# Disentangling adiposity-related and non-adiposity-related genetic pathways for type 2 diabetes

**DOI:** 10.64898/2026.06.11.26355425

**Authors:** Chen-Yang Su, Tianyuan Lu

**Affiliations:** Department of Population Health Sciences, School of Medicine and Public Health, University of Wisconsin-Madison, Madison, WI, USA; Department of Biostatistics and Medical Informatics, School of Medicine and Public Health, University of Wisconsin-Madison, Madison, WI, USA; Center for Precision Medicine, University of Wisconsin-Madison, Madison, WI, USA; Center for Genomic Science Innovation, University of Wisconsin-Madison, Madison, WI, USA; Center for Demography of Health and Aging, University of Wisconsin-Madison, Madison, WI, USA

## Abstract

**OBJECTIVE:** To identify circulating proteins associated with type 2 diabetes (T2D) risk through pathways not fully explained by body mass index (BMI), and to assess therapeutic actionability.

**RESEARCH DESIGN AND METHODS:** We applied GWAS-by-subtraction within a genomic structural equation model to European ancestry summary statistics for T2D (74,124 cases, 824,006 controls) and BMI (n = 681,275), partitioning T2D liability into BMI-related and BMI-subtracted components. We then performed proteome-wide Mendelian randomization (MR) using *cis*-protein quantitative trait loci from four plasma proteomics cohorts: ARIC, deCODE, Fenland, and the UK Biobank Pharma Proteomics Project. Prioritized proteins passed sensitivity analyses with alternative MR methods and were supported by colocalization evidence. Tissue-resolution regulatory support was assessed using *cis*-eQTL colocalization across GTEx and pancreatic islet, subcutaneous adipose, and whole-blood resources. Actionability was evaluated using the druggable genome and Open Targets.

**RESULTS:** GWAS-by-subtraction attenuated the genetic correlation between BMI and BMI-subtracted T2D from 0.54 (SE 0.02) to 0.35 (SE 0.02). Proteome-wide MR prioritized 29 proteins for BMI-subtracted T2D. Thirteen showed eQTL colocalization in at least one tissue, implicating liver and intermediary metabolism (GCDH, NOTCH2), pancreatic islet biology (CTRB2, MANBA), adipose and Wnt signaling (RSPO3, GALNT3), and whole blood regulatory signals (PAM, SNUPN). Sixteen proteins were classified within druggable-genome Tiers 1-3, and five had existing Open Targets compounds.

**CONCLUSIONS:** Integrating GWAS-by-subtraction, proteome-wide MR, and colocalization nominated 29 proteins associated with T2D liability not fully explained by BMI. These findings highlight genetically supported targets for follow-up studies of T2D therapies that complement weight-centered approaches.

**Article Highlights:** - **Why did we undertake this study?** T2D is clinically and biologically heterogeneous. Although human genetics can prioritize disease-relevant pathways, T2D genetic associations are strongly influenced by body mass index (BMI), which obscures identification of targets contributing to T2D beyond adiposity.
- **What is the specific question we wanted to answer?** Which circulating proteins are associated with non-BMI-mediated T2D, and how actionable are they as therapeutic targets?
- **What did we find?** GWAS-by-subtraction, proteome-wide Mendelian randomization, and tissue-resolution colocalization prioritized 29 proteins for BMI-subtracted T2D, implicating metabolic, pancreatic-islet, signaling, and glycosylation-related pathways, with many representing pharmacologically tractable targets.
- **What are the implications of our findings?** These results nominate genetically informed protein targets for non-BMI-mediated T2D pathways, supporting follow-up studies of therapies that complement weight-centered approaches.

## Supplementary Table for "Disentangling adiposity-related and non-adiposity-related genetic pathways for type 2 diabetes" (part 1 of 3)

### Sheet: ST1
Supplementary Table 1: LDSC heritability, intercept, and genetic-correlation estimates
Trait / trait pair: Trait or pair of traits for which the LDSC statistic was computed.
Statistic: LDSC quantity: intercept, h² (SNP heritability on the observed scale), or r_g (genetic correlation).
Value: Point estimate.
SE: Standard error of the estimate as reported by LDSC.
Notes: Additional context (mean χ², λ_GC, or qualitative interpretation).
Trait / trait pair	Statistic	Value	SE	Notes
T2D (original GWAS)	LDSC intercept	1.0746	0.0227	Paired run vs BMI.
T2D (original GWAS)	LDSC h²	0.0504	0.0024	Mean χ² = 1.9507; λ_GC = 1.557.
BMI-subtracted T2D (T2D-indep)	LDSC intercept	1.0149	0.0251	Paired run vs BMI.
BMI-subtracted T2D (T2D-indep)	LDSC h²	0.0374	0.0024	Mean χ² = 1.6796; λ_GC = 1.3875.
BMI-related T2D (T2D-RF)	LDSC intercept	1.0049	0.0271	Paired run vs BMI.
BMI-related T2D (T2D-RF)	LDSC h²	0.1617	0.0050	Mean χ² = 3.9111; λ_GC = 2.738.
BMI (Yengo 2018)	LDSC intercept	1.0186	0.0286	Consistent across paired runs.
BMI (Yengo 2018)	LDSC h²	0.2129	0.0063	Mean χ² = 3.9198; λ_GC = 2.7889.
T2D (original) vs BMI	LDSC r_g	0.5385	0.0233
BMI-subtracted T2D (T2D-indep) vs BMI	LDSC r_g	0.3528	0.0222
BMI-related T2D (T2D-RF) vs BMI	LDSC r_g	1.0032	0.0294	Confirms BMI-related component captures BMI-shared signal.

### Sheet: ST2
Supplementary Table 2: Genome-wide significant variants (P < 5 × 10^-8) for the BMI-related T2D component
rsID: dbSNP rsID of the variant.
Chromosome: Chromosome (GRCh38).
Position (bp): Base-pair position (GRCh38).
Effect allele: Allele to which the effect estimate (Beta) refers.
Other allele: Non-effect allele.
MAF: Minor allele frequency.
Beta: GWAS-by-subtraction latent-factor effect estimate (log-odds scale) per copy of the effect allele.
SE: Standard error of Beta.
OR (95% CI): Odds ratio (exp(Beta)) with 95% confidence interval.
P value: Two-sided association P value from the GWAS-by-subtraction latent-factor model; values at or below the 1 × 10^-300 cap are reported as <1 × 10^-300.
rsID	Chromosome	Position (bp)	Effect allele	Other allele	MAF	Beta	SE	OR (95% CI)	P value
rs12044597	1	1708801	A	G	0.496	-0.0039	0.0005	0.996 (0.995 to 0.997)	3.47 × 10^-18
rs2272908	1	1721479	C	T	0.495	-0.0036	0.0005	0.996 (0.995 to 0.997)	8.49 × 10^-16
rs3737628	1	1722932	C	T	0.497	-0.0037	0.0005	0.996 (0.995 to 0.997)	7.95 × 10^-16
rs9660180	1	1723031	G	A	0.497	-0.0038	0.0005	0.996 (0.995 to 0.997)	2.75 × 10^-17
rs10907185	1	1733219	A	G	0.2922	-0.0032	0.0005	0.997 (0.996 to 0.998)	1.62 × 10^-10
rs2180311	1	1748734	T	C	0.496	-0.0038	0.0005	0.996 (0.995 to 0.997)	1.04 × 10^-16
rs6664664	1	1751264	G	A	0.496	-0.0038	0.0005	0.996 (0.995 to 0.997)	1.13 × 10^-16
rs10907187	1	1759054	G	A	0.2306	0.0035	0.0005	1.004 (1.002 to 1.005)	5.28 × 10^-11
rs11260616	1	1762005	A	T	0.2336	0.0035	0.0005	1.004 (1.003 to 1.005)	3.50 × 10^-11
rs6663586	1	1766094	A	C	0.2306	0.0036	0.0005	1.004 (1.003 to 1.005)	2.45 × 10^-11
rs6657357	1	1770788	C	G	0.2326	0.0035	0.0005	1.004 (1.002 to 1.005)	5.87 × 10^-11
rs4648727	1	1776269	C	A	0.4354	0.0038	0.0005	1.004 (1.003 to 1.005)	8.47 × 10^-17
rs6687065	1	1778469	A	G	0.497	-0.0037	0.0005	0.996 (0.995 to 0.997)	2.83 × 10^-16
rs12402876	1	1783201	G	A	0.2326	0.0036	0.0005	1.004 (1.003 to 1.005)	2.90 × 10^-11
rs9660106	1	1797947	A	G	0.497	-0.0037	0.0005	0.996 (0.995 to 0.997)	1.32 × 10^-16
rs4648592	1	1801034	G	A	0.2306	0.0036	0.0005	1.004 (1.003 to 1.005)	2.30 × 10^-11
rs10907193	1	1805391	G	A	0.2336	0.0036	0.0005	1.004 (1.003 to 1.005)	2.90 × 10^-11
rs7525092	1	1810090	C	T	0.2326	0.0036	0.0005	1.004 (1.003 to 1.005)	2.45 × 10^-11
rs6603803	1	1812688	A	G	0.499	-0.0039	0.0005	0.996 (0.995 to 0.997)	8.05 × 10^-18
rs4648731	1	1834748	A	G	0.2465	0.0029	0.0005	1.003 (1.002 to 1.004)	2.03 × 10^-8
rs2803298	1	1846073	G	T	0.4662	-0.0038	0.0005	0.996 (0.995 to 0.997)	8.10 × 10^-17
rs1884454	1	1853288	G	T	0.2495	0.0032	0.0005	1.003 (1.002 to 1.004)	1.56 × 10^-9
rs752965	1	1856098	C	T	0.2396	0.0033	0.0005	1.003 (1.002 to 1.004)	8.46 × 10^-10
rs2803316	1	1865298	A	G	0.4642	-0.0038	0.0005	0.996 (0.995 to 0.997)	3.91 × 10^-17
rs2748981	1	1873453	G	A	0.4692	-0.0035	0.0005	0.996 (0.996 to 0.997)	6.92 × 10^-15
rs2803326	1	1873514	A	G	0.4692	-0.0035	0.0005	0.996 (0.996 to 0.997)	5.88 × 10^-15
rs2803327	1	1873525	T	C	0.4692	-0.0036	0.0005	0.996 (0.996 to 0.997)	4.30 × 10^-15
rs12758705	1	1873625	G	A	0.2336	0.0033	0.0005	1.003 (1.002 to 1.004)	7.19 × 10^-10
rs3762444	1	2427712	C	T	0.4602	0.0036	0.0005	1.004 (1.003 to 1.005)	1.05 × 10^-15
rs2296442	1	2430617	C	T	0.4821	0.0026	0.0005	1.003 (1.002 to 1.003)	1.76 × 10^-8
rs3791180	1	2439685	G	C	0.4801	0.0029	0.0005	1.003 (1.002 to 1.004)	2.20 × 10^-10
rs7535528	1	2444414	G	A	0.3867	0.0038	0.0005	1.004 (1.003 to 1.005)	2.64 × 10^-16
rs2147905	1	2482921	T	C	0.4911	-0.003	0.0005	0.997 (0.996 to 0.998)	4.09 × 10^-11
rs6667605	1	2502780	C	T	0.4891	-0.0027	0.0005	0.997 (0.996 to 0.998)	1.39 × 10^-9
rs6672381	1	2502834	A	G	0.4891	-0.0027	0.0005	0.997 (0.996 to 0.998)	1.36 × 10^-9
rs6671426	1	2504234	C	A	0.4682	-0.0028	0.0005	0.997 (0.996 to 0.998)	6.19 × 10^-10
rs10797434	1	2511280	C	T	0.4911	-0.0027	0.0005	0.997 (0.996 to 0.998)	2.25 × 10^-9
rs4648648	1	2512452	G	A	0.4901	-0.0027	0.0005	0.997 (0.996 to 0.998)	3.90 × 10^-9
rs4486391	1	2513055	A	T	0.4901	-0.0027	0.0005	0.997 (0.996 to 0.998)	2.67 × 10^-9
rs734999	1	2513216	C	T	0.4692	-0.0027	0.0005	0.997 (0.996 to 0.998)	1.97 × 10^-9
rs6424062	1	2694496	G	A	0.4404	0.0033	0.0005	1.003 (1.002 to 1.004)	8.29 × 10^-13
rs2377041	1	2713327	C	T	0.4414	0.0033	0.0005	1.003 (1.002 to 1.004)	8.45 × 10^-13
rs4648360	1	2723345	C	T	0.4573	0.0037	0.0005	1.004 (1.003 to 1.005)	1.01 × 10^-15
rs7537581	1	2725475	C	A	0.4761	-0.0034	0.0005	0.997 (0.996 to 0.997)	7.31 × 10^-14
rs10909880	1	2727804	C	T	0.4602	0.0034	0.0005	1.003 (1.003 to 1.004)	6.14 × 10^-14
rs11584658	1	2738265	C	T	0.4592	0.0032	0.0005	1.003 (1.002 to 1.004)	2.39 × 10^-12
rs4609377	1	2745883	C	T	0.4851	-0.0032	0.0005	0.997 (0.996 to 0.998)	8.45 × 10^-13
rs10797389	1	2749614	G	A	0.4503	0.0031	0.0005	1.003 (1.002 to 1.004)	5.03 × 10^-12
rs7511879	1	2752265	A	G	0.4742	0.003	0.0005	1.003 (1.002 to 1.004)	4.68 × 10^-11
rs12031493	1	2753237	A	G	0.4761	0.003	0.0005	1.003 (1.002 to 1.004)	5.42 × 10^-11
rs729045	1	2754406	A	G	0.4463	-0.0026	0.0005	0.997 (0.997 to 0.998)	1.90 × 10^-8
rs6680471	1	2754512	C	T	0.4682	0.0031	0.0005	1.003 (1.002 to 1.004)	1.84 × 10^-11
rs4908901	1	6568950	G	C	0.4433	0.0026	0.0005	1.003 (1.002 to 1.003)	1.50 × 10^-8
rs731024	1	6644723	G	A	0.3201	0.0027	0.0005	1.003 (1.002 to 1.004)	2.03 × 10^-8
rs6682920	1	6645867	G	A	0.3221	0.0027	0.0005	1.003 (1.002 to 1.004)	3.09 × 10^-8
rs1556036	1	6651728	C	T	0.3429	-0.0028	0.0005	0.997 (0.996 to 0.998)	2.81 × 10^-9
rs7521134	1	6657240	C	T	0.3529	-0.003	0.0005	0.997 (0.996 to 0.998)	4.21 × 10^-10
rs4587589	1	6657355	C	T	0.3529	-0.003	0.0005	0.997 (0.996 to 0.998)	4.07 × 10^-10
rs12028517	1	6661732	C	A	0.3181	0.0028	0.0005	1.003 (1.002 to 1.004)	5.54 × 10^-9
rs6674407	1	6662913	G	A	0.3171	0.0029	0.0005	1.003 (1.002 to 1.004)	1.56 × 10^-9
rs11583755	1	6672729	A	C	0.3738	-0.0033	0.0005	0.997 (0.996 to 0.998)	3.02 × 10^-12
rs10779795	1	6677064	A	G	0.327	0.0029	0.0005	1.003 (1.002 to 1.004)	1.27 × 10^-9
rs2072948	1	6679848	C	T	0.3539	-0.003	0.0005	0.997 (0.996 to 0.998)	1.28 × 10^-10
rs14057	1	6683240	G	A	0.338	0.0027	0.0005	1.003 (1.002 to 1.004)	1.31 × 10^-8
rs2076363	1	6684906	C	G	0.3618	-0.0033	0.0005	0.997 (0.996 to 0.998)	2.71 × 10^-12
rs11122109	1	6688358	G	A	0.3628	-0.0033	0.0005	0.997 (0.996 to 0.998)	2.24 × 10^-12
rs3174820	1	6693097	A	G	0.332	0.0026	0.0005	1.003 (1.002 to 1.004)	3.88 × 10^-8
rs12727844	1	6694207	A	G	0.331	0.0026	0.0005	1.003 (1.002 to 1.004)	4.66 × 10^-8
rs11892	1	6695331	G	T	0.3211	0.0028	0.0005	1.003 (1.002 to 1.004)	1.17 × 10^-8
rs200448	1	6701978	T	C	0.4443	0.0029	0.0005	1.003 (1.002 to 1.004)	3.21 × 10^-10
rs2235564	1	6713114	C	T	0.3718	-0.0034	0.0005	0.997 (0.996 to 0.998)	6.06 × 10^-13
rs200440	1	6713282	A	G	0.4463	0.0029	0.0005	1.003 (1.002 to 1.004)	1.16 × 10^-10
rs6577584	1	6715390	T	G	0.3718	-0.0034	0.0005	0.997 (0.996 to 0.998)	6.06 × 10^-13
rs2281190	1	6720990	C	A	0.3857	-0.003	0.0005	0.997 (0.996 to 0.998)	1.36 × 10^-10
rs200451	1	6721234	T	A	0.4602	0.0026	0.0005	1.003 (1.002 to 1.003)	1.63 × 10^-8
rs6577588	1	6723082	T	C	0.3638	-0.0029	0.0005	0.997 (0.996 to 0.998)	1.04 × 10^-9
rs149857	1	6723184	C	G	0.4602	0.0026	0.0005	1.003 (1.002 to 1.004)	6.08 × 10^-9
rs6659873	1	6723806	T	G	0.3867	-0.003	0.0005	0.997 (0.996 to 0.998)	6.32 × 10^-11
rs2235563	1	6724105	T	C	0.3867	-0.003	0.0005	0.997 (0.996 to 0.998)	6.32 × 10^-11
rs201151	1	6732424	G	A	0.4612	0.0026	0.0005	1.003 (1.002 to 1.003)	1.50 × 10^-8
rs200446	1	6737870	G	A	0.4622	0.0025	0.0005	1.003 (1.002 to 1.003)	2.43 × 10^-8
rs6662747	1	7722501	A	G	0.4394	-0.0028	0.0005	0.997 (0.996 to 0.998)	5.06 × 10^-10
rs4908672	1	7725414	C	T	0.3678	-0.0026	0.0005	0.997 (0.997 to 0.998)	4.27 × 10^-8
rs1891215	1	7727854	T	C	0.4284	-0.0031	0.0005	0.997 (0.996 to 0.998)	1.99 × 10^-11
rs1891216	1	7728391	T	G	0.3459	-0.0028	0.0005	0.997 (0.996 to 0.998)	3.35 × 10^-9
rs6661392	1	7735950	C	T	0.3519	-0.0027	0.0005	0.997 (0.996 to 0.998)	2.16 × 10^-8
rs6673977	1	7736097	A	G	0.3539	-0.0027	0.0005	0.997 (0.996 to 0.998)	1.50 × 10^-8
rs4908676	1	7737099	A	G	0.4314	-0.003	0.0005	0.997 (0.996 to 0.998)	6.90 × 10^-11
rs3011926	1	7737799	A	G	0.4314	0.003	0.0005	1.003 (1.002 to 1.004)	1.11 × 10^-10
rs4908677	1	7738180	C	T	0.4582	-0.0029	0.0005	0.997 (0.996 to 0.998)	1.77 × 10^-10
rs301814	1	8510577	T	C	0.4145	-0.0027	0.0005	0.997 (0.996 to 0.998)	5.81 × 10^-9
rs12080583	1	8524877	G	A	0.4165	-0.0027	0.0005	0.997 (0.996 to 0.998)	7.84 × 10^-9
rs4908760	1	8526142	G	A	0.4155	-0.0027	0.0005	0.997 (0.996 to 0.998)	6.76 × 10^-9
rs1922983	1	8531326	A	G	0.4155	-0.0027	0.0005	0.997 (0.996 to 0.998)	8.25 × 10^-9
rs6577488	1	8534529	T	C	0.4165	-0.0027	0.0005	0.997 (0.996 to 0.998)	6.89 × 10^-9
rs1024197	1	8537058	C	G	0.4145	-0.0027	0.0005	0.997 (0.996 to 0.998)	6.62 × 10^-9
rs7551849	1	8539463	A	G	0.4155	-0.0027	0.0005	0.997 (0.996 to 0.998)	8.25 × 10^-9
rs12046643	1	8547866	A	C	0.4155	-0.0026	0.0005	0.997 (0.996 to 0.998)	9.06 × 10^-9
rs10864354	1	8549741	C	T	0.4145	-0.0026	0.0005	0.997 (0.996 to 0.998)	9.06 × 10^-9
rs4908761	1	8552219	G	A	0.4155	-0.0027	0.0005	0.997 (0.996 to 0.998)	5.81 × 10^-9
rs7530745	1	8557691	A	C	0.4155	-0.0027	0.0005	0.997 (0.996 to 0.998)	6.08 × 10^-9
rs6669503	1	8564301	C	G	0.4145	-0.0027	0.0005	0.997 (0.996 to 0.998)	7.44 × 10^-9
rs10864356	1	8569871	A	T	0.4155	-0.0027	0.0005	0.997 (0.996 to 0.998)	4.99 × 10^-9
rs11121194	1	8569906	C	T	0.4155	-0.0027	0.0005	0.997 (0.996 to 0.998)	6.35 × 10^-9
rs7542312	1	8573471	G	C	0.4145	-0.0027	0.0005	0.997 (0.996 to 0.998)	5.27 × 10^-9
rs6577491	1	8574972	G	T	0.4145	-0.0027	0.0005	0.997 (0.996 to 0.998)	5.81 × 10^-9
rs6577496	1	8581227	C	A	0.4155	-0.0027	0.0005	0.997 (0.996 to 0.998)	4.18 × 10^-9
rs12131864	1	8591162	A	G	0.4155	-0.0027	0.0005	0.997 (0.996 to 0.998)	6.62 × 10^-9
rs1463051	1	8596893	T	A	0.4145	-0.0027	0.0005	0.997 (0.996 to 0.998)	6.08 × 10^-9
rs1463049	1	8597108	A	T	0.4145	-0.0027	0.0005	0.997 (0.996 to 0.998)	7.30 × 10^-9
rs6702060	1	8607024	G	A	0.4155	-0.0027	0.0005	0.997 (0.996 to 0.998)	5.27 × 10^-9
rs6577499	1	8612104	G	C	0.4165	-0.0027	0.0005	0.997 (0.996 to 0.998)	5.67 × 10^-9
rs2016084	1	8613418	C	A	0.4145	-0.0027	0.0005	0.997 (0.996 to 0.998)	5.13 × 10^-9
rs6577502	1	8615577	T	C	0.4165	-0.0027	0.0005	0.997 (0.996 to 0.998)	6.08 × 10^-9
rs1473420	1	8616838	T	G	0.4165	-0.0027	0.0005	0.997 (0.996 to 0.998)	5.54 × 10^-9
rs11121201	1	8632791	A	T	0.4165	-0.0027	0.0005	0.997 (0.996 to 0.998)	3.90 × 10^-9
rs11121202	1	8639357	T	C	0.4125	-0.0027	0.0005	0.997 (0.996 to 0.998)	4.31 × 10^-9
rs1061039	1	8642588	T	C	0.4115	-0.0027	0.0005	0.997 (0.996 to 0.998)	4.72 × 10^-9
rs6663123	1	8642931	T	C	0.4115	-0.0027	0.0005	0.997 (0.996 to 0.998)	5.27 × 10^-9
rs7537982	1	8644007	C	T	0.4115	-0.0027	0.0005	0.997 (0.996 to 0.998)	5.27 × 10^-9
rs1934138	1	8645816	G	A	0.4125	-0.0027	0.0005	0.997 (0.996 to 0.998)	4.58 × 10^-9
rs6670508	1	8647917	G	C	0.4125	-0.0027	0.0005	0.997 (0.996 to 0.998)	6.08 × 10^-9
rs7526171	1	8650185	T	C	0.4125	-0.0026	0.0005	0.997 (0.996 to 0.998)	1.30 × 10^-8
rs6675443	1	8651582	T	A	0.4125	-0.0027	0.0005	0.997 (0.996 to 0.998)	6.35 × 10^-9
rs11121204	1	8654305	G	A	0.4115	-0.0027	0.0005	0.997 (0.996 to 0.998)	7.03 × 10^-9
rs6681362	1	8658527	T	G	0.4125	-0.0027	0.0005	0.997 (0.996 to 0.998)	7.30 × 10^-9
rs1318218	1	8658712	T	C	0.4125	-0.0027	0.0005	0.997 (0.996 to 0.998)	7.17 × 10^-9
rs4480384	1	8659714	A	G	0.4105	-0.0027	0.0005	0.997 (0.996 to 0.998)	4.45 × 10^-9
rs12136766	1	8663821	G	A	0.4036	-0.0027	0.0005	0.997 (0.996 to 0.998)	6.22 × 10^-9
rs6701331	1	8670206	A	C	0.4026	-0.0027	0.0005	0.997 (0.996 to 0.998)	5.81 × 10^-9
rs1953827	1	8679848	G	A	0.4066	-0.0025	0.0005	0.997 (0.997 to 0.998)	3.35 × 10^-8
rs7513420	1	8681044	T	C	0.4076	-0.0027	0.0005	0.997 (0.996 to 0.998)	3.22 × 10^-9
rs1381928	1	8690933	G	A	0.4155	-0.0028	0.0005	0.997 (0.996 to 0.998)	2.11 × 10^-9
rs7520025	1	8698277	C	T	0.4175	-0.0027	0.0005	0.997 (0.996 to 0.998)	2.39 × 10^-9
rs1463052	1	8701231	A	G	0.4076	-0.0027	0.0005	0.997 (0.996 to 0.998)	2.94 × 10^-9
rs6577513	1	8702753	G	A	0.4165	-0.0027	0.0005	0.997 (0.996 to 0.998)	3.90 × 10^-9
rs2401138	1	8704059	G	C	0.4076	-0.0027	0.0005	0.997 (0.996 to 0.998)	2.67 × 10^-9
rs1463053	1	8705037	G	A	0.4085	-0.0028	0.0005	0.997 (0.996 to 0.998)	2.25 × 10^-9
rs11121210	1	8708529	T	C	0.4066	-0.0028	0.0005	0.997 (0.996 to 0.998)	1.84 × 10^-9
rs6577514	1	8712743	T	G	0.4205	-0.0026	0.0005	0.997 (0.997 to 0.998)	1.76 × 10^-8
rs10864360	1	8724522	C	T	0.4324	-0.0027	0.0005	0.997 (0.996 to 0.998)	4.72 × 10^-9
rs11121212	1	8725993	C	T	0.4314	-0.0025	0.0005	0.997 (0.997 to 0.998)	3.22 × 10^-8
rs10864361	1	8726721	T	C	0.4225	-0.0027	0.0005	0.997 (0.996 to 0.998)	5.81 × 10^-9
rs4908505	1	8728864	G	A	0.4235	-0.0026	0.0005	0.997 (0.997 to 0.998)	1.63 × 10^-8
rs11121215	1	8733128	T	C	0.4175	-0.0026	0.0005	0.997 (0.996 to 0.998)	8.11 × 10^-9
rs4908507	1	8738937	C	T	0.4274	-0.0026	0.0005	0.997 (0.997 to 0.998)	1.90 × 10^-8
rs7556169	1	8741401	A	G	0.4205	-0.0027	0.0005	0.997 (0.996 to 0.998)	7.44 × 10^-9
rs284262	1	10743363	T	C	0.4414	0.0025	0.0005	1.003 (1.002 to 1.003)	3.48 × 10^-8
rs9430335	1	11072117	C	T	0.159	0.0036	0.0006	1.004 (1.002 to 1.005)	4.86 × 10^-9
rs3765895	1	11074250	A	G	0.159	0.0036	0.0006	1.004 (1.002 to 1.005)	6.09 × 10^-9
rs3765896	1	11074420	G	A	0.159	0.0036	0.0006	1.004 (1.002 to 1.005)	4.86 × 10^-9
rs2273348	1	11079077	A	G	0.1799	0.0032	0.0006	1.003 (1.002 to 1.004)	4.40 × 10^-8
rs7546126	1	11079413	T	A	0.159	0.0036	0.0006	1.004 (1.002 to 1.005)	6.90 × 10^-9
rs1033638	1	11086717	A	G	0.16	0.0037	0.0006	1.004 (1.002 to 1.005)	3.50 × 10^-9
rs1782455	1	11087524	G	A	0.16	0.0037	0.0006	1.004 (1.002 to 1.005)	2.81 × 10^-9
rs12711521	1	11090916	C	A	0.1799	0.0032	0.0006	1.003 (1.002 to 1.004)	4.80 × 10^-8
rs7556039	1	11093741	A	G	0.1581	0.0036	0.0006	1.004 (1.002 to 1.005)	5.55 × 10^-9
rs11583653	1	11094204	G	A	0.1799	0.0032	0.0006	1.003 (1.002 to 1.004)	4.93 × 10^-8
rs6695096	1	11095039	C	T	0.161	0.0036	0.0006	1.004 (1.002 to 1.005)	7.58 × 10^-9
rs12136082	1	11102275	A	G	0.2038	0.0034	0.0006	1.003 (1.002 to 1.005)	1.56 × 10^-9
rs1884429	1	11112836	T	C	0.2266	0.0038	0.0005	1.004 (1.003 to 1.005)	1.20 × 10^-12
rs2486920	1	11125050	T	C	0.2594	0.0032	0.0005	1.003 (1.002 to 1.004)	4.50 × 10^-10
rs2039840	1	11125866	G	A	0.2584	0.0032	0.0005	1.003 (1.002 to 1.004)	5.06 × 10^-10
rs2261217	1	11127764	C	A	0.2584	0.003	0.0005	1.003 (1.002 to 1.004)	4.59 × 10^-9
rs2791657	1	11128001	A	G	0.2584	0.0032	0.0005	1.003 (1.002 to 1.004)	4.21 × 10^-10
rs2791656	1	11128329	A	G	0.2326	0.0036	0.0005	1.004 (1.003 to 1.005)	2.45 × 10^-11
rs2791655	1	11128654	G	A	0.2773	0.0031	0.0005	1.003 (1.002 to 1.004)	7.75 × 10^-10
rs1194820	1	11129259	T	G	0.2584	0.0033	0.0005	1.003 (1.002 to 1.004)	9.69 × 10^-11
rs2791653	1	11129848	A	G	0.2326	0.0039	0.0005	1.004 (1.003 to 1.005)	2.17 × 10^-13
rs1318348	1	11130418	A	G	0.2584	0.0031	0.0005	1.003 (1.002 to 1.004)	1.27 × 10^-9
rs910660	1	11130643	A	G	0.2584	0.0035	0.0005	1.004 (1.003 to 1.005)	1.12 × 10^-11
rs1130683	1	11132217	G	A	0.2584	0.0032	0.0005	1.003 (1.002 to 1.004)	3.78 × 10^-10
rs2791650	1	11132541	G	C	0.2584	0.0032	0.0005	1.003 (1.002 to 1.004)	4.78 × 10^-10
rs7533211	1	11132965	G	C	0.2584	0.0031	0.0005	1.003 (1.002 to 1.004)	1.70 × 10^-9
rs2259886	1	11137778	C	T	0.2584	0.003	0.0005	1.003 (1.002 to 1.004)	7.44 × 10^-9
rs1148485	1	11148759	G	A	0.2286	0.0036	0.0005	1.004 (1.003 to 1.005)	2.00 × 10^-11
rs2261434	1	11170131	A	C	0.2644	0.0032	0.0005	1.003 (1.002 to 1.004)	7.19 × 10^-10
rs1148480	1	11172006	A	G	0.2624	0.0033	0.0005	1.003 (1.002 to 1.004)	1.09 × 10^-10
rs11121691	1	11181327	C	T	0.2356	-0.0038	0.0005	0.996 (0.995 to 0.997)	1.61 × 10^-12
rs2275527	1	11190646	G	A	0.2356	-0.0037	0.0005	0.996 (0.995 to 0.997)	2.40 × 10^-12
rs1417131	1	11191922	T	C	0.2336	-0.0037	0.0005	0.996 (0.995 to 0.997)	8.73 × 10^-12
rs12097293	1	11197467	A	G	0.2356	-0.0037	0.0005	0.996 (0.995 to 0.997)	2.24 × 10^-12
rs6701524	1	11198502	A	G	0.2356	-0.0038	0.0005	0.996 (0.995 to 0.997)	1.40 × 10^-12
rs1057079	1	11205058	C	T	0.2644	0.0033	0.0005	1.003 (1.002 to 1.004)	1.13 × 10^-10
rs2791643	1	11207269	C	T	0.2396	0.0038	0.0005	1.004 (1.003 to 1.005)	1.40 × 10^-12
rs11581010	1	11212458	A	G	0.2356	-0.0037	0.0005	0.996 (0.995 to 0.997)	3.18 × 10^-12
rs11121695	1	11229515	G	A	0.2356	-0.0037	0.0005	0.996 (0.995 to 0.997)	2.40 × 10^-12
rs11585553	1	11233814	G	A	0.2356	-0.0037	0.0005	0.996 (0.995 to 0.997)	3.80 × 10^-12
rs10864490	1	11236410	C	A	0.2356	-0.0038	0.0005	0.996 (0.995 to 0.997)	1.92 × 10^-12
rs6674994	1	11239515	T	C	0.2644	0.0034	0.0005	1.003 (1.002 to 1.004)	6.02 × 10^-11
rs1034528	1	11249132	G	C	0.2624	-0.0032	0.0005	0.997 (0.996 to 0.998)	4.78 × 10^-10
rs2300095	1	11265717	A	G	0.3002	0.0034	0.0005	1.003 (1.002 to 1.004)	5.19 × 10^-12
rs1010447	1	11269796	T	C	0.2763	0.0038	0.0005	1.004 (1.003 to 1.005)	7.65 × 10^-14
rs4845982	1	11271576	T	C	0.2763	0.0035	0.0005	1.004 (1.003 to 1.005)	2.71 × 10^-12
rs742824	1	11274022	G	A	0.3012	0.0032	0.0005	1.003 (1.002 to 1.004)	1.32 × 10^-10
rs4845856	1	11274547	T	C	0.3012	0.0031	0.0005	1.003 (1.002 to 1.004)	4.07 × 10^-10
rs7526649	1	11278163	C	T	0.2763	0.0036	0.0005	1.004 (1.003 to 1.005)	2.08 × 10^-12
rs7549109	1	11278813	G	C	0.3012	0.0032	0.0005	1.003 (1.002 to 1.004)	5.72 × 10^-11
rs10779751	1	11284336	A	G	0.2763	0.0038	0.0005	1.004 (1.003 to 1.005)	4.30 × 10^-14
rs12124983	1	11286178	T	C	0.3012	0.0032	0.0005	1.003 (1.002 to 1.004)	5.13 × 10^-11
rs1064261	1	11288758	G	A	0.2763	0.0035	0.0005	1.004 (1.003 to 1.005)	2.71 × 10^-12
rs2076655	1	11289161	G	A	0.3012	0.0032	0.0005	1.003 (1.002 to 1.004)	7.05 × 10^-11
rs11121703	1	11293792	A	C	0.2763	0.0035	0.0005	1.004 (1.003 to 1.004)	5.19 × 10^-12
rs11121704	1	11293959	C	T	0.2763	0.0035	0.0005	1.004 (1.003 to 1.005)	4.57 × 10^-12
rs718206	1	11294474	T	A	0.2753	0.0035	0.0005	1.003 (1.002 to 1.004)	6.43 × 10^-12
rs2024627	1	11298790	T	C	0.2763	0.0035	0.0005	1.003 (1.002 to 1.004)	5.81 × 10^-12
rs7544489	1	11299511	C	T	0.3012	0.0032	0.0005	1.003 (1.002 to 1.004)	9.40 × 10^-11
rs1135172	1	11301714	A	G	0.2763	0.0032	0.0005	1.003 (1.002 to 1.004)	1.77 × 10^-10
rs11121706	1	11302065	G	A	0.2763	0.0035	0.0005	1.003 (1.002 to 1.004)	6.12 × 10^-12
rs4845858	1	11304720	C	T	0.3012	0.0029	0.0005	1.003 (1.002 to 1.004)	7.44 × 10^-9
rs1205592	1	11305663	C	T	0.2724	0.0035	0.0005	1.003 (1.002 to 1.004)	6.89 × 10^-12
rs11121710	1	11313244	T	C	0.2753	0.0035	0.0005	1.004 (1.003 to 1.005)	3.33 × 10^-12
rs7525957	1	11318236	C	T	0.2744	0.0035	0.0005	1.004 (1.003 to 1.005)	3.33 × 10^-12
rs2076657	1	11318763	C	G	0.3002	0.0031	0.0005	1.003 (1.002 to 1.004)	3.21 × 10^-10
rs2295080	1	11322628	G	T	0.3111	0.0033	0.0005	1.003 (1.002 to 1.004)	9.64 × 10^-12
rs1074078	1	11326788	C	T	0.337	-0.003	0.0005	0.997 (0.996 to 0.998)	3.49 × 10^-10
rs3766160	1	15808872	G	A	0.2376	0.003	0.0005	1.003 (1.002 to 1.004)	2.82 × 10^-8
rs6429746	1	15815579	G	A	0.3032	0.0027	0.0005	1.003 (1.002 to 1.004)	4.92 × 10^-8
rs4646100	1	15820041	C	T	0.2972	0.0027	0.0005	1.003 (1.002 to 1.004)	3.22 × 10^-8
rs4233533	1	15829187	G	A	0.2972	0.0027	0.0005	1.003 (1.002 to 1.004)	4.01 × 10^-8
rs4646061	1	15829916	G	A	0.2972	0.0027	0.0005	1.003 (1.002 to 1.004)	3.61 × 10^-8
rs1800615	1	15832281	C	T	0.2972	0.0027	0.0005	1.003 (1.002 to 1.004)	3.35 × 10^-8
rs4233535	1	15845197	G	C	0.2972	0.0027	0.0005	1.003 (1.002 to 1.004)	4.14 × 10^-8
rs4233537	1	15849700	T	A	0.2972	0.0027	0.0005	1.003 (1.002 to 1.004)	3.74 × 10^-8
rs4233538	1	15849855	G	T	0.2972	0.0027	0.0005	1.003 (1.002 to 1.004)	3.74 × 10^-8
rs10803388	1	15850097	G	A	0.2972	0.0027	0.0005	1.003 (1.002 to 1.004)	4.01 × 10^-8
rs4645989	1	15850343	A	G	0.2972	0.0027	0.0005	1.003 (1.002 to 1.004)	3.48 × 10^-8
rs10803389	1	15861287	C	T	0.2972	0.0027	0.0005	1.003 (1.002 to 1.004)	4.79 × 10^-8
rs7516435	1	15868692	A	G	0.2972	0.0027	0.0005	1.003 (1.002 to 1.004)	3.35 × 10^-8
rs12736181	1	15869284	G	A	0.2972	0.0027	0.0005	1.003 (1.002 to 1.004)	4.79 × 10^-8
rs12124078	1	15869899	A	G	0.2972	0.0027	0.0005	1.003 (1.002 to 1.004)	4.53 × 10^-8
rs2295626	1	15874961	T	A	0.2972	0.0027	0.0005	1.003 (1.002 to 1.004)	4.14 × 10^-8
rs10803392	1	15876758	C	T	0.2972	0.0027	0.0005	1.003 (1.002 to 1.004)	3.74 × 10^-8
rs12759296	1	15881237	T	G	0.2972	0.0028	0.0005	1.003 (1.002 to 1.004)	2.56 × 10^-8
rs1467513	1	15894959	T	C	0.2962	0.0027	0.0005	1.003 (1.002 to 1.004)	4.27 × 10^-8
rs7530124	1	15913261	A	T	0.2952	0.0028	0.0005	1.003 (1.002 to 1.004)	2.56 × 10^-8
rs761423	1	17301672	T	C	0.4443	0.003	0.0005	1.003 (1.002 to 1.004)	8.22 × 10^-11
rs2284746	1	17306675	C	G	0.5	0.0027	0.0005	1.003 (1.002 to 1.004)	1.97 × 10^-9
rs4920608	1	17319287	C	T	0.3857	0.0027	0.0005	1.003 (1.002 to 1.004)	4.04 × 10^-9
rs6657613	1	17328200	A	T	0.4821	0.0026	0.0005	1.003 (1.002 to 1.004)	8.52 × 10^-9
rs9435739	1	17342924	G	A	0.3688	0.0027	0.0005	1.003 (1.002 to 1.004)	6.22 × 10^-9
rs2817899	1	23259627	T	A	0.327	0.0031	0.0005	1.003 (1.002 to 1.004)	7.64 × 10^-11
rs309527	1	23263234	G	T	0.332	0.0032	0.0005	1.003 (1.002 to 1.004)	4.24 × 10^-11
rs614202	1	23271432	A	G	0.331	0.0032	0.0005	1.003 (1.002 to 1.004)	5.42 × 10^-11
rs309539	1	23274948	T	C	0.331	0.0032	0.0005	1.003 (1.002 to 1.004)	3.05 × 10^-11
rs4654828	1	23283076	T	C	0.334	0.003	0.0005	1.003 (1.002 to 1.004)	4.78 × 10^-10
rs6426775	1	23288828	A	G	0.1441	0.0045	0.0006	1.004 (1.003 to 1.006)	4.90 × 10^-12
rs6426776	1	23288899	A	G	0.1441	0.0045	0.0006	1.005 (1.003 to 1.006)	2.40 × 10^-12
rs925826	1	23291090	A	G	0.1571	0.0049	0.0006	1.005 (1.004 to 1.006)	5.38 × 10^-15
rs4655138	1	23291582	G	A	0.3211	0.0027	0.0005	1.003 (1.002 to 1.004)	4.40 × 10^-8
rs309515	1	23294121	T	G	0.1779	0.0047	0.0006	1.005 (1.004 to 1.006)	3.78 × 10^-15
rs637168	1	23294671	A	G	0.1779	0.0048	0.0006	1.005 (1.004 to 1.006)	4.87 × 10^-16
rs6692586	1	23299906	A	G	0.1789	0.0049	0.0006	1.005 (1.004 to 1.006)	2.09 × 10^-16
rs4654831	1	23300265	T	C	0.1789	0.0045	0.0006	1.005 (1.003 to 1.006)	1.75 × 10^-14
rs3845520	1	23301943	C	T	0.1789	0.0049	0.0006	1.005 (1.004 to 1.006)	2.09 × 10^-16
rs10429877	1	23308554	C	T	0.1789	0.0049	0.0006	1.005 (1.004 to 1.006)	2.28 × 10^-16
rs1516525	1	23308784	G	A	0.1789	0.0048	0.0006	1.005 (1.004 to 1.006)	3.02 × 10^-16
rs2092593	1	23310249	C	T	0.1789	0.0048	0.0006	1.005 (1.004 to 1.006)	2.65 × 10^-16
rs4655141	1	23312025	C	T	0.1789	0.0049	0.0006	1.005 (1.004 to 1.006)	2.28 × 10^-16
rs637163	1	23315131	A	C	0.1789	0.0048	0.0006	1.005 (1.004 to 1.006)	3.02 × 10^-16
rs479307	1	23316297	A	C	0.1779	0.0048	0.0006	1.005 (1.004 to 1.006)	3.21 × 10^-16
rs674136	1	23332150	T	C	0.175	0.0044	0.0006	1.004 (1.003 to 1.006)	1.84 × 10^-13
rs603856	1	23333765	T	C	0.1759	0.0044	0.0006	1.004 (1.003 to 1.006)	1.03 × 10^-13
rs522802	1	23338984	G	A	0.1759	0.0048	0.0006	1.005 (1.004 to 1.006)	9.07 × 10^-16
rs681648	1	23342362	A	G	0.1759	0.0048	0.0006	1.005 (1.004 to 1.006)	5.79 × 10^-16
rs561136	1	23345051	C	T	0.1571	0.005	0.0006	1.005 (1.004 to 1.006)	1.83 × 10^-15
rs10799789	1	23360265	G	A	0.174	0.0049	0.0006	1.005 (1.004 to 1.006)	4.87 × 10^-16
rs671357	1	23363044	G	A	0.173	0.0048	0.0006	1.005 (1.004 to 1.006)	9.62 × 10^-16
rs686663	1	23365184	A	G	0.173	0.0048	0.0006	1.005 (1.004 to 1.006)	7.98 × 10^-16
rs587168	1	23371608	A	C	0.174	0.0048	0.0006	1.005 (1.004 to 1.006)	5.05 × 10^-16
rs649648	1	23374951	A	G	0.174	0.0049	0.0006	1.005 (1.004 to 1.006)	4.87 × 10^-16
rs559431	1	23378627	T	C	0.174	0.0048	0.0006	1.005 (1.004 to 1.006)	6.15 × 10^-16
rs763310	1	23382729	A	G	0.173	0.0049	0.0006	1.005 (1.004 to 1.006)	5.42 × 10^-16
rs2235549	1	23391775	G	T	0.174	0.0049	0.0006	1.005 (1.004 to 1.006)	3.39 × 10^-16
rs967605	1	23399932	C	T	0.173	0.0049	0.0006	1.005 (1.004 to 1.006)	3.21 × 10^-16
rs4655145	1	23404671	A	G	0.1571	0.005	0.0006	1.005 (1.004 to 1.006)	1.70 × 10^-15
rs605775	1	23413027	T	C	0.172	0.0048	0.0006	1.005 (1.004 to 1.006)	1.36 × 10^-15
rs592611	1	23413707	T	C	0.173	0.0048	0.0006	1.005 (1.004 to 1.006)	2.19 × 10^-15
rs10799790	1	23418153	C	T	0.173	0.0048	0.0006	1.005 (1.004 to 1.006)	8.89 × 10^-16
rs477717	1	23419261	G	A	0.172	0.0046	0.0006	1.005 (1.003 to 1.006)	3.29 × 10^-14
rs3765407	1	23419374	G	T	0.172	0.0047	0.0006	1.005 (1.004 to 1.006)	2.72 × 10^-15
rs477830	1	23419383	C	T	0.172	0.0045	0.0006	1.005 (1.003 to 1.006)	4.14 × 10^-14
rs765803	1	23431777	G	T	0.1133	0.0045	0.0007	1.004 (1.003 to 1.006)	3.94 × 10^-10
rs12408468	1	23445451	C	T	0.1084	-0.0047	0.0007	0.995 (0.994 to 0.997)	1.63 × 10^-10
rs9426689	1	23454721	C	A	0.1093	-0.0047	0.0007	0.995 (0.994 to 0.997)	6.19 × 10^-11
rs6704440	1	23513047	C	A	0.0934	-0.0047	0.0008	0.995 (0.994 to 0.997)	1.98 × 10^-9
rs16828047	1	23540125	G	A	0.0934	-0.0047	0.0008	0.995 (0.994 to 0.997)	2.12 × 10^-9
rs6681414	1	32070234	G	A	0.4354	-0.0029	0.0005	0.997 (0.996 to 0.998)	3.07 × 10^-10
rs3753613	1	32082000	T	C	0.4384	-0.0029	0.0005	0.997 (0.996 to 0.998)	1.44 × 10^-10
rs3753612	1	32082410	C	G	0.4394	-0.0029	0.0005	0.997 (0.996 to 0.998)	1.04 × 10^-10
rs968335	1	32085776	G	A	0.4354	-0.0029	0.0005	0.997 (0.996 to 0.998)	3.21 × 10^-10
rs2176807	1	32092735	T	G	0.4344	-0.0029	0.0005	0.997 (0.996 to 0.998)	3.64 × 10^-10
rs6703093	1	32093561	C	T	0.4394	-0.0029	0.0005	0.997 (0.996 to 0.998)	2.78 × 10^-10
rs4949454	1	32099041	G	A	0.4334	-0.0029	0.0005	0.997 (0.996 to 0.998)	2.78 × 10^-10
rs7529064	1	32105192	C	A	0.4374	-0.0026	0.0005	0.997 (0.997 to 0.998)	1.13 × 10^-8
rs7549590	1	32109849	G	A	0.4344	-0.0028	0.0005	0.997 (0.996 to 0.998)	7.47 × 10^-10
rs7542583	1	32110813	A	G	0.4334	-0.0028	0.0005	0.997 (0.996 to 0.998)	1.24 × 10^-9
rs2139539	1	32117779	C	T	0.4334	-0.0028	0.0005	0.997 (0.996 to 0.998)	5.77 × 10^-10
rs3817398	1	32119431	T	C	0.4344	-0.0028	0.0005	0.997 (0.996 to 0.998)	1.01 × 10^-9
rs10914462	1	32125943	A	G	0.4195	0.0029	0.0005	1.003 (1.002 to 1.004)	2.20 × 10^-10
rs2271927	1	32127911	C	T	0.4016	0.003	0.0005	1.003 (1.002 to 1.004)	5.72 × 10^-11
rs2271928	1	32127953	G	A	0.4016	0.0031	0.0005	1.003 (1.002 to 1.004)	2.75 × 10^-11
rs12032291	1	32129041	A	G	0.4026	0.0031	0.0005	1.003 (1.002 to 1.004)	1.53 × 10^-11
rs1356803	1	32131163	C	G	0.4423	-0.0028	0.0005	0.997 (0.996 to 0.998)	1.56 × 10^-9
rs7537646	1	32135495	G	A	0.4026	-0.0025	0.0005	0.997 (0.997 to 0.998)	4.27 × 10^-8
rs909002	1	32139635	C	T	0.4165	-0.0025	0.0005	0.997 (0.997 to 0.998)	3.75 × 10^-8
rs2292993	1	32140733	C	T	0.4155	-0.0025	0.0005	0.997 (0.997 to 0.998)	3.61 × 10^-8
rs10914465	1	32147673	C	T	0.4066	-0.0029	0.0005	0.997 (0.996 to 0.998)	3.35 × 10^-10
rs4568876	1	32152518	C	T	0.4066	-0.0031	0.0005	0.997 (0.996 to 0.998)	9.95 × 10^-12
rs3818788	1	32158374	T	C	0.3509	-0.0033	0.0005	0.997 (0.996 to 0.998)	5.81 × 10^-12
rs2297674	1	32163950	G	C	0.3459	-0.0033	0.0005	0.997 (0.996 to 0.998)	5.97 × 10^-12
rs2228552	1	32165495	G	T	0.3519	-0.0031	0.0005	0.997 (0.996 to 0.998)	4.69 × 10^-11
rs4295917	1	32173360	G	A	0.3499	-0.0033	0.0005	0.997 (0.996 to 0.998)	7.81 × 10^-12
rs10914471	1	32177936	T	C	0.3479	-0.0032	0.0005	0.997 (0.996 to 0.998)	1.85 × 10^-11
rs945211	1	32191798	G	C	0.3638	-0.0034	0.0005	0.997 (0.996 to 0.998)	7.34 × 10^-13
rs12022461	1	33232525	G	A	0.1849	0.0041	0.0006	1.004 (1.003 to 1.005)	3.81 × 10^-12
rs8717	1	33240185	G	C	0.1839	0.004	0.0006	1.004 (1.003 to 1.005)	6.75 × 10^-12
rs10914611	1	33240596	G	T	0.1839	0.0039	0.0006	1.004 (1.003 to 1.005)	1.70 × 10^-11
rs2282294	1	33246177	T	A	0.1839	0.004	0.0006	1.004 (1.003 to 1.005)	1.32 × 10^-11
rs2282293	1	33246440	T	C	0.1839	0.004	0.0006	1.004 (1.003 to 1.005)	7.98 × 10^-12
rs10798918	1	33275981	T	C	0.1849	0.004	0.0006	1.004 (1.003 to 1.005)	5.82 × 10^-12
rs2787120	1	33306297	A	G	0.1839	0.0039	0.0006	1.004 (1.003 to 1.005)	2.45 × 10^-11
rs785278	1	33307987	T	A	0.1839	0.004	0.0006	1.004 (1.003 to 1.005)	4.43 × 10^-12
rs12027258	1	33314879	T	C	0.1839	0.004	0.0006	1.004 (1.003 to 1.005)	4.74 × 10^-12
rs785275	1	33319703	C	T	0.1938	0.0034	0.0006	1.003 (1.002 to 1.005)	1.84 × 10^-9
rs1284365	1	33324088	C	G	0.1839	0.0039	0.0006	1.004 (1.003 to 1.005)	2.00 × 10^-11
rs1284366	1	33325844	A	G	0.1938	0.0035	0.0006	1.004 (1.002 to 1.005)	6.91 × 10^-10
rs1300114	1	33326172	G	A	0.1938	0.0035	0.0006	1.004 (1.002 to 1.005)	9.03 × 10^-10
rs1284367	1	33326496	G	C	0.1938	0.0035	0.0006	1.004 (1.002 to 1.005)	1.04 × 10^-9
rs1746661	1	33335039	G	T	0.1928	0.0036	0.0006	1.004 (1.002 to 1.005)	6.21 × 10^-10
rs1570569	1	33336956	G	T	0.1918	0.0036	0.0006	1.004 (1.002 to 1.005)	5.78 × 10^-10
rs1284371	1	33352771	T	A	0.2127	0.0032	0.0006	1.003 (1.002 to 1.004)	7.99 × 10^-9
rs1284373	1	33355923	C	T	0.2127	0.0033	0.0006	1.003 (1.002 to 1.004)	1.70 × 10^-9
rs531977	1	33376682	T	A	0.2346	0.003	0.0005	1.003 (1.002 to 1.004)	1.20 × 10^-8
rs512005	1	33377679	T	C	0.2356	0.0032	0.0005	1.003 (1.002 to 1.004)	2.39 × 10^-9
rs544855	1	33393776	A	T	0.2346	0.003	0.0005	1.003 (1.002 to 1.004)	3.35 × 10^-8
rs4653017	1	33776728	C	T	0.3579	-0.0031	0.0005	0.997 (0.996 to 0.998)	6.75 × 10^-11
rs6664593	1	33778591	T	C	0.3588	-0.0029	0.0005	0.997 (0.996 to 0.998)	9.72 × 10^-10
rs6682438	1	33784146	T	C	0.3688	-0.0031	0.0005	0.997 (0.996 to 0.998)	6.90 × 10^-11
rs4652839	1	33784929	C	G	0.3688	-0.0031	0.0005	0.997 (0.996 to 0.998)	8.08 × 10^-11
rs5861	1	33789520	C	A	0.3688	-0.003	0.0005	0.997 (0.996 to 0.998)	8.52 × 10^-11
rs10914684	1	33795572	G	A	0.3688	0.003	0.0005	1.003 (1.002 to 1.004)	2.35 × 10^-10
rs10914685	1	33795590	A	T	0.3688	0.003	0.0005	1.003 (1.002 to 1.004)	1.32 × 10^-10
rs7513015	1	33799264	G	T	0.3688	-0.003	0.0005	0.997 (0.996 to 0.998)	1.44 × 10^-10
rs4652856	1	33818414	C	T	0.3688	-0.003	0.0005	0.997 (0.996 to 0.998)	1.77 × 10^-10
rs4653081	1	33819830	A	C	0.3688	-0.003	0.0005	0.997 (0.996 to 0.998)	2.49 × 10^-10
rs6678247	1	33823269	T	C	0.3688	-0.003	0.0005	0.997 (0.996 to 0.998)	2.63 × 10^-10
rs4653095	1	33828834	C	T	0.3678	-0.003	0.0005	0.997 (0.996 to 0.998)	2.63 × 10^-10
rs6675264	1	33831834	C	T	0.3678	-0.003	0.0005	0.997 (0.996 to 0.998)	3.06 × 10^-10
rs6425816	1	33832865	A	G	0.3678	-0.0029	0.0005	0.997 (0.996 to 0.998)	3.92 × 10^-10
rs7545416	1	33836796	C	G	0.3688	-0.003	0.0005	0.997 (0.996 to 0.998)	3.06 × 10^-10
rs4233201	1	33842053	T	C	0.3688	-0.003	0.0005	0.997 (0.996 to 0.998)	2.20 × 10^-10
rs4652870	1	33847740	T	G	0.3688	-0.003	0.0005	0.997 (0.996 to 0.998)	2.63 × 10^-10
rs942485	1	33855823	T	C	0.3698	-0.003	0.0005	0.997 (0.996 to 0.998)	2.49 × 10^-10
rs2763038	1	33857960	T	G	0.3688	-0.003	0.0005	0.997 (0.996 to 0.998)	2.63 × 10^-10
rs2247959	1	33859739	C	T	0.3688	-0.003	0.0005	0.997 (0.996 to 0.998)	2.35 × 10^-10
rs4652871	1	33862517	A	G	0.3688	-0.003	0.0005	0.997 (0.996 to 0.998)	2.20 × 10^-10
rs1072585	1	33866234	A	C	0.3688	-0.003	0.0005	0.997 (0.996 to 0.998)	1.19 × 10^-10
rs4652874	1	33868274	C	T	0.3688	-0.003	0.0005	0.997 (0.996 to 0.998)	2.92 × 10^-10
rs4653125	1	33870572	T	C	0.3688	-0.0031	0.0005	0.997 (0.996 to 0.998)	7.34 × 10^-11
rs6675663	1	33877691	A	C	0.3688	-0.003	0.0005	0.997 (0.996 to 0.998)	2.78 × 10^-10
rs6677391	1	33882668	T	C	0.3688	-0.003	0.0005	0.997 (0.996 to 0.998)	2.06 × 10^-10
rs10753283	1	33883243	A	G	0.3688	-0.003	0.0005	0.997 (0.996 to 0.998)	2.78 × 10^-10
rs4652880	1	33884825	C	T	0.3688	-0.003	0.0005	0.997 (0.996 to 0.998)	2.78 × 10^-10
rs1998624	1	33891149	G	A	0.3688	-0.0029	0.0005	0.997 (0.996 to 0.998)	3.78 × 10^-10
rs1324476	1	33897244	T	A	0.4006	-0.0028	0.0005	0.997 (0.996 to 0.998)	1.25 × 10^-9
rs7549079	1	33899167	T	C	0.4006	-0.0027	0.0005	0.997 (0.996 to 0.998)	7.16 × 10^-9
rs10798949	1	33907179	T	C	0.4006	-0.0028	0.0005	0.997 (0.996 to 0.998)	1.06 × 10^-9
rs6425819	1	33909508	A	G	0.4026	-0.0029	0.0005	0.997 (0.996 to 0.998)	6.34 × 10^-10
rs9426003	1	34602870	G	A	0.2664	0.0031	0.0005	1.003 (1.002 to 1.004)	1.98 × 10^-9
rs771138	1	34613986	C	T	0.3897	0.0026	0.0005	1.003 (1.002 to 1.003)	3.48 × 10^-8
rs771134	1	34615054	G	A	0.3897	0.0025	0.0005	1.003 (1.002 to 1.003)	4.40 × 10^-8
rs7544462	1	37962756	A	C	0.0547	-0.0058	0.001	0.994 (0.992 to 0.996)	5.89 × 10^-9
rs11586828	1	38023822	G	A	0.0547	-0.0058	0.001	0.994 (0.992 to 0.996)	6.44 × 10^-9
rs11577094	1	38026600	C	T	0.0547	-0.0061	0.001	0.994 (0.992 to 0.996)	1.00 × 10^-9
rs11586480	1	38031105	T	A	0.0547	-0.0057	0.001	0.994 (0.992 to 0.996)	9.03 × 10^-9
rs11583122	1	38053458	C	T	0.0547	-0.0061	0.001	0.994 (0.992 to 0.996)	1.07 × 10^-9
rs11586036	1	38090942	A	C	0.0408	-0.0063	0.0011	0.994 (0.991 to 0.996)	3.41 × 10^-8
rs2282231	1	39569571	C	T	0.1988	-0.0044	0.0006	0.996 (0.994 to 0.997)	8.55 × 10^-15
rs13374459	1	39571211	T	C	0.4105	-0.0031	0.0005	0.997 (0.996 to 0.998)	1.24 × 10^-11
rs4660165	1	39578532	A	G	0.1958	-0.0044	0.0006	0.996 (0.995 to 0.997)	2.28 × 10^-14
rs4660443	1	39591779	C	T	0.1998	-0.0044	0.0006	0.996 (0.995 to 0.997)	1.21 × 10^-14
rs661316	1	39631297	G	A	0.2425	-0.0029	0.0005	0.997 (0.996 to 0.998)	3.09 × 10^-8
rs1537817	1	39639653	C	T	0.1938	-0.0043	0.0006	0.996 (0.995 to 0.997)	3.99 × 10^-14
rs1126313	1	39639744	C	A	0.1938	-0.0044	0.0006	0.996 (0.995 to 0.997)	2.62 × 10^-14
rs16825887	1	39643382	G	A	0.1938	-0.0043	0.0006	0.996 (0.995 to 0.997)	4.50 × 10^-14
rs16825939	1	39662508	G	A	0.1938	-0.0043	0.0006	0.996 (0.995 to 0.997)	4.33 × 10^-14
rs4660543	1	39678990	A	G	0.1938	-0.0043	0.0006	0.996 (0.995 to 0.997)	1.02 × 10^-13
rs2036464	1	39688242	A	G	0.1938	-0.0043	0.0006	0.996 (0.995 to 0.997)	6.69 × 10^-14
rs905381	1	39688552	T	G	0.1938	-0.0043	0.0006	0.996 (0.995 to 0.997)	4.50 × 10^-14
rs549393	1	39689224	T	C	0.0378	-0.0066	0.0012	0.993 (0.991 to 0.996)	2.89 × 10^-8
rs2254542	1	39703114	C	A	0.0378	0.0072	0.0012	1.007 (1.005 to 1.010)	1.61 × 10^-9
rs2254449	1	39703820	G	A	0.0378	0.0066	0.0012	1.007 (1.004 to 1.009)	2.75 × 10^-8
rs16837533	1	39703847	G	A	0.1551	-0.0047	0.0006	0.995 (0.994 to 0.997)	9.56 × 10^-14
rs3121892	1	39706008	G	A	0.0378	0.0066	0.0012	1.007 (1.004 to 1.009)	2.75 × 10^-8
rs2484759	1	39706960	A	G	0.0378	0.0065	0.0012	1.007 (1.004 to 1.009)	3.83 × 10^-8
rs1118139	1	39714772	A	G	0.0378	0.0065	0.0012	1.007 (1.004 to 1.009)	4.76 × 10^-8
rs2484755	1	39719072	C	T	0.0378	0.0065	0.0012	1.007 (1.004 to 1.009)	4.36 × 10^-8
rs16826012	1	39719519	T	C	0.1541	-0.0047	0.0006	0.995 (0.994 to 0.997)	1.06 × 10^-13
rs4660208	1	39722214	A	G	0.1948	-0.0043	0.0006	0.996 (0.995 to 0.997)	3.48 × 10^-14
rs1889830	1	39730172	A	G	0.2425	0.0029	0.0005	1.003 (1.002 to 1.004)	4.54 × 10^-8
rs4660214	1	39731550	T	C	0.1938	-0.0043	0.0006	0.996 (0.995 to 0.997)	7.37 × 10^-14
rs4660603	1	39736334	C	G	0.1938	-0.0043	0.0006	0.996 (0.995 to 0.997)	4.16 × 10^-14
rs1537816	1	39740257	G	A	0.0378	0.0067	0.0012	1.007 (1.004 to 1.009)	1.94 × 10^-8
rs2252890	1	39741267	G	A	0.0378	0.0067	0.0012	1.007 (1.004 to 1.009)	2.08 × 10^-8
rs2252049	1	39747639	A	G	0.0378	0.0065	0.0012	1.007 (1.004 to 1.009)	4.63 × 10^-8
rs3818806	1	39748271	G	A	0.1948	-0.0043	0.0006	0.996 (0.995 to 0.997)	4.16 × 10^-14
rs16826038	1	39758634	G	A	0.1938	-0.0043	0.0006	0.996 (0.995 to 0.997)	3.82 × 10^-14
rs2484749	1	39758955	A	G	0.2425	0.003	0.0005	1.003 (1.002 to 1.004)	2.03 × 10^-8
rs3121897	1	39771661	A	C	0.0378	0.0065	0.0012	1.007 (1.004 to 1.009)	3.96 × 10^-8
rs16826068	1	39791876	G	C	0.1541	-0.0048	0.0006	0.995 (0.994 to 0.996)	1.57 × 10^-14
rs16826069	1	39797055	A	G	0.1978	-0.0042	0.0006	0.996 (0.995 to 0.997)	2.68 × 10^-13
rs4660669	1	39807458	A	C	0.2425	0.0029	0.0005	1.003 (1.002 to 1.004)	2.57 × 10^-8
rs3754346	1	39814960	C	T	0.1938	-0.0043	0.0006	0.996 (0.995 to 0.997)	6.86 × 10^-14
rs2296172	1	39835817	A	G	0.1948	-0.0042	0.0006	0.996 (0.995 to 0.997)	1.49 × 10^-13
rs1746842	1	39878815	A	G	0.0378	0.0067	0.0012	1.007 (1.004 to 1.009)	1.53 × 10^-8
rs3768302	1	39880319	T	G	0.1958	-0.0042	0.0006	0.996 (0.995 to 0.997)	1.17 × 10^-13
rs783824	1	39880765	G	A	0.0378	0.0067	0.0012	1.007 (1.004 to 1.009)	2.21 × 10^-8
rs1618798	1	39886940	A	G	0.0378	0.0067	0.0012	1.007 (1.004 to 1.009)	2.21 × 10^-8
rs2995513	1	39894811	T	C	0.0378	0.0066	0.0012	1.007 (1.004 to 1.009)	2.48 × 10^-8
rs682571	1	39895281	G	A	0.0855	0.005	0.0008	1.005 (1.003 to 1.007)	7.09 × 10^-10
rs783817	1	39896842	C	A	0.0378	0.0066	0.0012	1.007 (1.004 to 1.009)	2.89 × 10^-8
rs599823	1	39897271	T	C	0.0855	0.005	0.0008	1.005 (1.003 to 1.007)	5.10 × 10^-10
rs2018212	1	39905588	T	C	0.1948	-0.0042	0.0006	0.996 (0.995 to 0.997)	1.32 × 10^-13
rs617577	1	39910684	T	C	0.0924	0.0046	0.0008	1.005 (1.003 to 1.006)	4.33 × 10^-9
rs2296173	1	39913351	A	G	0.1958	-0.0042	0.0006	0.996 (0.995 to 0.997)	2.02 × 10^-13
rs1746838	1	39917888	C	A	0.0378	0.0066	0.0012	1.007 (1.004 to 1.009)	2.48 × 10^-8
rs783840	1	39922990	G	T	0.0378	0.0067	0.0012	1.007 (1.004 to 1.009)	1.80 × 10^-8
rs783820	1	39927507	G	A	0.0378	-0.0067	0.0012	0.993 (0.991 to 0.996)	2.08 × 10^-8
rs1809695	1	39963910	G	T	0.1084	-0.0044	0.0007	0.996 (0.994 to 0.997)	2.26 × 10^-9
rs1539435	1	39968824	A	G	0.1074	-0.0043	0.0007	0.996 (0.994 to 0.997)	5.97 × 10^-9
rs13376177	1	40005134	C	G	0.1084	0.0043	0.0007	1.004 (1.003 to 1.006)	4.46 × 10^-9
rs12023084	1	40011582	C	T	0.1074	0.0043	0.0007	1.004 (1.003 to 1.006)	4.46 × 10^-9
rs4660808	1	40018509	C	T	0.2306	-0.0035	0.0005	0.997 (0.995 to 0.998)	7.67 × 10^-11
rs17264866	1	40022777	C	G	0.2316	-0.0035	0.0005	0.997 (0.995 to 0.998)	8.85 × 10^-11
rs4660293	1	40028180	A	G	0.2346	-0.0035	0.0005	0.997 (0.996 to 0.998)	9.59 × 10^-11
rs3768320	1	40032239	T	C	0.3549	0.0029	0.0005	1.003 (1.002 to 1.004)	1.56 × 10^-9
rs17513135	1	40035686	C	T	0.2386	-0.0034	0.0005	0.997 (0.996 to 0.998)	2.36 × 10^-10
rs2293476	1	40036847	G	C	0.2316	-0.0034	0.0005	0.997 (0.996 to 0.998)	1.63 × 10^-10
rs4660846	1	40049511	C	T	0.3539	0.0029	0.0005	1.003 (1.002 to 1.004)	1.18 × 10^-9
rs7539261	1	40050503	A	T	0.3519	0.0029	0.0005	1.003 (1.002 to 1.004)	8.61 × 10^-10
rs7539279	1	40050568	A	G	0.3519	0.0029	0.0005	1.003 (1.002 to 1.004)	9.17 × 10^-10
rs2695319	1	40056700	G	C	0.3499	-0.003	0.0005	0.997 (0.996 to 0.998)	2.93 × 10^-10
rs12037222	1	40064961	G	A	0.2286	-0.0035	0.0005	0.997 (0.995 to 0.998)	1.05 × 10^-10
rs11206436	1	40078447	T	C	0.1054	0.0044	0.0007	1.004 (1.003 to 1.006)	1.84 × 10^-9
rs11206444	1	40078971	G	A	0.1054	0.0043	0.0007	1.004 (1.003 to 1.006)	6.24 × 10^-9
rs12567371	1	40083666	A	G	0.1103	0.0043	0.0007	1.004 (1.003 to 1.006)	3.91 × 10^-9
rs12045644	1	40084488	G	T	0.1103	0.0043	0.0007	1.004 (1.003 to 1.006)	2.68 × 10^-9
rs7515635	1	42408070	T	C	0.4712	0.0025	0.0005	1.003 (1.002 to 1.003)	2.43 × 10^-8
rs1540975	1	42420940	T	G	0.4473	0.0025	0.0005	1.003 (1.002 to 1.003)	3.35 × 10^-8
rs645609	1	42423842	C	A	0.4473	0.0025	0.0005	1.003 (1.002 to 1.003)	3.61 × 10^-8
rs591088	1	42438196	C	T	0.4483	0.0026	0.0005	1.003 (1.002 to 1.003)	2.16 × 10^-8
rs4660591	1	42444360	G	T	0.4473	0.0025	0.0005	1.003 (1.002 to 1.003)	2.56 × 10^-8
rs654961	1	42444975	T	G	0.4473	0.0025	0.0005	1.003 (1.002 to 1.003)	2.56 × 10^-8
rs189426	1	42465728	C	G	0.4473	0.0025	0.0005	1.003 (1.002 to 1.003)	3.09 × 10^-8
rs1084086	1	46041100	T	G	0.2803	-0.003	0.0005	0.997 (0.996 to 0.998)	3.90 × 10^-9
rs2152078	1	46055600	C	T	0.2813	-0.003	0.0005	0.997 (0.996 to 0.998)	3.63 × 10^-9
rs2991979	1	46055858	A	G	0.2813	-0.003	0.0005	0.997 (0.996 to 0.998)	2.67 × 10^-9
rs2050376	1	46078630	A	G	0.2823	-0.0031	0.0005	0.997 (0.996 to 0.998)	1.11 × 10^-9
rs2230658	1	46078854	A	G	0.2823	-0.003	0.0005	0.997 (0.996 to 0.998)	1.42 × 10^-9
rs2230659	1	46078884	C	T	0.2823	-0.003	0.0005	0.997 (0.996 to 0.998)	1.56 × 10^-9
rs1972410	1	46080947	A	C	0.2793	-0.0031	0.0005	0.997 (0.996 to 0.998)	6.91 × 10^-10
rs2991986	1	46081282	T	C	0.2823	-0.0031	0.0005	0.997 (0.996 to 0.998)	9.87 × 10^-10
rs2991987	1	46081422	C	G	0.2823	-0.0031	0.0005	0.997 (0.996 to 0.998)	9.44 × 10^-10
rs2253862	1	46081960	C	T	0.2793	-0.0031	0.0005	0.997 (0.996 to 0.998)	5.92 × 10^-10
rs2991988	1	46082431	C	A	0.2793	-0.0031	0.0005	0.997 (0.996 to 0.998)	6.06 × 10^-10
rs2991989	1	46082965	C	T	0.2793	-0.0031	0.0005	0.997 (0.996 to 0.998)	5.21 × 10^-10
rs1547924	1	46085112	A	G	0.2823	-0.0031	0.0005	0.997 (0.996 to 0.998)	8.46 × 10^-10
rs1547925	1	46085356	C	T	0.2793	-0.003	0.0005	0.997 (0.996 to 0.998)	2.25 × 10^-9
rs2275086	1	46085879	C	G	0.2813	-0.0032	0.0005	0.997 (0.996 to 0.998)	4.07 × 10^-10
rs3014245	1	46086913	C	T	0.2793	-0.0031	0.0005	0.997 (0.996 to 0.998)	5.92 × 10^-10
rs3014242	1	46087577	G	A	0.2823	-0.0031	0.0005	0.997 (0.996 to 0.998)	9.16 × 10^-10
rs3014239	1	46089801	G	A	0.2823	-0.003	0.0005	0.997 (0.996 to 0.998)	2.25 × 10^-9
rs3014238	1	46090214	A	G	0.4761	-0.0026	0.0005	0.997 (0.997 to 0.998)	8.65 × 10^-9
rs3014237	1	46090252	A	G	0.2694	-0.0034	0.0005	0.997 (0.996 to 0.998)	3.35 × 10^-11
rs3014235	1	46091512	A	G	0.2793	-0.0031	0.0005	0.997 (0.996 to 0.998)	6.91 × 10^-10
rs9429172	1	46092476	C	G	0.2793	-0.0031	0.0005	0.997 (0.996 to 0.998)	7.61 × 10^-10
rs1250	1	46094027	A	G	0.2823	0.003	0.0005	1.003 (1.002 to 1.004)	1.56 × 10^-9
rs1135812	1	46095272	T	C	0.2833	0.0029	0.0005	1.003 (1.002 to 1.004)	1.34 × 10^-8
rs6703748	1	46095976	G	A	0.2833	0.0032	0.0005	1.003 (1.002 to 1.004)	3.50 × 10^-10
rs10890333	1	46100322	T	C	0.2873	0.0031	0.0005	1.003 (1.002 to 1.004)	4.78 × 10^-10
rs10890334	1	46100378	A	T	0.2833	0.0032	0.0005	1.003 (1.002 to 1.004)	2.20 × 10^-10
rs10890335	1	46100394	G	C	0.2833	0.0031	0.0005	1.003 (1.002 to 1.004)	7.33 × 10^-10
rs4431884	1	46101323	C	T	0.2863	0.0031	0.0005	1.003 (1.002 to 1.004)	6.20 × 10^-10
rs6694889	1	46101806	A	C	0.2833	0.0031	0.0005	1.003 (1.002 to 1.004)	4.35 × 10^-10
rs12023439	1	46104636	C	T	0.2833	0.0032	0.0005	1.003 (1.002 to 1.004)	3.21 × 10^-10
rs12043945	1	46106922	T	A	0.2863	0.0031	0.0005	1.003 (1.002 to 1.004)	3.78 × 10^-10
rs12091503	1	46107868	T	C	0.2863	0.0031	0.0005	1.003 (1.002 to 1.004)	3.50 × 10^-10
rs11211145	1	46108491	A	C	0.2833	0.0032	0.0005	1.003 (1.002 to 1.004)	2.35 × 10^-10
rs5021934	1	46109304	G	A	0.4712	0.0026	0.0005	1.003 (1.002 to 1.003)	1.90 × 10^-8
rs4660312	1	46110572	A	G	0.4712	0.0026	0.0005	1.003 (1.002 to 1.003)	1.76 × 10^-8
rs4660313	1	46110841	G	A	0.2833	0.0032	0.0005	1.003 (1.002 to 1.004)	2.49 × 10^-10
rs4660880	1	46111040	C	T	0.2833	0.0034	0.0005	1.003 (1.002 to 1.004)	1.27 × 10^-11
rs10890336	1	46111056	C	T	0.2863	0.0032	0.0005	1.003 (1.002 to 1.004)	3.07 × 10^-10
rs11211149	1	46112218	T	C	0.2833	0.0031	0.0005	1.003 (1.002 to 1.004)	7.05 × 10^-10
rs4468203	1	46113272	T	C	0.4712	0.0025	0.0005	1.003 (1.002 to 1.003)	2.29 × 10^-8
rs11211152	1	46114157	C	T	0.2833	0.0032	0.0005	1.003 (1.002 to 1.004)	2.06 × 10^-10
rs4660882	1	46116292	C	T	0.4712	0.0025	0.0005	1.003 (1.002 to 1.003)	2.03 × 10^-8
rs4607935	1	46117161	C	T	0.2833	0.0032	0.0005	1.003 (1.002 to 1.004)	2.20 × 10^-10
rs4609469	1	46117185	C	T	0.2863	0.0031	0.0005	1.003 (1.002 to 1.004)	3.35 × 10^-10
rs10789467	1	46118745	C	G	0.2863	0.0032	0.0005	1.003 (1.002 to 1.004)	2.78 × 10^-10
rs6656279	1	46124088	C	G	0.4712	0.0026	0.0005	1.003 (1.002 to 1.003)	1.34 × 10^-8
rs3811436	1	46125880	T	C	0.2833	0.0032	0.0005	1.003 (1.002 to 1.004)	2.20 × 10^-10
rs12024590	1	46127496	A	C	0.2833	0.0032	0.0005	1.003 (1.002 to 1.004)	2.64 × 10^-10
rs3013597	1	46128356	C	A	0.4712	0.0025	0.0005	1.003 (1.002 to 1.003)	2.16 × 10^-8
rs11211157	1	46132844	T	C	0.2863	0.0031	0.0005	1.003 (1.002 to 1.004)	3.64 × 10^-10
rs10430105	1	46138876	G	A	0.2833	0.0032	0.0005	1.003 (1.002 to 1.004)	2.06 × 10^-10
rs10890341	1	46147240	C	A	0.2833	0.0032	0.0005	1.003 (1.002 to 1.004)	1.92 × 10^-10
rs3013595	1	46153203	G	A	0.4712	0.0025	0.0005	1.003 (1.002 to 1.003)	2.16 × 10^-8
rs11211163	1	46153548	C	T	0.2863	0.0031	0.0005	1.003 (1.002 to 1.004)	5.21 × 10^-10
rs11211166	1	46157942	G	A	0.2863	0.0032	0.0005	1.003 (1.002 to 1.004)	3.07 × 10^-10
rs10789470	1	46158331	T	G	0.2863	0.0032	0.0005	1.003 (1.002 to 1.004)	3.07 × 10^-10
rs10749856	1	46164846	A	T	0.2863	0.0031	0.0005	1.003 (1.002 to 1.004)	4.07 × 10^-10
rs4564187	1	46166861	G	C	0.2863	0.0031	0.0005	1.003 (1.002 to 1.004)	3.50 × 10^-10
rs4559551	1	46167533	T	C	0.2863	0.003	0.0005	1.003 (1.002 to 1.004)	1.36 × 10^-9
rs4274104	1	46217941	T	C	0.4712	0.0025	0.0005	1.003 (1.002 to 1.003)	2.16 × 10^-8
rs11211173	1	46219376	C	T	0.2833	0.0032	0.0005	1.003 (1.002 to 1.004)	2.20 × 10^-10
rs10430124	1	46221617	G	A	0.2853	0.0028	0.0005	1.003 (1.002 to 1.004)	2.16 × 10^-8
rs11211176	1	46223086	G	A	0.4642	-0.0028	0.0005	0.997 (0.996 to 0.998)	7.61 × 10^-10
rs11211178	1	46227566	G	T	0.2863	0.0031	0.0005	1.003 (1.002 to 1.004)	4.92 × 10^-10
rs12025621	1	46228391	G	A	0.4712	-0.0026	0.0005	0.997 (0.997 to 0.998)	1.90 × 10^-8
rs4660314	1	46229885	T	C	0.2863	0.0031	0.0005	1.003 (1.002 to 1.004)	4.50 × 10^-10
rs4660883	1	46236098	G	A	0.2833	0.0031	0.0005	1.003 (1.002 to 1.004)	5.92 × 10^-10
rs4626927	1	46248645	C	T	0.4563	-0.0026	0.0005	0.997 (0.997 to 0.998)	1.20 × 10^-8
rs10789474	1	46250040	G	T	0.2783	0.0029	0.0005	1.003 (1.002 to 1.004)	1.15 × 10^-8
rs7540578	1	46252144	C	T	0.2783	0.003	0.0005	1.003 (1.002 to 1.004)	5.13 × 10^-9
rs6690386	1	46253011	C	T	0.2594	0.0031	0.0005	1.003 (1.002 to 1.004)	1.70 × 10^-9
rs12076580	1	46258159	G	A	0.2594	0.0031	0.0005	1.003 (1.002 to 1.004)	1.41 × 10^-9
rs7539800	1	46262129	C	G	0.2684	0.0032	0.0005	1.003 (1.002 to 1.004)	4.35 × 10^-10
rs10890350	1	46262378	G	A	0.2694	0.0032	0.0005	1.003 (1.002 to 1.004)	5.49 × 10^-10
rs4390216	1	46266456	C	T	0.2694	0.0032	0.0005	1.003 (1.002 to 1.004)	5.35 × 10^-10
rs7524495	1	46266932	T	C	0.4453	-0.0028	0.0005	0.997 (0.996 to 0.998)	6.62 × 10^-10
rs6672115	1	46272879	T	C	0.2684	0.0032	0.0005	1.003 (1.002 to 1.004)	2.20 × 10^-10
rs6429580	1	46275648	A	G	0.2694	0.0032	0.0005	1.003 (1.002 to 1.004)	4.50 × 10^-10
rs6700597	1	46284246	G	A	0.4453	-0.0026	0.0005	0.997 (0.997 to 0.998)	1.50 × 10^-8
rs7546237	1	46285610	A	C	0.2694	0.0032	0.0005	1.003 (1.002 to 1.004)	2.49 × 10^-10
rs11211199	1	46287869	T	C	0.4453	-0.0025	0.0005	0.997 (0.997 to 0.998)	2.29 × 10^-8
rs11211200	1	46288352	T	C	0.2694	0.0032	0.0005	1.003 (1.002 to 1.004)	4.07 × 10^-10
rs4376778	1	46288846	C	G	0.4453	-0.0025	0.0005	0.997 (0.997 to 0.998)	2.43 × 10^-8
rs6694340	1	46289416	C	T	0.4483	-0.0026	0.0005	0.997 (0.997 to 0.998)	1.76 × 10^-8
rs6680380	1	46300189	T	G	0.4453	-0.0025	0.0005	0.997 (0.997 to 0.998)	2.43 × 10^-8
rs10890354	1	46305347	G	A	0.4453	-0.0025	0.0005	0.997 (0.997 to 0.998)	2.56 × 10^-8
rs4298677	1	46306619	G	A	0.2694	0.0032	0.0005	1.003 (1.002 to 1.004)	5.21 × 10^-10
rs6701614	1	46309420	G	C	0.4453	-0.0025	0.0005	0.997 (0.997 to 0.998)	2.43 × 10^-8
rs10890355	1	46317348	G	A	0.2694	0.0032	0.0005	1.003 (1.002 to 1.004)	5.07 × 10^-10
rs11211204	1	46317864	A	G	0.2694	0.0032	0.0005	1.003 (1.002 to 1.004)	5.35 × 10^-10
rs7547189	1	46319514	C	A	0.2694	0.0032	0.0005	1.003 (1.002 to 1.004)	5.78 × 10^-10
rs7547284	1	46319565	C	G	0.2694	0.0032	0.0005	1.003 (1.002 to 1.004)	5.78 × 10^-10
rs6429582	1	46321843	T	C	0.4453	-0.0025	0.0005	0.997 (0.997 to 0.998)	2.69 × 10^-8
rs6675222	1	46326576	G	T	0.2694	0.0032	0.0005	1.003 (1.002 to 1.004)	5.63 × 10^-10
rs4660895	1	46329739	C	T	0.2694	0.0032	0.0005	1.003 (1.002 to 1.004)	5.49 × 10^-10
rs6688365	1	46329884	G	C	0.4453	-0.0025	0.0005	0.997 (0.997 to 0.998)	2.43 × 10^-8
rs7531911	1	46330423	A	G	0.2694	0.0032	0.0005	1.003 (1.002 to 1.004)	4.64 × 10^-10
rs6656992	1	46333068	C	G	0.4453	-0.0025	0.0005	0.997 (0.997 to 0.998)	2.43 × 10^-8
rs11211208	1	46334256	A	C	0.4453	-0.0025	0.0005	0.997 (0.997 to 0.998)	2.82 × 10^-8
rs4660318	1	46334876	A	G	0.2694	0.0032	0.0005	1.003 (1.002 to 1.004)	5.49 × 10^-10
rs4660319	1	46341623	C	T	0.4453	-0.0026	0.0005	0.997 (0.997 to 0.998)	1.50 × 10^-8
rs11211213	1	46342517	G	A	0.4453	-0.0026	0.0005	0.997 (0.997 to 0.998)	1.50 × 10^-8
rs10890361	1	46346234	T	A	0.4453	-0.0026	0.0005	0.997 (0.997 to 0.998)	1.90 × 10^-8
rs11211217	1	46348229	C	G	0.2694	0.0032	0.0005	1.003 (1.002 to 1.004)	5.21 × 10^-10
rs10789478	1	46350506	C	T	0.2684	0.0032	0.0005	1.003 (1.002 to 1.004)	6.34 × 10^-10
rs12139630	1	46350935	A	G	0.4453	-0.0025	0.0005	0.997 (0.997 to 0.998)	2.56 × 10^-8
rs12144263	1	46352446	G	A	0.4453	-0.0025	0.0005	0.997 (0.997 to 0.998)	2.56 × 10^-8
rs10890363	1	46356148	A	G	0.4453	-0.0025	0.0005	0.997 (0.997 to 0.998)	2.29 × 10^-8
rs4539075	1	46358010	C	T	0.2694	0.0032	0.0005	1.003 (1.002 to 1.004)	4.78 × 10^-10
rs12409773	1	46358831	A	G	0.4453	-0.0026	0.0005	0.997 (0.997 to 0.998)	2.16 × 10^-8
rs10890365	1	46359348	C	T	0.2694	0.0032	0.0005	1.003 (1.002 to 1.004)	5.07 × 10^-10
rs11211219	1	46359478	G	C	0.2694	0.0031	0.0005	1.003 (1.002 to 1.004)	9.16 × 10^-10
rs4545281	1	46360054	C	T	0.4453	-0.0026	0.0005	0.997 (0.997 to 0.998)	2.03 × 10^-8
rs7512395	1	46361177	G	A	0.2684	0.0032	0.0005	1.003 (1.002 to 1.004)	4.07 × 10^-10
rs7556436	1	46363880	A	G	0.4453	-0.0025	0.0005	0.997 (0.997 to 0.998)	2.29 × 10^-8
rs7527244	1	46368772	A	G	0.2694	0.0032	0.0005	1.003 (1.002 to 1.004)	3.93 × 10^-10
rs6698247	1	46371486	C	T	0.4453	-0.0026	0.0005	0.997 (0.997 to 0.998)	2.16 × 10^-8
rs9787412	1	46371596	C	T	0.2694	0.0032	0.0005	1.003 (1.002 to 1.004)	4.50 × 10^-10
rs6675946	1	46371774	G	T	0.4453	-0.0026	0.0005	0.997 (0.997 to 0.998)	2.16 × 10^-8
rs4660896	1	46372416	A	G	0.2694	0.0032	0.0005	1.003 (1.002 to 1.004)	4.35 × 10^-10
rs10732844	1	46372688	T	C	0.2694	0.0032	0.0005	1.003 (1.002 to 1.004)	4.35 × 10^-10
rs12133129	1	46373348	C	T	0.2694	0.0032	0.0005	1.003 (1.002 to 1.004)	4.78 × 10^-10
rs7526678	1	46374159	A	G	0.4453	-0.0025	0.0005	0.997 (0.997 to 0.998)	2.29 × 10^-8
rs6686134	1	46378268	A	G	0.4453	-0.0028	0.0005	0.997 (0.996 to 0.998)	7.89 × 10^-10
rs12564541	1	46380237	G	A	0.4453	-0.0026	0.0005	0.997 (0.997 to 0.998)	2.16 × 10^-8
rs11211223	1	46380605	C	T	0.2694	0.0032	0.0005	1.003 (1.002 to 1.004)	3.93 × 10^-10
rs6687301	1	46382852	T	C	0.2704	0.0032	0.0005	1.003 (1.002 to 1.004)	4.64 × 10^-10
rs6657720	1	46386269	G	A	0.2694	0.0032	0.0005	1.003 (1.002 to 1.004)	6.63 × 10^-10
rs10890370	1	46389217	C	T	0.2694	0.0032	0.0005	1.003 (1.002 to 1.004)	3.93 × 10^-10
rs7526369	1	46390560	G	C	0.2694	0.0032	0.0005	1.003 (1.002 to 1.004)	4.78 × 10^-10
rs10890371	1	46390897	T	G	0.2694	0.0032	0.0005	1.003 (1.002 to 1.004)	4.50 × 10^-10
rs10890372	1	46391020	T	G	0.2694	0.0032	0.0005	1.003 (1.002 to 1.004)	4.35 × 10^-10
rs4074225	1	46392364	G	C	0.2684	0.0032	0.0005	1.003 (1.002 to 1.004)	3.21 × 10^-10
rs10890373	1	46393755	A	C	0.2684	0.0032	0.0005	1.003 (1.002 to 1.004)	3.78 × 10^-10
rs4134387	1	46395158	A	T	0.2684	0.0032	0.0005	1.003 (1.002 to 1.004)	3.50 × 10^-10
rs12561806	1	46396776	C	T	0.4453	-0.0025	0.0005	0.997 (0.997 to 0.998)	2.69 × 10^-8
rs6669522	1	46397941	A	G	0.4453	-0.0025	0.0005	0.997 (0.997 to 0.998)	2.56 × 10^-8
rs6681068	1	46398382	G	A	0.2694	0.0032	0.0005	1.003 (1.002 to 1.004)	4.21 × 10^-10
rs11211228	1	46399840	G	A	0.2694	0.0032	0.0005	1.003 (1.002 to 1.004)	4.35 × 10^-10
rs6677007	1	46400590	A	G	0.4453	-0.0025	0.0005	0.997 (0.997 to 0.998)	2.56 × 10^-8
rs11211230	1	46406767	G	T	0.4453	-0.0025	0.0005	0.997 (0.997 to 0.998)	2.43 × 10^-8
rs10789485	1	46407308	C	T	0.2684	0.0032	0.0005	1.003 (1.002 to 1.004)	3.64 × 10^-10
rs10789486	1	46408667	A	G	0.2694	0.0032	0.0005	1.003 (1.002 to 1.004)	4.92 × 10^-10
rs10890378	1	46410657	G	A	0.2694	0.0032	0.0005	1.003 (1.002 to 1.004)	4.35 × 10^-10
rs11211232	1	46411146	G	A	0.2684	0.0033	0.0005	1.003 (1.002 to 1.004)	1.77 × 10^-10
rs7522601	1	46419021	G	A	0.4453	-0.0026	0.0005	0.997 (0.997 to 0.998)	1.90 × 10^-8
rs4660900	1	46419605	T	C	0.2694	0.0032	0.0005	1.003 (1.002 to 1.004)	4.78 × 10^-10
rs10789487	1	46420221	G	A	0.4453	-0.0026	0.0005	0.997 (0.997 to 0.998)	2.16 × 10^-8
rs4454479	1	46423555	G	A	0.2694	0.0031	0.0005	1.003 (1.002 to 1.004)	1.56 × 10^-9
rs4076006	1	46438076	C	T	0.4453	-0.0028	0.0005	0.997 (0.996 to 0.998)	7.19 × 10^-10
rs11211235	1	46440375	G	A	0.2694	0.0032	0.0005	1.003 (1.002 to 1.004)	4.92 × 10^-10
rs11211236	1	46443767	C	A	0.2694	0.0032	0.0005	1.003 (1.002 to 1.004)	4.78 × 10^-10
rs4660328	1	46444831	G	T	0.2694	0.0032	0.0005	1.003 (1.002 to 1.004)	5.21 × 10^-10
rs11211237	1	46447329	G	C	0.2694	0.0033	0.0005	1.003 (1.002 to 1.004)	1.25 × 10^-10
rs10890380	1	46449469	A	G	0.2694	0.0032	0.0005	1.003 (1.002 to 1.004)	4.50 × 10^-10
rs6429588	1	46454058	T	G	0.2694	0.0032	0.0005	1.003 (1.002 to 1.004)	4.64 × 10^-10
rs4660905	1	46461587	A	G	0.2694	0.0032	0.0005	1.003 (1.002 to 1.004)	5.49 × 10^-10
rs4660334	1	46462126	T	G	0.2694	0.0032	0.0005	1.003 (1.002 to 1.004)	5.63 × 10^-10
rs4073846	1	46462881	A	G	0.4453	-0.0026	0.0005	0.997 (0.997 to 0.998)	1.63 × 10^-8
rs4073847	1	46463012	G	T	0.2694	0.0032	0.0005	1.003 (1.002 to 1.004)	5.21 × 10^-10
rs6661500	1	46465662	T	C	0.2694	0.0032	0.0005	1.003 (1.002 to 1.004)	4.35 × 10^-10
rs11579634	1	46466391	C	T	0.4453	-0.0026	0.0005	0.997 (0.997 to 0.998)	1.76 × 10^-8
rs11589562	1	46466721	T	C	0.4453	-0.0026	0.0005	0.997 (0.997 to 0.998)	2.03 × 10^-8
rs10890382	1	46469674	A	G	0.2684	0.0032	0.0005	1.003 (1.002 to 1.004)	4.64 × 10^-10
rs12049588	1	46472422	G	A	0.4453	-0.0026	0.0005	0.997 (0.997 to 0.998)	1.90 × 10^-8
rs12021587	1	46472759	G	T	0.4453	-0.0026	0.0005	0.997 (0.997 to 0.998)	1.76 × 10^-8
rs3922887	1	46473802	A	G	0.2694	0.0032	0.0005	1.003 (1.002 to 1.004)	4.35 × 10^-10
rs4660335	1	46474718	C	T	0.2684	0.0033	0.0005	1.003 (1.002 to 1.004)	2.06 × 10^-10
rs6677777	1	46475836	A	G	0.2684	0.0032	0.0005	1.003 (1.002 to 1.004)	3.93 × 10^-10
rs11211248	1	46476844	A	G	0.2694	0.0032	0.0005	1.003 (1.002 to 1.004)	4.92 × 10^-10
rs11810993	1	46478793	A	G	0.4453	-0.0026	0.0005	0.997 (0.997 to 0.998)	1.63 × 10^-8
rs946529	1	46485548	G	T	0.4463	-0.0026	0.0005	0.997 (0.997 to 0.998)	1.63 × 10^-8
rs946527	1	46485970	T	C	0.2644	-0.0034	0.0005	0.997 (0.996 to 0.998)	5.87 × 10^-11
rs946526	1	46487168	T	C	0.0318	-0.0094	0.0013	0.991 (0.988 to 0.993)	3.10 × 10^-13
rs2275426	1	46487552	G	A	0.4453	-0.0029	0.0005	0.997 (0.996 to 0.998)	2.92 × 10^-10
rs946524	1	46487560	A	G	0.2694	-0.0032	0.0005	0.997 (0.996 to 0.998)	4.35 × 10^-10
rs785478	1	46491635	C	T	0.2694	-0.0032	0.0005	0.997 (0.996 to 0.998)	5.21 × 10^-10
rs785480	1	46492164	C	G	0.2694	-0.0032	0.0005	0.997 (0.996 to 0.998)	4.92 × 10^-10
rs1707336	1	46493460	T	G	0.4463	-0.0025	0.0005	0.997 (0.997 to 0.998)	2.29 × 10^-8
rs925524	1	46496709	A	G	0.2604	-0.0033	0.0005	0.997 (0.996 to 0.998)	1.63 × 10^-10
rs9429088	1	46497500	T	A	0.4503	-0.0026	0.0005	0.997 (0.997 to 0.998)	1.63 × 10^-8
rs1622208	1	46498375	A	G	0.2654	-0.0033	0.0005	0.997 (0.996 to 0.998)	1.63 × 10^-10
rs6675259	1	46502295	G	A	0.2684	-0.0032	0.0005	0.997 (0.996 to 0.998)	2.49 × 10^-10
rs1768808	1	46503217	C	T	0.3469	-0.0029	0.0005	0.997 (0.996 to 0.998)	1.31 × 10^-9
rs7538978	1	46505054	G	A	0.2694	-0.0032	0.0005	0.997 (0.996 to 0.998)	3.35 × 10^-10
rs1707322	1	46505147	A	G	0.2664	-0.0037	0.0005	0.996 (0.995 to 0.997)	7.99 × 10^-13
rs1707321	1	46505309	A	G	0.4473	-0.0026	0.0005	0.997 (0.996 to 0.998)	8.25 × 10^-9
rs1707337	1	46508769	A	G	0.2664	-0.0033	0.0005	0.997 (0.996 to 0.998)	1.41 × 10^-10
rs1768807	1	46510570	A	G	0.2664	-0.0033	0.0005	0.997 (0.996 to 0.998)	1.42 × 10^-10
rs1768817	1	46514534	C	G	0.2664	-0.0033	0.0005	0.997 (0.996 to 0.998)	1.48 × 10^-10
rs1707340	1	46514942	T	C	0.4483	-0.0026	0.0005	0.997 (0.996 to 0.998)	7.17 × 10^-9
rs785473	1	46516863	T	C	0.4483	-0.0026	0.0005	0.997 (0.996 to 0.998)	8.25 × 10^-9
rs785472	1	46518288	T	A	0.4483	-0.0026	0.0005	0.997 (0.996 to 0.998)	8.79 × 10^-9
rs785468	1	46521517	G	A	0.2664	-0.0033	0.0005	0.997 (0.996 to 0.998)	1.63 × 10^-10
rs785467	1	46521559	A	T	0.2654	-0.0033	0.0005	0.997 (0.996 to 0.998)	1.42 × 10^-10
rs785465	1	46522577	A	C	0.2664	-0.0033	0.0005	0.997 (0.996 to 0.998)	1.63 × 10^-10
rs785464	1	46523089	T	C	0.4483	-0.0026	0.0005	0.997 (0.996 to 0.998)	6.22 × 10^-9
rs9429183	1	46524582	G	A	0.4483	-0.0026	0.0005	0.997 (0.996 to 0.998)	6.90 × 10^-9
rs785508	1	46527159	G	A	0.2694	-0.0032	0.0005	0.997 (0.996 to 0.998)	2.92 × 10^-10
rs785509	1	46527300	G	A	0.2694	-0.0032	0.0005	0.997 (0.996 to 0.998)	2.92 × 10^-10
rs1768816	1	46528599	T	C	0.4473	-0.0029	0.0005	0.997 (0.996 to 0.998)	3.92 × 10^-10
rs785510	1	46528618	T	C	0.2664	-0.0033	0.0005	0.997 (0.996 to 0.998)	8.82 × 10^-11
rs2458400	1	46530798	C	T	0.2664	-0.0033	0.0005	0.997 (0.996 to 0.998)	1.77 × 10^-10
rs785511	1	46534498	T	C	0.4483	-0.0027	0.0005	0.997 (0.996 to 0.998)	5.95 × 10^-9
rs809775	1	46538040	A	T	0.4483	-0.0026	0.0005	0.997 (0.996 to 0.998)	6.76 × 10^-9
rs785506	1	46540652	C	T	0.2664	-0.0033	0.0005	0.997 (0.996 to 0.998)	1.77 × 10^-10
rs1613296	1	46546852	T	G	0.2664	-0.0033	0.0005	0.997 (0.996 to 0.998)	1.48 × 10^-10
rs1707333	1	46547035	C	G	0.4493	-0.0026	0.0005	0.997 (0.996 to 0.998)	7.03 × 10^-9
rs4660910	1	46548402	G	T	0.4493	-0.0026	0.0005	0.997 (0.996 to 0.998)	6.76 × 10^-9
rs1768801	1	46549137	C	G	0.2664	-0.0033	0.0005	0.997 (0.996 to 0.998)	1.63 × 10^-10
rs785481	1	46554518	G	A	0.4483	-0.0026	0.0005	0.997 (0.996 to 0.998)	6.22 × 10^-9
rs6675726	1	46560643	A	G	0.4483	-0.0026	0.0005	0.997 (0.996 to 0.998)	6.22 × 10^-9
rs785520	1	46568836	T	C	0.4483	-0.0027	0.0005	0.997 (0.996 to 0.998)	4.86 × 10^-9
rs785484	1	46574015	T	C	0.2654	-0.0033	0.0005	0.997 (0.996 to 0.998)	1.48 × 10^-10
rs785485	1	46574424	C	T	0.4473	-0.0026	0.0005	0.997 (0.997 to 0.998)	1.17 × 10^-8
rs785489	1	46576390	A	G	0.4483	-0.0027	0.0005	0.997 (0.996 to 0.998)	4.99 × 10^-9
rs785490	1	46577124	T	C	0.2634	-0.0032	0.0005	0.997 (0.996 to 0.998)	3.35 × 10^-10
rs785502	1	46581444	T	C	0.4483	-0.0027	0.0005	0.997 (0.996 to 0.998)	5.40 × 10^-9
rs785491	1	46583418	G	A	0.4483	-0.0027	0.0005	0.997 (0.996 to 0.998)	5.13 × 10^-9
rs785493	1	46584859	A	G	0.2634	-0.0033	0.0005	0.997 (0.996 to 0.998)	1.45 × 10^-10
rs785494	1	46586626	C	A	0.4483	-0.0027	0.0005	0.997 (0.996 to 0.998)	5.13 × 10^-9
rs785495	1	46587887	T	C	0.4483	-0.0026	0.0005	0.997 (0.996 to 0.998)	6.35 × 10^-9
rs10890383	1	46588503	A	G	0.4473	-0.0026	0.0005	0.997 (0.996 to 0.998)	9.06 × 10^-9
rs785497	1	46591903	G	C	0.2634	-0.0033	0.0005	0.997 (0.996 to 0.998)	1.63 × 10^-10
rs785505	1	46595615	T	A	0.0378	-0.0084	0.0012	0.992 (0.989 to 0.994)	1.25 × 10^-12
rs785504	1	46595696	C	T	0.2644	-0.0032	0.0005	0.997 (0.996 to 0.998)	3.64 × 10^-10
rs785503	1	46595868	T	C	0.4483	-0.0027	0.0005	0.997 (0.996 to 0.998)	4.72 × 10^-9
rs1707303	1	46598273	A	C	0.2664	-0.0032	0.0005	0.997 (0.996 to 0.998)	3.07 × 10^-10
rs1707302	1	46600917	A	G	0.3221	-0.0028	0.0005	0.997 (0.996 to 0.998)	6.76 × 10^-9
rs1416706	1	46602844	G	A	0.3211	-0.0029	0.0005	0.997 (0.996 to 0.998)	1.98 × 10^-9
rs9429095	1	46603348	T	G	0.3211	-0.0028	0.0005	0.997 (0.996 to 0.998)	6.49 × 10^-9
rs2486445	1	46605369	C	T	0.4602	-0.0026	0.0005	0.997 (0.997 to 0.998)	1.50 × 10^-8
rs12184246	1	47657141	C	A	0.3072	0.0028	0.0005	1.003 (1.002 to 1.004)	2.03 × 10^-8
rs4926718	1	47661564	A	G	0.2197	0.0033	0.0005	1.003 (1.002 to 1.004)	9.44 × 10^-10
rs12760654	1	47669325	G	A	0.1958	-0.0037	0.0006	0.996 (0.995 to 0.997)	6.32 × 10^-11
rs741959	1	47676233	A	G	0.4016	0.0045	0.0005	1.004 (1.004 to 1.005)	3.88 × 10^-22
rs2070929	1	47683607	G	C	0.2753	-0.0037	0.0005	0.996 (0.995 to 0.997)	2.66 × 10^-13
rs977747	1	47684677	T	G	0.3946	0.0047	0.0005	1.005 (1.004 to 1.006)	3.44 × 10^-24
rs2249636	1	47686533	A	C	0.2932	-0.0037	0.0005	0.996 (0.995 to 0.997)	1.84 × 10^-13
rs2984618	1	47690438	G	T	0.3946	-0.0047	0.0005	0.995 (0.994 to 0.996)	5.25 × 10^-24
rs2250495	1	47693377	T	C	0.2893	-0.0037	0.0005	0.996 (0.995 to 0.997)	7.66 × 10^-14
rs7534271	1	47693981	C	G	0.3907	0.0045	0.0005	1.005 (1.004 to 1.005)	3.88 × 10^-22
rs11211481	1	47694167	A	G	0.3907	0.0045	0.0005	1.005 (1.004 to 1.005)	3.40 × 10^-22
rs6700838	1	47700027	C	T	0.3936	0.0045	0.0005	1.004 (1.004 to 1.005)	6.01 × 10^-22
rs1015890	1	47702229	G	A	0.3946	0.0045	0.0005	1.004 (1.004 to 1.005)	3.64 × 10^-22
rs911910	1	47706970	G	A	0.3956	0.0044	0.0005	1.004 (1.004 to 1.005)	1.16 × 10^-21
rs10890472	1	47708112	G	T	0.3748	0.0041	0.0005	1.004 (1.003 to 1.005)	1.17 × 10^-18
rs2057393	1	47708676	A	T	0.164	0.0035	0.0006	1.004 (1.002 to 1.005)	8.39 × 10^-9
rs765861	1	47709201	T	A	0.5	0.0029	0.0005	1.003 (1.002 to 1.004)	1.77 × 10^-10
rs12137284	1	49221214	G	A	0.2306	-0.0039	0.0005	0.996 (0.995 to 0.997)	3.31 × 10^-13
rs12125554	1	49224065	C	T	0.2316	-0.004	0.0005	0.996 (0.995 to 0.997)	1.23 × 10^-13
rs10493136	1	49226137	G	A	0.2316	-0.004	0.0005	0.996 (0.995 to 0.997)	1.05 × 10^-13
rs1934395	1	49234376	G	C	0.2744	-0.003	0.0005	0.997 (0.996 to 0.998)	5.13 × 10^-9
rs11205538	1	49237594	C	T	0.2913	0.0041	0.0005	1.004 (1.003 to 1.005)	1.00 × 10^-16
rs6664435	1	49238750	C	T	0.2913	0.0041	0.0005	1.004 (1.003 to 1.005)	2.46 × 10^-16
rs2153324	1	49239968	G	T	0.3459	0.003	0.0005	1.003 (1.002 to 1.004)	1.62 × 10^-10
rs7520784	1	49240957	A	G	0.2903	0.0041	0.0005	1.004 (1.003 to 1.005)	2.27 × 10^-16
rs4926754	1	49242966	T	C	0.2942	0.0038	0.0005	1.004 (1.003 to 1.005)	4.30 × 10^-14
rs4926755	1	49245205	T	A	0.3042	0.0038	0.0005	1.004 (1.003 to 1.005)	2.09 × 10^-14
rs6689121	1	49246977	T	C	0.2266	-0.0041	0.0005	0.996 (0.995 to 0.997)	4.81 × 10^-14
rs10888622	1	49248984	G	C	0.3499	0.003	0.0005	1.003 (1.002 to 1.004)	1.46 × 10^-10
rs4926757	1	49249604	A	G	0.2783	0.0031	0.0005	1.003 (1.002 to 1.004)	1.15 × 10^-9
rs1934405	1	49250039	A	G	0.2266	0.0041	0.0005	1.004 (1.003 to 1.005)	4.13 × 10^-14
rs4926759	1	49252456	C	T	0.3489	0.003	0.0005	1.003 (1.002 to 1.004)	1.42 × 10^-10
rs12080598	1	49252876	C	G	0.3489	0.003	0.0005	1.003 (1.002 to 1.004)	1.62 × 10^-10
rs11205541	1	49254416	C	T	0.2266	-0.004	0.0005	0.996 (0.995 to 0.997)	1.33 × 10^-13
rs11205542	1	49262542	A	G	0.3519	0.003	0.0005	1.003 (1.002 to 1.004)	3.64 × 10^-10
rs11581863	1	49266587	G	A	0.3091	-0.0036	0.0005	0.996 (0.995 to 0.997)	4.44 × 10^-13
rs11583921	1	49266863	T	C	0.3111	-0.0036	0.0005	0.996 (0.995 to 0.997)	3.80 × 10^-13
rs1934368	1	49274047	T	C	0.2376	-0.0041	0.0005	0.996 (0.995 to 0.997)	8.33 × 10^-15
rs1934369	1	49275165	A	C	0.3171	-0.0036	0.0005	0.996 (0.995 to 0.997)	7.82 × 10^-14
rs12032567	1	49277583	G	A	0.3539	0.003	0.0005	1.003 (1.002 to 1.004)	1.48 × 10^-10
rs12037154	1	49287234	G	T	0.3539	0.0031	0.0005	1.003 (1.002 to 1.004)	3.94 × 10^-11
rs7533353	1	49288406	C	T	0.3171	-0.0037	0.0005	0.996 (0.995 to 0.997)	6.31 × 10^-14
rs11205551	1	49292234	G	T	0.3151	-0.0035	0.0005	0.997 (0.996 to 0.997)	8.46 × 10^-13
rs12046594	1	49292932	T	A	0.3469	0.0029	0.0005	1.003 (1.002 to 1.004)	1.56 × 10^-9
rs4633320	1	49293024	G	A	0.3121	-0.0035	0.0005	0.997 (0.996 to 0.997)	1.29 × 10^-12
rs1934401	1	49296228	T	G	0.339	0.0029	0.0005	1.003 (1.002 to 1.004)	1.84 × 10^-9
rs1934404	1	49297493	T	A	0.1789	-0.0039	0.0006	0.996 (0.995 to 0.997)	4.69 × 10^-11
rs6673743	1	49299278	G	C	0.3459	0.0029	0.0005	1.003 (1.002 to 1.004)	9.72 × 10^-10
rs10788895	1	49309146	C	A	0.3101	-0.0034	0.0005	0.997 (0.996 to 0.998)	4.11 × 10^-12
rs7553498	1	49311229	C	T	0.3032	-0.0035	0.0005	0.997 (0.996 to 0.997)	1.76 × 10^-12
rs7530277	1	49317658	C	A	0.3419	-0.0027	0.0005	0.997 (0.996 to 0.998)	1.90 × 10^-8
rs6703833	1	49332724	A	C	0.3459	0.0029	0.0005	1.003 (1.002 to 1.004)	1.84 × 10^-9
rs6667780	1	49335330	T	C	0.3121	-0.0035	0.0005	0.997 (0.996 to 0.997)	1.24 × 10^-12
rs9660009	1	49335597	T	A	0.3121	-0.0035	0.0005	0.997 (0.996 to 0.997)	1.24 × 10^-12
rs5017079	1	49336456	C	T	0.1799	-0.0038	0.0006	0.996 (0.995 to 0.997)	7.20 × 10^-11
rs11205564	1	49338008	T	A	0.1799	-0.0038	0.0006	0.996 (0.995 to 0.997)	9.26 × 10^-11
rs12029376	1	49339108	G	T	0.3459	0.0029	0.0005	1.003 (1.002 to 1.004)	2.11 × 10^-9
rs12409707	1	49340980	C	T	0.3052	-0.0035	0.0005	0.997 (0.996 to 0.997)	1.76 × 10^-12
rs12142688	1	49342053	C	T	0.1799	-0.0038	0.0006	0.996 (0.995 to 0.997)	8.53 × 10^-11
rs12410131	1	49342416	C	G	0.3111	-0.0035	0.0005	0.997 (0.996 to 0.997)	1.16 × 10^-12
rs12038240	1	49344711	T	C	0.3469	0.0029	0.0005	1.003 (1.002 to 1.004)	1.97 × 10^-9
rs12401557	1	49346588	C	A	0.3469	0.0029	0.0005	1.003 (1.002 to 1.004)	2.11 × 10^-9
rs11205566	1	49347390	A	G	0.3469	0.0028	0.0005	1.003 (1.002 to 1.004)	2.53 × 10^-9
rs4472794	1	49348344	A	G	0.2873	-0.0037	0.0005	0.996 (0.995 to 0.997)	1.46 × 10^-13
rs1343428	1	49351061	G	T	0.2932	-0.0037	0.0005	0.996 (0.995 to 0.997)	9.81 × 10^-14
rs4285747	1	49352177	C	T	0.327	0.0031	0.0005	1.003 (1.002 to 1.004)	1.77 × 10^-10
rs12023014	1	49352725	C	T	0.327	0.0031	0.0005	1.003 (1.002 to 1.004)	2.06 × 10^-10
rs7538754	1	49353863	G	C	0.327	0.0031	0.0005	1.003 (1.002 to 1.004)	2.20 × 10^-10
rs1123183	1	49354294	A	C	0.327	0.0031	0.0005	1.003 (1.002 to 1.004)	2.20 × 10^-10
rs4926771	1	49354711	G	A	0.328	0.003	0.0005	1.003 (1.002 to 1.004)	3.49 × 10^-10
rs12027124	1	49356849	C	T	0.327	0.003	0.0005	1.003 (1.002 to 1.004)	3.21 × 10^-10
rs12022537	1	49356984	C	T	0.327	0.003	0.0005	1.003 (1.002 to 1.004)	6.48 × 10^-10
rs3127562	1	49358883	A	C	0.2893	-0.0037	0.0005	0.996 (0.995 to 0.997)	2.00 × 10^-13
rs7512366	1	49359436	G	A	0.328	0.003	0.0005	1.003 (1.002 to 1.004)	2.78 × 10^-10
rs3121522	1	49359873	A	T	0.2883	-0.0037	0.0005	0.996 (0.995 to 0.997)	1.18 × 10^-13
rs11205567	1	49359964	T	A	0.327	0.0031	0.0005	1.003 (1.002 to 1.004)	1.91 × 10^-10
rs6657415	1	49360162	G	T	0.2833	-0.0036	0.0005	0.996 (0.995 to 0.997)	3.96 × 10^-13
rs12043418	1	49360620	T	C	0.326	0.0031	0.0005	1.003 (1.002 to 1.004)	1.91 × 10^-10
rs2298200	1	49361400	C	T	0.161	-0.0046	0.0006	0.995 (0.994 to 0.997)	5.15 × 10^-14
rs2298201	1	49361441	T	G	0.328	0.003	0.0005	1.003 (1.002 to 1.004)	2.63 × 10^-10
rs1833020	1	49363148	T	A	0.328	0.003	0.0005	1.003 (1.002 to 1.004)	7.04 × 10^-10
rs12047401	1	49364360	T	G	0.329	0.003	0.0005	1.003 (1.002 to 1.004)	5.63 × 10^-10
rs7546573	1	49364791	A	T	0.328	0.003	0.0005	1.003 (1.002 to 1.004)	7.33 × 10^-10
rs3121528	1	49364825	A	C	0.2893	-0.0036	0.0005	0.996 (0.995 to 0.997)	4.93 × 10^-13
rs3127565	1	49365708	T	C	0.2863	-0.0036	0.0005	0.996 (0.995 to 0.997)	5.89 × 10^-13
rs3127567	1	49366380	A	G	0.2843	-0.0036	0.0005	0.996 (0.995 to 0.997)	6.38 × 10^-13
rs3121532	1	49369206	A	C	0.2903	-0.0037	0.0005	0.996 (0.995 to 0.997)	2.33 × 10^-13
rs5009449	1	49371194	G	A	0.3807	0.0036	0.0005	1.004 (1.003 to 1.005)	1.18 × 10^-14
rs1343424	1	49376820	T	C	0.2127	-0.0049	0.0006	0.995 (0.994 to 0.996)	9.87 × 10^-19
rs2355693	1	49378140	C	T	0.2147	-0.0045	0.0006	0.995 (0.994 to 0.997)	2.09 × 10^-16
rs2032022	1	49388622	T	G	0.3419	0.0041	0.0005	1.004 (1.003 to 1.005)	5.87 × 10^-18
rs6687335	1	49402084	C	G	0.336	0.0041	0.0005	1.004 (1.003 to 1.005)	1.39 × 10^-17
rs3127549	1	49431764	A	G	0.4841	0.0025	0.0005	1.003 (1.002 to 1.003)	2.03 × 10^-8
rs1343431	1	49433003	A	C	0.336	0.0048	0.0005	1.005 (1.004 to 1.006)	3.54 × 10^-23
rs3127551	1	49437192	C	T	0.3419	0.0041	0.0005	1.004 (1.003 to 1.005)	6.86 × 10^-18
rs1343425	1	49437617	T	A	0.3439	0.0047	0.0005	1.005 (1.004 to 1.006)	1.09 × 10^-22
rs3127552	1	49437817	C	G	0.4612	0.0033	0.0005	1.003 (1.002 to 1.004)	4.92 × 10^-13
rs3127553	1	49438005	G	A	0.3429	0.0052	0.0005	1.005 (1.004 to 1.006)	1.17 × 10^-27
rs3122291	1	49442023	T	C	0.3439	0.0047	0.0005	1.005 (1.004 to 1.006)	9.69 × 10^-23
rs1925424	1	49442149	T	C	0.3419	0.0047	0.0005	1.005 (1.004 to 1.006)	7.24 × 10^-23
rs3118214	1	49445983	A	G	0.4264	0.0037	0.0005	1.004 (1.003 to 1.005)	4.30 × 10^-16
rs3121512	1	49447085	C	G	0.4264	0.0038	0.0005	1.004 (1.003 to 1.005)	1.90 × 10^-16
rs3118215	1	49450704	A	C	0.3946	0.0035	0.0005	1.004 (1.003 to 1.004)	2.77 × 10^-14
rs3121514	1	49451272	T	C	0.3131	0.0041	0.0005	1.004 (1.003 to 1.005)	1.06 × 10^-16
rs1543562	1	49454215	T	C	0.3946	0.0035	0.0005	1.004 (1.003 to 1.004)	1.92 × 10^-14
rs3118217	1	49456793	A	G	0.4284	0.0025	0.0005	1.003 (1.002 to 1.003)	3.74 × 10^-8
rs1341166	1	49460953	G	A	0.3936	0.0035	0.0005	1.004 (1.003 to 1.004)	2.43 × 10^-14
rs3118220	1	49461406	G	A	0.3111	0.0046	0.0005	1.005 (1.004 to 1.006)	5.76 × 10^-21
rs3118221	1	49463181	A	G	0.4284	0.003	0.0005	1.003 (1.002 to 1.004)	3.19 × 10^-11
rs3118222	1	49463289	A	G	0.3936	0.0035	0.0005	1.004 (1.003 to 1.004)	2.60 × 10^-14
rs3121515	1	49463436	C	T	0.3936	0.0035	0.0005	1.004 (1.003 to 1.004)	3.11 × 10^-14
rs3118223	1	49463801	G	A	0.3936	0.0035	0.0005	1.004 (1.003 to 1.004)	2.60 × 10^-14
rs3118225	1	49464667	C	T	0.3907	0.0035	0.0005	1.004 (1.003 to 1.004)	4.97 × 10^-14
rs3121273	1	49467062	C	T	0.4294	0.003	0.0005	1.003 (1.002 to 1.004)	3.04 × 10^-11
rs3127556	1	49468025	G	A	0.3936	0.0035	0.0005	1.004 (1.003 to 1.004)	2.43 × 10^-14
rs3121518	1	49470766	A	G	0.3946	0.0035	0.0005	1.003 (1.003 to 1.004)	4.97 × 10^-14
rs3121519	1	49471182	A	G	0.4284	0.0026	0.0005	1.003 (1.002 to 1.003)	1.50 × 10^-8
rs3118226	1	49478333	C	T	0.3936	0.0035	0.0005	1.004 (1.003 to 1.004)	3.62 × 10^-14
rs10788905	1	49479306	G	C	0.3936	0.0035	0.0005	1.004 (1.003 to 1.004)	3.45 × 10^-14
rs4926781	1	49479645	A	T	0.3936	0.0035	0.0005	1.004 (1.003 to 1.004)	3.79 × 10^-14
rs6669433	1	49482703	A	C	0.3936	0.0032	0.0005	1.003 (1.002 to 1.004)	3.17 × 10^-12
rs1018627	1	49484622	T	C	0.4274	0.003	0.0005	1.003 (1.002 to 1.004)	3.34 × 10^-11
rs12141962	1	49484873	G	T	0.1859	-0.005	0.0006	0.995 (0.994 to 0.996)	4.70 × 10^-18
rs6588205	1	49494285	A	G	0.4284	0.003	0.0005	1.003 (1.002 to 1.004)	3.49 × 10^-11
rs7554550	1	49497295	A	T	0.4284	0.0031	0.0005	1.003 (1.002 to 1.004)	2.60 × 10^-11
rs10788907	1	49503890	C	T	0.3171	0.0046	0.0005	1.005 (1.004 to 1.006)	8.46 × 10^-21
rs7520773	1	49505495	T	A	0.3151	0.0046	0.0005	1.005 (1.004 to 1.006)	2.80 × 10^-21
rs10749682	1	49508267	C	T	0.3082	0.0046	0.0005	1.005 (1.004 to 1.006)	3.03 × 10^-21
rs10888644	1	49508885	T	C	0.3121	0.0047	0.0005	1.005 (1.004 to 1.006)	9.53 × 10^-22
rs3934240	1	49511424	A	G	0.1889	-0.0049	0.0006	0.995 (0.994 to 0.996)	1.77 × 10^-17
rs6672750	1	49513773	A	T	0.3052	0.0047	0.0005	1.005 (1.004 to 1.006)	1.23 × 10^-21
rs12410172	1	49515788	C	G	0.4235	0.0031	0.0005	1.003 (1.002 to 1.004)	7.50 × 10^-12
rs10888646	1	49518126	C	T	0.3877	0.0036	0.0005	1.004 (1.003 to 1.005)	8.67 × 10^-15
rs2374913	1	49520139	G	A	0.3877	0.0036	0.0005	1.004 (1.003 to 1.005)	7.97 × 10^-15
rs7536787	1	49525465	C	T	0.3877	0.0036	0.0005	1.004 (1.003 to 1.005)	7.97 × 10^-15
rs10888647	1	49527451	T	G	0.3052	0.0047	0.0005	1.005 (1.004 to 1.006)	8.60 × 10^-22
rs12408811	1	49529572	A	G	0.4235	0.0031	0.0005	1.003 (1.002 to 1.004)	7.19 × 10^-12
rs17369068	1	49529592	G	T	0.1521	-0.0045	0.0006	0.996 (0.994 to 0.997)	1.09 × 10^-12
rs3905053	1	49532700	A	G	0.3807	0.0036	0.0005	1.004 (1.003 to 1.005)	9.01 × 10^-15
rs6665118	1	49540258	C	T	0.1889	-0.0049	0.0006	0.995 (0.994 to 0.996)	2.18 × 10^-17
rs510764	1	49541855	T	C	0.3052	0.0047	0.0005	1.005 (1.004 to 1.006)	8.83 × 10^-22
rs659426	1	49543713	T	C	0.3052	0.0047	0.0005	1.005 (1.004 to 1.006)	8.83 × 10^-22
rs632493	1	49545134	G	T	0.3807	0.0036	0.0005	1.004 (1.003 to 1.005)	7.28 × 10^-15
rs615473	1	49546647	T	C	0.3807	0.0036	0.0005	1.004 (1.003 to 1.005)	6.23 × 10^-15
rs679783	1	49549496	C	T	0.3052	0.0042	0.0005	1.004 (1.003 to 1.005)	2.37 × 10^-17
rs3862265	1	49550529	C	T	0.4245	0.0031	0.0005	1.003 (1.002 to 1.004)	8.57 × 10^-12
rs7527364	1	49566557	A	G	0.3131	0.0047	0.0005	1.005 (1.004 to 1.006)	1.19 × 10^-21
rs505739	1	49567846	T	C	0.3052	0.0047	0.0005	1.005 (1.004 to 1.006)	1.23 × 10^-21
rs673702	1	49569634	G	A	0.3052	0.0047	0.0005	1.005 (1.004 to 1.006)	1.58 × 10^-21
rs768328	1	49573780	C	T	0.1879	-0.0049	0.0006	0.995 (0.994 to 0.996)	3.93 × 10^-17
rs725191	1	49574575	G	A	0.4225	0.0032	0.0005	1.003 (1.002 to 1.004)	3.02 × 10^-12
rs662440	1	49576500	A	T	0.3479	0.0041	0.0005	1.004 (1.003 to 1.005)	1.49 × 10^-17
rs504011	1	49577483	C	T	0.3082	0.0047	0.0005	1.005 (1.004 to 1.006)	2.30 × 10^-21
rs632921	1	49578473	A	C	0.3052	0.0047	0.0005	1.005 (1.004 to 1.006)	1.37 × 10^-21
rs684382	1	49588464	G	A	0.327	0.0045	0.0005	1.004 (1.004 to 1.005)	1.96 × 10^-20
rs672063	1	49588872	G	A	0.3082	0.0047	0.0005	1.005 (1.004 to 1.006)	2.18 × 10^-21
rs657452	1	49589847	A	G	0.3748	0.0052	0.0005	1.005 (1.004 to 1.006)	2.28 × 10^-28
rs483330	1	49591977	G	A	0.3072	0.0047	0.0005	1.005 (1.004 to 1.006)	1.93 × 10^-21
rs12403773	1	49606446	C	A	0.4284	0.0032	0.0005	1.003 (1.002 to 1.004)	2.86 × 10^-12
rs523473	1	49613901	G	A	0.3091	0.0046	0.0005	1.005 (1.004 to 1.006)	2.80 × 10^-21
rs666486	1	49615546	T	C	0.3082	0.0047	0.0005	1.005 (1.004 to 1.006)	2.57 × 10^-21
rs1924645	1	49621403	C	T	0.4284	0.0032	0.0005	1.003 (1.002 to 1.004)	4.42 × 10^-12
rs513360	1	49627502	T	C	0.3082	0.0046	0.0005	1.005 (1.004 to 1.006)	3.49 × 10^-21
rs514453	1	49627659	C	T	0.3151	0.0046	0.0005	1.005 (1.004 to 1.006)	3.72 × 10^-21
rs7546954	1	49629562	G	A	0.3837	0.0036	0.0005	1.004 (1.003 to 1.005)	6.05 × 10^-15
rs486377	1	49635335	C	T	0.3091	0.0046	0.0005	1.005 (1.004 to 1.006)	3.72 × 10^-21
rs481462	1	49639368	G	A	0.3032	0.0049	0.0005	1.005 (1.004 to 1.006)	5.04 × 10^-23
rs354168	1	49642698	T	G	0.3757	0.0038	0.0005	1.004 (1.003 to 1.005)	2.83 × 10^-16
rs354169	1	49655430	T	A	0.3002	-0.0049	0.0005	0.995 (0.994 to 0.996)	5.53 × 10^-23
rs354160	1	49659790	A	G	0.3002	-0.0049	0.0005	0.995 (0.994 to 0.996)	3.55 × 10^-23
rs11583105	1	49659876	T	A	0.4254	0.0033	0.0005	1.003 (1.002 to 1.004)	6.85 × 10^-13
rs354161	1	49661516	C	T	0.3002	-0.0049	0.0005	0.995 (0.994 to 0.996)	5.28 × 10^-23
rs354162	1	49663166	C	T	0.3002	-0.0049	0.0005	0.995 (0.994 to 0.996)	3.55 × 10^-23
rs354164	1	49665436	T	C	0.3002	-0.0049	0.0005	0.995 (0.994 to 0.996)	4.29 × 10^-23
rs12036714	1	49665640	G	A	0.4235	0.0033	0.0005	1.003 (1.002 to 1.004)	7.65 × 10^-13
rs11205608	1	49666895	A	C	0.4254	0.0033	0.0005	1.003 (1.002 to 1.004)	7.17 × 10^-13
rs354167	1	49671050	C	T	0.3002	-0.0049	0.0005	0.995 (0.994 to 0.996)	2.30 × 10^-23
rs355205	1	49672039	C	T	0.3002	-0.0049	0.0005	0.995 (0.994 to 0.996)	3.80 × 10^-23
rs12049328	1	49690623	T	C	0.4235	0.0033	0.0005	1.003 (1.002 to 1.004)	6.53 × 10^-13
rs11205614	1	49709949	T	A	0.2982	-0.0049	0.0005	0.995 (0.994 to 0.996)	6.02 × 10^-23
rs12121950	1	49710264	G	T	0.3648	-0.0046	0.0005	0.995 (0.994 to 0.996)	8.96 × 10^-23
rs7528510	1	49711281	C	T	0.4235	0.0033	0.0005	1.003 (1.002 to 1.004)	8.61 × 10^-13
rs12124042	1	49711976	G	T	0.3738	0.0038	0.0005	1.004 (1.003 to 1.005)	3.75 × 10^-16
rs6677300	1	49719903	G	A	0.2992	-0.0049	0.0005	0.995 (0.994 to 0.996)	7.50 × 10^-23
rs6702810	1	49721079	T	C	0.3738	0.0038	0.0005	1.004 (1.003 to 1.005)	2.27 × 10^-16
rs17785166	1	49731368	T	C	0.4235	0.0033	0.0005	1.003 (1.002 to 1.004)	4.60 × 10^-13
rs12119071	1	49732254	C	T	0.1889	-0.005	0.0006	0.995 (0.994 to 0.996)	4.50 × 10^-18
rs7546830	1	49743831	A	G	0.3897	0.0038	0.0005	1.004 (1.003 to 1.005)	2.64 × 10^-16
rs241463	1	49747718	T	C	0.3002	0.005	0.0005	1.005 (1.004 to 1.006)	6.54 × 10^-24
rs733702	1	49757171	T	C	0.3767	0.0039	0.0005	1.004 (1.003 to 1.005)	3.14 × 10^-17
rs1431638	1	49762418	C	T	0.3767	0.0039	0.0005	1.004 (1.003 to 1.005)	5.63 × 10^-17
rs241501	1	49765438	T	G	0.1918	0.0051	0.0006	1.005 (1.004 to 1.006)	1.65 × 10^-18
rs241469	1	49765747	C	T	0.3002	0.005	0.0005	1.005 (1.004 to 1.006)	4.48 × 10^-24
rs12037079	1	49771826	C	T	0.4294	0.0034	0.0005	1.003 (1.002 to 1.004)	2.17 × 10^-13
rs241472	1	49771853	C	T	0.3002	0.0051	0.0005	1.005 (1.004 to 1.006)	1.51 × 10^-24
rs241473	1	49772452	A	T	0.3002	0.005	0.0005	1.005 (1.004 to 1.006)	2.92 × 10^-24
rs241497	1	49774892	G	A	0.3072	0.005	0.0005	1.005 (1.004 to 1.006)	2.66 × 10^-24
rs151728	1	49774938	G	A	0.3002	0.005	0.0005	1.005 (1.004 to 1.006)	5.00 × 10^-24
rs241460	1	49782772	A	G	0.3002	0.005	0.0005	1.005 (1.004 to 1.006)	5.25 × 10^-24
rs12036551	1	49783341	A	G	0.4294	0.0033	0.0005	1.003 (1.002 to 1.004)	3.47 × 10^-13
rs1494461	1	49787196	C	T	0.3072	0.005	0.0005	1.005 (1.004 to 1.006)	2.50 × 10^-24
rs241461	1	49787255	T	A	0.3002	0.005	0.0005	1.005 (1.004 to 1.006)	4.48 × 10^-24
rs7540194	1	49791149	C	G	0.3072	0.005	0.0005	1.005 (1.004 to 1.006)	2.35 × 10^-24
rs7522609	1	49792287	G	C	0.3916	0.0039	0.0005	1.004 (1.003 to 1.005)	7.91 × 10^-17
rs1494462	1	49796157	A	G	0.4245	0.0034	0.0005	1.003 (1.003 to 1.004)	9.81 × 10^-14
rs17534292	1	49797804	A	G	0.3907	0.0039	0.0005	1.004 (1.003 to 1.005)	8.29 × 10^-17
rs241467	1	49799987	T	C	0.3002	0.005	0.0005	1.005 (1.004 to 1.006)	2.61 × 10^-24
rs241468	1	49800692	A	C	0.1412	0.0047	0.0007	1.005 (1.003 to 1.006)	5.43 × 10^-13
rs2356392	1	49812304	T	C	0.1909	0.0052	0.0006	1.005 (1.004 to 1.006)	3.22 × 10^-19
rs4926812	1	49813813	A	G	0.2982	0.005	0.0005	1.005 (1.004 to 1.006)	9.10 × 10^-24
rs6658368	1	49814426	G	T	0.2982	0.005	0.0005	1.005 (1.004 to 1.006)	7.82 × 10^-24
rs12725943	1	49816560	T	C	0.4235	0.0034	0.0005	1.003 (1.003 to 1.004)	6.64 × 10^-14
rs6659225	1	49822433	T	C	0.2982	0.005	0.0005	1.005 (1.004 to 1.006)	9.10 × 10^-24
rs1338214	1	49823497	G	T	0.2982	0.005	0.0005	1.005 (1.004 to 1.006)	1.14 × 10^-23
rs7531656	1	49828663	A	G	0.3042	0.0054	0.0005	1.005 (1.004 to 1.006)	2.34 × 10^-28
rs1890288	1	49829596	C	T	0.3966	0.0036	0.0005	1.004 (1.003 to 1.005)	3.42 × 10^-15
rs1338216	1	49847861	T	C	0.3877	0.0038	0.0005	1.004 (1.003 to 1.005)	1.79 × 10^-16
rs3957	1	49857911	C	T	0.2982	0.005	0.0005	1.005 (1.004 to 1.006)	6.03 × 10^-24
rs1577969	1	49865295	T	G	0.2982	0.0049	0.0005	1.005 (1.004 to 1.006)	1.75 × 10^-23
rs1167262	1	49873980	A	G	0.2982	0.005	0.0005	1.005 (1.004 to 1.006)	7.31 × 10^-24
rs6693294	1	49879122	A	G	0.2932	0.0049	0.0005	1.005 (1.004 to 1.006)	2.80 × 10^-23
rs1167272	1	49885987	T	C	0.2952	0.005	0.0005	1.005 (1.004 to 1.006)	9.87 × 10^-24
rs1179484	1	49908644	G	T	0.2982	0.005	0.0005	1.005 (1.004 to 1.006)	8.59 × 10^-24
rs1167270	1	49913060	A	C	0.2982	0.005	0.0005	1.005 (1.004 to 1.006)	9.10 × 10^-24
rs2787693	1	49915848	C	A	0.3022	0.0049	0.0005	1.005 (1.004 to 1.006)	6.02 × 10^-23
rs950562	1	49918926	C	A	0.3668	0.004	0.0005	1.004 (1.003 to 1.005)	3.33 × 10^-17
rs1577968	1	49923738	T	A	0.3091	0.005	0.0005	1.005 (1.004 to 1.006)	5.51 × 10^-24
rs946106	1	49928489	C	T	0.1938	0.0055	0.0006	1.006 (1.004 to 1.007)	7.46 × 10^-22
rs1415985	1	49930749	T	C	0.4324	0.0034	0.0005	1.003 (1.002 to 1.004)	1.84 × 10^-13
rs1167264	1	49933045	C	T	0.1918	0.005	0.0006	1.005 (1.004 to 1.006)	5.50 × 10^-18
rs1933271	1	49949006	C	T	0.3658	0.004	0.0005	1.004 (1.003 to 1.005)	4.48 × 10^-17
rs12402477	1	49956912	A	G	0.4334	0.0034	0.0005	1.003 (1.002 to 1.004)	2.33 × 10^-13
rs4926814	1	49957136	A	G	0.4334	0.0033	0.0005	1.003 (1.002 to 1.004)	5.89 × 10^-13
rs1185222	1	49958961	A	G	0.3012	0.005	0.0005	1.005 (1.004 to 1.006)	3.44 × 10^-24
rs1591726	1	49963473	T	C	0.3012	0.005	0.0005	1.005 (1.004 to 1.006)	3.18 × 10^-24
rs1167297	1	49968908	T	G	0.3012	0.0049	0.0005	1.005 (1.004 to 1.006)	2.05 × 10^-23
rs1167294	1	49975073	C	T	0.3062	0.0049	0.0005	1.005 (1.004 to 1.006)	3.80 × 10^-23
rs1949995	1	49975795	G	C	0.3091	0.0049	0.0005	1.005 (1.004 to 1.006)	1.65 × 10^-23
rs1933270	1	49977965	T	G	0.3648	0.0039	0.0005	1.004 (1.003 to 1.005)	1.30 × 10^-16
rs1167312	1	49985758	A	G	0.3022	0.005	0.0005	1.005 (1.004 to 1.006)	7.56 × 10^-24
rs1167314	1	49986772	T	C	0.3012	0.005	0.0005	1.005 (1.004 to 1.006)	7.82 × 10^-24
rs1727987	1	49989221	A	C	0.3022	0.005	0.0005	1.005 (1.004 to 1.006)	8.59 × 10^-24
rs1167310	1	49997473	C	T	0.3032	0.005	0.0005	1.005 (1.004 to 1.006)	3.96 × 10^-24
rs1167309	1	49997674	C	T	0.3032	0.005	0.0005	1.005 (1.004 to 1.006)	2.03 × 10^-24
rs12741589	1	50004051	A	G	0.4423	0.0032	0.0005	1.003 (1.002 to 1.004)	1.56 × 10^-12
rs12735833	1	50008768	C	T	0.4423	0.0033	0.0005	1.003 (1.002 to 1.004)	4.28 × 10^-13
rs1405913	1	50018443	T	C	0.2982	0.005	0.0005	1.005 (1.004 to 1.006)	1.16 × 10^-23
rs4926816	1	50019849	C	T	0.2972	0.0033	0.0005	1.003 (1.002 to 1.004)	4.83 × 10^-11
rs2103266	1	50022373	G	A	0.3767	0.0038	0.0005	1.004 (1.003 to 1.005)	2.08 × 10^-16
rs2178085	1	50023956	C	T	0.4463	0.0033	0.0005	1.003 (1.002 to 1.004)	3.96 × 10^-13
rs1305489	1	50024848	T	C	0.2992	0.0045	0.0005	1.005 (1.004 to 1.006)	3.78 × 10^-20
rs1305490	1	50025534	T	C	0.1918	0.0047	0.0006	1.005 (1.004 to 1.006)	1.68 × 10^-16
rs10157679	1	50034036	C	G	0.4354	0.0028	0.0005	1.003 (1.002 to 1.004)	1.15 × 10^-9
rs1856297	1	50038262	T	C	0.4404	0.0032	0.0005	1.003 (1.002 to 1.004)	3.64 × 10^-12
rs4926825	1	50058576	T	C	0.4423	0.0033	0.0005	1.003 (1.002 to 1.004)	4.76 × 10^-13
rs1112687	1	50068704	A	C	0.2982	0.005	0.0005	1.005 (1.004 to 1.006)	4.48 × 10^-24
rs11205633	1	50081599	C	T	0.2962	0.0049	0.0005	1.005 (1.004 to 1.006)	3.55 × 10^-23
rs12738636	1	50086218	G	A	0.3608	0.0033	0.0005	1.003 (1.002 to 1.004)	1.61 × 10^-12
rs12741784	1	50088819	T	C	0.336	0.0031	0.0005	1.003 (1.002 to 1.004)	6.01 × 10^-11
rs1343159	1	50091006	T	C	0.3757	0.0039	0.0005	1.004 (1.003 to 1.005)	7.72 × 10^-17
rs1891667	1	50095385	T	C	0.2982	0.005	0.0005	1.005 (1.004 to 1.006)	8.33 × 10^-24
rs1343161	1	50110850	G	A	0.2982	0.005	0.0005	1.005 (1.004 to 1.006)	8.84 × 10^-24
rs1984278	1	50117145	C	G	0.2982	0.005	0.0005	1.005 (1.004 to 1.006)	1.19 × 10^-23
rs4408195	1	50128198	G	A	0.3757	0.0039	0.0005	1.004 (1.003 to 1.005)	1.22 × 10^-16
rs10888665	1	50138906	T	C	0.2982	0.005	0.0005	1.005 (1.004 to 1.006)	1.11 × 10^-23
rs2356525	1	50148984	T	A	0.2982	0.0049	0.0005	1.005 (1.004 to 1.006)	2.50 × 10^-23
rs1112368	1	50159590	C	T	0.2982	0.005	0.0005	1.005 (1.004 to 1.006)	1.49 × 10^-23
rs12735229	1	50161291	A	G	0.4423	0.0033	0.0005	1.003 (1.002 to 1.004)	5.25 × 10^-13
rs6689057	1	50162840	C	T	0.3052	0.0049	0.0005	1.005 (1.004 to 1.006)	3.05 × 10^-23
rs1343165	1	50164531	A	G	0.4414	0.0033	0.0005	1.003 (1.002 to 1.004)	2.82 × 10^-13
rs10788915	1	50165334	G	C	0.2982	0.005	0.0005	1.005 (1.004 to 1.006)	6.80 × 10^-24
rs7530169	1	50168591	T	C	0.2982	0.005	0.0005	1.005 (1.004 to 1.006)	7.82 × 10^-24
rs11205641	1	50185075	A	G	0.4404	0.0033	0.0005	1.003 (1.002 to 1.004)	4.44 × 10^-13
rs10788916	1	50186917	A	C	0.2972	0.005	0.0005	1.005 (1.004 to 1.006)	1.72 × 10^-23
rs978178	1	50190132	C	T	0.2982	0.005	0.0005	1.005 (1.004 to 1.006)	1.60 × 10^-23
rs11205642	1	50191057	T	A	0.3757	0.0039	0.0005	1.004 (1.003 to 1.005)	8.67 × 10^-17
rs1474910	1	50192150	T	C	0.1909	-0.0052	0.0006	0.995 (0.994 to 0.996)	3.85 × 10^-19
rs6701761	1	50217306	A	G	0.2982	0.0049	0.0005	1.005 (1.004 to 1.006)	2.20 × 10^-23
rs7550578	1	50222048	A	T	0.2982	0.0049	0.0005	1.005 (1.004 to 1.006)	1.72 × 10^-23
rs3903685	1	50223693	A	C	0.2982	0.005	0.0005	1.005 (1.004 to 1.006)	8.84 × 10^-24
rs10788917	1	50227177	C	T	0.3757	0.0039	0.0005	1.004 (1.003 to 1.005)	8.48 × 10^-17
rs6588357	1	50232173	C	T	0.3052	0.0049	0.0005	1.005 (1.004 to 1.006)	8.84 × 10^-24
rs6588358	1	50238092	C	T	0.2982	0.0049	0.0005	1.005 (1.004 to 1.006)	1.90 × 10^-23
rs11584742	1	50243541	C	T	0.4423	0.0032	0.0005	1.003 (1.002 to 1.004)	1.20 × 10^-12
rs3899856	1	50243854	T	G	0.3887	0.0038	0.0005	1.004 (1.003 to 1.005)	1.56 × 10^-16
rs6695041	1	50245509	A	G	0.3887	0.0038	0.0005	1.004 (1.003 to 1.005)	1.73 × 10^-16
rs10888669	1	50250273	T	C	0.3897	0.0038	0.0005	1.004 (1.003 to 1.005)	2.08 × 10^-16
rs6695948	1	50260630	T	C	0.4414	0.0032	0.0005	1.003 (1.002 to 1.004)	1.76 × 10^-12
rs4926542	1	50263773	C	T	0.2982	0.005	0.0005	1.005 (1.004 to 1.006)	9.87 × 10^-24
rs4272666	1	50269541	C	T	0.3052	0.0049	0.0005	1.005 (1.004 to 1.006)	2.32 × 10^-23
rs4272667	1	50269776	C	T	0.4423	0.0033	0.0005	1.003 (1.002 to 1.004)	7.33 × 10^-13
rs6659281	1	50274233	C	T	0.3757	0.0039	0.0005	1.004 (1.003 to 1.005)	4.68 × 10^-17
rs6685462	1	50274287	G	C	0.3052	0.0049	0.0005	1.005 (1.004 to 1.006)	3.30 × 10^-23
rs17379721	1	50277009	T	C	0.4423	0.0033	0.0005	1.003 (1.002 to 1.004)	4.60 × 10^-13
rs12724893	1	50277236	G	A	0.4423	0.0033	0.0005	1.003 (1.002 to 1.004)	2.98 × 10^-13
rs7526553	1	50283199	C	T	0.3052	0.0049	0.0005	1.005 (1.004 to 1.006)	2.52 × 10^-23
rs4495760	1	50285119	A	G	0.2982	0.005	0.0005	1.005 (1.004 to 1.006)	1.32 × 10^-23
rs4926831	1	50290101	C	T	0.4423	0.0033	0.0005	1.003 (1.002 to 1.004)	5.41 × 10^-13
rs4244636	1	50290612	T	G	0.3757	0.0039	0.0005	1.004 (1.003 to 1.005)	7.91 × 10^-17
rs11581677	1	50292926	C	T	0.4423	0.0032	0.0005	1.003 (1.002 to 1.004)	2.08 × 10^-12
rs12128108	1	50293421	C	T	0.1899	-0.0056	0.0006	0.994 (0.993 to 0.996)	7.47 × 10^-22
rs6588362	1	50294352	T	A	0.2982	0.005	0.0005	1.005 (1.004 to 1.006)	1.47 × 10^-23
rs4926833	1	50311454	G	A	0.3439	0.0044	0.0005	1.004 (1.003 to 1.005)	7.03 × 10^-20
rs4582848	1	50312200	A	C	0.3052	0.0049	0.0005	1.005 (1.004 to 1.006)	1.01 × 10^-23
rs6693846	1	50315352	A	G	0.2982	0.005	0.0005	1.005 (1.004 to 1.006)	1.52 × 10^-23
rs4421632	1	50319197	A	G	0.0636	-0.0059	0.0009	0.994 (0.992 to 0.996)	2.52 × 10^-10
rs6703701	1	50323833	A	T	0.4423	0.0033	0.0005	1.003 (1.002 to 1.004)	6.69 × 10^-13
rs10736388	1	50335528	A	G	0.2962	0.0049	0.0005	1.005 (1.004 to 1.006)	1.09 × 10^-22
rs7544728	1	50339649	A	G	0.2982	0.0049	0.0005	1.005 (1.004 to 1.006)	2.02 × 10^-23
rs6588366	1	50352291	G	C	0.4354	0.0033	0.0005	1.003 (1.002 to 1.004)	1.13 × 10^-12
rs12137651	1	50353130	G	A	0.1909	-0.005	0.0006	0.995 (0.994 to 0.996)	3.09 × 10^-18
rs10888672	1	50359987	G	A	0.3897	0.0038	0.0005	1.004 (1.003 to 1.005)	4.30 × 10^-16
rs12022125	1	50360066	A	G	0.4423	0.0033	0.0005	1.003 (1.002 to 1.004)	9.41 × 10^-13
rs12403905	1	50372032	A	G	0.3897	0.0038	0.0005	1.004 (1.003 to 1.005)	3.75 × 10^-16
rs12023972	1	50374843	G	C	0.3052	0.0049	0.0005	1.005 (1.004 to 1.006)	1.75 × 10^-23
rs4926545	1	50379476	A	G	0.2982	0.0049	0.0005	1.005 (1.004 to 1.006)	1.95 × 10^-23
rs4593876	1	50389102	T	C	0.2982	0.0045	0.0005	1.005 (1.004 to 1.005)	1.18 × 10^-19
rs6697839	1	50391338	T	C	0.2982	0.0049	0.0005	1.005 (1.004 to 1.006)	2.02 × 10^-23
rs10788924	1	50396031	T	C	0.2982	0.0049	0.0005	1.005 (1.004 to 1.006)	1.72 × 10^-23
rs12047155	1	50416930	A	G	0.4443	0.0031	0.0005	1.003 (1.002 to 1.004)	6.57 × 10^-12
rs11205669	1	50420108	G	C	0.3012	-0.0048	0.0005	0.995 (0.994 to 0.996)	4.35 × 10^-22
rs5005268	1	50426901	C	A	0.3082	0.0047	0.0005	1.005 (1.004 to 1.006)	4.59 × 10^-22
rs9659092	1	50443589	A	G	0.4453	0.0034	0.0005	1.003 (1.003 to 1.004)	4.46 × 10^-14
rs12404447	1	50444279	G	A	0.3012	-0.0047	0.0005	0.995 (0.994 to 0.996)	7.89 × 10^-22
rs12725018	1	50455326	C	A	0.3002	-0.0048	0.0005	0.995 (0.994 to 0.996)	4.12 × 10^-22
rs4313442	1	50458269	T	A	0.4453	0.0031	0.0005	1.003 (1.002 to 1.004)	5.96 × 10^-12
rs4420126	1	50468739	C	T	0.3082	0.0047	0.0005	1.005 (1.004 to 1.006)	5.30 × 10^-22
rs12039592	1	50469729	G	T	0.4453	0.0031	0.0005	1.003 (1.002 to 1.004)	1.09 × 10^-11
rs12758298	1	50484613	C	A	0.4453	0.0031	0.0005	1.003 (1.002 to 1.004)	7.65 × 10^-12
rs9660278	1	50500185	C	T	0.4453	0.0031	0.0005	1.003 (1.002 to 1.004)	1.15 × 10^-11
rs7520575	1	50502671	A	T	0.3082	0.0047	0.0005	1.005 (1.004 to 1.006)	1.79 × 10^-21
rs4546962	1	50505023	A	T	0.2962	-0.0047	0.0005	0.995 (0.994 to 0.996)	2.09 × 10^-21
rs10888677	1	50505653	T	C	0.3787	0.0037	0.0005	1.004 (1.003 to 1.005)	4.65 × 10^-15
rs12140239	1	50509362	C	G	0.3787	0.0036	0.0005	1.004 (1.003 to 1.004)	2.43 × 10^-14
rs4537610	1	50514389	C	T	0.3936	0.0034	0.0005	1.003 (1.003 to 1.004)	1.84 × 10^-13
rs4489606	1	50514553	T	C	0.3012	-0.0047	0.0005	0.995 (0.994 to 0.996)	2.16 × 10^-21
rs4388744	1	50521604	G	A	0.3012	-0.0047	0.0005	0.995 (0.994 to 0.996)	3.26 × 10^-21
rs4259707	1	50528591	C	T	0.1948	-0.0051	0.0006	0.995 (0.994 to 0.996)	3.01 × 10^-19
rs12127726	1	50536116	C	T	0.3002	0.0046	0.0005	1.005 (1.004 to 1.006)	5.76 × 10^-21
rs12118183	1	50537618	C	T	0.1928	-0.0048	0.0006	0.995 (0.994 to 0.996)	7.37 × 10^-17
rs6700902	1	50540041	G	A	0.3738	0.0038	0.0005	1.004 (1.003 to 1.005)	2.64 × 10^-16
rs12028252	1	50542922	C	G	0.3738	0.0039	0.0005	1.004 (1.003 to 1.005)	1.67 × 10^-16
rs4926547	1	50546810	C	T	0.3072	0.0046	0.0005	1.005 (1.004 to 1.006)	4.40 × 10^-21
rs6588374	1	50550783	A	G	0.3082	0.0046	0.0005	1.005 (1.004 to 1.006)	3.49 × 10^-21
rs11583200	1	50559820	C	T	0.3728	0.0042	0.0005	1.004 (1.003 to 1.005)	1.60 × 10^-19
rs11806190	1	50561884	C	T	0.3678	0.0038	0.0005	1.004 (1.003 to 1.005)	4.12 × 10^-16
rs12733544	1	50562813	G	A	0.2942	-0.0047	0.0005	0.995 (0.994 to 0.996)	2.57 × 10^-21
rs12566358	1	50563639	C	G	0.2942	-0.0047	0.0005	0.995 (0.994 to 0.996)	5.08 × 10^-21
rs12743369	1	50564416	A	G	0.4374	0.0031	0.0005	1.003 (1.002 to 1.004)	9.48 × 10^-12
rs10888679	1	50566266	T	C	0.2942	-0.0047	0.0005	0.995 (0.994 to 0.996)	1.97 × 10^-21
rs4078484	1	50580823	C	T	0.1889	-0.0048	0.0006	0.995 (0.994 to 0.996)	2.28 × 10^-16
rs6662979	1	50581459	G	T	0.1879	-0.0048	0.0006	0.995 (0.994 to 0.996)	2.46 × 10^-16
rs967582	1	50582172	A	C	0.3459	-0.004	0.0005	0.996 (0.995 to 0.997)	7.15 × 10^-17
rs9326010	1	50585283	A	C	0.1889	-0.0048	0.0006	0.995 (0.994 to 0.996)	1.70 × 10^-16
rs7515388	1	50587525	C	T	0.1889	-0.0048	0.0006	0.995 (0.994 to 0.996)	1.74 × 10^-16
rs2480693	1	50588665	C	T	0.3539	-0.004	0.0005	0.996 (0.995 to 0.997)	3.14 × 10^-17
rs9436444	1	50589798	G	A	0.1889	-0.0048	0.0006	0.995 (0.994 to 0.996)	8.51 × 10^-17
rs9436445	1	50590520	G	A	0.1889	-0.0048	0.0006	0.995 (0.994 to 0.996)	8.13 × 10^-17
rs9436446	1	50590638	G	A	0.1889	-0.0048	0.0006	0.995 (0.994 to 0.996)	7.75 × 10^-17
rs9436447	1	50590732	G	A	0.1889	-0.0048	0.0006	0.995 (0.994 to 0.996)	8.32 × 10^-17
rs6679408	1	50591565	G	A	0.1859	-0.0048	0.0006	0.995 (0.994 to 0.996)	1.02 × 10^-16
rs4593875	1	50591851	G	A	0.1869	-0.0046	0.0006	0.995 (0.994 to 0.997)	3.25 × 10^-15
rs6588376	1	50602495	G	A	0.1909	-0.0035	0.0006	0.997 (0.995 to 0.998)	1.56 × 10^-9
rs12022778	1	50603995	A	C	0.1909	-0.0034	0.0006	0.997 (0.995 to 0.998)	3.36 × 10^-9
rs6669839	1	50625979	C	T	0.1899	-0.0034	0.0006	0.997 (0.995 to 0.998)	2.67 × 10^-9
rs12024093	1	50628851	G	A	0.1889	-0.0036	0.0006	0.996 (0.995 to 0.997)	3.07 × 10^-10
rs4926853	1	50709222	A	G	0.338	0.0032	0.0005	1.003 (1.002 to 1.004)	1.54 × 10^-11
rs11205715	1	50828470	C	T	0.2823	0.0029	0.0005	1.003 (1.002 to 1.004)	4.72 × 10^-9
rs11205716	1	50835606	G	A	0.2942	0.003	0.0005	1.003 (1.002 to 1.004)	2.67 × 10^-9
rs2356865	1	50836334	C	T	0.2932	0.003	0.0005	1.003 (1.002 to 1.004)	2.25 × 10^-9
rs12071347	1	50839158	A	C	0.2942	0.003	0.0005	1.003 (1.002 to 1.004)	2.11 × 10^-9
rs3850872	1	50857192	G	A	0.2982	0.0029	0.0005	1.003 (1.002 to 1.004)	3.22 × 10^-9
rs3907676	1	50863202	A	G	0.2972	0.0028	0.0005	1.003 (1.002 to 1.004)	1.28 × 10^-8
rs7413619	1	50863454	A	G	0.2982	0.0028	0.0005	1.003 (1.002 to 1.004)	1.30 × 10^-8
rs11588379	1	50868684	A	G	0.2982	0.0028	0.0005	1.003 (1.002 to 1.004)	1.36 × 10^-8
rs17372363	1	50880765	C	G	0.2982	0.0028	0.0005	1.003 (1.002 to 1.004)	1.36 × 10^-8
rs17363827	1	50881674	G	A	0.2903	0.0028	0.0005	1.003 (1.002 to 1.004)	2.29 × 10^-8
rs17363904	1	50892049	C	A	0.3042	0.0027	0.0005	1.003 (1.002 to 1.004)	3.61 × 10^-8
rs11587909	1	51050799	C	T	0.2744	0.0028	0.0005	1.003 (1.002 to 1.004)	4.27 × 10^-8
rs17387761	1	51078089	G	A	0.2753	0.0028	0.0005	1.003 (1.002 to 1.004)	4.66 × 10^-8
rs4061073	1	54696743	A	G	0.3022	-0.0031	0.0005	0.997 (0.996 to 0.998)	6.06 × 10^-10
rs663436	1	54714379	T	C	0.4513	-0.0025	0.0005	0.998 (0.997 to 0.998)	4.01 × 10^-8
rs655274	1	54721930	C	T	0.4682	-0.0025	0.0005	0.998 (0.997 to 0.998)	4.79 × 10^-8
rs3766437	1	54726362	A	G	0.3996	-0.0031	0.0005	0.997 (0.996 to 0.998)	2.60 × 10^-11
rs630602	1	54728864	G	C	0.4354	-0.003	0.0005	0.997 (0.996 to 0.998)	4.53 × 10^-11
rs3766431	1	54730036	G	A	0.4085	-0.0031	0.0005	0.997 (0.996 to 0.998)	1.01 × 10^-11
rs3766430	1	54730651	T	C	0.4095	-0.0032	0.0005	0.997 (0.996 to 0.998)	6.11 × 10^-12
rs679200	1	54732940	A	G	0.4791	-0.0028	0.0005	0.997 (0.996 to 0.998)	6.76 × 10^-10
rs1537430	1	54735974	C	T	0.4732	-0.0026	0.0005	0.997 (0.997 to 0.998)	1.90 × 10^-8
rs9662034	1	54736800	C	T	0.4751	-0.0026	0.0005	0.997 (0.997 to 0.998)	1.63 × 10^-8
rs4927080	1	54741120	T	C	0.4195	-0.0028	0.0005	0.997 (0.996 to 0.998)	1.17 × 10^-9
rs603901	1	54741767	C	T	0.4771	-0.0025	0.0005	0.997 (0.997 to 0.998)	2.56 × 10^-8
rs562408	1	54742618	A	G	0.4751	-0.0025	0.0005	0.997 (0.997 to 0.998)	2.95 × 10^-8
rs10493217	1	57820637	C	T	0.0815	-0.0046	0.0008	0.995 (0.994 to 0.997)	2.84 × 10^-8
rs17424237	1	57845953	G	C	0.1064	-0.0044	0.0007	0.996 (0.994 to 0.997)	2.81 × 10^-9
rs17424278	1	57846394	A	C	0.1064	-0.0044	0.0007	0.996 (0.994 to 0.997)	2.68 × 10^-9
rs17424691	1	57851320	C	G	0.1084	-0.0042	0.0007	0.996 (0.994 to 0.997)	9.89 × 10^-9
rs166552	1	57853748	T	A	0.1173	-0.004	0.0007	0.996 (0.995 to 0.997)	1.90 × 10^-8
rs17425707	1	57874879	T	C	0.1044	-0.0043	0.0007	0.996 (0.994 to 0.997)	6.10 × 10^-9
rs1134767	1	62456014	G	A	0.4066	0.0028	0.0005	1.003 (1.002 to 1.004)	1.36 × 10^-9
rs1332630	1	62492215	T	G	0.4026	0.0033	0.0005	1.003 (1.002 to 1.004)	7.34 × 10^-13
rs991191	1	62521305	T	C	0.3777	0.0033	0.0005	1.003 (1.002 to 1.004)	7.66 × 10^-13
rs2498980	1	62525980	A	C	0.4056	0.003	0.0005	1.003 (1.002 to 1.004)	1.12 × 10^-10
rs2476187	1	62528738	T	C	0.3996	0.0031	0.0005	1.003 (1.002 to 1.004)	3.64 × 10^-11
rs6661862	1	62534854	G	T	0.3946	0.003	0.0005	1.003 (1.002 to 1.004)	1.09 × 10^-10
rs6674622	1	62534938	T	C	0.4185	0.0029	0.0005	1.003 (1.002 to 1.004)	1.77 × 10^-10
rs6668421	1	62536619	C	G	0.3996	0.003	0.0005	1.003 (1.002 to 1.004)	7.49 × 10^-11
rs6668600	1	62536683	G	C	0.4006	0.003	0.0005	1.003 (1.002 to 1.004)	5.57 × 10^-11
rs12730782	1	62537265	A	G	0.3916	0.003	0.0005	1.003 (1.002 to 1.004)	7.34 × 10^-11
rs6670849	1	62542717	C	T	0.4066	0.0029	0.0005	1.003 (1.002 to 1.004)	2.35 × 10^-10
rs17379217	1	62545085	C	T	0.3926	0.0031	0.0005	1.003 (1.002 to 1.004)	2.30 × 10^-11
rs1013293	1	62570321	G	A	0.4165	0.0043	0.0005	1.004 (1.003 to 1.005)	5.53 × 10^-21
rs2476188	1	62575427	G	A	0.3777	0.0028	0.0005	1.003 (1.002 to 1.004)	1.70 × 10^-9
rs2476189	1	62578917	G	A	0.4165	0.0026	0.0005	1.003 (1.002 to 1.003)	2.82 × 10^-8
rs2476190	1	62578944	G	A	0.4165	0.0025	0.0005	1.003 (1.002 to 1.003)	3.35 × 10^-8
rs2476191	1	62579463	G	A	0.4354	0.0026	0.0005	1.003 (1.002 to 1.003)	1.63 × 10^-8
rs2481664	1	62593893	T	C	0.4523	0.0026	0.0005	1.003 (1.002 to 1.004)	1.03 × 10^-8
rs2476194	1	62594593	C	T	0.4642	0.0028	0.0005	1.003 (1.002 to 1.004)	1.20 × 10^-9
rs2481665	1	62594677	T	C	0.4284	0.0045	0.0005	1.004 (1.004 to 1.005)	1.77 × 10^-22
rs2457815	1	62596679	C	T	0.4771	0.0028	0.0005	1.003 (1.002 to 1.004)	8.74 × 10^-10
rs2481676	1	62627675	G	A	0.4274	0.0033	0.0005	1.003 (1.002 to 1.004)	6.37 × 10^-13
rs2457831	1	62633581	A	G	0.4702	0.0039	0.0005	1.004 (1.003 to 1.005)	3.68 × 10^-18
rs2481678	1	62634020	T	C	0.4662	0.0035	0.0005	1.004 (1.003 to 1.004)	5.53 × 10^-15
rs2481679	1	62634303	T	A	0.4642	0.0035	0.0005	1.004 (1.003 to 1.004)	9.02 × 10^-15
rs927531	1	62634797	C	G	0.4761	-0.0029	0.0005	0.997 (0.996 to 0.998)	2.92 × 10^-10
rs2666504	1	62635081	T	C	0.4761	-0.0028	0.0005	0.997 (0.996 to 0.998)	3.49 × 10^-10
rs4915604	1	62668694	G	A	0.3926	0.0028	0.0005	1.003 (1.002 to 1.004)	1.42 × 10^-9
rs7542665	1	62673037	T	C	0.325	0.0028	0.0005	1.003 (1.002 to 1.004)	4.45 × 10^-9
rs7533274	1	62673225	G	A	0.3509	0.0027	0.0005	1.003 (1.002 to 1.004)	1.36 × 10^-8
rs2457826	1	62674858	C	T	0.3907	0.0028	0.0005	1.003 (1.002 to 1.004)	1.10 × 10^-9
rs12077210	1	65894160	C	T	0.0398	-0.0065	0.0012	0.994 (0.991 to 0.996)	2.34 × 10^-8
rs12065099	1	65896308	T	C	0.0417	-0.0066	0.0011	0.993 (0.991 to 0.996)	6.22 × 10^-9
rs11208648	1	65896612	A	G	0.0417	-0.0065	0.0011	0.994 (0.991 to 0.996)	1.19 × 10^-8
rs7883	1	65897869	G	A	0.0417	-0.0065	0.0011	0.994 (0.991 to 0.996)	1.24 × 10^-8
rs17097182	1	65903445	A	T	0.0427	-0.0064	0.0011	0.994 (0.991 to 0.996)	9.24 × 10^-9
rs6669785	1	65904644	G	T	0.0417	-0.0065	0.0011	0.993 (0.991 to 0.996)	8.02 × 10^-9
rs10889550	1	65906067	A	G	0.0427	-0.0067	0.0011	0.993 (0.991 to 0.996)	2.73 × 10^-9
rs10889552	1	65906173	C	T	0.0427	-0.0064	0.0011	0.994 (0.991 to 0.996)	9.52 × 10^-9
rs10889553	1	65906265	G	A	0.0427	-0.0064	0.0011	0.994 (0.991 to 0.996)	8.97 × 10^-9
rs17127656	1	65943471	C	T	0.0616	-0.0057	0.0009	0.994 (0.993 to 0.996)	1.72 × 10^-9
rs7518849	1	65948791	T	C	0.0616	-0.0057	0.0009	0.994 (0.992 to 0.996)	1.10 × 10^-9
rs11579567	1	65957141	C	A	0.0616	-0.0057	0.0009	0.994 (0.993 to 0.996)	1.86 × 10^-9
rs11208660	1	65983626	C	T	0.0785	-0.0055	0.0008	0.995 (0.993 to 0.996)	6.23 × 10^-11
rs12141591	1	65985506	C	G	0.0596	-0.0056	0.001	0.994 (0.993 to 0.996)	3.95 × 10^-9
rs11208662	1	65987164	G	C	0.0795	-0.0056	0.0008	0.994 (0.993 to 0.996)	3.08 × 10^-11
rs1011527	1	65988093	G	A	0.0596	-0.0055	0.001	0.994 (0.993 to 0.996)	7.38 × 10^-9
rs12135802	1	65992140	A	G	0.0596	-0.0055	0.001	0.995 (0.993 to 0.996)	8.75 × 10^-9
rs12140910	1	66002660	A	G	0.0586	-0.0054	0.001	0.995 (0.993 to 0.996)	1.78 × 10^-8
rs17413610	1	66003474	C	A	0.0586	-0.0055	0.001	0.994 (0.993 to 0.996)	9.70 × 10^-9
rs12138493	1	66003765	T	A	0.0586	-0.0056	0.001	0.994 (0.993 to 0.996)	6.84 × 10^-9
rs6588169	1	66335318	T	C	0.1759	0.0037	0.0006	1.004 (1.003 to 1.005)	3.36 × 10^-10
rs12760605	1	66341764	C	T	0.1829	0.0038	0.0006	1.004 (1.003 to 1.005)	5.13 × 10^-11
rs12744291	1	66362971	A	G	0.2873	0.0033	0.0005	1.003 (1.002 to 1.004)	5.13 × 10^-11
rs17417079	1	66370116	A	T	0.2416	0.0033	0.0005	1.003 (1.002 to 1.004)	2.92 × 10^-10
rs1937445	1	66378012	C	T	0.2873	0.0033	0.0005	1.003 (1.002 to 1.004)	6.46 × 10^-11
rs17451403	1	66387487	C	T	0.2416	0.0034	0.0005	1.003 (1.002 to 1.004)	1.48 × 10^-10
rs4655809	1	66389097	C	T	0.3489	0.0029	0.0005	1.003 (1.002 to 1.004)	6.48 × 10^-10
rs4655591	1	66390808	A	T	0.3549	0.003	0.0005	1.003 (1.002 to 1.004)	2.78 × 10^-10
rs2310752	1	66392405	G	A	0.4284	0.003	0.0005	1.003 (1.002 to 1.004)	1.13 × 10^-10
rs4255357	1	66399895	G	A	0.4702	-0.003	0.0005	0.997 (0.996 to 0.998)	2.15 × 10^-11
rs12058296	1	66402424	C	A	0.336	0.0029	0.0005	1.003 (1.002 to 1.004)	1.11 × 10^-9
rs2310754	1	66403092	G	A	0.4702	-0.0031	0.0005	0.997 (0.996 to 0.998)	1.42 × 10^-11
rs4503327	1	66406807	T	C	0.3549	0.003	0.0005	1.003 (1.002 to 1.004)	1.35 × 10^-10
rs7528604	1	66407352	G	A	0.4304	0.003	0.0005	1.003 (1.002 to 1.004)	5.87 × 10^-11
rs7550837	1	66407396	A	G	0.2624	0.0031	0.0005	1.003 (1.002 to 1.004)	1.70 × 10^-9
rs12088813	1	66407700	A	C	0.2624	0.0031	0.0005	1.003 (1.002 to 1.004)	1.35 × 10^-9
rs11208774	1	66410109	C	T	0.4692	-0.0031	0.0005	0.997 (0.996 to 0.998)	1.19 × 10^-11
rs11208775	1	66410541	C	T	0.4702	-0.0031	0.0005	0.997 (0.996 to 0.998)	9.64 × 10^-12
rs3009872	1	66411400	T	C	0.4314	0.003	0.0005	1.003 (1.002 to 1.004)	7.78 × 10^-11
rs11208776	1	66411733	A	T	0.4702	-0.0031	0.0005	0.997 (0.996 to 0.998)	1.33 × 10^-11
rs7527901	1	66412760	C	T	0.3559	0.003	0.0005	1.003 (1.002 to 1.004)	1.23 × 10^-10
rs7531270	1	66413731	G	A	0.3539	0.0031	0.0005	1.003 (1.002 to 1.004)	1.07 × 10^-10
rs7543245	1	66413965	T	A	0.2644	0.0032	0.0005	1.003 (1.002 to 1.004)	7.33 × 10^-10
rs12729364	1	66415035	A	G	0.2714	0.0031	0.0005	1.003 (1.002 to 1.004)	1.03 × 10^-9
rs10889590	1	66415481	G	A	0.3569	0.003	0.0005	1.003 (1.002 to 1.004)	1.77 × 10^-10
rs1937458	1	66416309	C	T	0.3569	0.003	0.0005	1.003 (1.002 to 1.004)	1.30 × 10^-10
rs1937456	1	66416747	C	T	0.3569	0.0031	0.0005	1.003 (1.002 to 1.004)	8.66 × 10^-11
rs1937455	1	66416939	A	G	0.4324	0.0031	0.0005	1.003 (1.002 to 1.004)	7.34 × 10^-12
rs1937454	1	66417187	G	C	0.3569	0.0031	0.0005	1.003 (1.002 to 1.004)	7.63 × 10^-11
rs6421482	1	66419905	A	G	0.4314	-0.0032	0.0005	0.997 (0.996 to 0.998)	5.34 × 10^-12
rs17417915	1	66421606	A	C	0.2893	0.0031	0.0005	1.003 (1.002 to 1.004)	4.64 × 10^-10
rs7551853	1	66425253	C	A	0.2475	0.003	0.0005	1.003 (1.002 to 1.004)	1.50 × 10^-8
rs10789205	1	66426100	T	C	0.3569	-0.003	0.0005	0.997 (0.996 to 0.998)	1.91 × 10^-10
rs12760902	1	66426251	C	T	0.2893	0.0031	0.0005	1.003 (1.002 to 1.004)	4.64 × 10^-10
rs12743648	1	66428502	G	T	0.2475	0.003	0.0005	1.003 (1.002 to 1.004)	1.32 × 10^-8
rs12062815	1	66428569	A	G	0.3559	0.003	0.0005	1.003 (1.002 to 1.004)	1.62 × 10^-10
rs12062901	1	66428788	A	C	0.3569	0.003	0.0005	1.003 (1.002 to 1.004)	4.21 × 10^-10
rs1318475	1	66430192	G	C	0.3569	-0.003	0.0005	0.997 (0.996 to 0.998)	1.62 × 10^-10
rs12562632	1	66431017	T	A	0.2893	0.0031	0.0005	1.003 (1.002 to 1.004)	8.88 × 10^-10
rs7519259	1	66434743	G	A	0.4702	-0.0033	0.0005	0.997 (0.996 to 0.998)	6.21 × 10^-13
rs6691929	1	66435953	A	G	0.2893	0.0031	0.0005	1.003 (1.002 to 1.004)	2.92 × 10^-10
rs2503207	1	66438655	G	A	0.3569	-0.003	0.0005	0.997 (0.996 to 0.998)	1.77 × 10^-10
rs1937439	1	66439127	A	C	0.2883	0.0031	0.0005	1.003 (1.002 to 1.004)	3.64 × 10^-10
rs1937438	1	66439291	C	T	0.3569	-0.003	0.0005	0.997 (0.996 to 0.998)	3.06 × 10^-10
rs12738832	1	66441357	T	C	0.2465	0.0029	0.0005	1.003 (1.002 to 1.004)	2.29 × 10^-8
rs2503201	1	66442025	T	C	0.3569	-0.003	0.0005	0.997 (0.996 to 0.998)	3.64 × 10^-10
rs2503199	1	66444017	C	T	0.3569	-0.003	0.0005	0.997 (0.996 to 0.998)	4.21 × 10^-10
rs1937433	1	66444183	C	G	0.4702	-0.0032	0.0005	0.997 (0.996 to 0.998)	1.37 × 10^-12
rs2503197	1	66444649	G	A	0.3569	-0.003	0.0005	0.997 (0.996 to 0.998)	2.35 × 10^-10
rs12564578	1	66445516	G	A	0.2883	0.0031	0.0005	1.003 (1.002 to 1.004)	7.89 × 10^-10
rs6684069	1	66445858	G	A	0.3569	-0.003	0.0005	0.997 (0.996 to 0.998)	2.78 × 10^-10
rs1937453	1	66446672	T	A	0.2883	-0.0031	0.0005	0.997 (0.996 to 0.998)	4.21 × 10^-10
rs1937457	1	66446787	C	T	0.2883	0.0032	0.0005	1.003 (1.002 to 1.004)	2.92 × 10^-10
rs6690398	1	66447394	G	A	0.4314	-0.0032	0.0005	0.997 (0.996 to 0.998)	5.50 × 10^-12
rs2503196	1	66447523	T	G	0.3569	-0.003	0.0005	0.997 (0.996 to 0.998)	1.48 × 10^-10
rs2096406	1	66448005	C	T	0.2883	-0.0031	0.0005	0.997 (0.996 to 0.998)	6.76 × 10^-10
rs2489918	1	66448695	C	T	0.3559	-0.003	0.0005	0.997 (0.996 to 0.998)	3.35 × 10^-10
rs2503194	1	66449215	G	A	0.2883	-0.0031	0.0005	0.997 (0.996 to 0.998)	3.78 × 10^-10
rs12732753	1	66449249	A	C	0.2465	0.003	0.0005	1.003 (1.002 to 1.004)	9.87 × 10^-9
rs1317611	1	66451777	C	G	0.2883	0.0032	0.0005	1.003 (1.002 to 1.004)	2.92 × 10^-10
rs2253745	1	66457244	A	G	0.2883	-0.0031	0.0005	0.997 (0.996 to 0.998)	6.06 × 10^-10
rs12567613	1	66460513	A	G	0.2664	0.0031	0.0005	1.003 (1.002 to 1.004)	1.84 × 10^-9
rs2503185	1	66461401	A	G	0.4702	0.0032	0.0005	1.003 (1.002 to 1.004)	1.76 × 10^-12
rs1937444	1	66463920	A	C	0.2674	-0.003	0.0005	0.997 (0.996 to 0.998)	6.90 × 10^-9
rs7548579	1	66464958	C	G	0.2465	0.0029	0.0005	1.003 (1.002 to 1.004)	3.88 × 10^-8
rs10493393	1	66465678	A	G	0.2664	0.003	0.0005	1.003 (1.002 to 1.004)	5.54 × 10^-9
rs1937443	1	66469643	C	G	0.4314	-0.0031	0.0005	0.997 (0.996 to 0.998)	2.45 × 10^-11
rs2186122	1	66470206	A	T	0.4314	-0.0031	0.0005	0.997 (0.996 to 0.998)	2.30 × 10^-11
rs7534143	1	66470379	T	G	0.4612	-0.0031	0.0005	0.997 (0.996 to 0.998)	1.01 × 10^-11
rs2503182	1	66471099	A	G	0.2664	-0.003	0.0005	0.997 (0.996 to 0.998)	6.08 × 10^-9
rs2489907	1	66473921	T	C	0.2674	-0.003	0.0005	0.997 (0.996 to 0.998)	2.94 × 10^-9
rs6588177	1	66476754	A	T	0.2664	-0.003	0.0005	0.997 (0.996 to 0.998)	4.18 × 10^-9
rs1937450	1	66478840	T	G	0.4602	-0.0031	0.0005	0.997 (0.996 to 0.998)	5.34 × 10^-12
rs1392816	1	66481188	C	T	0.3757	0.003	0.0005	1.003 (1.002 to 1.004)	1.91 × 10^-10
rs17419964	1	66482453	A	G	0.2793	0.0029	0.0005	1.003 (1.002 to 1.004)	5.81 × 10^-9
rs2455021	1	66489304	C	G	0.338	-0.0029	0.0005	0.997 (0.996 to 0.998)	1.13 × 10^-9
rs7525758	1	66494755	A	G	0.337	0.0027	0.0005	1.003 (1.002 to 1.004)	2.69 × 10^-8
rs1392812	1	66507087	G	A	0.4622	-0.0028	0.0005	0.997 (0.996 to 0.998)	5.91 × 10^-10
rs2228693	1	66509014	A	C	0.4483	-0.0027	0.0005	0.997 (0.996 to 0.998)	2.25 × 10^-9
rs11208787	1	66509772	G	A	0.4483	-0.0027	0.0005	0.997 (0.996 to 0.998)	1.84 × 10^-9
rs1354060	1	66511404	A	G	0.4483	-0.0027	0.0005	0.997 (0.996 to 0.998)	1.84 × 10^-9
rs10889594	1	66514333	T	A	0.4622	-0.0028	0.0005	0.997 (0.996 to 0.998)	7.75 × 10^-10
rs1500950	1	66522271	G	A	0.4473	-0.0027	0.0005	0.997 (0.996 to 0.998)	2.11 × 10^-9
rs11208790	1	66522409	G	C	0.4473	-0.0027	0.0005	0.997 (0.996 to 0.998)	2.25 × 10^-9
rs11208792	1	66525111	T	C	0.4612	-0.0028	0.0005	0.997 (0.996 to 0.998)	7.75 × 10^-10
rs12133853	1	66527780	G	C	0.4592	-0.0028	0.0005	0.997 (0.996 to 0.998)	1.17 × 10^-9
rs7512880	1	66527901	C	G	0.4592	-0.0028	0.0005	0.997 (0.996 to 0.998)	5.35 × 10^-10
rs1500961	1	66530369	G	A	0.4453	-0.0028	0.0005	0.997 (0.996 to 0.998)	1.20 × 10^-9
rs1392820	1	66533859	G	A	0.4453	-0.0028	0.0005	0.997 (0.996 to 0.998)	1.13 × 10^-9
rs1392819	1	66534149	C	A	0.4592	-0.0028	0.0005	0.997 (0.996 to 0.998)	5.06 × 10^-10
rs7552924	1	66538408	A	G	0.4592	-0.0029	0.0005	0.997 (0.996 to 0.998)	3.49 × 10^-10
rs1392817	1	66539456	A	G	0.4642	-0.0028	0.0005	0.997 (0.996 to 0.998)	8.03 × 10^-10
rs884712	1	66541305	G	T	0.4891	-0.0028	0.0005	0.997 (0.996 to 0.998)	4.64 × 10^-10
rs7548408	1	66545889	T	C	0.4781	-0.0028	0.0005	0.997 (0.996 to 0.998)	7.75 × 10^-10
rs7539350	1	66546376	G	A	0.4642	-0.0027	0.0005	0.997 (0.996 to 0.998)	1.56 × 10^-9
rs6661750	1	66546884	A	G	0.4642	-0.0028	0.0005	0.997 (0.996 to 0.998)	1.36 × 10^-9
rs10493396	1	66547212	A	G	0.4781	-0.0028	0.0005	0.997 (0.996 to 0.998)	5.06 × 10^-10
rs11209870	1	72388283	G	A	0.1024	0.0042	0.0007	1.004 (1.003 to 1.006)	2.04 × 10^-8
rs2786849	1	72398245	T	C	0.1024	0.0042	0.0007	1.004 (1.003 to 1.006)	1.90 × 10^-8
rs2801336	1	72400182	A	G	0.1024	0.0042	0.0007	1.004 (1.003 to 1.006)	2.30 × 10^-8
rs2256913	1	72402880	G	A	0.1034	0.0042	0.0007	1.004 (1.003 to 1.006)	1.77 × 10^-8
rs17091969	1	72416207	C	G	0.1014	0.0042	0.0008	1.004 (1.003 to 1.006)	1.90 × 10^-8
rs7541380	1	72421349	T	C	0.1004	0.0042	0.0008	1.004 (1.003 to 1.006)	1.90 × 10^-8
rs17097636	1	72423184	T	A	0.2207	0.0032	0.0005	1.003 (1.002 to 1.004)	2.81 × 10^-9
rs7513441	1	72424117	G	A	0.2227	0.0033	0.0005	1.003 (1.002 to 1.004)	8.60 × 10^-10
rs1365209	1	72433549	G	C	0.2217	0.0033	0.0005	1.003 (1.002 to 1.004)	1.98 × 10^-9
rs11803787	1	72438654	C	T	0.2217	0.0033	0.0005	1.003 (1.002 to 1.004)	1.84 × 10^-9
rs2186096	1	72440878	A	G	0.2217	0.0033	0.0005	1.003 (1.002 to 1.004)	1.22 × 10^-9
rs10518394	1	72442018	C	T	0.1014	0.0042	0.0008	1.004 (1.003 to 1.006)	1.77 × 10^-8
rs2554414	1	72446164	A	G	0.2217	0.0035	0.0005	1.003 (1.002 to 1.005)	1.77 × 10^-10
rs2801321	1	72448799	G	T	0.1014	0.0042	0.0008	1.004 (1.003 to 1.006)	1.64 × 10^-8
rs12566464	1	72451454	C	A	0.1014	0.0042	0.0008	1.004 (1.003 to 1.006)	2.83 × 10^-8
rs17092041	1	72451890	T	A	0.1014	0.0042	0.0008	1.004 (1.003 to 1.006)	2.83 × 10^-8
rs11802650	1	72455331	G	A	0.1064	0.004	0.0007	1.004 (1.003 to 1.006)	3.62 × 10^-8
rs1486103	1	72458973	T	C	0.1064	0.0041	0.0007	1.004 (1.003 to 1.006)	2.83 × 10^-8
rs4348675	1	72515717	T	C	0.1233	-0.0046	0.0007	0.995 (0.994 to 0.997)	3.51 × 10^-11
rs975480	1	72517928	A	G	0.4433	0.0051	0.0005	1.005 (1.004 to 1.006)	2.09 × 10^-29
rs17580974	1	72517987	G	C	0.4891	0.004	0.0005	1.004 (1.003 to 1.005)	6.54 × 10^-19
rs1486084	1	72520941	T	C	0.4433	-0.0046	0.0005	0.995 (0.995 to 0.996)	1.34 × 10^-23
rs11209899	1	72522971	G	A	0.4433	-0.0051	0.0005	0.995 (0.994 to 0.996)	2.05 × 10^-29
rs1486080	1	72528734	G	T	0.4881	0.0046	0.0005	1.005 (1.004 to 1.005)	1.01 × 10^-23
rs12131816	1	72529866	T	C	0.4433	-0.005	0.0005	0.995 (0.994 to 0.996)	4.38 × 10^-28
rs12132044	1	72533676	G	A	0.4423	-0.0043	0.0005	0.996 (0.995 to 0.997)	5.99 × 10^-21
rs2200484	1	72536341	T	A	0.4433	-0.0051	0.0005	0.995 (0.994 to 0.996)	1.92 × 10^-29
rs12409966	1	72539545	C	T	0.4433	-0.0051	0.0005	0.995 (0.994 to 0.996)	1.57 × 10^-29
rs7542974	1	72544704	G	A	0.2644	-0.0046	0.0005	0.995 (0.994 to 0.996)	1.78 × 10^-19
rs11209906	1	72545694	C	T	0.4433	-0.0052	0.0005	0.995 (0.994 to 0.996)	1.14 × 10^-29
rs2821260	1	72554093	C	T	0.4433	0.0051	0.0005	1.005 (1.004 to 1.006)	5.85 × 10^-29
rs2821253	1	72557973	T	A	0.2366	0.0056	0.0005	1.006 (1.005 to 1.007)	1.11 × 10^-25
rs727726	1	72559740	C	T	0.494	0.0053	0.0005	1.005 (1.004 to 1.006)	2.31 × 10^-31
rs2630391	1	72564879	A	G	0.2366	0.0055	0.0005	1.005 (1.004 to 1.007)	1.30 × 10^-24
rs1905978	1	72565800	A	G	0.1869	0.0065	0.0006	1.007 (1.005 to 1.008)	4.96 × 10^-29
rs2630392	1	72569613	T	A	0.4911	0.0053	0.0005	1.005 (1.004 to 1.006)	1.60 × 10^-31
rs1486091	1	72571364	C	T	0.4911	0.0053	0.0005	1.005 (1.004 to 1.006)	1.06 × 10^-31
rs2821248	1	72575560	A	G	0.1859	0.0066	0.0006	1.007 (1.005 to 1.008)	1.56 × 10^-29
rs1486095	1	72580511	A	T	0.2316	0.0057	0.0005	1.006 (1.005 to 1.007)	5.46 × 10^-26
rs2630397	1	72581966	C	T	0.2316	0.0059	0.0005	1.006 (1.005 to 1.007)	8.09 × 10^-28
rs2630400	1	72583763	G	A	0.496	0.0053	0.0005	1.005 (1.004 to 1.006)	4.46 × 10^-32
rs1486096	1	72584184	G	A	0.4761	-0.0052	0.0005	0.995 (0.994 to 0.996)	3.06 × 10^-30
rs7556006	1	72587186	G	C	0.4761	-0.0052	0.0005	0.995 (0.994 to 0.996)	3.06 × 10^-30
rs12128707	1	72588119	A	G	0.2853	-0.0052	0.0005	0.995 (0.994 to 0.996)	3.33 × 10^-25
rs2821239	1	72590193	G	A	0.496	0.0053	0.0005	1.005 (1.004 to 1.006)	2.20 × 10^-31
rs2630406	1	72590865	G	A	0.496	0.0053	0.0005	1.005 (1.004 to 1.006)	1.10 × 10^-31
rs12141628	1	72593767	C	T	0.4761	-0.0053	0.0005	0.995 (0.994 to 0.996)	3.57 × 10^-31
rs2821236	1	72595125	T	C	0.2316	0.0059	0.0005	1.006 (1.005 to 1.007)	7.48 × 10^-28
rs1385911	1	72601854	C	T	0.2316	0.0058	0.0005	1.006 (1.005 to 1.007)	9.51 × 10^-27
rs1385919	1	72606418	T	G	0.1819	0.0067	0.0006	1.007 (1.006 to 1.008)	2.04 × 10^-30
rs1545933	1	72611715	T	C	0.1819	0.0068	0.0006	1.007 (1.006 to 1.008)	2.20 × 10^-31
rs7517923	1	72614077	G	T	0.4712	-0.0052	0.0005	0.995 (0.994 to 0.996)	1.46 × 10^-30
rs11587434	1	72615118	G	A	0.2833	-0.005	0.0005	0.995 (0.994 to 0.996)	1.50 × 10^-23
rs2422136	1	72618544	C	A	0.4742	-0.0046	0.0005	0.995 (0.994 to 0.996)	1.64 × 10^-24
rs2422137	1	72619961	C	A	0.4712	-0.005	0.0005	0.995 (0.994 to 0.996)	2.06 × 10^-28
rs12124523	1	72621463	C	T	0.0954	-0.0048	0.0008	0.995 (0.994 to 0.997)	4.52 × 10^-10
rs11209928	1	72627031	G	A	0.4742	-0.005	0.0005	0.995 (0.994 to 0.996)	1.41 × 10^-28
rs12755450	1	72628347	T	C	0.1909	0.0073	0.0006	1.007 (1.006 to 1.008)	2.11 × 10^-36
rs2821296	1	72629795	T	C	0.4751	-0.0051	0.0005	0.995 (0.994 to 0.996)	5.21 × 10^-29
rs2901653	1	72631846	T	G	0.1938	0.0075	0.0006	1.008 (1.006 to 1.009)	3.32 × 10^-39
rs6665041	1	72632221	C	A	0.1938	0.0072	0.0006	1.007 (1.006 to 1.008)	3.05 × 10^-36
rs2630431	1	72634986	T	C	0.4751	-0.0051	0.0005	0.995 (0.994 to 0.996)	8.71 × 10^-29
rs12134600	1	72635996	C	A	0.1223	-0.0044	0.0007	0.996 (0.994 to 0.997)	1.31 × 10^-10
rs2821293	1	72642650	G	A	0.4751	-0.005	0.0005	0.995 (0.994 to 0.996)	1.69 × 10^-28
rs12748679	1	72644585	T	C	0.1948	0.0078	0.0006	1.008 (1.007 to 1.009)	3.56 × 10^-42
rs11209933	1	72647443	A	G	0.4751	-0.0047	0.0005	0.995 (0.994 to 0.996)	8.16 × 10^-25
rs10789334	1	72647903	A	G	0.2137	-0.0068	0.0006	0.993 (0.992 to 0.994)	1.68 × 10^-34
rs12726084	1	72649154	C	T	0.1918	0.0078	0.0006	1.008 (1.007 to 1.009)	6.45 × 10^-42
rs6672863	1	72655636	C	T	0.1938	0.0077	0.0006	1.008 (1.007 to 1.009)	7.81 × 10^-41
rs1342862	1	72657058	C	T	0.0676	0.0052	0.0009	1.005 (1.003 to 1.007)	1.12 × 10^-8
rs2821285	1	72667196	C	T	0.4761	0.0051	0.0005	1.005 (1.004 to 1.006)	1.63 × 10^-29
rs2797540	1	72673194	G	A	0.4771	0.0051	0.0005	1.005 (1.004 to 1.006)	1.86 × 10^-29
rs1858601	1	72674434	G	T	0.1948	0.0078	0.0006	1.008 (1.007 to 1.009)	3.96 × 10^-42
rs1858600	1	72674489	C	T	0.4761	0.0051	0.0005	1.005 (1.004 to 1.006)	9.42 × 10^-30
rs9699942	1	72681835	G	A	0.1958	0.0073	0.0006	1.007 (1.006 to 1.008)	3.27 × 10^-37
rs12725081	1	72682718	T	A	0.1918	0.0079	0.0006	1.008 (1.007 to 1.009)	1.57 × 10^-42
rs1675356	1	72683226	C	T	0.4771	0.0051	0.0005	1.005 (1.004 to 1.006)	3.19 × 10^-29
rs2797543	1	72701100	G	A	0.4761	0.0051	0.0005	1.005 (1.004 to 1.006)	1.76 × 10^-29
rs1194270	1	72702313	T	C	0.4761	0.0052	0.0005	1.005 (1.004 to 1.006)	4.77 × 10^-30
rs1194269	1	72703860	G	A	0.4751	0.0052	0.0005	1.005 (1.004 to 1.006)	2.96 × 10^-30
rs1194263	1	72708154	G	C	0.4751	0.0047	0.0005	1.005 (1.004 to 1.006)	6.02 × 10^-25
rs1026566	1	72709042	G	A	0.4751	0.0051	0.0005	1.005 (1.004 to 1.006)	1.79 × 10^-29
rs2126077	1	72712607	A	T	0.4563	0.0054	0.0005	1.005 (1.005 to 1.006)	6.56 × 10^-33
rs1194283	1	72713037	C	T	0.4761	0.0051	0.0005	1.005 (1.004 to 1.006)	1.60 × 10^-29
rs1620977	1	72729142	A	G	0.2903	0.0051	0.0005	1.005 (1.004 to 1.006)	1.38 × 10^-24
rs12127789	1	72740073	G	T	0.1113	-0.0045	0.0007	0.995 (0.994 to 0.997)	2.94 × 10^-10
rs3101336	1	72751185	T	C	0.3588	-0.0075	0.0005	0.993 (0.992 to 0.993)	4.90 × 10^-56
rs2568958	1	72765116	G	A	0.3579	-0.0074	0.0005	0.993 (0.992 to 0.994)	8.53 × 10^-56
rs11209948	1	72811904	G	T	0.3588	-0.0063	0.0005	0.994 (0.993 to 0.995)	5.49 × 10^-41
rs2815752	1	72812440	G	A	0.3588	-0.0074	0.0005	0.993 (0.992 to 0.994)	1.97 × 10^-55
rs1460943	1	72813129	C	T	0.3588	-0.0074	0.0005	0.993 (0.992 to 0.994)	8.02 × 10^-56
rs1460940	1	72814617	G	A	0.1819	-0.0091	0.0006	0.991 (0.990 to 0.992)	7.23 × 10^-54
rs2815749	1	72814783	A	G	0.1809	-0.0092	0.0006	0.991 (0.990 to 0.992)	1.16 × 10^-54
rs2012697	1	72819612	T	C	0.3648	-0.0074	0.0005	0.993 (0.992 to 0.994)	3.75 × 10^-56
rs990871	1	72823713	C	T	0.3648	-0.0074	0.0005	0.993 (0.992 to 0.994)	4.58 × 10^-56
rs2613507	1	72834503	A	G	0.1799	-0.0086	0.0006	0.991 (0.990 to 0.993)	3.61 × 10^-48
rs2613505	1	72835410	C	T	0.1799	-0.0093	0.0006	0.991 (0.990 to 0.992)	3.74 × 10^-56
rs1841499	1	72836456	A	T	0.3648	-0.0069	0.0005	0.993 (0.992 to 0.994)	4.77 × 10^-49
rs7531118	1	72837239	T	C	0.4463	-0.007	0.0005	0.993 (0.992 to 0.994)	3.36 × 10^-53
rs11209951	1	72837490	C	T	0.3648	-0.0074	0.0005	0.993 (0.992 to 0.994)	3.64 × 10^-56
rs11209952	1	72837500	C	T	0.3638	-0.007	0.0005	0.993 (0.992 to 0.994)	2.69 × 10^-49
rs10789336	1	72838406	G	A	0.3648	-0.0074	0.0005	0.993 (0.992 to 0.994)	1.46 × 10^-55
rs1993709	1	72838529	A	G	0.1799	-0.0093	0.0006	0.991 (0.990 to 0.992)	2.18 × 10^-56
rs2613503	1	72839774	C	A	0.1799	-0.0092	0.0006	0.991 (0.990 to 0.992)	3.26 × 10^-55
rs1599339	1	72846190	A	G	0.1869	-0.0069	0.0006	0.993 (0.992 to 0.994)	2.11 × 10^-32
rs1599337	1	72846460	C	G	0.1889	-0.0068	0.0006	0.993 (0.992 to 0.994)	1.41 × 10^-31
rs2815781	1	72848682	A	T	0.3738	-0.0049	0.0005	0.995 (0.994 to 0.996)	2.42 × 10^-25
rs1460939	1	72861567	A	T	0.1869	-0.0082	0.0006	0.992 (0.991 to 0.993)	1.80 × 10^-45
rs4650133	1	72863906	G	A	0.3887	-0.0052	0.0005	0.995 (0.994 to 0.996)	3.61 × 10^-29
rs1903372	1	72865045	A	G	0.3757	-0.0049	0.0005	0.995 (0.994 to 0.996)	2.47 × 10^-25
rs1599334	1	72866574	T	G	0.3877	-0.0054	0.0005	0.995 (0.994 to 0.996)	5.68 × 10^-31
rs2815767	1	72866847	A	G	0.3757	-0.0048	0.0005	0.995 (0.994 to 0.996)	3.86 × 10^-25
rs1838662	1	72874257	C	T	0.3887	-0.0052	0.0005	0.995 (0.994 to 0.996)	9.03 × 10^-29
rs2590943	1	72874456	A	G	0.1869	-0.0076	0.0006	0.992 (0.991 to 0.994)	2.62 × 10^-39
rs10789338	1	72875201	A	T	0.3887	-0.0054	0.0005	0.995 (0.994 to 0.996)	3.93 × 10^-31
rs11209961	1	72875646	T	A	0.3887	-0.0045	0.0005	0.995 (0.995 to 0.996)	1.34 × 10^-22
rs290703	1	72876286	G	A	0.3499	-0.0053	0.0005	0.995 (0.994 to 0.996)	1.44 × 10^-28
rs290702	1	72876346	A	G	0.3499	-0.0053	0.0005	0.995 (0.994 to 0.996)	1.47 × 10^-28
rs7532281	1	72882343	C	G	0.3887	-0.0053	0.0005	0.995 (0.994 to 0.996)	6.11 × 10^-30
rs11209963	1	72883303	A	G	0.1869	-0.0082	0.0006	0.992 (0.991 to 0.993)	1.12 × 10^-45
rs10789339	1	72884712	G	A	0.3887	-0.0054	0.0005	0.995 (0.994 to 0.996)	2.20 × 10^-31
rs11209964	1	72885087	C	T	0.3887	-0.0053	0.0005	0.995 (0.994 to 0.996)	9.09 × 10^-30
rs2590942	1	72885281	T	G	0.1869	0.0083	0.0006	1.008 (1.007 to 1.009)	8.41 × 10^-46
rs7549534	1	72885969	G	C	0.3887	-0.0053	0.0005	0.995 (0.994 to 0.996)	8.43 × 10^-30
rs6673910	1	72886559	C	G	0.3887	-0.0054	0.0005	0.995 (0.994 to 0.996)	7.76 × 10^-31
rs4649955	1	72888654	C	T	0.1869	0.0068	0.0006	1.007 (1.006 to 1.008)	1.66 × 10^-31
rs10889952	1	72890548	T	A	0.3887	-0.0051	0.0005	0.995 (0.994 to 0.996)	2.28 × 10^-28
rs2422221	1	72896654	C	T	0.3887	-0.0053	0.0005	0.995 (0.994 to 0.996)	1.22 × 10^-30
rs782257	1	72899059	G	A	0.1869	0.0074	0.0006	1.007 (1.006 to 1.009)	2.86 × 10^-37
rs782240	1	72906385	G	A	0.1869	0.0076	0.0006	1.008 (1.007 to 1.009)	1.69 × 10^-39
rs782239	1	72908137	T	C	0.3748	0.0054	0.0005	1.005 (1.004 to 1.006)	1.98 × 10^-30
rs7534013	1	72909011	A	G	0.3867	-0.0053	0.0005	0.995 (0.994 to 0.996)	9.42 × 10^-30
rs4649956	1	72909435	C	T	0.3877	-0.0054	0.0005	0.995 (0.994 to 0.996)	8.80 × 10^-31
rs12026130	1	72910098	T	C	0.3877	-0.0054	0.0005	0.995 (0.994 to 0.996)	1.19 × 10^-30
rs10889955	1	72910182	T	G	0.3877	-0.0054	0.0005	0.995 (0.994 to 0.996)	3.51 × 10^-31
rs11209968	1	72911317	T	A	0.3877	-0.0048	0.0005	0.995 (0.994 to 0.996)	1.51 × 10^-24
rs782252	1	72911829	C	T	0.3748	0.0055	0.0005	1.005 (1.005 to 1.006)	2.03 × 10^-31
rs2422222	1	72912745	G	A	0.3877	-0.0048	0.0005	0.995 (0.994 to 0.996)	3.86 × 10^-25
rs7535539	1	72913499	C	A	0.3877	-0.0052	0.0005	0.995 (0.994 to 0.996)	5.53 × 10^-29
rs782246	1	72915804	G	A	0.34	0.0051	0.0005	1.005 (1.004 to 1.006)	2.04 × 10^-26
rs782245	1	72915844	G	A	0.1869	0.0082	0.0006	1.008 (1.007 to 1.009)	2.54 × 10^-45
rs782244	1	72916451	G	A	0.34	0.0046	0.0005	1.005 (1.004 to 1.006)	2.68 × 10^-22
rs782243	1	72916538	C	T	0.3748	0.0053	0.0005	1.005 (1.004 to 1.006)	1.14 × 10^-29
rs782242	1	72916574	C	T	0.1869	0.0081	0.0006	1.008 (1.007 to 1.009)	2.62 × 10^-44
rs2121055	1	72920283	A	G	0.3877	-0.0048	0.0005	0.995 (0.994 to 0.996)	1.14 × 10^-24
rs12759396	1	72921381	G	A	0.3887	-0.0054	0.0005	0.995 (0.994 to 0.996)	1.12 × 10^-30
rs782221	1	72924057	C	T	0.1869	0.0082	0.0006	1.008 (1.007 to 1.009)	6.14 × 10^-45
rs4650138	1	72924689	C	A	0.3877	-0.0054	0.0005	0.995 (0.994 to 0.996)	9.14 × 10^-31
rs782219	1	72924810	A	G	0.3489	0.0052	0.0005	1.005 (1.004 to 1.006)	6.22 × 10^-28
rs4650139	1	72924848	C	T	0.3877	-0.0052	0.0005	0.995 (0.994 to 0.996)	4.57 × 10^-29
rs782218	1	72925397	G	C	0.1869	0.0082	0.0006	1.008 (1.007 to 1.009)	4.81 × 10^-45
rs7523080	1	72927346	G	A	0.3877	-0.0048	0.0005	0.995 (0.994 to 0.996)	2.61 × 10^-25
rs1838658	1	72928467	T	C	0.34	0.0052	0.0005	1.005 (1.004 to 1.006)	5.31 × 10^-28
rs12035763	1	72930635	T	C	0.3877	-0.0048	0.0005	0.995 (0.994 to 0.996)	3.86 × 10^-25
rs1664410	1	72932316	G	T	0.1859	0.0074	0.0006	1.007 (1.006 to 1.009)	2.72 × 10^-37
rs782236	1	72934826	A	G	0.3738	0.0052	0.0005	1.005 (1.004 to 1.006)	3.15 × 10^-28
rs10889956	1	72936345	C	T	0.3519	-0.0052	0.0005	0.995 (0.994 to 0.996)	5.92 × 10^-28
rs1807758	1	72937523	C	T	0.3479	-0.0053	0.0005	0.995 (0.994 to 0.996)	1.53 × 10^-28
rs7530496	1	72937842	A	G	0.3867	-0.0054	0.0005	0.995 (0.994 to 0.996)	1.09 × 10^-30
rs10889957	1	72938027	G	A	0.3479	-0.0053	0.0005	0.995 (0.994 to 0.996)	1.91 × 10^-28
rs10493498	1	72938249	A	C	0.3519	-0.0053	0.0005	0.995 (0.994 to 0.996)	1.66 × 10^-28
rs796698	1	72938495	C	T	0.1859	0.0075	0.0006	1.008 (1.006 to 1.009)	9.75 × 10^-38
rs10789340	1	72940273	A	G	0.335	-0.0062	0.0005	0.994 (0.993 to 0.995)	9.55 × 10^-38
rs7550173	1	72944617	A	T	0.3608	-0.0052	0.0005	0.995 (0.994 to 0.996)	1.09 × 10^-28
rs11209972	1	72944714	A	G	0.3857	-0.0053	0.0005	0.995 (0.994 to 0.996)	1.67 × 10^-30
rs12033462	1	72947342	G	A	0.3608	-0.0052	0.0005	0.995 (0.994 to 0.996)	3.09 × 10^-28
rs707444	1	72949290	G	A	0.1859	0.0082	0.0006	1.008 (1.007 to 1.009)	2.81 × 10^-45
rs4649957	1	72949748	A	T	0.3857	-0.0053	0.0005	0.995 (0.994 to 0.996)	1.53 × 10^-30
rs1822979	1	72951344	C	T	0.3857	-0.0054	0.0005	0.995 (0.994 to 0.996)	1.22 × 10^-30
rs782208	1	72953022	T	C	0.3489	0.0052	0.0005	1.005 (1.004 to 1.006)	4.38 × 10^-28
rs782207	1	72953251	G	A	0.3479	0.0052	0.0005	1.005 (1.004 to 1.006)	3.15 × 10^-28
rs813004	1	72954611	A	C	0.3479	0.0052	0.0005	1.005 (1.004 to 1.006)	1.14 × 10^-27
rs4545290	1	72955823	A	G	0.2465	0.0061	0.0005	1.006 (1.005 to 1.007)	1.83 × 10^-31
rs10493499	1	72955990	T	C	0.2455	0.0062	0.0005	1.006 (1.005 to 1.007)	5.24 × 10^-32
rs10889958	1	72956535	A	T	0.3658	-0.0052	0.0005	0.995 (0.994 to 0.996)	1.31 × 10^-28
rs11588862	1	72957909	A	C	0.2445	0.0056	0.0005	1.006 (1.005 to 1.007)	3.76 × 10^-26
rs17615090	1	73229208	A	G	0.159	0.0037	0.0006	1.004 (1.002 to 1.005)	3.63 × 10^-9
rs2841189	1	73231304	G	A	0.159	0.0034	0.0006	1.003 (1.002 to 1.005)	2.96 × 10^-8
rs7415357	1	73232039	G	C	0.159	0.0034	0.0006	1.003 (1.002 to 1.005)	4.41 × 10^-8
rs2422286	1	73234829	G	A	0.16	0.0036	0.0006	1.004 (1.002 to 1.005)	4.32 × 10^-9
rs6690871	1	74977277	A	G	0.4294	-0.0047	0.0005	0.995 (0.994 to 0.996)	4.39 × 10^-25
rs953567	1	74977425	A	G	0.4115	-0.0048	0.0005	0.995 (0.994 to 0.996)	3.31 × 10^-25
rs1040070	1	74977870	G	C	0.4463	0.0049	0.0005	1.005 (1.004 to 1.006)	8.27 × 10^-27
rs12036473	1	74979975	A	T	0.3827	-0.0046	0.0005	0.995 (0.995 to 0.996)	6.01 × 10^-23
rs10493544	1	74983835	T	C	0.4453	0.005	0.0005	1.005 (1.004 to 1.006)	8.63 × 10^-28
rs1514177	1	74991402	C	G	0.4284	0.0049	0.0005	1.005 (1.004 to 1.006)	9.14 × 10^-27
rs1514176	1	74991596	G	A	0.4284	0.0048	0.0005	1.005 (1.004 to 1.006)	4.30 × 10^-26
rs1514175	1	74991644	A	G	0.4284	0.0047	0.0005	1.005 (1.004 to 1.006)	3.58 × 10^-25
rs6604867	1	74992278	T	C	0.4533	0.005	0.0005	1.005 (1.004 to 1.006)	4.68 × 10^-28
rs6604866	1	74992546	G	C	0.4503	0.005	0.0005	1.005 (1.004 to 1.006)	2.24 × 10^-28
rs1514174	1	74993063	C	T	0.4503	0.0047	0.0005	1.005 (1.004 to 1.006)	1.74 × 10^-24
rs7526762	1	74993318	A	G	0.4533	0.0051	0.0005	1.005 (1.004 to 1.006)	1.34 × 10^-28
rs1514173	1	74995110	C	T	0.4145	-0.0048	0.0005	0.995 (0.994 to 0.996)	1.15 × 10^-25
rs7551507	1	74995225	C	T	0.4533	0.0051	0.0005	1.005 (1.004 to 1.006)	3.05 × 10^-29
rs12042908	1	74997762	A	G	0.4523	0.0051	0.0005	1.005 (1.004 to 1.006)	4.56 × 10^-29
rs6703637	1	74997795	T	A	0.4175	-0.0048	0.0005	0.995 (0.994 to 0.996)	5.14 × 10^-26
rs6698622	1	74997956	G	A	0.4165	-0.0048	0.0005	0.995 (0.994 to 0.996)	7.66 × 10^-26
rs2344508	1	74999713	G	A	0.4533	0.0051	0.0005	1.005 (1.004 to 1.006)	5.20 × 10^-29
rs12142020	1	75000011	A	T	0.4135	-0.0048	0.0005	0.995 (0.994 to 0.996)	4.12 × 10^-25
rs3845344	1	75001480	C	T	0.3936	-0.0047	0.0005	0.995 (0.994 to 0.996)	3.18 × 10^-24
rs3894212	1	75001683	T	G	0.4175	-0.0048	0.0005	0.995 (0.994 to 0.996)	1.40 × 10^-25
rs12566985	1	75002193	G	A	0.4533	0.005	0.0005	1.005 (1.004 to 1.006)	1.90 × 10^-28
rs3845345	1	75002667	G	T	0.4175	-0.0048	0.0005	0.995 (0.994 to 0.996)	2.77 × 10^-25
rs12041852	1	75003500	G	A	0.4533	0.0051	0.0005	1.005 (1.004 to 1.006)	9.95 × 10^-29
rs12041912	1	75003710	G	A	0.4533	0.0051	0.0005	1.005 (1.004 to 1.006)	1.03 × 10^-28
rs3845347	1	75004048	G	A	0.4533	0.0047	0.0005	1.005 (1.004 to 1.006)	8.94 × 10^-25
rs6604872	1	75004611	T	C	0.4533	0.0051	0.0005	1.005 (1.004 to 1.006)	8.05 × 10^-29
rs10890130	1	75004875	G	T	0.4165	-0.0048	0.0005	0.995 (0.994 to 0.996)	9.60 × 10^-26
rs7520945	1	75004943	T	C	0.4533	0.0051	0.0005	1.005 (1.004 to 1.006)	9.63 × 10^-29
rs7553348	1	75005067	G	A	0.4533	0.0051	0.0005	1.005 (1.004 to 1.006)	9.63 × 10^-29
rs7553158	1	75005238	G	A	0.4533	0.005	0.0005	1.005 (1.004 to 1.006)	1.40 × 10^-28
rs11210477	1	75005363	G	A	0.4165	-0.0048	0.0005	0.995 (0.994 to 0.996)	1.98 × 10^-25
rs6656785	1	75005776	A	G	0.3926	-0.0047	0.0005	0.995 (0.994 to 0.996)	4.99 × 10^-24
rs3895907	1	75006027	A	G	0.4513	0.005	0.0005	1.005 (1.004 to 1.006)	4.98 × 10^-28
rs7514705	1	75006720	T	C	0.4513	0.005	0.0005	1.005 (1.004 to 1.006)	5.90 × 10^-28
rs3765680	1	75007008	A	G	0.4155	-0.0048	0.0005	0.995 (0.994 to 0.996)	3.04 × 10^-25
rs6604871	1	75008008	T	C	0.4145	-0.0048	0.0005	0.995 (0.994 to 0.996)	1.54 × 10^-25
rs11210478	1	75008411	A	G	0.4135	-0.0048	0.0005	0.995 (0.994 to 0.996)	8.49 × 10^-26
rs6669189	1	75011358	C	T	0.4125	-0.0048	0.0005	0.995 (0.994 to 0.996)	1.35 × 10^-25
rs10218727	1	75012637	G	A	0.4145	-0.0046	0.0005	0.995 (0.995 to 0.996)	3.54 × 10^-23
rs10789398	1	75018421	T	C	0.495	0.0029	0.0005	1.003 (1.002 to 1.004)	9.39 × 10^-11
rs12029405	1	75031110	T	C	0.4891	0.0029	0.0005	1.003 (1.002 to 1.004)	9.83 × 10^-11
rs10890136	1	75045729	C	A	0.4911	0.0025	0.0005	1.002 (1.002 to 1.003)	4.01 × 10^-8
rs9661462	1	75051422	G	T	0.499	0.0026	0.0005	1.003 (1.002 to 1.003)	1.32 × 10^-8
rs4650002	1	75052701	T	C	0.498	0.0027	0.0005	1.003 (1.002 to 1.004)	3.08 × 10^-9
rs9326117	1	75058821	C	A	0.498	0.0027	0.0005	1.003 (1.002 to 1.004)	1.70 × 10^-9
rs4123382	1	75064279	G	C	0.499	0.0026	0.0005	1.003 (1.002 to 1.003)	1.01 × 10^-8
rs10890137	1	75071003	T	C	0.498	0.0026	0.0005	1.003 (1.002 to 1.003)	1.50 × 10^-8
rs1340987	1	75077449	G	C	0.498	0.0027	0.0005	1.003 (1.002 to 1.004)	4.99 × 10^-9
rs6701034	1	75083279	A	G	0.498	0.0028	0.0005	1.003 (1.002 to 1.004)	8.45 × 10^-10
rs10493546	1	75086665	T	C	0.497	0.0027	0.0005	1.003 (1.002 to 1.004)	2.11 × 10^-9
rs11210489	1	75096439	G	A	0.4742	0.003	0.0005	1.003 (1.002 to 1.004)	1.84 × 10^-11
rs11210490	1	75097426	G	C	0.4732	0.003	0.0005	1.003 (1.002 to 1.004)	2.14 × 10^-11
rs6671066	1	75103028	C	T	0.4732	0.0029	0.0005	1.003 (1.002 to 1.004)	2.06 × 10^-10
rs1424667	1	75104487	C	T	0.4722	0.003	0.0005	1.003 (1.002 to 1.004)	5.57 × 10^-11
rs6660278	1	75112784	G	A	0.4712	0.0029	0.0005	1.003 (1.002 to 1.004)	2.06 × 10^-10
rs1834189	1	75113057	C	A	0.4692	0.0029	0.0005	1.003 (1.002 to 1.004)	2.20 × 10^-10
rs11210492	1	75114341	A	G	0.4751	0.0029	0.0005	1.003 (1.002 to 1.004)	2.92 × 10^-10
rs10890138	1	75121451	T	C	0.4732	0.0029	0.0005	1.003 (1.002 to 1.004)	2.20 × 10^-10
rs10789399	1	75123751	T	C	0.4712	0.0029	0.0005	1.003 (1.002 to 1.004)	2.20 × 10^-10
rs1378278	1	75128507	T	A	0.4742	0.0028	0.0005	1.003 (1.002 to 1.004)	3.49 × 10^-10
rs1883776	1	77421888	G	A	0.0636	-0.0052	0.0009	0.995 (0.993 to 0.997)	1.91 × 10^-8
rs12035349	1	77557339	A	G	0.0855	-0.0057	0.0008	0.994 (0.993 to 0.996)	1.78 × 10^-12
rs2036444	1	77558358	G	A	0.165	-0.0037	0.0006	0.996 (0.995 to 0.997)	1.00 × 10^-9
rs17688479	1	77668569	G	A	0.0785	-0.0063	0.0008	0.994 (0.992 to 0.995)	8.79 × 10^-14
rs11162293	1	77696605	G	A	0.2177	0.0033	0.0005	1.003 (1.002 to 1.004)	1.35 × 10^-9
rs1721161	1	77697908	G	A	0.2167	0.0033	0.0006	1.003 (1.002 to 1.004)	1.42 × 10^-9
rs1721155	1	77700723	T	G	0.2187	0.0033	0.0005	1.003 (1.002 to 1.004)	1.56 × 10^-9
rs1253219	1	77703114	A	C	0.2187	0.0033	0.0005	1.003 (1.002 to 1.004)	1.84 × 10^-9
rs1253220	1	77718917	G	A	0.2187	0.0034	0.0005	1.003 (1.002 to 1.004)	9.16 × 10^-10
rs2815332	1	77736509	C	G	0.2117	-0.0036	0.0006	0.996 (0.995 to 0.997)	7.05 × 10^-11
rs2602952	1	77736866	T	C	0.2127	-0.0037	0.0006	0.996 (0.995 to 0.997)	2.75 × 10^-11
rs2602930	1	77740787	G	A	0.2117	-0.0037	0.0006	0.996 (0.995 to 0.997)	1.85 × 10^-11
rs1851736	1	77747248	G	T	0.2107	-0.0037	0.0006	0.996 (0.995 to 0.997)	2.45 × 10^-11
rs2602946	1	77750687	A	G	0.1988	-0.004	0.0006	0.996 (0.995 to 0.997)	3.02 × 10^-12
rs2602945	1	77750942	C	T	0.1988	-0.004	0.0006	0.996 (0.995 to 0.997)	3.18 × 10^-12
rs2602943	1	77751950	C	T	0.1988	-0.0039	0.0006	0.996 (0.995 to 0.997)	3.49 × 10^-12
rs2689683	1	77755686	C	T	0.2038	-0.0038	0.0006	0.996 (0.995 to 0.997)	9.04 × 10^-12
rs2799562	1	77755999	C	T	0.2038	-0.0038	0.0006	0.996 (0.995 to 0.997)	1.51 × 10^-11
rs2602948	1	77757424	G	A	0.2038	-0.0039	0.0006	0.996 (0.995 to 0.997)	5.04 × 10^-12
rs1167207	1	77763071	A	G	0.2028	0.0038	0.0006	1.004 (1.003 to 1.005)	1.15 × 10^-11
rs2689676	1	77764869	G	A	0.2038	-0.0039	0.0006	0.996 (0.995 to 0.997)	7.35 × 10^-12
rs2815314	1	77765479	A	G	0.2048	-0.0038	0.0006	0.996 (0.995 to 0.997)	1.13 × 10^-11
rs1721166	1	77765500	G	A	0.2644	0.0029	0.0005	1.003 (1.002 to 1.004)	2.16 × 10^-8
rs1616948	1	77768016	G	A	0.2634	0.0029	0.0005	1.003 (1.002 to 1.004)	2.03 × 10^-8
rs2815317	1	77772254	A	G	0.2038	-0.0034	0.0006	0.997 (0.996 to 0.998)	1.70 × 10^-9
rs2799555	1	77773613	T	C	0.2038	-0.0038	0.0006	0.996 (0.995 to 0.997)	8.27 × 10^-12
rs2815319	1	77775066	A	G	0.2038	-0.0038	0.0006	0.996 (0.995 to 0.997)	1.03 × 10^-11
rs1167217	1	77786005	G	A	0.2107	-0.0034	0.0006	0.997 (0.996 to 0.998)	1.31 × 10^-9
rs2602951	1	77791025	T	G	0.2097	-0.0034	0.0006	0.997 (0.996 to 0.998)	1.42 × 10^-9
rs2815324	1	77791689	T	C	0.2097	-0.0036	0.0006	0.996 (0.995 to 0.998)	1.48 × 10^-10
rs2815325	1	77795290	G	T	0.2097	-0.0036	0.0006	0.996 (0.995 to 0.998)	1.63 × 10^-10
rs2815326	1	77798945	C	T	0.2097	-0.0034	0.0006	0.997 (0.996 to 0.998)	8.74 × 10^-10
rs17378915	1	77804242	A	G	0.1471	-0.005	0.0006	0.995 (0.994 to 0.996)	7.14 × 10^-15
rs1463324	1	77806954	G	A	0.2107	0.0034	0.0006	1.003 (1.002 to 1.005)	7.19 × 10^-10
rs6662853	1	77809300	T	C	0.2107	0.0034	0.0006	1.003 (1.002 to 1.005)	6.48 × 10^-10
rs2602934	1	77822740	C	G	0.2237	-0.0032	0.0005	0.997 (0.996 to 0.998)	3.22 × 10^-9
rs3844165	1	77854238	G	A	0.2863	-0.0028	0.0005	0.997 (0.996 to 0.998)	3.35 × 10^-8
rs1874819	1	77912969	T	C	0.2445	-0.0043	0.0005	0.996 (0.995 to 0.997)	6.87 × 10^-16
rs1874817	1	77913517	A	G	0.2684	-0.0043	0.0005	0.996 (0.995 to 0.997)	7.92 × 10^-17
rs2647506	1	77914159	C	T	0.2445	-0.0042	0.0005	0.996 (0.995 to 0.997)	2.00 × 10^-15
rs12044354	1	77918347	A	G	0.2654	-0.0045	0.0005	0.996 (0.995 to 0.997)	3.88 × 10^-18
rs2247536	1	77919438	G	C	0.2644	-0.0044	0.0005	0.996 (0.995 to 0.997)	1.14 × 10^-17
rs2247742	1	77921302	C	G	0.2684	-0.0043	0.0005	0.996 (0.995 to 0.997)	4.68 × 10^-17
rs2803162	1	77923641	G	A	0.2684	-0.0042	0.0005	0.996 (0.995 to 0.997)	1.15 × 10^-16
rs3113637	1	77927144	G	A	0.2515	-0.0044	0.0005	0.996 (0.995 to 0.997)	5.45 × 10^-17
rs1498405	1	77927948	A	G	0.2684	-0.0044	0.0005	0.996 (0.995 to 0.997)	1.49 × 10^-17
rs2251456	1	77929296	T	A	0.2753	-0.0041	0.0005	0.996 (0.995 to 0.997)	8.86 × 10^-16
rs11162350	1	77929479	G	T	0.4871	0.0032	0.0005	1.003 (1.002 to 1.004)	3.48 × 10^-12
rs6704141	1	77932095	T	C	0.2555	0.0042	0.0005	1.004 (1.003 to 1.005)	1.09 × 10^-15
rs12047928	1	77932750	A	G	0.2535	-0.0045	0.0005	0.996 (0.995 to 0.997)	7.27 × 10^-18
rs10782651	1	77934335	T	C	0.4891	0.0032	0.0005	1.003 (1.002 to 1.004)	1.10 × 10^-12
rs6603950	1	77938087	G	A	0.4742	0.0034	0.0005	1.003 (1.003 to 1.004)	5.13 × 10^-14
rs7542588	1	77938165	G	T	0.4742	0.0034	0.0005	1.003 (1.002 to 1.004)	8.81 × 10^-14
rs11162351	1	77944732	C	G	0.326	-0.0045	0.0005	0.996 (0.995 to 0.996)	2.91 × 10^-20
rs6695572	1	77945635	G	A	0.168	-0.0066	0.0006	0.993 (0.992 to 0.995)	2.67 × 10^-27
rs6698295	1	77945965	G	A	0.168	-0.0065	0.0006	0.993 (0.992 to 0.995)	3.96 × 10^-27
rs2088518	1	77951330	A	T	0.167	-0.0066	0.0006	0.993 (0.992 to 0.995)	9.69 × 10^-28
rs7522356	1	77951460	G	T	0.4841	0.0034	0.0005	1.003 (1.002 to 1.004)	1.01 × 10^-13
rs9324162	1	77954804	A	G	0.167	-0.0065	0.0006	0.994 (0.992 to 0.995)	2.12 × 10^-26
rs17380544	1	77958712	G	A	0.2982	-0.0039	0.0005	0.996 (0.995 to 0.997)	3.42 × 10^-15
rs11162355	1	77961074	G	T	0.3429	0.0037	0.0005	1.004 (1.003 to 1.005)	6.93 × 10^-15
rs7514041	1	77964269	G	A	0.3439	0.0038	0.0005	1.004 (1.003 to 1.005)	7.59 × 10^-16
rs12093263	1	77964339	C	T	0.4503	0.0034	0.0005	1.003 (1.003 to 1.004)	8.48 × 10^-14
rs11806197	1	77964855	A	G	0.171	-0.0063	0.0006	0.994 (0.993 to 0.995)	1.14 × 10^-25
rs2803152	1	77966756	T	C	0.3439	-0.0038	0.0005	0.996 (0.995 to 0.997)	2.00 × 10^-15
rs12049202	1	77967523	C	T	0.1769	-0.0065	0.0006	0.993 (0.992 to 0.995)	3.19 × 10^-28
rs12040471	1	77968401	T	A	0.171	-0.0064	0.0006	0.994 (0.992 to 0.995)	3.21 × 10^-26
rs12042881	1	77968443	G	A	0.171	-0.0064	0.0006	0.994 (0.992 to 0.995)	3.21 × 10^-26
rs17380796	1	77976117	A	G	0.2117	-0.0055	0.0006	0.995 (0.993 to 0.996)	2.81 × 10^-23
rs17384946	1	77978205	G	A	0.171	-0.0063	0.0006	0.994 (0.993 to 0.995)	1.67 × 10^-25
rs12729914	1	77980235	T	C	0.171	-0.0063	0.0006	0.994 (0.993 to 0.995)	1.67 × 10^-25
rs7514937	1	77981099	C	A	0.4503	0.0034	0.0005	1.003 (1.003 to 1.004)	6.81 × 10^-14
rs11811611	1	77982017	C	T	0.171	-0.0065	0.0006	0.994 (0.992 to 0.995)	7.80 × 10^-27
rs10873947	1	77986516	G	A	0.4284	0.0034	0.0005	1.003 (1.003 to 1.004)	8.81 × 10^-14
rs12042177	1	77986638	A	G	0.171	-0.0065	0.0006	0.994 (0.992 to 0.995)	7.21 × 10^-27
rs12751064	1	78006124	C	T	0.2674	-0.0044	0.0005	0.996 (0.995 to 0.997)	4.88 × 10^-18
rs7536433	1	78023173	C	T	0.2207	0.0042	0.0005	1.004 (1.003 to 1.005)	1.71 × 10^-14
rs17100758	1	78033612	C	T	0.2714	0.0033	0.0005	1.003 (1.002 to 1.004)	7.05 × 10^-11
rs17385707	1	78035589	G	A	0.2038	0.004	0.0006	1.004 (1.003 to 1.005)	2.08 × 10^-12
rs3736313	1	78042122	A	G	0.2793	0.0031	0.0005	1.003 (1.002 to 1.004)	1.00 × 10^-9
rs17381664	1	78048331	T	C	0.328	-0.0046	0.0005	0.995 (0.994 to 0.996)	5.77 × 10^-22
rs9787306	1	78070458	C	T	0.2217	0.0041	0.0005	1.004 (1.003 to 1.005)	4.47 × 10^-14
rs4949662	1	78080275	A	G	0.3419	-0.0042	0.0005	0.996 (0.995 to 0.997)	2.04 × 10^-18
rs278839	1	78107874	T	C	0.1382	0.0045	0.0007	1.005 (1.003 to 1.006)	7.52 × 10^-12
rs278853	1	78130243	T	C	0.2753	-0.0032	0.0005	0.997 (0.996 to 0.998)	2.92 × 10^-10
rs7525870	1	78269207	G	A	0.2734	0.0033	0.0005	1.003 (1.002 to 1.004)	8.81 × 10^-11
rs4121165	1	78276977	G	A	0.2177	0.004	0.0005	1.004 (1.003 to 1.005)	2.99 × 10^-13
rs12742653	1	78339481	A	T	0.2893	-0.0048	0.0005	0.995 (0.994 to 0.996)	1.74 × 10^-21
rs9729667	1	78349214	C	T	0.2893	-0.005	0.0005	0.995 (0.994 to 0.996)	9.87 × 10^-24
rs1166698	1	78392446	G	A	0.2107	0.0042	0.0006	1.004 (1.003 to 1.005)	2.09 × 10^-14
rs1780050	1	78400540	A	C	0.4543	0.0037	0.0005	1.004 (1.003 to 1.005)	2.45 × 10^-16
rs12401738	1	78446761	G	A	0.3002	-0.0048	0.0005	0.995 (0.994 to 0.996)	2.92 × 10^-22
rs4130548	1	78463868	T	C	0.3002	-0.0049	0.0005	0.995 (0.994 to 0.996)	4.04 × 10^-23
rs11162405	1	78469660	A	G	0.4523	0.0039	0.0005	1.004 (1.003 to 1.005)	2.37 × 10^-17
rs6424659	1	78501215	T	C	0.2863	0.0033	0.0005	1.003 (1.002 to 1.004)	6.90 × 10^-11
rs12411130	1	78502520	C	A	0.3161	-0.0043	0.0005	0.996 (0.995 to 0.997)	4.88 × 10^-19
rs6699769	1	78504264	A	G	0.2117	0.004	0.0006	1.004 (1.003 to 1.005)	6.86 × 10^-13
rs6702939	1	78504411	T	G	0.2893	0.0032	0.0005	1.003 (1.002 to 1.004)	1.17 × 10^-10
rs7537908	1	78518939	A	G	0.2147	0.0039	0.0006	1.004 (1.003 to 1.005)	1.61 × 10^-12
rs12067638	1	78520822	C	T	0.2982	0.0034	0.0005	1.003 (1.002 to 1.004)	4.26 × 10^-12
rs6669039	1	78521765	C	A	0.3012	0.0032	0.0005	1.003 (1.002 to 1.004)	6.75 × 10^-11
rs7539956	1	78524194	T	A	0.3022	0.0034	0.0005	1.003 (1.002 to 1.004)	7.96 × 10^-12
rs654185	1	78526657	A	T	0.2664	0.0034	0.0005	1.003 (1.002 to 1.004)	4.09 × 10^-11
rs2031496	1	78527912	T	C	0.3708	-0.004	0.0005	0.996 (0.995 to 0.997)	2.75 × 10^-17
rs11162411	1	78531345	A	T	0.3887	-0.0031	0.0005	0.997 (0.996 to 0.998)	3.04 × 10^-11
rs505301	1	78534616	T	C	0.2624	0.0034	0.0005	1.003 (1.002 to 1.004)	6.02 × 10^-11
rs4245660	1	78540733	C	T	0.3996	-0.0028	0.0005	0.997 (0.996 to 0.998)	8.73 × 10^-10
rs686716	1	78547668	T	G	0.2624	0.0034	0.0005	1.003 (1.002 to 1.004)	7.05 × 10^-11
rs483760	1	78547823	T	C	0.2624	0.0034	0.0005	1.003 (1.002 to 1.004)	5.57 × 10^-11
rs571255	1	78548048	T	C	0.2624	0.0034	0.0005	1.003 (1.002 to 1.004)	6.46 × 10^-11
rs657954	1	78548411	A	G	0.2624	0.0034	0.0005	1.003 (1.002 to 1.004)	7.78 × 10^-11
rs640935	1	78549646	T	C	0.2495	0.0032	0.0005	1.003 (1.002 to 1.004)	6.48 × 10^-10
rs639677	1	78549880	G	C	0.2594	0.0034	0.0005	1.003 (1.002 to 1.004)	8.23 × 10^-11
rs571988	1	78554962	C	T	0.2594	0.0034	0.0005	1.003 (1.002 to 1.004)	5.72 × 10^-11
rs631045	1	78557514	G	A	0.2594	0.0034	0.0005	1.003 (1.002 to 1.004)	7.78 × 10^-11
rs630640	1	78557608	A	G	0.2594	0.0034	0.0005	1.003 (1.002 to 1.004)	5.72 × 10^-11
rs630245	1	78557664	A	C	0.2594	0.0034	0.0005	1.003 (1.002 to 1.004)	8.52 × 10^-11
rs3790592	1	78558419	T	C	0.2594	0.0033	0.0005	1.003 (1.002 to 1.004)	1.77 × 10^-10
rs587143	1	78559044	T	C	0.2594	0.0033	0.0005	1.003 (1.002 to 1.004)	1.77 × 10^-10
rs664448	1	78559725	G	C	0.2594	0.0033	0.0005	1.003 (1.002 to 1.004)	9.40 × 10^-11
rs812097	1	78566234	A	G	0.2316	0.0041	0.0005	1.004 (1.003 to 1.005)	1.18 × 10^-14
rs6684364	1	78574129	G	A	0.2744	0.0034	0.0005	1.003 (1.002 to 1.004)	3.94 × 10^-11
rs524031	1	78576617	G	C	0.2535	0.0037	0.0005	1.004 (1.003 to 1.005)	2.39 × 10^-12
rs6666954	1	78578177	T	C	0.2932	0.0034	0.0005	1.003 (1.002 to 1.004)	8.88 × 10^-12
rs627654	1	78578683	A	G	0.2505	0.0039	0.0005	1.004 (1.003 to 1.005)	5.64 × 10^-14
rs556170	1	78578791	T	C	0.2505	0.0039	0.0005	1.004 (1.003 to 1.005)	8.82 × 10^-14
rs599417	1	78580403	G	A	0.2266	0.0041	0.0005	1.004 (1.003 to 1.005)	6.32 × 10^-14
rs6666647	1	78580790	C	T	0.3966	-0.0039	0.0005	0.996 (0.995 to 0.997)	2.37 × 10^-17
rs651897	1	78584477	C	G	0.2256	0.0041	0.0005	1.004 (1.003 to 1.005)	4.81 × 10^-14
rs540742	1	78585086	T	C	0.2266	0.004	0.0005	1.004 (1.003 to 1.005)	1.18 × 10^-13
rs617195	1	78586684	C	T	0.2266	0.0041	0.0005	1.004 (1.003 to 1.005)	6.32 × 10^-14
rs12758374	1	78590255	C	A	0.4245	-0.0032	0.0005	0.997 (0.996 to 0.998)	1.92 × 10^-12
rs599730	1	78594286	C	T	0.2505	0.0039	0.0005	1.004 (1.003 to 1.005)	5.48 × 10^-14
rs614836	1	78595362	A	T	0.2058	0.0036	0.0006	1.004 (1.002 to 1.005)	2.20 × 10^-10
rs609390	1	78596312	T	C	0.2386	0.0041	0.0005	1.004 (1.003 to 1.005)	1.61 × 10^-14
rs577978	1	78597775	G	A	0.2386	0.0041	0.0005	1.004 (1.003 to 1.005)	2.26 × 10^-14
rs605659	1	78597844	A	G	0.2396	0.0041	0.0005	1.004 (1.003 to 1.005)	1.61 × 10^-14
rs687708	1	78599806	C	A	0.2386	0.0041	0.0005	1.004 (1.003 to 1.005)	2.09 × 10^-14
rs627661	1	78602491	A	T	0.2386	0.004	0.0005	1.004 (1.003 to 1.005)	3.96 × 10^-14
rs663254	1	78602941	C	T	0.2386	0.0042	0.0005	1.004 (1.003 to 1.005)	2.71 × 10^-15
rs614963	1	78603067	A	G	0.2386	0.004	0.0005	1.004 (1.003 to 1.005)	4.30 × 10^-14
rs584660	1	78603789	C	T	0.2376	0.004	0.0005	1.004 (1.003 to 1.005)	3.79 × 10^-14
rs642248	1	78603846	G	A	0.2376	0.004	0.0005	1.004 (1.003 to 1.005)	4.30 × 10^-14
rs554298	1	78604614	G	A	0.2376	0.0042	0.0005	1.004 (1.003 to 1.005)	5.54 × 10^-15
rs609359	1	78605207	T	A	0.2376	0.004	0.0005	1.004 (1.003 to 1.005)	5.65 × 10^-14
rs526723	1	78605313	C	T	0.2376	0.004	0.0005	1.004 (1.003 to 1.005)	3.96 × 10^-14
rs12126871	1	78605899	G	A	0.4145	-0.0033	0.0005	0.997 (0.996 to 0.998)	1.34 × 10^-12
rs586300	1	78607268	G	T	0.1909	0.0034	0.0006	1.003 (1.002 to 1.005)	3.49 × 10^-9
rs672391	1	78609311	T	C	0.2455	0.0039	0.0005	1.004 (1.003 to 1.005)	6.82 × 10^-14
rs11579434	1	78610022	T	C	0.4443	-0.0032	0.0005	0.997 (0.996 to 0.998)	2.08 × 10^-12
rs561289	1	78610869	T	A	0.2455	0.0039	0.0005	1.004 (1.003 to 1.005)	9.32 × 10^-14
rs637943	1	78611067	C	G	0.2455	0.0039	0.0005	1.004 (1.003 to 1.005)	6.65 × 10^-14
rs558643	1	78611135	G	T	0.2455	0.004	0.0005	1.004 (1.003 to 1.005)	5.81 × 10^-14
rs624766	1	78611730	T	G	0.2455	0.004	0.0005	1.004 (1.003 to 1.005)	1.51 × 10^-14
rs501774	1	78612799	G	T	0.2455	0.0039	0.0005	1.004 (1.003 to 1.005)	8.15 × 10^-14
rs7524877	1	78615645	A	G	0.4433	-0.0032	0.0005	0.997 (0.996 to 0.998)	1.08 × 10^-12
rs2025613	1	78618191	C	G	0.4334	-0.0034	0.0005	0.997 (0.996 to 0.998)	1.56 × 10^-13
rs17391694	1	78623626	C	T	0.0964	-0.0098	0.0008	0.990 (0.989 to 0.992)	3.81 × 10^-37
rs12732514	1	78640339	C	T	0.4036	-0.0036	0.0005	0.996 (0.995 to 0.997)	3.95 × 10^-15
rs12406019	1	78678130	A	G	0.4056	-0.0037	0.0005	0.996 (0.995 to 0.997)	1.07 × 10^-15
rs12730346	1	78687156	C	T	0.3986	-0.0033	0.0005	0.997 (0.996 to 0.998)	1.12 × 10^-12
rs11162477	1	78828111	T	C	0.2753	-0.0032	0.0005	0.997 (0.996 to 0.998)	2.20 × 10^-10
rs1328447	1	78830851	T	C	0.2763	-0.0032	0.0005	0.997 (0.996 to 0.998)	2.06 × 10^-10
rs12132664	1	78831791	A	C	0.2624	-0.0033	0.0005	0.997 (0.996 to 0.998)	2.20 × 10^-10
rs1328448	1	78832137	A	T	0.2833	0.0032	0.0005	1.003 (1.002 to 1.004)	3.21 × 10^-10
rs10782664	1	78833597	G	A	0.2753	-0.0032	0.0005	0.997 (0.996 to 0.998)	2.49 × 10^-10
rs1333071	1	78836641	C	A	0.2624	-0.0032	0.0005	0.997 (0.996 to 0.998)	3.07 × 10^-10
rs1333070	1	78836667	G	A	0.2624	-0.0032	0.0005	0.997 (0.996 to 0.998)	3.21 × 10^-10
rs10873979	1	78836908	C	T	0.2624	-0.0033	0.0005	0.997 (0.996 to 0.998)	2.35 × 10^-10
rs1831168	1	78845411	C	G	0.2773	-0.0033	0.0005	0.997 (0.996 to 0.998)	1.07 × 10^-10
rs4650348	1	78850397	A	G	0.2714	0.0032	0.0005	1.003 (1.002 to 1.004)	2.78 × 10^-10
rs11162479	1	78850701	G	T	0.2644	-0.0033	0.0005	0.997 (0.996 to 0.998)	1.06 × 10^-10
rs10873980	1	78851068	C	T	0.2644	-0.0033	0.0005	0.997 (0.996 to 0.998)	1.77 × 10^-10
rs1156031	1	78851272	G	A	0.2783	-0.0032	0.0005	0.997 (0.996 to 0.998)	1.62 × 10^-10
rs12752083	1	78853198	A	G	0.2654	-0.0033	0.0005	0.997 (0.996 to 0.998)	1.48 × 10^-10
rs12742293	1	78855358	G	T	0.2744	-0.0033	0.0005	0.997 (0.996 to 0.998)	4.39 × 10^-11
rs12122274	1	78857253	G	A	0.2624	-0.0033	0.0005	0.997 (0.996 to 0.998)	2.06 × 10^-10
rs473910	1	78864103	T	C	0.2853	0.0029	0.0005	1.003 (1.002 to 1.004)	4.45 × 10^-9
rs494981	1	78868658	C	T	0.2674	0.003	0.0005	1.003 (1.002 to 1.004)	4.31 × 10^-9
rs538855	1	78873062	C	T	0.2803	0.003	0.0005	1.003 (1.002 to 1.004)	1.98 × 10^-9
rs521636	1	78873301	A	G	0.2803	0.003	0.0005	1.003 (1.002 to 1.004)	1.84 × 10^-9
rs523464	1	78873508	A	C	0.2803	0.003	0.0005	1.003 (1.002 to 1.004)	1.84 × 10^-9
rs490938	1	78875298	G	A	0.2863	0.0028	0.0005	1.003 (1.002 to 1.004)	4.01 × 10^-8
rs10873983	1	78882487	C	T	0.2873	0.003	0.0005	1.003 (1.002 to 1.004)	2.53 × 10^-9
rs571456	1	78888818	T	G	0.2674	0.003	0.0005	1.003 (1.002 to 1.004)	8.11 × 10^-9
rs555475	1	78891998	A	G	0.2674	0.0029	0.0005	1.003 (1.002 to 1.004)	1.17 × 10^-8
rs11162488	1	78894362	A	C	0.2664	-0.003	0.0005	0.997 (0.996 to 0.998)	4.99 × 10^-9
rs1571366	1	78895600	G	A	0.2873	0.003	0.0005	1.003 (1.002 to 1.004)	1.70 × 10^-9
rs525351	1	78902242	G	A	0.2734	0.003	0.0005	1.003 (1.002 to 1.004)	3.49 × 10^-9
rs2224674	1	78902722	A	G	0.2664	-0.003	0.0005	0.997 (0.996 to 0.998)	4.31 × 10^-9
rs11162490	1	78903091	A	G	0.2664	-0.003	0.0005	0.997 (0.996 to 0.998)	5.27 × 10^-9
rs10489785	1	78907483	A	G	0.2316	-0.0033	0.0005	0.997 (0.996 to 0.998)	1.13 × 10^-9
rs631280	1	78908418	T	G	0.2664	0.003	0.0005	1.003 (1.002 to 1.004)	7.17 × 10^-9
rs632184	1	78908637	T	C	0.2674	0.003	0.0005	1.003 (1.002 to 1.004)	6.49 × 10^-9
rs587996	1	78908759	T	C	0.2674	0.003	0.0005	1.003 (1.002 to 1.004)	6.76 × 10^-9
rs1929982	1	78909721	A	G	0.2664	-0.003	0.0005	0.997 (0.996 to 0.998)	6.08 × 10^-9
rs2990698	1	78911275	G	A	0.2674	-0.0029	0.0005	0.997 (0.996 to 0.998)	9.06 × 10^-9
rs646012	1	78912206	A	C	0.2674	0.003	0.0005	1.003 (1.002 to 1.004)	7.84 × 10^-9
rs12049259	1	78916317	G	A	0.2724	-0.003	0.0005	0.997 (0.996 to 0.998)	3.63 × 10^-9
rs596123	1	79019872	C	A	0.2435	-0.0029	0.0005	0.997 (0.996 to 0.998)	3.48 × 10^-8
rs12077324	1	79024688	T	C	0.2495	-0.0029	0.0005	0.997 (0.996 to 0.998)	2.69 × 10^-8
rs11162968	1	80784642	T	C	0.3171	-0.0028	0.0005	0.997 (0.996 to 0.998)	1.08 × 10^-8
rs1937796	1	80788515	C	T	0.2992	-0.0029	0.0005	0.997 (0.996 to 0.998)	3.08 × 10^-9
rs7549987	1	80789011	C	T	0.2992	-0.0029	0.0005	0.997 (0.996 to 0.998)	2.80 × 10^-9
rs12067796	1	80789715	A	T	0.2932	-0.003	0.0005	0.997 (0.996 to 0.998)	2.53 × 10^-9
rs7539777	1	80791086	C	T	0.2932	-0.003	0.0005	0.997 (0.996 to 0.998)	2.25 × 10^-9
rs7551570	1	80791474	A	G	0.2982	-0.003	0.0005	0.997 (0.996 to 0.998)	1.70 × 10^-9
rs2154297	1	80791708	T	C	0.2932	-0.003	0.0005	0.997 (0.996 to 0.998)	1.70 × 10^-9
rs2154298	1	80791787	A	G	0.2932	-0.003	0.0005	0.997 (0.996 to 0.998)	2.94 × 10^-9
rs1937799	1	80792503	C	A	0.2982	-0.003	0.0005	0.997 (0.996 to 0.998)	1.98 × 10^-9
rs12080622	1	80792881	C	T	0.2982	-0.003	0.0005	0.997 (0.996 to 0.998)	1.70 × 10^-9
rs12065553	1	80793118	A	G	0.2982	-0.003	0.0005	0.997 (0.996 to 0.998)	1.27 × 10^-9
rs12088070	1	80798216	C	T	0.2992	-0.0029	0.0005	0.997 (0.996 to 0.998)	2.80 × 10^-9
rs2389016	1	80799329	C	T	0.2932	-0.003	0.0005	0.997 (0.996 to 0.998)	2.25 × 10^-9
rs17488710	1	80804872	C	T	0.2972	-0.0029	0.0005	0.997 (0.996 to 0.998)	5.95 × 10^-9
rs17488724	1	80805031	G	A	0.2972	-0.0029	0.0005	0.997 (0.996 to 0.998)	5.40 × 10^-9
rs17488752	1	80805285	G	A	0.2982	-0.0029	0.0005	0.997 (0.996 to 0.998)	6.49 × 10^-9
rs2389022	1	80805758	A	G	0.2982	-0.0029	0.0005	0.997 (0.996 to 0.998)	6.35 × 10^-9
rs2389024	1	80805845	T	C	0.3002	-0.0029	0.0005	0.997 (0.996 to 0.998)	4.31 × 10^-9
rs2892661	1	80806358	A	G	0.2982	-0.0029	0.0005	0.997 (0.996 to 0.998)	4.18 × 10^-9
rs1994673	1	80806845	C	G	0.2972	-0.0029	0.0005	0.997 (0.996 to 0.998)	6.08 × 10^-9
rs1994674	1	80806965	G	A	0.2972	-0.0029	0.0005	0.997 (0.996 to 0.998)	3.90 × 10^-9
rs1994676	1	80806991	A	C	0.2972	-0.0029	0.0005	0.997 (0.996 to 0.998)	6.08 × 10^-9
rs17435926	1	80808707	T	G	0.2982	-0.0029	0.0005	0.997 (0.996 to 0.998)	6.76 × 10^-9
rs17488857	1	80808830	A	G	0.2922	-0.0029	0.0005	0.997 (0.996 to 0.998)	7.57 × 10^-9
rs17488871	1	80808966	C	T	0.2982	-0.0029	0.0005	0.997 (0.996 to 0.998)	6.63 × 10^-9
rs17435994	1	80808989	T	C	0.2922	-0.0029	0.0005	0.997 (0.996 to 0.998)	6.35 × 10^-9
rs10493662	1	80809034	A	G	0.2982	-0.0029	0.0005	0.997 (0.996 to 0.998)	3.49 × 10^-9
rs4282759	1	80810626	C	G	0.2992	-0.0029	0.0005	0.997 (0.996 to 0.998)	5.13 × 10^-9
rs2389026	1	80811353	C	G	0.2992	-0.0029	0.0005	0.997 (0.996 to 0.998)	3.63 × 10^-9
rs6696828	1	80812020	G	C	0.3062	-0.003	0.0005	0.997 (0.996 to 0.998)	1.84 × 10^-9
rs6697039	1	80812211	G	A	0.3062	-0.0029	0.0005	0.997 (0.996 to 0.998)	3.08 × 10^-9
rs6673543	1	80812304	C	T	0.3062	-0.0029	0.0005	0.997 (0.996 to 0.998)	3.49 × 10^-9
rs6688826	1	80812329	T	C	0.3022	-0.003	0.0005	0.997 (0.996 to 0.998)	1.31 × 10^-9
rs12077931	1	80812527	A	G	0.3062	-0.0029	0.0005	0.997 (0.996 to 0.998)	3.77 × 10^-9
rs6676853	1	80813113	C	G	0.2992	-0.0029	0.0005	0.997 (0.996 to 0.998)	4.86 × 10^-9
rs12080711	1	80814326	A	G	0.2992	-0.0029	0.0005	0.997 (0.996 to 0.998)	5.27 × 10^-9
rs12118987	1	80818530	C	T	0.3082	-0.0029	0.0005	0.997 (0.996 to 0.998)	2.80 × 10^-9
rs12240077	1	80824657	G	A	0.2435	-0.0029	0.0005	0.997 (0.996 to 0.998)	2.43 × 10^-8
rs10158964	1	80825083	G	T	0.3151	-0.0028	0.0005	0.997 (0.996 to 0.998)	5.40 × 10^-9
rs10874123	1	80831434	G	A	0.3022	-0.0029	0.0005	0.997 (0.996 to 0.998)	3.22 × 10^-9
rs10874124	1	80833454	A	G	0.3161	-0.0028	0.0005	0.997 (0.996 to 0.998)	6.08 × 10^-9
rs6670706	1	80834202	G	A	0.3032	-0.0029	0.0005	0.997 (0.996 to 0.998)	2.39 × 10^-9
rs12057358	1	80836926	A	G	0.3032	-0.0029	0.0005	0.997 (0.996 to 0.998)	5.27 × 10^-9
rs1937787	1	80839278	T	C	0.3032	-0.0029	0.0005	0.997 (0.996 to 0.998)	5.54 × 10^-9
rs3856038	1	80844249	C	A	0.3091	-0.0027	0.0005	0.997 (0.996 to 0.998)	3.09 × 10^-8
rs6692813	1	80848989	A	G	0.3141	-0.0027	0.0005	0.997 (0.996 to 0.998)	3.09 × 10^-8
rs284217	1	82356110	T	C	0.2565	0.0038	0.0005	1.004 (1.003 to 1.005)	4.93 × 10^-13
rs284216	1	82356242	G	A	0.2565	0.0038	0.0005	1.004 (1.003 to 1.005)	4.93 × 10^-13
rs284213	1	82357941	C	T	0.2565	0.0037	0.0005	1.004 (1.003 to 1.005)	6.54 × 10^-13
rs665458	1	82360669	G	C	0.2565	0.0038	0.0005	1.004 (1.003 to 1.005)	3.96 × 10^-13
rs284225	1	82366667	A	G	0.2565	0.0038	0.0005	1.004 (1.003 to 1.005)	4.61 × 10^-13
rs438327	1	82371167	C	T	0.4374	0.0025	0.0005	1.002 (1.002 to 1.003)	4.66 × 10^-8
rs434619	1	82373273	T	A	0.2565	0.0038	0.0005	1.004 (1.003 to 1.005)	2.50 × 10^-13
rs412378	1	82374494	G	A	0.2565	0.0035	0.0005	1.004 (1.003 to 1.005)	8.58 × 10^-12
rs447267	1	82375080	G	A	0.2565	0.0038	0.0005	1.004 (1.003 to 1.005)	1.84 × 10^-13
rs651533	1	82375561	T	A	0.2565	0.0038	0.0005	1.004 (1.003 to 1.005)	2.01 × 10^-13
rs284227	1	82379446	C	T	0.2694	0.004	0.0005	1.004 (1.003 to 1.005)	6.24 × 10^-15
rs284222	1	82390296	C	T	0.2694	0.0038	0.0005	1.004 (1.003 to 1.005)	1.07 × 10^-13
rs284218	1	82393466	G	A	0.2694	0.0038	0.0005	1.004 (1.003 to 1.005)	6.49 × 10^-14
rs284219	1	82395236	G	A	0.2694	0.0038	0.0005	1.004 (1.003 to 1.005)	5.82 × 10^-14
rs385367	1	82415199	A	G	0.2724	-0.0038	0.0005	0.996 (0.995 to 0.997)	7.49 × 10^-14
rs943366	1	82427833	T	C	0.2724	-0.0036	0.0005	0.996 (0.995 to 0.997)	9.43 × 10^-13
rs1327021	1	82428554	C	T	0.2724	-0.0038	0.0005	0.996 (0.995 to 0.997)	4.47 × 10^-14
rs1327023	1	82436733	A	G	0.337	-0.0034	0.0005	0.997 (0.996 to 0.998)	7.02 × 10^-13
rs9438724	1	82438148	A	C	0.2724	-0.0038	0.0005	0.996 (0.995 to 0.997)	7.16 × 10^-14
rs1327025	1	82440947	C	T	0.2724	-0.0038	0.0005	0.996 (0.995 to 0.997)	5.48 × 10^-14
rs3828118	1	82443010	G	A	0.337	-0.0034	0.0005	0.997 (0.996 to 0.998)	1.45 × 10^-12
rs4970658	1	82465778	G	A	0.2694	-0.0038	0.0005	0.996 (0.995 to 0.997)	1.84 × 10^-13
rs9438648	1	82478924	C	A	0.2386	-0.0034	0.0005	0.997 (0.996 to 0.998)	1.03 × 10^-10
rs2038974	1	82485561	T	C	0.2803	-0.0034	0.0005	0.997 (0.996 to 0.998)	1.01 × 10^-11
rs12145656	1	82492195	T	C	0.2763	-0.0035	0.0005	0.997 (0.996 to 0.998)	5.66 × 10^-12
rs4970660	1	82499606	A	G	0.2813	0.0034	0.0005	1.003 (1.002 to 1.004)	1.54 × 10^-11
rs4439384	1	82505010	T	C	0.2823	0.0034	0.0005	1.003 (1.002 to 1.004)	1.33 × 10^-11
rs4970663	1	82509065	T	C	0.2813	-0.0034	0.0005	0.997 (0.996 to 0.998)	1.69 × 10^-11
rs4970644	1	82509390	T	C	0.2773	-0.0035	0.0005	0.997 (0.996 to 0.998)	7.81 × 10^-12
rs12128399	1	82512209	G	T	0.2803	-0.0034	0.0005	0.997 (0.996 to 0.998)	9.50 × 10^-12
rs12129408	1	82555368	C	T	0.4016	0.0026	0.0005	1.003 (1.002 to 1.003)	2.43 × 10^-8
rs818524	1	85201228	T	C	0.2893	-0.0027	0.0005	0.997 (0.996 to 0.998)	4.53 × 10^-8
rs3131816	1	92668474	T	A	0.1889	-0.0034	0.0006	0.997 (0.995 to 0.998)	3.08 × 10^-9
rs1384614	1	92670126	A	G	0.1909	-0.0034	0.0006	0.997 (0.996 to 0.998)	4.86 × 10^-9
rs3131824	1	92689936	G	A	0.1938	0.0032	0.0006	1.003 (1.002 to 1.004)	1.63 × 10^-8
rs3122320	1	92705638	C	T	0.1938	0.0033	0.0006	1.003 (1.002 to 1.004)	7.72 × 10^-9
rs1386585	1	92715207	C	T	0.1938	0.0035	0.0006	1.003 (1.002 to 1.005)	1.56 × 10^-9
rs3103180	1	92735012	G	A	0.1938	0.0032	0.0006	1.003 (1.002 to 1.004)	1.76 × 10^-8
rs3103177	1	92756507	A	G	0.1938	0.0033	0.0006	1.003 (1.002 to 1.004)	9.20 × 10^-9
rs2391140	1	92761654	T	C	0.1829	0.0035	0.0006	1.003 (1.002 to 1.005)	3.63 × 10^-9
rs2046621	1	92788769	T	G	0.1928	0.0034	0.0006	1.003 (1.002 to 1.004)	5.14 × 10^-9
rs6668685	1	92791812	G	T	0.1938	0.0036	0.0006	1.004 (1.002 to 1.005)	4.64 × 10^-10
rs6604091	1	92797814	C	A	0.1938	0.0033	0.0006	1.003 (1.002 to 1.004)	5.27 × 10^-9
rs17519833	1	92814471	G	C	0.1938	-0.0034	0.0006	0.997 (0.996 to 0.998)	3.49 × 10^-9
rs1906279	1	92816148	T	C	0.1938	0.0033	0.0006	1.003 (1.002 to 1.004)	5.95 × 10^-9
rs10782838	1	92823598	G	C	0.1948	0.0034	0.0006	1.003 (1.002 to 1.005)	3.22 × 10^-9
rs7512301	1	92826100	G	A	0.1938	0.0034	0.0006	1.003 (1.002 to 1.005)	4.04 × 10^-9
rs4247165	1	92832179	C	G	0.1928	0.0034	0.0006	1.003 (1.002 to 1.005)	3.49 × 10^-9
rs6692060	1	92846681	G	A	0.1938	0.0033	0.0006	1.003 (1.002 to 1.004)	5.41 × 10^-9
rs2025607	1	92890344	C	T	0.1938	-0.0034	0.0006	0.997 (0.996 to 0.998)	5.00 × 10^-9
rs17579779	1	92930475	G	C	0.1938	-0.0033	0.0006	0.997 (0.996 to 0.998)	9.74 × 10^-9
rs912795	1	92960472	A	G	0.1909	0.0037	0.0006	1.004 (1.003 to 1.005)	1.12 × 10^-10
rs2031494	1	92965969	T	C	0.1909	0.0037	0.0006	1.004 (1.003 to 1.005)	1.92 × 10^-10
rs4970696	1	92968853	T	C	0.1928	0.0037	0.0006	1.004 (1.003 to 1.005)	1.47 × 10^-10
rs962221	1	92970770	C	T	0.1928	0.0037	0.0006	1.004 (1.003 to 1.005)	1.15 × 10^-10
rs962222	1	92970953	C	T	0.1928	0.0037	0.0006	1.004 (1.003 to 1.005)	1.16 × 10^-10
rs4970705	1	92971828	T	A	0.1928	0.0037	0.0006	1.004 (1.003 to 1.005)	1.48 × 10^-10
rs10782922	1	92974595	G	A	0.1928	0.0037	0.0006	1.004 (1.003 to 1.005)	1.32 × 10^-10
rs1886683	1	92976023	T	G	0.1928	0.0036	0.0006	1.004 (1.003 to 1.005)	2.21 × 10^-10
rs6690764	1	92976590	G	A	0.1928	0.0039	0.0006	1.004 (1.003 to 1.005)	9.81 × 10^-12
rs1886682	1	92977275	A	G	0.1928	0.0037	0.0006	1.004 (1.003 to 1.005)	1.48 × 10^-10
rs6603979	1	92979354	A	G	0.1928	0.0037	0.0006	1.004 (1.003 to 1.005)	1.77 × 10^-10
rs6686702	1	92987430	C	T	0.1938	0.0036	0.0006	1.004 (1.003 to 1.005)	2.49 × 10^-10
rs4375281	1	92987575	A	G	0.1928	0.0037	0.0006	1.004 (1.003 to 1.005)	2.06 × 10^-10
rs4970709	1	92988592	C	A	0.1928	0.0036	0.0006	1.004 (1.002 to 1.005)	2.93 × 10^-10
rs4970710	1	92988717	A	C	0.1928	0.0036	0.0006	1.004 (1.003 to 1.005)	2.49 × 10^-10
rs1408916	1	92992627	G	A	0.1928	0.0036	0.0006	1.004 (1.002 to 1.005)	2.93 × 10^-10
rs4568842	1	92993156	C	T	0.1928	0.0036	0.0006	1.004 (1.003 to 1.005)	2.49 × 10^-10
rs4970712	1	92993547	A	C	0.1928	0.0039	0.0006	1.004 (1.003 to 1.005)	1.04 × 10^-11
rs6603981	1	92993807	C	T	0.1928	0.0039	0.0006	1.004 (1.003 to 1.005)	1.26 × 10^-11
rs6603982	1	92994033	G	A	0.1928	0.0036	0.0006	1.004 (1.002 to 1.005)	3.07 × 10^-10
rs6696173	1	92995727	C	A	0.1928	0.0036	0.0006	1.004 (1.002 to 1.005)	3.07 × 10^-10
rs989653	1	93003570	A	G	0.1928	0.0036	0.0006	1.004 (1.002 to 1.005)	4.07 × 10^-10
rs2151577	1	93004219	A	C	0.1928	0.0036	0.0006	1.004 (1.003 to 1.005)	2.49 × 10^-10
rs1570837	1	93006816	T	C	0.1928	0.0036	0.0006	1.004 (1.002 to 1.005)	3.21 × 10^-10
rs10735779	1	93008720	G	T	0.1928	0.0036	0.0006	1.004 (1.003 to 1.005)	2.49 × 10^-10
rs7515577	1	93009438	C	A	0.1928	0.0036	0.0006	1.004 (1.002 to 1.005)	5.35 × 10^-10
rs6661134	1	93010908	T	C	0.1928	0.0036	0.0006	1.004 (1.002 to 1.005)	3.21 × 10^-10
rs6603984	1	93011572	A	G	0.1928	0.0036	0.0006	1.004 (1.003 to 1.005)	2.78 × 10^-10
rs6603987	1	93019313	T	C	0.1928	0.0036	0.0006	1.004 (1.002 to 1.005)	3.07 × 10^-10
rs6603988	1	93022283	A	G	0.1928	0.0036	0.0006	1.004 (1.003 to 1.005)	2.64 × 10^-10
rs1034219	1	93022678	C	G	0.1928	0.0036	0.0006	1.004 (1.003 to 1.005)	2.64 × 10^-10
rs4847377	1	93023150	A	C	0.1928	0.0036	0.0006	1.004 (1.002 to 1.005)	3.21 × 10^-10
rs6422512	1	93024844	C	T	0.1928	0.0036	0.0006	1.004 (1.003 to 1.005)	2.64 × 10^-10
rs11164778	1	93036113	T	C	0.0954	0.0047	0.0008	1.005 (1.003 to 1.006)	9.91 × 10^-10
rs4847280	1	93036905	G	A	0.0954	0.0048	0.0008	1.005 (1.003 to 1.006)	6.37 × 10^-10
rs914966	1	93038156	A	G	0.0954	0.0048	0.0008	1.005 (1.003 to 1.006)	5.80 × 10^-10
rs9651256	1	93039307	C	T	0.0954	0.0048	0.0008	1.005 (1.003 to 1.006)	5.52 × 10^-10
rs2893217	1	93039370	T	G	0.0954	0.0049	0.0008	1.005 (1.003 to 1.006)	2.94 × 10^-10
rs2391164	1	93039511	T	C	0.0954	0.0048	0.0008	1.005 (1.003 to 1.006)	5.52 × 10^-10
rs12046739	1	93040036	T	C	0.0954	0.0048	0.0008	1.005 (1.003 to 1.006)	6.37 × 10^-10
rs10874715	1	93040057	T	C	0.0954	0.0048	0.0008	1.005 (1.003 to 1.006)	6.37 × 10^-10
rs10874716	1	93040481	G	A	0.0954	0.0048	0.0008	1.005 (1.003 to 1.006)	6.37 × 10^-10
rs4847305	1	93040845	C	T	0.0954	0.0048	0.0008	1.005 (1.003 to 1.006)	6.52 × 10^-10
rs7553367	1	93042614	C	T	0.0954	0.0047	0.0008	1.005 (1.003 to 1.006)	1.16 × 10^-9
rs3928821	1	93043013	C	A	0.0954	0.0048	0.0008	1.005 (1.003 to 1.006)	6.09 × 10^-10
rs6671114	1	93043750	T	C	0.0954	0.0048	0.0008	1.005 (1.003 to 1.006)	6.09 × 10^-10
rs6675246	1	93045598	A	T	0.0954	0.0048	0.0008	1.005 (1.003 to 1.006)	5.80 × 10^-10
rs6603993	1	93045711	T	C	0.0954	0.0048	0.0008	1.005 (1.003 to 1.006)	4.66 × 10^-10
rs4847327	1	93045786	A	G	0.0954	0.0048	0.0008	1.005 (1.003 to 1.006)	5.09 × 10^-10
rs6603994	1	93046393	G	A	0.0954	0.0048	0.0008	1.005 (1.003 to 1.006)	6.37 × 10^-10
rs6603995	1	93046452	T	C	0.0954	0.0048	0.0008	1.005 (1.003 to 1.006)	6.52 × 10^-10
rs6422515	1	93050077	T	C	0.0954	0.0048	0.0008	1.005 (1.003 to 1.006)	6.66 × 10^-10
rs3898498	1	93051832	T	C	0.0954	0.0044	0.0008	1.004 (1.003 to 1.006)	1.02 × 10^-8
rs7545318	1	93052685	G	C	0.0954	0.0048	0.0008	1.005 (1.003 to 1.006)	6.66 × 10^-10
rs963044	1	93054093	T	C	0.0954	0.0047	0.0008	1.005 (1.003 to 1.006)	7.51 × 10^-10
rs963043	1	93054504	C	T	0.0954	0.0048	0.0008	1.005 (1.003 to 1.006)	5.80 × 10^-10
rs10747445	1	93063984	G	A	0.0954	0.0048	0.0008	1.005 (1.003 to 1.006)	6.37 × 10^-10
rs7556243	1	93064558	A	T	0.0954	0.0048	0.0008	1.005 (1.003 to 1.006)	7.08 × 10^-10
rs2027060	1	93065983	A	C	0.0954	0.0047	0.0008	1.005 (1.003 to 1.006)	8.08 × 10^-10
rs2027059	1	93067367	T	C	0.0954	0.0047	0.0008	1.005 (1.003 to 1.006)	7.93 × 10^-10
rs2039452	1	93067583	T	C	0.0954	0.0047	0.0008	1.005 (1.003 to 1.006)	7.51 × 10^-10
rs1537498	1	93068407	C	A	0.0954	0.0047	0.0008	1.005 (1.003 to 1.006)	8.78 × 10^-10
rs2050597	1	93071048	G	T	0.0954	0.0048	0.0008	1.005 (1.003 to 1.006)	7.37 × 10^-10
rs6701130	1	93072790	C	G	0.0954	0.0047	0.0008	1.005 (1.003 to 1.006)	7.79 × 10^-10
rs4847232	1	93077733	C	T	0.0954	0.0047	0.0008	1.005 (1.003 to 1.006)	1.36 × 10^-9
rs2095268	1	93083048	A	G	0.0954	0.0047	0.0008	1.005 (1.003 to 1.006)	7.51 × 10^-10
rs9633481	1	93085507	C	A	0.0954	0.0047	0.0008	1.005 (1.003 to 1.006)	1.12 × 10^-9
rs7514716	1	93089823	T	C	0.0974	0.0047	0.0008	1.005 (1.003 to 1.006)	7.37 × 10^-10
rs1556564	1	93094305	A	C	0.0954	0.0048	0.0008	1.005 (1.003 to 1.006)	6.94 × 10^-10
rs1556565	1	93094417	T	C	0.0954	0.0048	0.0008	1.005 (1.003 to 1.006)	5.09 × 10^-10
rs10874728	1	93103672	C	T	0.0954	0.0047	0.0008	1.005 (1.003 to 1.006)	7.51 × 10^-10
rs10874729	1	93108656	G	A	0.0954	0.0048	0.0008	1.005 (1.003 to 1.006)	7.22 × 10^-10
rs10782940	1	93111105	G	T	0.0954	0.0048	0.0008	1.005 (1.003 to 1.006)	6.94 × 10^-10
rs7529332	1	93112584	G	A	0.0954	0.0048	0.0008	1.005 (1.003 to 1.006)	7.22 × 10^-10
rs7529630	1	93112896	G	A	0.0954	0.0048	0.0008	1.005 (1.003 to 1.006)	7.22 × 10^-10
rs10747448	1	93121330	T	C	0.0954	0.0048	0.0008	1.005 (1.003 to 1.006)	5.80 × 10^-10
rs10874731	1	93122369	G	A	0.0954	0.0048	0.0008	1.005 (1.003 to 1.006)	6.37 × 10^-10
rs4847247	1	93122948	G	A	0.0954	0.0048	0.0008	1.005 (1.003 to 1.006)	6.52 × 10^-10
rs1932965	1	93125514	T	A	0.0954	0.0048	0.0008	1.005 (1.003 to 1.006)	4.09 × 10^-10
rs10735782	1	93125796	G	C	0.0944	0.0048	0.0008	1.005 (1.003 to 1.006)	6.52 × 10^-10
rs10747449	1	93126231	C	A	0.0954	0.0048	0.0008	1.005 (1.003 to 1.006)	6.52 × 10^-10
rs10747450	1	93128854	A	G	0.0954	0.0048	0.0008	1.005 (1.003 to 1.006)	6.23 × 10^-10
rs1538029	1	93129362	C	G	0.0954	0.0048	0.0008	1.005 (1.003 to 1.006)	6.09 × 10^-10
rs1415294	1	93142056	G	C	0.0944	0.0048	0.0008	1.005 (1.003 to 1.006)	5.66 × 10^-10
rs1415295	1	93142132	C	A	0.0944	0.0048	0.0008	1.005 (1.003 to 1.006)	3.95 × 10^-10
rs945724	1	93145442	C	T	0.0944	0.0047	0.0008	1.005 (1.003 to 1.006)	1.17 × 10^-9
rs1932966	1	93146458	G	A	0.0944	0.0047	0.0008	1.005 (1.003 to 1.006)	1.06 × 10^-9
rs6604003	1	93147527	T	C	0.0944	0.0047	0.0008	1.005 (1.003 to 1.006)	1.03 × 10^-9
rs7416169	1	93148370	T	C	0.0944	0.0047	0.0008	1.005 (1.003 to 1.006)	1.26 × 10^-9
rs7540407	1	93154671	A	G	0.0944	0.0047	0.0008	1.005 (1.003 to 1.006)	1.09 × 10^-9
rs4847266	1	93155220	G	A	0.0944	0.0047	0.0008	1.005 (1.003 to 1.006)	9.77 × 10^-10
rs2097838	1	93156461	T	C	0.0944	0.0047	0.0008	1.005 (1.003 to 1.006)	1.09 × 10^-9
rs2391200	1	93156977	C	T	0.0944	0.0047	0.0008	1.005 (1.003 to 1.006)	1.31 × 10^-9
rs2065916	1	93158545	T	C	0.0944	0.0047	0.0008	1.005 (1.003 to 1.006)	1.13 × 10^-9
rs2391199	1	93160902	T	C	0.0944	0.0051	0.0008	1.005 (1.004 to 1.007)	6.95 × 10^-11
rs932637	1	93165960	C	G	0.0944	0.0047	0.0008	1.005 (1.003 to 1.006)	1.16 × 10^-9
rs927339	1	93166131	A	G	0.0944	0.0047	0.0008	1.005 (1.003 to 1.006)	1.22 × 10^-9
rs10218567	1	93167610	C	T	0.0944	0.0047	0.0008	1.005 (1.003 to 1.006)	1.10 × 10^-9
rs10218670	1	93167854	A	G	0.0954	0.005	0.0008	1.005 (1.003 to 1.006)	1.23 × 10^-10
rs6671421	1	93169409	A	G	0.0944	0.0047	0.0008	1.005 (1.003 to 1.006)	1.12 × 10^-9
rs9439920	1	93171442	C	G	0.0944	-0.0047	0.0008	0.995 (0.994 to 0.997)	1.20 × 10^-9
rs1337109	1	93177744	C	A	0.0944	0.0047	0.0008	1.005 (1.003 to 1.006)	1.15 × 10^-9
rs6604010	1	93187424	G	A	0.0954	0.0047	0.0008	1.005 (1.003 to 1.006)	8.64 × 10^-10
rs6703467	1	93191296	G	A	0.0954	0.0047	0.0008	1.005 (1.003 to 1.006)	1.13 × 10^-9
rs2107520	1	93192932	C	T	0.0954	0.0046	0.0008	1.005 (1.003 to 1.006)	2.26 × 10^-9
rs2391196	1	93194352	C	A	0.0954	0.0047	0.0008	1.005 (1.003 to 1.006)	1.17 × 10^-9
rs10735783	1	93195338	T	C	0.0954	0.0047	0.0008	1.005 (1.003 to 1.006)	1.09 × 10^-9
rs7516141	1	93196273	A	G	0.0954	0.0047	0.0008	1.005 (1.003 to 1.006)	1.06 × 10^-9
rs7549844	1	93196493	C	A	0.0934	0.0047	0.0008	1.005 (1.003 to 1.006)	1.17 × 10^-9
rs6661600	1	93196961	A	C	0.0944	0.0047	0.0008	1.005 (1.003 to 1.006)	1.06 × 10^-9
rs2107521	1	93199414	C	T	0.0954	0.0047	0.0008	1.005 (1.003 to 1.006)	1.16 × 10^-9
rs7526582	1	93200128	A	C	0.0944	0.0047	0.0008	1.005 (1.003 to 1.006)	1.10 × 10^-9
rs2180977	1	93200754	C	A	0.0954	0.0047	0.0008	1.005 (1.003 to 1.006)	1.20 × 10^-9
rs3790446	1	93204134	C	G	0.0954	0.0047	0.0008	1.005 (1.003 to 1.006)	1.03 × 10^-9
rs976208	1	93204975	C	T	0.0944	0.0047	0.0008	1.005 (1.003 to 1.006)	1.17 × 10^-9
rs2158446	1	93213680	T	G	0.0954	0.005	0.0008	1.005 (1.004 to 1.007)	7.98 × 10^-11
rs1337107	1	93218776	A	G	0.3827	0.0026	0.0005	1.003 (1.002 to 1.003)	4.01 × 10^-8
rs6604015	1	93219907	C	T	0.0944	0.0051	0.0008	1.005 (1.004 to 1.007)	4.72 × 10^-11
rs6604018	1	93224190	G	A	0.0944	0.0047	0.0008	1.005 (1.003 to 1.006)	9.49 × 10^-10
rs6604022	1	93227184	C	T	0.0944	0.0049	0.0008	1.005 (1.003 to 1.006)	3.37 × 10^-10
rs6696636	1	93228066	A	C	0.0944	0.0046	0.0008	1.005 (1.003 to 1.006)	3.37 × 10^-9
rs3790445	1	93229704	C	T	0.0944	0.0047	0.0008	1.005 (1.003 to 1.006)	1.01 × 10^-9
rs11164804	1	93231552	T	A	0.0944	0.0047	0.0008	1.005 (1.003 to 1.006)	1.26 × 10^-9
rs7543327	1	93235079	C	T	0.0954	0.0047	0.0008	1.005 (1.003 to 1.006)	1.06 × 10^-9
rs11164808	1	93235500	A	C	0.0944	0.0047	0.0008	1.005 (1.003 to 1.006)	1.12 × 10^-9
rs7513815	1	93240404	T	G	0.0944	0.0047	0.0008	1.005 (1.003 to 1.006)	9.91 × 10^-10
rs6685705	1	93248228	T	C	0.0944	0.0047	0.0008	1.005 (1.003 to 1.006)	1.85 × 10^-9
rs4847363	1	93250894	C	T	0.0954	0.0047	0.0008	1.005 (1.003 to 1.006)	1.41 × 10^-9
rs11164813	1	93257677	A	G	0.0964	0.0047	0.0008	1.005 (1.003 to 1.006)	1.08 × 10^-9
rs7551880	1	93258500	A	G	0.0974	0.0046	0.0008	1.005 (1.003 to 1.006)	1.19 × 10^-9
rs4847370	1	93259193	C	T	0.0964	0.005	0.0008	1.005 (1.004 to 1.007)	7.09 × 10^-11
rs7543964	1	93260561	T	C	0.0964	0.0046	0.0008	1.005 (1.003 to 1.006)	1.57 × 10^-9
rs4847221	1	93269824	T	C	0.1064	0.0046	0.0007	1.005 (1.003 to 1.006)	5.37 × 10^-10
rs1467559	1	93272725	G	T	0.1064	0.0043	0.0007	1.004 (1.003 to 1.006)	5.01 × 10^-9
rs2025100	1	93276772	G	A	0.1034	0.0044	0.0007	1.004 (1.003 to 1.006)	4.60 × 10^-9
rs7543077	1	93282528	G	A	0.1034	0.0044	0.0007	1.004 (1.003 to 1.006)	2.81 × 10^-9
rs10782944	1	93284048	C	A	0.1034	0.0044	0.0007	1.004 (1.003 to 1.006)	2.95 × 10^-9
rs10874742	1	93289668	T	C	0.1034	0.0044	0.0007	1.004 (1.003 to 1.006)	2.54 × 10^-9
rs4240962	1	93307908	T	A	0.1024	0.0043	0.0007	1.004 (1.003 to 1.006)	9.09 × 10^-9
rs2244496	1	93308853	C	A	0.0924	0.0044	0.0008	1.004 (1.003 to 1.006)	1.50 × 10^-8
rs2244005	1	93313579	G	C	0.1024	0.0043	0.0007	1.004 (1.003 to 1.006)	7.46 × 10^-9
rs2774941	1	93315893	A	C	0.0934	0.0045	0.0008	1.004 (1.003 to 1.006)	1.06 × 10^-8
rs1411706	1	93320134	A	G	0.0944	0.0044	0.0008	1.004 (1.003 to 1.006)	1.50 × 10^-8
rs2811602	1	93324269	C	T	0.0954	0.0043	0.0008	1.004 (1.003 to 1.006)	2.83 × 10^-8
rs2811599	1	93335788	A	G	0.0944	0.0043	0.0008	1.004 (1.003 to 1.006)	2.30 × 10^-8
rs2774947	1	93348423	C	T	0.0865	0.005	0.0008	1.005 (1.003 to 1.007)	5.53 × 10^-10
rs11584409	1	96185298	G	T	0.1461	-0.0035	0.0006	0.997 (0.995 to 0.998)	4.93 × 10^-8
rs9887924	1	96255117	A	T	0.4493	-0.0031	0.0005	0.997 (0.996 to 0.998)	6.58 × 10^-12
rs10874951	1	96255496	C	G	0.4473	-0.0029	0.0005	0.997 (0.996 to 0.998)	2.63 × 10^-10
rs4950078	1	96257675	T	G	0.2207	-0.0047	0.0005	0.995 (0.994 to 0.996)	1.65 × 10^-17
rs4245671	1	96258121	C	T	0.4493	-0.0029	0.0005	0.997 (0.996 to 0.998)	3.06 × 10^-10
rs10783020	1	96258925	T	G	0.4523	-0.0028	0.0005	0.997 (0.996 to 0.998)	1.34 × 10^-9
rs10874952	1	96259721	T	C	0.4513	-0.0028	0.0005	0.997 (0.996 to 0.998)	1.36 × 10^-9
rs4320829	1	96260520	T	A	0.4493	-0.0028	0.0005	0.997 (0.996 to 0.998)	1.56 × 10^-9
rs4384279	1	96268131	C	A	0.4533	-0.0027	0.0005	0.997 (0.996 to 0.998)	2.11 × 10^-9
rs4347257	1	96269230	C	T	0.4781	-0.0028	0.0005	0.997 (0.996 to 0.998)	3.49 × 10^-10
rs4641341	1	96270022	A	G	0.2396	-0.0045	0.0005	0.996 (0.994 to 0.997)	2.18 × 10^-17
rs4345843	1	96271126	C	T	0.4284	-0.0029	0.0005	0.997 (0.996 to 0.998)	3.06 × 10^-10
rs4497261	1	96271698	A	G	0.2038	-0.0049	0.0006	0.995 (0.994 to 0.996)	1.44 × 10^-18
rs11165492	1	96272119	C	T	0.4264	-0.0029	0.0005	0.997 (0.996 to 0.998)	2.78 × 10^-10
rs6685261	1	96273364	A	G	0.2207	-0.0048	0.0005	0.995 (0.994 to 0.996)	2.03 × 10^-18
rs10127720	1	96273989	T	C	0.2127	-0.0047	0.0006	0.995 (0.994 to 0.996)	2.57 × 10^-17
rs10874955	1	96274009	C	T	0.2296	-0.0046	0.0005	0.995 (0.994 to 0.996)	9.85 × 10^-18
rs4615895	1	96274668	G	A	0.2127	-0.0048	0.0006	0.995 (0.994 to 0.996)	7.48 × 10^-18
rs11165493	1	96274928	G	A	0.3648	-0.0037	0.0005	0.996 (0.995 to 0.997)	6.93 × 10^-15
rs7540808	1	96275456	C	G	0.2326	0.0039	0.0005	1.004 (1.003 to 1.005)	3.31 × 10^-13
rs10747472	1	96276198	G	C	0.2952	-0.0047	0.0005	0.995 (0.994 to 0.996)	6.44 × 10^-21
rs10157868	1	96276621	C	T	0.2326	0.0039	0.0005	1.004 (1.003 to 1.005)	3.31 × 10^-13
rs4550109	1	96278594	T	C	0.2952	-0.0047	0.0005	0.995 (0.994 to 0.996)	4.86 × 10^-21
rs4545389	1	96279245	C	T	0.2336	0.0039	0.0005	1.004 (1.003 to 1.005)	3.48 × 10^-13
rs7541619	1	96279948	A	G	0.2336	0.0039	0.0005	1.004 (1.003 to 1.005)	4.77 × 10^-13
rs6686243	1	96280265	C	A	0.2962	-0.0047	0.0005	0.995 (0.994 to 0.996)	4.40 × 10^-21
rs4472800	1	96280456	G	T	0.4105	-0.0035	0.0005	0.997 (0.996 to 0.997)	2.77 × 10^-14
rs1342396	1	96281460	C	T	0.2962	-0.0047	0.0005	0.995 (0.994 to 0.996)	3.03 × 10^-21
rs12760039	1	96281780	T	C	0.1531	0.0043	0.0006	1.004 (1.003 to 1.006)	5.98 × 10^-12
rs11165494	1	96282424	G	A	0.2346	0.0039	0.0005	1.004 (1.003 to 1.005)	1.66 × 10^-13
rs1342395	1	96282852	C	A	0.2962	-0.0047	0.0005	0.995 (0.994 to 0.996)	5.76 × 10^-21
rs4949971	1	96284419	A	G	0.2962	-0.0047	0.0005	0.995 (0.994 to 0.996)	3.49 × 10^-21
rs1342391	1	96285385	G	T	0.2962	-0.0044	0.0005	0.996 (0.995 to 0.997)	1.84 × 10^-18
rs7547395	1	96286029	G	C	0.2952	-0.0046	0.0005	0.995 (0.994 to 0.996)	3.13 × 10^-20
rs12057771	1	96287502	T	G	0.2336	0.004	0.0005	1.004 (1.003 to 1.005)	7.16 × 10^-14
rs12735991	1	96289608	T	C	0.2326	0.004	0.0005	1.004 (1.003 to 1.005)	4.47 × 10^-14
rs1361740	1	96289698	T	C	0.3897	-0.0034	0.0005	0.997 (0.996 to 0.997)	1.61 × 10^-13
rs1361739	1	96289734	A	G	0.2952	-0.0047	0.0005	0.995 (0.994 to 0.996)	1.63 × 10^-21
rs1342399	1	96290772	G	C	0.2346	0.004	0.0005	1.004 (1.003 to 1.005)	9.16 × 10^-14
rs12034762	1	96290845	C	T	0.4105	-0.0035	0.0005	0.996 (0.996 to 0.997)	1.75 × 10^-14
rs12063844	1	96291817	T	A	0.2336	0.004	0.0005	1.004 (1.003 to 1.005)	6.66 × 10^-14
rs1418460	1	96293105	C	T	0.3907	-0.0035	0.0005	0.997 (0.996 to 0.997)	7.65 × 10^-14
rs7555254	1	96293254	G	C	0.2336	0.004	0.0005	1.004 (1.003 to 1.005)	6.66 × 10^-14
rs10518582	1	96295691	T	A	0.2346	0.004	0.0005	1.004 (1.003 to 1.005)	4.81 × 10^-14
rs1112955	1	96296335	G	A	0.2336	0.004	0.0005	1.004 (1.003 to 1.005)	6.32 × 10^-14
rs6695542	1	96296586	G	T	0.2346	0.004	0.0005	1.004 (1.003 to 1.005)	1.45 × 10^-13
rs12122071	1	96305610	G	A	0.3946	-0.0037	0.0005	0.996 (0.995 to 0.997)	3.07 × 10^-15
rs7354911	1	96309485	C	G	0.2336	0.004	0.0005	1.004 (1.003 to 1.005)	7.83 × 10^-14
rs1573065	1	96313704	G	T	0.2336	0.004	0.0005	1.004 (1.003 to 1.005)	7.16 × 10^-14
rs1573064	1	96313837	G	A	0.2336	0.004	0.0005	1.004 (1.003 to 1.005)	4.64 × 10^-14
rs1573063	1	96313905	C	A	0.2346	0.004	0.0005	1.004 (1.003 to 1.005)	5.31 × 10^-14
rs6593688	1	96322205	A	G	0.4046	-0.0035	0.0005	0.996 (0.996 to 0.997)	1.51 × 10^-14
rs1361736	1	96330642	C	A	0.3936	-0.0036	0.0005	0.996 (0.995 to 0.997)	5.35 × 10^-15
rs7550987	1	96338074	G	T	0.4036	-0.0035	0.0005	0.996 (0.996 to 0.997)	3.11 × 10^-14
rs1342397	1	96343511	C	T	0.3926	-0.0036	0.0005	0.996 (0.996 to 0.997)	9.02 × 10^-15
rs10874963	1	96343561	C	G	0.3926	-0.0036	0.0005	0.996 (0.996 to 0.997)	1.11 × 10^-14
rs1539359	1	96347574	C	T	0.3936	-0.0036	0.0005	0.996 (0.996 to 0.997)	1.35 × 10^-14
rs12122872	1	96348379	C	T	0.3936	-0.0036	0.0005	0.996 (0.996 to 0.997)	1.40 × 10^-14
rs12754240	1	96351754	A	C	0.2157	0.0038	0.0006	1.004 (1.003 to 1.005)	5.82 × 10^-12
rs1418454	1	96357521	G	A	0.3936	-0.0036	0.0005	0.996 (0.996 to 0.997)	1.57 × 10^-14
rs11165510	1	96365162	C	T	0.3936	-0.0036	0.0005	0.996 (0.996 to 0.997)	1.01 × 10^-14
rs12722915	1	96372857	G	A	0.2157	0.0038	0.0006	1.004 (1.003 to 1.005)	7.97 × 10^-12
rs12748128	1	96373017	T	C	0.2157	0.0038	0.0006	1.004 (1.003 to 1.005)	4.73 × 10^-12
rs1578682	1	96375812	G	T	0.2396	0.0036	0.0005	1.004 (1.003 to 1.005)	6.43 × 10^-12
rs12733562	1	96382006	G	A	0.2157	0.0038	0.0006	1.004 (1.003 to 1.005)	4.73 × 10^-12
rs12734956	1	96382169	C	A	0.2157	0.0038	0.0006	1.004 (1.003 to 1.005)	4.58 × 10^-12
rs10159026	1	96404462	C	T	0.2386	0.0037	0.0005	1.004 (1.003 to 1.005)	6.28 × 10^-12
rs7529290	1	96420647	G	C	0.2386	0.0036	0.0005	1.004 (1.003 to 1.005)	2.15 × 10^-11
rs17420083	1	96422669	G	A	0.2386	0.0035	0.0005	1.004 (1.002 to 1.005)	4.69 × 10^-11
rs1418464	1	96425410	T	C	0.2386	0.0035	0.0005	1.004 (1.002 to 1.005)	4.39 × 10^-11
rs6693863	1	96436917	G	A	0.2386	0.0035	0.0005	1.004 (1.002 to 1.005)	3.65 × 10^-11
rs12729684	1	96439056	C	G	0.2197	0.0036	0.0005	1.004 (1.003 to 1.005)	4.69 × 10^-11
rs12734213	1	96440108	G	A	0.2386	0.0035	0.0005	1.004 (1.003 to 1.005)	2.75 × 10^-11
rs1993568	1	96441764	G	A	0.2386	0.0035	0.0005	1.004 (1.002 to 1.005)	2.90 × 10^-11
rs1903023	1	96444969	T	A	0.2386	0.0035	0.0005	1.004 (1.002 to 1.005)	3.35 × 10^-11
rs557081	1	96452985	A	T	0.2744	0.0032	0.0005	1.003 (1.002 to 1.004)	3.35 × 10^-10
rs321273	1	96454633	C	T	0.2744	0.0032	0.0005	1.003 (1.002 to 1.004)	3.21 × 10^-10
rs321272	1	96454683	T	A	0.2744	0.0032	0.0005	1.003 (1.002 to 1.004)	4.35 × 10^-10
rs321271	1	96454876	A	G	0.2744	0.0032	0.0005	1.003 (1.002 to 1.004)	3.50 × 10^-10
rs321268	1	96457579	T	C	0.2753	0.0032	0.0005	1.003 (1.002 to 1.004)	4.07 × 10^-10
rs321267	1	96458875	A	C	0.2753	0.0032	0.0005	1.003 (1.002 to 1.004)	3.21 × 10^-10
rs321266	1	96459411	T	C	0.2753	0.0032	0.0005	1.003 (1.002 to 1.004)	3.93 × 10^-10
rs188882	1	96462069	C	T	0.2753	0.0031	0.0005	1.003 (1.002 to 1.004)	7.75 × 10^-10
rs321257	1	96466010	C	T	0.2753	0.0032	0.0005	1.003 (1.002 to 1.004)	2.92 × 10^-10
rs615413	1	96467524	G	T	0.2753	0.0032	0.0005	1.003 (1.002 to 1.004)	4.07 × 10^-10
rs321251	1	96470231	T	C	0.2644	0.0032	0.0005	1.003 (1.002 to 1.004)	4.50 × 10^-10
rs321237	1	96478125	A	G	0.2624	0.0036	0.0005	1.004 (1.003 to 1.005)	3.96 × 10^-12
rs522708	1	96483045	A	G	0.2952	0.0033	0.0005	1.003 (1.002 to 1.004)	5.13 × 10^-11
rs1221854	1	96483392	C	T	0.2962	0.0033	0.0005	1.003 (1.002 to 1.004)	4.39 × 10^-11
rs685451	1	96483747	C	T	0.2962	0.0032	0.0005	1.003 (1.002 to 1.004)	7.64 × 10^-11
rs575345	1	96484806	T	C	0.2962	0.0032	0.0005	1.003 (1.002 to 1.004)	5.87 × 10^-11
rs513981	1	96486881	C	T	0.2962	0.0033	0.0005	1.003 (1.002 to 1.004)	5.28 × 10^-11
rs589482	1	96486967	G	A	0.2962	0.0032	0.0005	1.003 (1.002 to 1.004)	7.20 × 10^-11
rs611125	1	96487294	C	G	0.2962	0.0033	0.0005	1.003 (1.002 to 1.004)	5.28 × 10^-11
rs161129	1	96488081	T	C	0.2972	0.0033	0.0005	1.003 (1.002 to 1.004)	4.84 × 10^-11
rs161125	1	96488669	G	A	0.2972	0.0033	0.0005	1.003 (1.002 to 1.004)	3.05 × 10^-11
rs161122	1	96491196	A	T	0.2972	0.0033	0.0005	1.003 (1.002 to 1.004)	2.60 × 10^-11
rs161121	1	96494597	C	T	0.2972	0.0033	0.0005	1.003 (1.002 to 1.004)	3.79 × 10^-11
rs223268	1	96495168	G	C	0.2972	0.0033	0.0005	1.003 (1.002 to 1.004)	2.90 × 10^-11
rs1144303	1	96496298	C	T	0.2515	0.0029	0.0005	1.003 (1.002 to 1.004)	2.69 × 10^-8
rs161119	1	96496855	C	T	0.2972	0.0033	0.0005	1.003 (1.002 to 1.004)	1.69 × 10^-11
rs161114	1	96500593	C	T	0.2992	0.0033	0.0005	1.003 (1.002 to 1.004)	4.98 × 10^-11
rs10518593	1	96501069	C	A	0.1451	-0.0036	0.0006	0.996 (0.995 to 0.998)	1.77 × 10^-8
rs12125523	1	96501963	T	A	0.1451	-0.0037	0.0006	0.996 (0.995 to 0.998)	1.00 × 10^-8
rs161110	1	96504076	G	T	0.2992	0.0033	0.0005	1.003 (1.002 to 1.004)	2.30 × 10^-11
rs991220	1	96504265	G	A	0.2694	0.003	0.0005	1.003 (1.002 to 1.004)	4.45 × 10^-9
rs161109	1	96504644	C	A	0.2992	0.0033	0.0005	1.003 (1.002 to 1.004)	2.60 × 10^-11
rs757216	1	96504836	T	G	0.1471	-0.0037	0.0006	0.996 (0.995 to 0.998)	1.06 × 10^-8
rs184412	1	96505335	G	A	0.2992	0.0033	0.0005	1.003 (1.002 to 1.004)	3.20 × 10^-11
rs1144305	1	96506730	A	C	0.2694	0.003	0.0005	1.003 (1.002 to 1.004)	4.59 × 10^-9
rs161107	1	96516578	G	A	0.1928	0.0037	0.0006	1.004 (1.003 to 1.005)	1.77 × 10^-10
rs599436	1	96528354	G	A	0.2972	0.0032	0.0005	1.003 (1.002 to 1.004)	8.23 × 10^-11
rs223259	1	96537564	T	C	0.2982	0.0033	0.0005	1.003 (1.002 to 1.004)	4.09 × 10^-11
rs223247	1	96551650	A	G	0.3012	0.0033	0.0005	1.003 (1.002 to 1.004)	4.54 × 10^-11
rs223238	1	96563584	A	G	0.3012	0.0032	0.0005	1.003 (1.002 to 1.004)	6.31 × 10^-11
rs1402807	1	96597055	T	C	0.4334	0.0034	0.0005	1.003 (1.003 to 1.004)	6.14 × 10^-14
rs12130426	1	96603035	T	C	0.4245	0.0036	0.0005	1.004 (1.003 to 1.005)	2.36 × 10^-15
rs161990	1	96753391	A	T	0.1412	0.0041	0.0007	1.004 (1.003 to 1.005)	2.64 × 10^-10
rs324849	1	96760827	G	A	0.0318	-0.0083	0.0013	0.992 (0.989 to 0.994)	1.56 × 10^-10
rs680954	1	96763525	G	A	0.1421	0.0041	0.0006	1.004 (1.003 to 1.005)	3.79 × 10^-10
rs324852	1	96768118	G	A	0.0338	-0.0075	0.0013	0.993 (0.990 to 0.995)	2.91 × 10^-9
rs9659379	1	96775231	C	T	0.0497	0.0061	0.001	1.006 (1.004 to 1.008)	3.83 × 10^-9
rs326656	1	96780557	T	A	0.1421	0.0041	0.0006	1.004 (1.003 to 1.005)	2.64 × 10^-10
rs1626815	1	96799330	C	T	0.0328	0.0078	0.0013	1.008 (1.005 to 1.010)	8.98 × 10^-10
rs161679	1	96800859	T	A	0.0328	0.0078	0.0013	1.008 (1.005 to 1.010)	1.02 × 10^-9
rs324870	1	96803851	T	C	0.0328	0.0078	0.0013	1.008 (1.005 to 1.010)	8.10 × 10^-10
rs162019	1	96812565	C	T	0.0338	0.0081	0.0013	1.008 (1.006 to 1.011)	1.11 × 10^-10
rs325955	1	96815343	G	A	0.0278	0.0093	0.0014	1.009 (1.007 to 1.012)	1.26 × 10^-11
rs325949	1	96823803	T	C	0.0278	0.0091	0.0014	1.009 (1.006 to 1.012)	3.63 × 10^-11
rs162017	1	96824413	A	G	0.0278	0.009	0.0014	1.009 (1.006 to 1.012)	6.67 × 10^-11
rs325948	1	96827125	G	C	0.0278	0.0085	0.0014	1.009 (1.006 to 1.011)	6.30 × 10^-10
rs162016	1	96831180	C	T	0.0278	0.0093	0.0014	1.009 (1.007 to 1.012)	1.54 × 10^-11
rs161796	1	96831504	T	A	0.0278	0.009	0.0014	1.009 (1.006 to 1.012)	5.71 × 10^-11
rs325944	1	96831613	G	A	0.0278	0.009	0.0014	1.009 (1.006 to 1.012)	6.82 × 10^-11
rs659536	1	96838344	C	T	0.0298	0.0081	0.0013	1.008 (1.005 to 1.011)	1.39 × 10^-9
rs531190	1	96859446	T	G	0.0308	-0.009	0.0013	0.991 (0.989 to 0.994)	9.25 × 10^-12
rs613721	1	96867208	G	C	0.0358	-0.0078	0.0012	0.992 (0.990 to 0.995)	1.85 × 10^-10
rs671135	1	96877548	T	C	0.0964	-0.0053	0.0008	0.995 (0.993 to 0.996)	3.52 × 10^-12
rs623560	1	96880369	T	A	0.0974	-0.0053	0.0008	0.995 (0.993 to 0.996)	6.47 × 10^-12
rs1536023	1	96882019	C	A	0.2316	0.005	0.0005	1.005 (1.004 to 1.006)	8.94 × 10^-21
rs505066	1	96882671	C	A	0.2823	-0.0048	0.0005	0.995 (0.994 to 0.996)	7.20 × 10^-22
rs501444	1	96883062	T	A	0.3678	-0.005	0.0005	0.995 (0.994 to 0.996)	6.85 × 10^-27
rs12025137	1	96883227	G	T	0.3678	-0.005	0.0005	0.995 (0.994 to 0.996)	9.18 × 10^-27
rs17115225	1	96884330	C	T	0.3231	0.0038	0.0005	1.004 (1.003 to 1.005)	6.23 × 10^-15
rs587242	1	96886267	G	A	0.2674	-0.0052	0.0005	0.995 (0.994 to 0.996)	6.55 × 10^-24
rs545152	1	96886504	C	T	0.3658	-0.005	0.0005	0.995 (0.994 to 0.996)	8.30 × 10^-27
rs588660	1	96886604	G	A	0.4195	-0.0054	0.0005	0.995 (0.994 to 0.996)	1.24 × 10^-31
rs550739	1	96887109	G	A	0.2823	-0.0049	0.0005	0.995 (0.994 to 0.996)	2.69 × 10^-22
rs2968487	1	96887370	C	T	0.2823	-0.0051	0.0005	0.995 (0.994 to 0.996)	7.58 × 10^-24
rs1980769	1	96888201	A	T	0.4066	0.0027	0.0005	1.003 (1.002 to 1.004)	3.90 × 10^-9
rs473059	1	96888288	A	C	0.0964	-0.005	0.0008	0.995 (0.994 to 0.997)	7.98 × 10^-11
rs617800	1	96888490	C	G	0.0964	-0.005	0.0008	0.995 (0.994 to 0.997)	7.98 × 10^-11
rs2057426	1	96888650	T	C	0.0964	-0.005	0.0008	0.995 (0.994 to 0.997)	9.46 × 10^-11
rs2057427	1	96888897	C	G	0.3221	0.0038	0.0005	1.004 (1.003 to 1.005)	5.71 × 10^-15
rs12126692	1	96889258	G	C	0.4056	0.0026	0.0005	1.003 (1.002 to 1.004)	1.05 × 10^-8
rs6658131	1	96889314	G	A	0.497	-0.0045	0.0005	0.996 (0.995 to 0.996)	9.20 × 10^-23
rs1980683	1	96890379	A	G	0.497	-0.0044	0.0005	0.996 (0.995 to 0.996)	1.60 × 10^-22
rs1980684	1	96890636	A	G	0.497	-0.0044	0.0005	0.996 (0.995 to 0.996)	1.02 × 10^-22
rs661573	1	96891371	G	A	0.2823	-0.0049	0.0005	0.995 (0.994 to 0.996)	3.41 × 10^-22
rs509588	1	96891552	G	C	0.2863	-0.0048	0.0005	0.995 (0.994 to 0.996)	1.14 × 10^-21
rs663771	1	96891855	C	G	0.2863	-0.0048	0.0005	0.995 (0.994 to 0.996)	6.73 × 10^-22
rs12030271	1	96892099	A	G	0.2863	-0.0048	0.0005	0.995 (0.994 to 0.996)	6.26 × 10^-22
rs7543590	1	96892216	T	C	0.2863	-0.0048	0.0005	0.995 (0.994 to 0.996)	4.84 × 10^-22
rs7543671	1	96892268	T	C	0.2863	-0.0048	0.0005	0.995 (0.994 to 0.996)	5.07 × 10^-22
rs1159909	1	96892655	C	T	0.0785	-0.0055	0.0008	0.995 (0.993 to 0.996)	5.93 × 10^-11
rs1830868	1	96895906	G	A	0.2863	-0.0048	0.0005	0.995 (0.994 to 0.996)	4.84 × 10^-22
rs1853738	1	96895992	A	G	0.2853	-0.0048	0.0005	0.995 (0.994 to 0.996)	8.38 × 10^-22
rs12758621	1	96898421	C	T	0.2863	-0.0048	0.0005	0.995 (0.994 to 0.996)	1.38 × 10^-21
rs10875009	1	96899222	T	C	0.499	-0.0038	0.0005	0.996 (0.995 to 0.997)	5.25 × 10^-17
rs4341405	1	96902589	A	G	0.2853	-0.0047	0.0005	0.995 (0.994 to 0.996)	5.32 × 10^-21
rs6664513	1	96903843	T	C	0.0785	-0.0055	0.0008	0.995 (0.993 to 0.996)	7.12 × 10^-11
rs722155	1	96906374	A	G	0.2853	-0.0048	0.0005	0.995 (0.994 to 0.996)	1.19 × 10^-21
rs6593598	1	96908637	T	C	0.0785	-0.0055	0.0008	0.995 (0.993 to 0.996)	7.56 × 10^-11
rs2104236	1	96908690	C	T	0.4215	0.0027	0.0005	1.003 (1.002 to 1.004)	2.94 × 10^-9
rs2391766	1	96909240	T	C	0.2763	0.0046	0.0005	1.005 (1.004 to 1.006)	7.27 × 10^-20
rs7416802	1	96909292	G	C	0.2763	0.0046	0.0005	1.005 (1.004 to 1.006)	7.05 × 10^-20
rs6593599	1	96911468	C	T	0.4205	0.0027	0.0005	1.003 (1.002 to 1.004)	2.67 × 10^-9
rs10489740	1	96919182	G	A	0.2903	-0.0047	0.0005	0.995 (0.994 to 0.996)	2.58 × 10^-21
rs11165643	1	96924097	C	T	0.4175	-0.0057	0.0005	0.994 (0.993 to 0.995)	5.90 × 10^-35
rs9651213	1	96924941	C	T	0.0368	-0.0073	0.0012	0.993 (0.990 to 0.995)	1.17 × 10^-9
rs1931177	1	96927040	G	A	0.0736	-0.0057	0.0009	0.994 (0.993 to 0.996)	4.74 × 10^-11
rs986427	1	96932736	A	G	0.336	0.0039	0.0005	1.004 (1.003 to 1.005)	9.41 × 10^-16
rs927512	1	96932939	A	G	0.0736	-0.0057	0.0009	0.994 (0.993 to 0.996)	4.29 × 10^-11
rs12116443	1	96939213	G	A	0.3688	-0.0048	0.0005	0.995 (0.994 to 0.996)	3.44 × 10^-24
rs2181375	1	96940119	A	G	0.4105	-0.0054	0.0005	0.995 (0.994 to 0.995)	4.83 × 10^-32
rs1555542	1	96940691	C	A	0.3648	-0.0049	0.0005	0.995 (0.994 to 0.996)	6.29 × 10^-25
rs7512263	1	96941158	C	A	0.337	0.0038	0.0005	1.004 (1.003 to 1.005)	1.10 × 10^-15
rs6665130	1	96941810	G	A	0.3678	-0.0048	0.0005	0.995 (0.994 to 0.996)	2.29 × 10^-24
rs10489741	1	96942406	G	A	0.4115	-0.0054	0.0005	0.995 (0.994 to 0.995)	4.47 × 10^-32
rs6668913	1	96943087	G	C	0.3638	-0.0048	0.0005	0.995 (0.994 to 0.996)	2.48 × 10^-24
rs1973993	1	96943994	T	C	0.4125	-0.0055	0.0005	0.995 (0.994 to 0.995)	1.78 × 10^-32
rs12123815	1	96944183	C	T	0.3638	-0.0048	0.0005	0.995 (0.994 to 0.996)	1.29 × 10^-24
rs12410097	1	96944736	A	C	0.3678	-0.0047	0.0005	0.995 (0.994 to 0.996)	8.59 × 10^-24
rs1555543	1	96944797	A	C	0.4155	-0.0054	0.0005	0.995 (0.994 to 0.995)	3.22 × 10^-32
rs12562499	1	96947496	G	C	0.3638	-0.0049	0.0005	0.995 (0.994 to 0.996)	6.56 × 10^-25
rs6593602	1	96951281	G	A	0.3419	0.0039	0.0005	1.004 (1.003 to 1.005)	3.94 × 10^-16
rs6677997	1	96954561	A	G	0.4394	0.0026	0.0005	1.003 (1.002 to 1.004)	8.79 × 10^-9
rs6593605	1	96956775	A	G	0.341	0.0038	0.0005	1.004 (1.003 to 1.005)	9.41 × 10^-16
rs9437742	1	96960983	G	C	0.4394	0.0025	0.0005	1.003 (1.002 to 1.003)	3.88 × 10^-8
rs9437743	1	96961723	A	G	0.341	0.0039	0.0005	1.004 (1.003 to 1.005)	5.04 × 10^-16
rs17375929	1	96962246	A	T	0.341	0.0039	0.0005	1.004 (1.003 to 1.005)	4.85 × 10^-16
rs12037224	1	96964159	C	A	0.0785	-0.006	0.0008	0.994 (0.992 to 0.996)	9.71 × 10^-13
rs12123543	1	96964549	T	C	0.4245	0.0027	0.0005	1.003 (1.002 to 1.004)	5.13 × 10^-9
rs1125358	1	96971800	T	C	0.4245	0.0027	0.0005	1.003 (1.002 to 1.004)	7.44 × 10^-9
rs6701031	1	96975515	C	T	0.4264	0.0027	0.0005	1.003 (1.002 to 1.004)	2.11 × 10^-9
rs1116866	1	96976835	T	C	0.0755	-0.0061	0.0009	0.994 (0.992 to 0.996)	1.34 × 10^-12
rs12739556	1	96977901	C	T	0.2773	-0.0046	0.0005	0.995 (0.994 to 0.996)	2.37 × 10^-19
rs9437609	1	96977961	A	C	0.4264	0.0028	0.0005	1.003 (1.002 to 1.004)	1.84 × 10^-9
rs12566597	1	96978626	G	A	0.2773	-0.0046	0.0005	0.995 (0.994 to 0.996)	1.67 × 10^-19
rs2765288	1	96979614	A	C	0.1213	-0.0045	0.0007	0.996 (0.994 to 0.997)	8.84 × 10^-11
rs2800424	1	96980709	A	C	0.1223	-0.0045	0.0007	0.995 (0.994 to 0.997)	6.04 × 10^-11
rs2765287	1	96980922	A	G	0.1223	-0.0045	0.0007	0.995 (0.994 to 0.997)	6.19 × 10^-11
rs2996571	1	96981193	T	A	0.1223	-0.0045	0.0007	0.996 (0.994 to 0.997)	7.96 × 10^-11
rs7541994	1	96984344	G	A	0.2714	-0.0043	0.0005	0.996 (0.995 to 0.997)	4.68 × 10^-17
rs1231985	1	96990162	A	G	0.1243	-0.004	0.0007	0.996 (0.995 to 0.997)	4.60 × 10^-9
rs11165659	1	96990492	C	G	0.3579	-0.0044	0.0005	0.996 (0.995 to 0.997)	3.34 × 10^-20
rs1231988	1	96990811	T	G	0.1243	-0.0041	0.0007	0.996 (0.995 to 0.997)	2.95 × 10^-9
rs6593609	1	96991652	C	T	0.2843	0.004	0.0005	1.004 (1.003 to 1.005)	1.64 × 10^-15
rs1967769	1	96993449	T	C	0.2833	0.004	0.0005	1.004 (1.003 to 1.005)	2.18 × 10^-15
rs11165660	1	96993561	G	T	0.3588	-0.0043	0.0005	0.996 (0.995 to 0.997)	7.25 × 10^-20
rs3912027	1	96993603	G	T	0.2843	0.004	0.0005	1.004 (1.003 to 1.005)	2.54 × 10^-15
rs7541109	1	96995960	C	A	0.3688	0.0027	0.0005	1.003 (1.002 to 1.004)	4.99 × 10^-9
rs7555035	1	96996026	T	C	0.3688	0.0027	0.0005	1.003 (1.002 to 1.004)	5.67 × 10^-9
rs1780102	1	96996761	C	T	0.1243	-0.004	0.0007	0.996 (0.995 to 0.997)	5.01 × 10^-9
rs9887887	1	96996930	A	G	0.3698	0.0027	0.0005	1.003 (1.002 to 1.004)	1.01 × 10^-8
rs2800435	1	96997316	G	C	0.1243	-0.004	0.0007	0.996 (0.995 to 0.997)	5.28 × 10^-9
rs2759667	1	96997562	A	G	0.1243	-0.004	0.0007	0.996 (0.995 to 0.997)	6.50 × 10^-9
rs12751763	1	96997655	C	T	0.2753	-0.0041	0.0005	0.996 (0.995 to 0.997)	1.36 × 10^-15
rs6673207	1	96999259	G	C	0.3688	0.0027	0.0005	1.003 (1.002 to 1.004)	1.03 × 10^-8
rs12752866	1	97000181	T	C	0.3688	0.0026	0.0005	1.003 (1.002 to 1.004)	2.69 × 10^-8
rs7525803	1	97000791	T	C	0.3688	0.0026	0.0005	1.003 (1.002 to 1.004)	2.03 × 10^-8
rs6671342	1	97000957	T	G	0.2724	-0.0042	0.0005	0.996 (0.995 to 0.997)	2.27 × 10^-16
rs7523597	1	97000989	A	G	0.3688	0.0027	0.0005	1.003 (1.002 to 1.004)	1.50 × 10^-8
rs11165664	1	97001427	G	T	0.2853	0.004	0.0005	1.004 (1.003 to 1.005)	3.07 × 10^-15
rs2759669	1	97001545	G	A	0.1252	-0.004	0.0007	0.996 (0.995 to 0.997)	6.64 × 10^-9
rs2765289	1	97001605	A	G	0.1252	-0.004	0.0007	0.996 (0.995 to 0.997)	7.72 × 10^-9
rs2247175	1	97001894	C	T	0.1252	-0.0039	0.0007	0.996 (0.995 to 0.997)	8.00 × 10^-9
rs6593611	1	97001996	T	C	0.3688	0.0027	0.0005	1.003 (1.002 to 1.004)	8.92 × 10^-9
rs2800429	1	97002214	G	C	0.1252	-0.004	0.0007	0.996 (0.995 to 0.997)	7.45 × 10^-9
rs2800428	1	97002578	C	T	0.1252	-0.0039	0.0007	0.996 (0.995 to 0.997)	9.75 × 10^-9
rs1237791	1	97005560	T	C	0.1252	-0.0038	0.0007	0.996 (0.995 to 0.998)	2.43 × 10^-8
rs1236381	1	97005643	G	C	0.1243	-0.0039	0.0007	0.996 (0.995 to 0.997)	1.50 × 10^-8
rs12120893	1	97007132	C	T	0.3698	0.0026	0.0005	1.003 (1.002 to 1.004)	2.29 × 10^-8
rs7517055	1	97007781	C	G	0.3688	0.0027	0.0005	1.003 (1.002 to 1.004)	6.90 × 10^-9
rs11165665	1	97007925	T	C	0.3698	0.0028	0.0005	1.003 (1.002 to 1.004)	4.58 × 10^-9
rs6677110	1	97018734	A	C	0.3688	0.0028	0.0005	1.003 (1.002 to 1.004)	4.31 × 10^-9
rs1925833	1	97023641	C	A	0.2843	0.004	0.0005	1.004 (1.003 to 1.005)	3.42 × 10^-15
rs12025601	1	97024285	G	A	0.2594	-0.0042	0.0005	0.996 (0.995 to 0.997)	2.46 × 10^-16
rs2391799	1	97024329	G	A	0.2823	0.0039	0.0005	1.004 (1.003 to 1.005)	5.36 × 10^-15
rs942904	1	97025708	C	T	0.3688	0.0027	0.0005	1.003 (1.002 to 1.004)	1.50 × 10^-8
rs11165674	1	97035196	G	A	0.3549	-0.004	0.0005	0.996 (0.995 to 0.997)	2.56 × 10^-17
rs12071803	1	97035474	G	A	0.3559	-0.004	0.0005	0.996 (0.995 to 0.997)	2.56 × 10^-17
rs10783050	1	97037083	T	C	0.3559	-0.0041	0.0005	0.996 (0.995 to 0.997)	8.06 × 10^-18
rs11165675	1	97039968	G	A	0.2823	-0.0038	0.0005	0.996 (0.995 to 0.997)	8.65 × 10^-14
rs12040485	1	97043044	C	T	0.2584	-0.0038	0.0005	0.996 (0.995 to 0.997)	3.31 × 10^-13
rs17115490	1	97044161	C	T	0.2584	-0.0038	0.0005	0.996 (0.995 to 0.997)	3.31 × 10^-13
rs12032943	1	97045526	A	T	0.2594	-0.0037	0.0005	0.996 (0.995 to 0.997)	1.15 × 10^-12
rs2182244	1	97046004	T	C	0.2594	-0.0037	0.0005	0.996 (0.995 to 0.997)	5.58 × 10^-13
rs11165676	1	97048107	C	G	0.2604	-0.0037	0.0005	0.996 (0.995 to 0.997)	7.18 × 10^-13
rs1222763	1	97049974	A	G	0.4433	-0.0032	0.0005	0.997 (0.996 to 0.998)	2.71 × 10^-12
rs11165677	1	97050607	G	C	0.2584	-0.0037	0.0005	0.996 (0.995 to 0.997)	9.90 × 10^-13
rs12569001	1	97050738	C	A	0.2584	-0.0037	0.0005	0.996 (0.995 to 0.997)	1.58 × 10^-12
rs7367690	1	97056588	G	A	0.2575	-0.0036	0.0005	0.996 (0.995 to 0.997)	2.86 × 10^-12
rs6687892	1	97061088	C	T	0.2584	-0.0036	0.0005	0.996 (0.995 to 0.997)	3.49 × 10^-12
rs10493886	1	97062186	G	A	0.2584	-0.0036	0.0005	0.996 (0.995 to 0.997)	2.71 × 10^-12
rs12731454	1	97067652	A	G	0.2952	-0.005	0.0005	0.995 (0.994 to 0.996)	5.26 × 10^-24
rs17115529	1	97076234	A	C	0.2952	-0.0051	0.0005	0.995 (0.994 to 0.996)	7.10 × 10^-25
rs2094124	1	97089501	C	T	0.2952	-0.0051	0.0005	0.995 (0.994 to 0.996)	2.19 × 10^-24
rs1925834	1	97091507	T	A	0.2952	-0.0051	0.0005	0.995 (0.994 to 0.996)	2.59 × 10^-24
rs4950002	1	97103732	C	G	0.3211	-0.0044	0.0005	0.996 (0.995 to 0.997)	1.18 × 10^-19
rs1409058	1	97106177	T	C	0.4026	0.0026	0.0005	1.003 (1.002 to 1.004)	1.63 × 10^-8
rs4950004	1	97115611	C	A	0.3221	-0.0042	0.0005	0.996 (0.995 to 0.997)	9.05 × 10^-18
rs11165691	1	97129812	C	G	0.4662	-0.0025	0.0005	0.998 (0.997 to 0.998)	4.92 × 10^-8
rs1575801	1	97135618	T	A	0.3221	-0.0042	0.0005	0.996 (0.995 to 0.997)	4.88 × 10^-18
rs11165698	1	97143046	C	T	0.3221	-0.0042	0.0005	0.996 (0.995 to 0.997)	4.08 × 10^-18
rs12735718	1	97147581	C	T	0.3221	-0.0042	0.0005	0.996 (0.995 to 0.997)	5.88 × 10^-18
rs1155474	1	97148358	C	A	0.3231	-0.0043	0.0005	0.996 (0.995 to 0.997)	5.51 × 10^-19
rs12022396	1	97149118	T	G	0.4622	-0.0025	0.0005	0.998 (0.997 to 0.998)	4.79 × 10^-8
rs4949939	1	97155734	G	T	0.326	-0.0041	0.0005	0.996 (0.995 to 0.997)	1.40 × 10^-17
rs7524390	1	97156187	C	T	0.326	-0.0042	0.0005	0.996 (0.995 to 0.997)	6.08 × 10^-18
rs4949940	1	97157908	A	G	0.329	-0.004	0.0005	0.996 (0.995 to 0.997)	5.06 × 10^-17
rs17115650	1	97159200	A	G	0.326	-0.0041	0.0005	0.996 (0.995 to 0.997)	1.18 × 10^-17
rs3945004	1	97168255	C	T	0.326	-0.0042	0.0005	0.996 (0.995 to 0.997)	8.06 × 10^-18
rs12073954	1	97170705	A	T	0.325	-0.0042	0.0005	0.996 (0.995 to 0.997)	7.27 × 10^-18
rs2391798	1	97174123	G	T	0.328	-0.0033	0.0005	0.997 (0.996 to 0.998)	7.65 × 10^-12
rs4950013	1	97175781	T	G	0.327	-0.004	0.0005	0.996 (0.995 to 0.997)	6.59 × 10^-17
rs12087010	1	97182039	G	A	0.327	-0.004	0.0005	0.996 (0.995 to 0.997)	6.02 × 10^-17
rs3762410	1	97189288	T	A	0.325	-0.0042	0.0005	0.996 (0.995 to 0.997)	4.48 × 10^-18
rs11165712	1	97198560	C	T	0.325	-0.0042	0.0005	0.996 (0.995 to 0.997)	4.48 × 10^-18
rs12563538	1	97199323	C	T	0.325	-0.0042	0.0005	0.996 (0.995 to 0.997)	5.08 × 10^-18
rs12563540	1	97199355	C	T	0.326	-0.0043	0.0005	0.996 (0.995 to 0.997)	8.40 × 10^-19
rs7513314	1	97202856	T	C	0.328	-0.0041	0.0005	0.996 (0.995 to 0.997)	3.34 × 10^-17
rs605401	1	97209880	A	T	0.328	-0.0041	0.0005	0.996 (0.995 to 0.997)	2.18 × 10^-17
rs273879	1	97213717	T	A	0.325	-0.0042	0.0005	0.996 (0.995 to 0.997)	5.28 × 10^-18
rs273878	1	97215760	G	C	0.328	-0.0041	0.0005	0.996 (0.995 to 0.997)	2.95 × 10^-17
rs6698118	1	97239818	C	G	0.325	-0.0042	0.0005	0.996 (0.995 to 0.997)	3.68 × 10^-18
rs273874	1	97251749	A	C	0.325	-0.0042	0.0005	0.996 (0.995 to 0.997)	2.88 × 10^-18
rs661203	1	97252076	A	G	0.325	-0.0043	0.0005	0.996 (0.995 to 0.997)	5.30 × 10^-19
rs273867	1	97264382	A	G	0.325	-0.0042	0.0005	0.996 (0.995 to 0.997)	3.88 × 10^-18
rs54790	1	97265741	T	C	0.326	-0.0043	0.0005	0.996 (0.995 to 0.997)	9.02 × 10^-19
rs273884	1	97273313	A	T	0.325	-0.0043	0.0005	0.996 (0.995 to 0.997)	1.15 × 10^-18
rs273883	1	97273332	G	A	0.325	-0.0043	0.0005	0.996 (0.995 to 0.997)	4.26 × 10^-19
rs273882	1	97276688	T	C	0.331	-0.0041	0.0005	0.996 (0.995 to 0.997)	7.86 × 10^-18
rs12060538	1	97286381	A	G	0.1173	0.0052	0.0007	1.005 (1.004 to 1.007)	1.29 × 10^-13
rs12068195	1	97291778	A	G	0.1153	0.0054	0.0007	1.005 (1.004 to 1.007)	2.28 × 10^-14
rs12725199	1	97293792	C	A	0.2664	-0.004	0.0005	0.996 (0.995 to 0.997)	6.24 × 10^-15
rs12740489	1	97296935	G	A	0.2664	-0.0041	0.0005	0.996 (0.995 to 0.997)	7.78 × 10^-16
rs11165732	1	97344106	G	A	0.4354	-0.0031	0.0005	0.997 (0.996 to 0.998)	5.50 × 10^-12
rs7518502	1	97345846	A	G	0.4364	-0.0031	0.0005	0.997 (0.996 to 0.998)	9.94 × 10^-12
rs7520236	1	97350425	C	T	0.4354	-0.0031	0.0005	0.997 (0.996 to 0.998)	1.50 × 10^-11
rs12027801	1	97357655	G	A	0.4344	-0.0031	0.0005	0.997 (0.996 to 0.998)	7.04 × 10^-12
rs11165733	1	97359058	T	C	0.4344	-0.0031	0.0005	0.997 (0.996 to 0.998)	7.50 × 10^-12
rs2681194	1	97365977	C	T	0.4205	0.0036	0.0005	1.004 (1.003 to 1.005)	3.24 × 10^-15
rs7512687	1	97368287	T	C	0.4215	-0.0036	0.0005	0.996 (0.995 to 0.997)	3.42 × 10^-15
rs6689294	1	97372972	C	T	0.4344	-0.0031	0.0005	0.997 (0.996 to 0.998)	8.42 × 10^-12
rs2391807	1	97374100	T	C	0.4344	-0.0031	0.0005	0.997 (0.996 to 0.998)	5.65 × 10^-12
rs1976805	1	97377456	T	C	0.4225	-0.0036	0.0005	0.996 (0.995 to 0.997)	3.24 × 10^-15
rs1850896	1	97378547	C	T	0.4344	-0.0031	0.0005	0.997 (0.996 to 0.998)	6.11 × 10^-12
rs4950016	1	97385644	G	A	0.4791	-0.0036	0.0005	0.996 (0.995 to 0.997)	1.03 × 10^-15
rs2030342	1	97388226	C	T	0.4294	-0.0037	0.0005	0.996 (0.995 to 0.997)	3.57 × 10^-16
rs7551794	1	97397047	A	T	0.4304	-0.0037	0.0005	0.996 (0.995 to 0.997)	5.77 × 10^-16
rs10875039	1	97398903	C	A	0.4264	-0.0033	0.0005	0.997 (0.996 to 0.998)	9.41 × 10^-13
rs2130366	1	97400169	A	G	0.4314	-0.0037	0.0005	0.996 (0.995 to 0.997)	1.19 × 10^-15
rs11165740	1	97409943	G	A	0.4543	-0.0032	0.0005	0.997 (0.996 to 0.998)	9.41 × 10^-13
rs6671669	1	97423794	A	G	0.4294	-0.0037	0.0005	0.996 (0.995 to 0.997)	3.20 × 10^-16
rs995258	1	97431052	A	C	0.4284	0.0038	0.0005	1.004 (1.003 to 1.005)	8.67 × 10^-17
rs1994570	1	97438979	T	C	0.4254	0.0037	0.0005	1.004 (1.003 to 1.005)	7.59 × 10^-16
rs3002271	1	97442229	A	C	0.4254	0.0037	0.0005	1.004 (1.003 to 1.005)	9.76 × 10^-16
rs17428852	1	97444498	A	T	0.2913	-0.0034	0.0005	0.997 (0.996 to 0.998)	9.64 × 10^-12
rs7535326	1	97456110	T	A	0.1909	0.0032	0.0006	1.003 (1.002 to 1.004)	2.43 × 10^-8
rs2811221	1	98024695	C	G	0.2336	-0.003	0.0005	0.997 (0.996 to 0.998)	3.48 × 10^-8
rs2811219	1	98026801	A	G	0.2326	-0.0031	0.0005	0.997 (0.996 to 0.998)	1.03 × 10^-8
rs10747488	1	98299475	C	A	0.2316	0.0032	0.0005	1.003 (1.002 to 1.004)	1.70 × 10^-9
rs7526108	1	98305394	G	A	0.2316	0.0032	0.0005	1.003 (1.002 to 1.004)	1.98 × 10^-9
rs4421623	1	98316285	T	G	0.2227	0.0035	0.0005	1.003 (1.002 to 1.005)	1.44 × 10^-10
rs10747489	1	98318735	C	T	0.2177	0.0036	0.0005	1.004 (1.002 to 1.005)	9.55 × 10^-11
rs4372296	1	98320492	C	A	0.2197	0.0035	0.0005	1.004 (1.002 to 1.005)	1.13 × 10^-10
rs4379706	1	98322379	C	T	0.2197	0.0036	0.0005	1.004 (1.002 to 1.005)	7.94 × 10^-11
rs4523551	1	98327831	C	T	0.2157	0.0035	0.0006	1.004 (1.002 to 1.005)	1.19 × 10^-10
rs4523552	1	98328093	C	T	0.2117	-0.0036	0.0006	0.996 (0.995 to 0.997)	6.02 × 10^-11
rs11165921	1	98334990	G	T	0.2147	0.0036	0.0006	1.004 (1.002 to 1.005)	9.99 × 10^-11
rs9661794	1	98336329	G	A	0.2147	0.0036	0.0006	1.004 (1.003 to 1.005)	7.20 × 10^-11
rs6677116	1	98337283	A	G	0.2147	0.0035	0.0006	1.004 (1.002 to 1.005)	1.28 × 10^-10
rs6604093	1	98337578	T	A	0.2147	0.0036	0.0006	1.004 (1.003 to 1.005)	6.46 × 10^-11
rs17379561	1	98340139	A	T	0.1421	-0.0042	0.0006	0.996 (0.995 to 0.997)	6.77 × 10^-11
rs10747491	1	98341152	G	T	0.2157	0.0035	0.0006	1.004 (1.002 to 1.005)	2.20 × 10^-10
rs10747492	1	98342417	G	A	0.2147	0.0035	0.0006	1.004 (1.002 to 1.005)	1.92 × 10^-10
rs12062845	1	98342685	C	A	0.2117	-0.0036	0.0006	0.996 (0.995 to 0.997)	6.61 × 10^-11
rs7524038	1	98345019	G	A	0.2147	0.0035	0.0006	1.003 (1.002 to 1.005)	2.64 × 10^-10
rs10875112	1	98345449	A	T	0.2147	0.0035	0.0006	1.004 (1.002 to 1.005)	1.77 × 10^-10
rs4394693	1	98345517	G	C	0.2147	0.0035	0.0006	1.004 (1.002 to 1.005)	2.35 × 10^-10
rs10875113	1	98346177	T	C	0.2147	0.0035	0.0006	1.004 (1.002 to 1.005)	2.35 × 10^-10
rs4970722	1	98352053	A	T	0.2127	0.0035	0.0006	1.004 (1.002 to 1.005)	2.06 × 10^-10
rs12406713	1	98359342	C	T	0.2147	0.0035	0.0006	1.003 (1.002 to 1.005)	2.49 × 10^-10
rs9727548	1	98360091	T	A	0.2147	0.0035	0.0006	1.003 (1.002 to 1.005)	2.49 × 10^-10
rs7418577	1	98362040	T	C	0.2147	0.0034	0.0006	1.003 (1.002 to 1.005)	5.35 × 10^-10
rs10875118	1	98365310	A	C	0.2147	0.0035	0.0006	1.004 (1.002 to 1.005)	2.06 × 10^-10
rs9662719	1	98369744	G	A	0.2127	0.0035	0.0006	1.003 (1.002 to 1.005)	3.78 × 10^-10
rs12077442	1	98370375	G	C	0.2117	-0.0035	0.0006	0.996 (0.995 to 0.998)	1.63 × 10^-10
rs4394694	1	98371449	A	T	0.2147	0.0036	0.0006	1.004 (1.002 to 1.005)	9.41 × 10^-11
rs9727976	1	98376245	C	T	0.2247	0.0034	0.0005	1.003 (1.002 to 1.004)	4.78 × 10^-10
rs9662870	1	98378786	A	C	0.2266	0.0034	0.0005	1.003 (1.002 to 1.004)	4.21 × 10^-10
rs6692580	1	98382114	G	T	0.2266	0.0034	0.0005	1.003 (1.002 to 1.004)	4.07 × 10^-10
rs4378243	1	98395881	G	T	0.164	0.0037	0.0006	1.004 (1.003 to 1.005)	1.23 × 10^-9
rs4478846	1	98396847	C	T	0.162	0.0037	0.0006	1.004 (1.003 to 1.005)	1.16 × 10^-9
rs4506495	1	98404234	T	C	0.161	-0.0038	0.0006	0.996 (0.995 to 0.997)	8.33 × 10^-10
rs4322261	1	98405856	G	A	0.162	0.0038	0.0006	1.004 (1.003 to 1.005)	9.03 × 10^-10
rs10875121	1	98417446	G	C	0.16	0.0037	0.0006	1.004 (1.002 to 1.005)	2.26 × 10^-9
rs4246516	1	98420453	G	C	0.163	0.0036	0.0006	1.004 (1.002 to 1.005)	2.95 × 10^-9
rs9285628	1	98421934	A	G	0.161	0.0036	0.0006	1.004 (1.002 to 1.005)	3.22 × 10^-9
rs9324379	1	98421965	C	A	0.161	0.0039	0.0006	1.004 (1.003 to 1.005)	4.07 × 10^-10
rs11165935	1	98422612	A	G	0.161	0.0037	0.0006	1.004 (1.002 to 1.005)	2.12 × 10^-9
rs9659380	1	98423149	G	A	0.161	0.0037	0.0006	1.004 (1.002 to 1.005)	1.98 × 10^-9
rs11165937	1	98433535	T	A	0.163	-0.0037	0.0006	0.996 (0.995 to 0.998)	2.39 × 10^-9
rs4573558	1	98456907	C	A	0.165	-0.0037	0.0006	0.996 (0.995 to 0.998)	1.98 × 10^-9
rs2893376	1	98457303	C	G	0.167	-0.0037	0.0006	0.996 (0.995 to 0.997)	1.17 × 10^-9
rs1938570	1	98461954	T	C	0.165	0.0036	0.0006	1.004 (1.002 to 1.005)	3.77 × 10^-9
rs2154403	1	98465528	G	A	0.165	0.0036	0.0006	1.004 (1.002 to 1.005)	4.32 × 10^-9
rs10747495	1	98470605	A	G	0.166	0.0036	0.0006	1.004 (1.002 to 1.005)	4.04 × 10^-9
rs1938564	1	98472879	C	T	0.169	0.0036	0.0006	1.004 (1.002 to 1.005)	3.77 × 10^-9
rs1938563	1	98472958	T	A	0.166	0.0036	0.0006	1.004 (1.002 to 1.005)	4.86 × 10^-9
rs1938562	1	98473716	T	A	0.166	0.0036	0.0006	1.004 (1.002 to 1.005)	4.86 × 10^-9
rs2391902	1	98474767	C	T	0.169	0.0035	0.0006	1.004 (1.002 to 1.005)	4.45 × 10^-9
rs9324381	1	98475913	G	A	0.168	0.0035	0.0006	1.004 (1.002 to 1.005)	5.82 × 10^-9
rs1938561	1	98476718	G	A	0.166	0.0036	0.0006	1.004 (1.002 to 1.005)	4.18 × 10^-9
rs9440293	1	98476950	T	C	0.165	0.0036	0.0006	1.004 (1.002 to 1.005)	2.81 × 10^-9
rs9724773	1	98476966	G	C	0.167	0.0036	0.0006	1.004 (1.002 to 1.005)	3.63 × 10^-9
rs1938565	1	98478544	A	T	0.165	0.0036	0.0006	1.004 (1.002 to 1.005)	3.08 × 10^-9
rs1938566	1	98478981	C	T	0.169	0.0036	0.0006	1.004 (1.002 to 1.005)	4.18 × 10^-9
rs1938567	1	98480128	T	C	0.166	0.0036	0.0006	1.004 (1.002 to 1.005)	3.77 × 10^-9
rs1892549	1	98482693	A	G	0.166	0.0036	0.0006	1.004 (1.002 to 1.005)	4.59 × 10^-9
rs1892552	1	98483035	G	A	0.166	0.0035	0.0006	1.004 (1.002 to 1.005)	6.63 × 10^-9
rs9324382	1	98483322	T	C	0.168	0.0035	0.0006	1.003 (1.002 to 1.005)	8.80 × 10^-9
rs1938571	1	98484152	T	C	0.169	0.0035	0.0006	1.003 (1.002 to 1.005)	7.85 × 10^-9
rs4447033	1	98484291	G	A	0.166	0.0035	0.0006	1.004 (1.002 to 1.005)	6.50 × 10^-9
rs1938558	1	98484954	G	T	0.166	0.0036	0.0006	1.004 (1.002 to 1.005)	3.91 × 10^-9
rs1938559	1	98485102	G	A	0.166	0.0035	0.0006	1.004 (1.002 to 1.005)	6.63 × 10^-9
rs1938560	1	98485192	C	T	0.166	0.0036	0.0006	1.004 (1.002 to 1.005)	2.53 × 10^-9
rs9324383	1	98485573	C	T	0.166	0.0036	0.0006	1.004 (1.002 to 1.005)	4.45 × 10^-9
rs4477335	1	98486162	T	C	0.166	0.0035	0.0006	1.004 (1.002 to 1.005)	6.91 × 10^-9
rs4480407	1	98486370	G	A	0.166	0.0035	0.0006	1.004 (1.002 to 1.005)	5.95 × 10^-9
rs5005705	1	98487510	C	A	0.168	0.0035	0.0006	1.004 (1.002 to 1.005)	7.85 × 10^-9
rs4634961	1	98487763	G	A	0.166	0.0035	0.0006	1.004 (1.002 to 1.005)	7.72 × 10^-9
rs9324385	1	98487899	C	A	0.166	0.0035	0.0006	1.004 (1.002 to 1.005)	6.77 × 10^-9
rs9324386	1	98487959	G	A	0.166	0.0035	0.0006	1.004 (1.002 to 1.005)	6.50 × 10^-9
rs9324387	1	98488030	G	A	0.165	0.0035	0.0006	1.004 (1.002 to 1.005)	7.18 × 10^-9
rs9324388	1	98488155	G	A	0.166	0.0035	0.0006	1.004 (1.002 to 1.005)	6.77 × 10^-9
rs9659996	1	98488863	A	G	0.166	0.0036	0.0006	1.004 (1.002 to 1.005)	3.77 × 10^-9
rs9658841	1	98488895	C	T	0.166	0.0036	0.0006	1.004 (1.002 to 1.005)	3.77 × 10^-9
rs4584446	1	98489478	A	G	0.166	0.0036	0.0006	1.004 (1.002 to 1.005)	4.59 × 10^-9
rs2391905	1	98489735	T	C	0.166	0.0035	0.0006	1.004 (1.002 to 1.005)	7.31 × 10^-9
rs4950117	1	98490165	C	T	0.166	0.0036	0.0006	1.004 (1.002 to 1.005)	5.27 × 10^-9
rs10783082	1	98490636	T	C	0.166	0.0035	0.0006	1.004 (1.002 to 1.005)	7.72 × 10^-9
rs4950120	1	98491382	G	A	0.166	0.0035	0.0006	1.004 (1.002 to 1.005)	6.63 × 10^-9
rs4245673	1	98491473	A	C	0.166	0.0035	0.0006	1.004 (1.002 to 1.005)	6.09 × 10^-9
rs1938568	1	98491732	T	C	0.166	0.0035	0.0006	1.003 (1.002 to 1.005)	1.04 × 10^-8
rs9324389	1	98492854	T	C	0.166	0.0035	0.0006	1.004 (1.002 to 1.005)	7.72 × 10^-9
rs1938569	1	98493263	A	G	0.166	0.0036	0.0006	1.004 (1.002 to 1.005)	4.86 × 10^-9
rs10875124	1	98494185	G	A	0.166	0.0035	0.0006	1.004 (1.002 to 1.005)	7.45 × 10^-9
rs1198574	1	98494606	A	G	0.166	0.0035	0.0006	1.004 (1.002 to 1.005)	7.58 × 10^-9
rs1198573	1	98495513	T	C	0.167	0.0035	0.0006	1.004 (1.002 to 1.005)	5.82 × 10^-9
rs1198571	1	98497672	A	G	0.166	0.0036	0.0006	1.004 (1.002 to 1.005)	5.14 × 10^-9
rs1782815	1	98498898	C	A	0.168	0.0035	0.0006	1.004 (1.002 to 1.005)	5.95 × 10^-9
rs1782813	1	98499843	T	C	0.166	0.0035	0.0006	1.004 (1.002 to 1.005)	5.95 × 10^-9
rs1782811	1	98502410	A	C	0.166	0.0035	0.0006	1.004 (1.002 to 1.005)	5.82 × 10^-9
rs4411173	1	98507718	C	A	0.165	0.0035	0.0006	1.004 (1.002 to 1.005)	7.45 × 10^-9
rs3861909	1	107544176	A	G	0.3201	0.0028	0.0005	1.003 (1.002 to 1.004)	1.50 × 10^-8
rs17496332	1	107546375	A	G	0.326	-0.003	0.0005	0.997 (0.996 to 0.998)	3.07 × 10^-10
rs2878349	1	107549245	G	A	0.3201	-0.0029	0.0005	0.997 (0.996 to 0.998)	1.56 × 10^-9
rs3108680	1	107572997	T	C	0.331	-0.0031	0.0005	0.997 (0.996 to 0.998)	2.35 × 10^-10
rs2335077	1	107573565	A	G	0.329	-0.0029	0.0005	0.997 (0.996 to 0.998)	9.72 × 10^-10
rs2335104	1	107583641	A	T	0.33	-0.0029	0.0005	0.997 (0.996 to 0.998)	1.56 × 10^-9
rs1762509	1	107592959	A	G	0.3211	0.0029	0.0005	1.003 (1.002 to 1.004)	4.04 × 10^-9
rs1623927	1	107596120	T	C	0.3191	0.0031	0.0005	1.003 (1.002 to 1.004)	1.62 × 10^-10
rs1730851	1	107596443	A	G	0.3211	0.0031	0.0005	1.003 (1.002 to 1.004)	1.91 × 10^-10
rs1730850	1	107597988	C	T	0.3191	0.0031	0.0005	1.003 (1.002 to 1.004)	2.35 × 10^-10
rs1762482	1	107599002	A	C	0.3231	0.0031	0.0005	1.003 (1.002 to 1.004)	2.20 × 10^-10
rs2232015	1	107599258	A	T	0.3211	-0.0031	0.0005	0.997 (0.996 to 0.998)	1.48 × 10^-10
rs1730865	1	107605611	G	T	0.3221	0.003	0.0005	1.003 (1.002 to 1.004)	3.50 × 10^-10
rs1730864	1	107607810	C	T	0.3221	0.003	0.0005	1.003 (1.002 to 1.004)	3.78 × 10^-10
rs6669831	1	107608607	G	A	0.325	0.003	0.0005	1.003 (1.002 to 1.004)	2.92 × 10^-10
rs1762484	1	107613923	A	C	0.3221	0.0031	0.0005	1.003 (1.002 to 1.004)	1.62 × 10^-10
rs1730862	1	107614003	G	A	0.3221	0.0031	0.0005	1.003 (1.002 to 1.004)	1.10 × 10^-10
rs9435341	1	107616641	T	C	0.325	0.0031	0.0005	1.003 (1.002 to 1.004)	1.17 × 10^-10
rs1730859	1	107617707	G	A	0.3211	0.0033	0.0005	1.003 (1.002 to 1.004)	1.69 × 10^-11
rs1730858	1	107619244	T	C	0.328	0.0031	0.0005	1.003 (1.002 to 1.004)	1.77 × 10^-10
rs1335053	1	107622823	C	T	0.3151	0.0031	0.0005	1.003 (1.002 to 1.004)	2.35 × 10^-10
rs1335055	1	107624563	G	A	0.3201	0.0031	0.0005	1.003 (1.002 to 1.004)	1.62 × 10^-10
rs12066815	1	107883043	A	G	0.2117	-0.0037	0.0006	0.996 (0.995 to 0.997)	2.15 × 10^-11
rs7531573	1	107884540	T	A	0.2366	-0.0031	0.0005	0.997 (0.996 to 0.998)	4.31 × 10^-9
rs12035149	1	107885018	C	G	0.2127	-0.0038	0.0006	0.996 (0.995 to 0.997)	6.12 × 10^-12
rs10881463	1	107885535	C	T	0.2346	-0.0033	0.0005	0.997 (0.996 to 0.998)	1.01 × 10^-9
rs11185092	1	107886278	A	G	0.2117	-0.0037	0.0006	0.996 (0.995 to 0.997)	2.15 × 10^-11
rs11185093	1	107886351	G	C	0.2117	-0.0035	0.0006	0.996 (0.995 to 0.998)	1.92 × 10^-10
rs920835	1	107946802	G	A	0.3002	0.0031	0.0005	1.003 (1.002 to 1.004)	1.92 × 10^-10
rs1444039	1	107949256	C	T	0.2992	0.0032	0.0005	1.003 (1.002 to 1.004)	9.99 × 10^-11
rs11185111	1	107962328	G	A	0.3042	0.0033	0.0005	1.003 (1.002 to 1.004)	1.19 × 10^-11
rs1444040	1	107964479	G	C	0.3002	0.0033	0.0005	1.003 (1.002 to 1.004)	1.38 × 10^-11
rs991579	1	107965659	A	G	0.3002	0.0033	0.0005	1.003 (1.002 to 1.004)	1.50 × 10^-11
rs4915043	1	107966119	C	T	0.3002	0.0033	0.0005	1.003 (1.002 to 1.004)	2.00 × 10^-11
rs17465581	1	107971204	C	A	0.3012	0.0033	0.0005	1.003 (1.002 to 1.004)	1.32 × 10^-11
rs12089521	1	107972362	T	C	0.3012	0.0033	0.0005	1.003 (1.002 to 1.004)	1.28 × 10^-11
rs17531363	1	107977075	A	C	0.3091	0.0034	0.0005	1.003 (1.002 to 1.004)	3.18 × 10^-12
rs12095462	1	107982788	A	C	0.3082	0.0034	0.0005	1.003 (1.002 to 1.004)	7.50 × 10^-12
rs11185115	1	107982992	G	A	0.3082	0.0034	0.0005	1.003 (1.002 to 1.004)	8.42 × 10^-12
rs11803905	1	107989314	C	T	0.2753	-0.0029	0.0005	0.997 (0.996 to 0.998)	7.03 × 10^-9
rs11803941	1	107989548	C	T	0.2753	-0.0029	0.0005	0.997 (0.996 to 0.998)	6.22 × 10^-9
rs1444041	1	107990214	G	A	0.3082	0.0033	0.0005	1.003 (1.002 to 1.004)	1.16 × 10^-11
rs501332	1	107991708	A	G	0.2763	0.0029	0.0005	1.003 (1.002 to 1.004)	9.87 × 10^-9
rs11802147	1	108001307	A	G	0.3211	0.0032	0.0005	1.003 (1.002 to 1.004)	2.60 × 10^-11
rs4914945	1	108002360	T	A	0.3201	0.0032	0.0005	1.003 (1.002 to 1.004)	7.35 × 10^-11
rs977799	1	108005853	G	A	0.3052	0.0032	0.0005	1.003 (1.002 to 1.004)	9.69 × 10^-11
rs2878414	1	108015331	G	A	0.3837	0.0025	0.0005	1.003 (1.002 to 1.003)	4.66 × 10^-8
rs17584208	1	109833187	G	A	0.0805	-0.0053	0.0008	0.995 (0.993 to 0.996)	2.51 × 10^-10
rs17645031	1	109834938	C	T	0.0805	-0.0052	0.0008	0.995 (0.993 to 0.996)	3.96 × 10^-10
rs600806	1	109840629	G	A	0.2714	0.0028	0.0005	1.003 (1.002 to 1.004)	3.35 × 10^-8
rs407102	1	109846278	C	T	0.3012	0.003	0.0005	1.003 (1.002 to 1.004)	1.70 × 10^-9
rs443345	1	109849254	A	G	0.2863	0.0028	0.0005	1.003 (1.002 to 1.004)	2.82 × 10^-8
rs444387	1	109851127	A	G	0.2873	0.0028	0.0005	1.003 (1.002 to 1.004)	3.61 × 10^-8
rs464218	1	109856306	G	A	0.4612	0.0025	0.0005	1.003 (1.002 to 1.003)	2.29 × 10^-8
rs370088	1	109858119	T	C	0.2863	0.0028	0.0005	1.003 (1.002 to 1.004)	2.29 × 10^-8
rs3853500	1	109864269	T	C	0.2873	0.0027	0.0005	1.003 (1.002 to 1.004)	4.27 × 10^-8
rs3853501	1	109864374	G	A	0.2873	0.0027	0.0005	1.003 (1.002 to 1.004)	4.01 × 10^-8
rs3768497	1	109866230	T	C	0.2863	0.0028	0.0005	1.003 (1.002 to 1.004)	2.16 × 10^-8
rs3768496	1	109866569	T	A	0.2863	0.0028	0.0005	1.003 (1.002 to 1.004)	2.16 × 10^-8
rs6695482	1	109870859	C	G	0.2873	0.0028	0.0005	1.003 (1.002 to 1.004)	1.63 × 10^-8
rs10745352	1	109871787	T	C	0.2873	0.0027	0.0005	1.003 (1.002 to 1.004)	4.01 × 10^-8
rs10745353	1	109877506	A	G	0.2863	0.0028	0.0005	1.003 (1.002 to 1.004)	1.31 × 10^-8
rs4603158	1	109879549	C	T	0.2873	0.0028	0.0005	1.003 (1.002 to 1.004)	1.76 × 10^-8
rs10858084	1	109882250	T	A	0.2873	0.0028	0.0005	1.003 (1.002 to 1.004)	1.50 × 10^-8
rs3879448	1	109891423	G	C	0.2962	0.0028	0.0005	1.003 (1.002 to 1.004)	1.00 × 10^-8
rs4970751	1	109896600	A	C	0.2863	0.0028	0.0005	1.003 (1.002 to 1.004)	1.90 × 10^-8
rs11142	1	109897103	A	G	0.2853	0.0029	0.0005	1.003 (1.002 to 1.004)	1.01 × 10^-8
rs3879449	1	109904971	A	T	0.2873	0.0028	0.0005	1.003 (1.002 to 1.004)	1.90 × 10^-8
rs3879450	1	109909149	C	T	0.2873	0.003	0.0005	1.003 (1.002 to 1.004)	2.25 × 10^-9
rs10858085	1	109914983	A	G	0.2853	0.0029	0.0005	1.003 (1.002 to 1.004)	9.46 × 10^-9
rs10858086	1	109915075	C	A	0.2853	0.0028	0.0005	1.003 (1.002 to 1.004)	1.90 × 10^-8
rs17646731	1	109919525	G	A	0.0537	-0.0066	0.001	0.993 (0.991 to 0.995)	5.09 × 10^-11
rs10858089	1	109926828	T	C	0.2863	0.0027	0.0005	1.003 (1.002 to 1.004)	4.53 × 10^-8
rs10745354	1	109931908	C	T	0.2863	0.0028	0.0005	1.003 (1.002 to 1.004)	2.43 × 10^-8
rs3768494	1	109935427	A	G	0.2853	0.0029	0.0005	1.003 (1.002 to 1.004)	1.31 × 10^-8
rs10858091	1	109935578	T	C	0.2863	0.0027	0.0005	1.003 (1.002 to 1.004)	4.14 × 10^-8
rs1880670	1	109941133	C	T	0.2863	0.0028	0.0005	1.003 (1.002 to 1.004)	2.43 × 10^-8
rs10858092	1	109943893	C	T	0.2863	0.0028	0.0005	1.003 (1.002 to 1.004)	2.43 × 10^-8
rs7518013	1	109944078	T	C	0.2853	0.0028	0.0005	1.003 (1.002 to 1.004)	2.43 × 10^-8
rs2303875	1	109955010	C	A	0.2853	0.0028	0.0005	1.003 (1.002 to 1.004)	2.56 × 10^-8
rs17586966	1	109955569	T	C	0.0537	-0.0071	0.001	0.993 (0.991 to 0.995)	1.61 × 10^-12
rs1465607	1	109958035	T	C	0.2853	0.0028	0.0005	1.003 (1.002 to 1.004)	1.63 × 10^-8
rs7551176	1	109961965	C	T	0.2853	0.0028	0.0005	1.003 (1.002 to 1.004)	1.50 × 10^-8
rs17647543	1	109964605	T	C	0.0537	-0.0071	0.001	0.993 (0.991 to 0.995)	1.61 × 10^-12
rs3931560	1	109966718	A	C	0.2863	0.0028	0.0005	1.003 (1.002 to 1.004)	1.50 × 10^-8
rs3820667	1	109968410	A	C	0.4622	0.0027	0.0005	1.003 (1.002 to 1.004)	3.22 × 10^-9
rs12073497	1	109974450	A	C	0.2863	0.0028	0.0005	1.003 (1.002 to 1.004)	1.90 × 10^-8
rs4970729	1	109979202	G	A	0.2922	0.0028	0.0005	1.003 (1.002 to 1.004)	2.29 × 10^-8
rs4970759	1	109982213	C	A	0.2903	0.003	0.0005	1.003 (1.002 to 1.004)	1.56 × 10^-9
rs4970760	1	109985439	A	G	0.2903	0.0028	0.0005	1.003 (1.002 to 1.004)	1.76 × 10^-8
rs6664236	1	109986672	C	A	0.2913	0.0029	0.0005	1.003 (1.002 to 1.004)	8.11 × 10^-9
rs2039694	1	109991700	A	G	0.3111	0.0029	0.0005	1.003 (1.002 to 1.004)	2.94 × 10^-9
rs4970761	1	109995398	C	T	0.3091	0.0029	0.0005	1.003 (1.002 to 1.004)	3.08 × 10^-9
rs1933182	1	109999838	A	C	0.3111	0.0027	0.0005	1.003 (1.002 to 1.004)	3.88 × 10^-8
rs6693932	1	110003575	T	C	0.3091	0.0029	0.0005	1.003 (1.002 to 1.004)	4.31 × 10^-9
rs4246517	1	110007636	G	C	0.3111	0.0029	0.0005	1.003 (1.002 to 1.004)	5.13 × 10^-9
rs10857787	1	110010289	C	T	0.3101	0.0029	0.0005	1.003 (1.002 to 1.004)	5.95 × 10^-9
rs2152924	1	110011701	G	A	0.3101	0.0028	0.0005	1.003 (1.002 to 1.004)	6.08 × 10^-9
rs4970766	1	110013955	C	T	0.3101	0.0029	0.0005	1.003 (1.002 to 1.004)	4.58 × 10^-9
rs12136063	1	110014170	G	A	0.3111	0.0028	0.0005	1.003 (1.002 to 1.004)	7.57 × 10^-9
rs4970767	1	110015183	G	A	0.3101	0.0028	0.0005	1.003 (1.002 to 1.004)	7.17 × 10^-9
rs9661614	1	110021837	T	C	0.3101	-0.0028	0.0005	0.997 (0.996 to 0.998)	1.12 × 10^-8
rs12145677	1	110023610	G	A	0.3101	-0.0029	0.0005	0.997 (0.996 to 0.998)	2.53 × 10^-9
rs2781552	1	110025881	A	G	0.3161	-0.0028	0.0005	0.997 (0.996 to 0.998)	5.27 × 10^-9
rs2781553	1	110026989	G	T	0.3141	-0.0027	0.0005	0.997 (0.996 to 0.998)	2.95 × 10^-8
rs749056	1	110037838	T	G	0.3121	-0.0028	0.0005	0.997 (0.996 to 0.998)	6.90 × 10^-9
rs6666119	1	110040310	A	G	0.3101	-0.0028	0.0005	0.997 (0.996 to 0.998)	1.63 × 10^-8
rs7550711	1	110082886	C	T	0.0298	-0.0171	0.0013	0.983 (0.981 to 0.986)	4.04 × 10^-37
rs17024258	1	110147321	C	T	0.0338	-0.0147	0.0013	0.985 (0.983 to 0.988)	1.21 × 10^-31
rs17024393	1	110154688	T	C	0.0328	-0.0161	0.0013	0.984 (0.982 to 0.986)	1.61 × 10^-36
rs2076586	1	112273026	C	T	0.2366	0.0032	0.0005	1.003 (1.002 to 1.004)	1.56 × 10^-9
rs1000947	1	112277597	T	C	0.3489	0.0029	0.0005	1.003 (1.002 to 1.004)	1.31 × 10^-9
rs197374	1	112289983	C	T	0.4115	-0.0035	0.0005	0.996 (0.996 to 0.997)	1.68 × 10^-14
rs538779	1	112302219	G	A	0.2227	-0.0033	0.0005	0.997 (0.996 to 0.998)	2.12 × 10^-9
rs197412	1	112308953	T	C	0.4185	-0.0032	0.0005	0.997 (0.996 to 0.998)	3.18 × 10^-12
rs197413	1	112308972	G	A	0.4185	-0.0032	0.0005	0.997 (0.996 to 0.998)	5.81 × 10^-12
rs197419	1	112315450	A	C	0.4185	-0.0034	0.0005	0.997 (0.996 to 0.998)	2.82 × 10^-13
rs563002	1	112317135	T	C	0.2217	-0.0036	0.0005	0.996 (0.995 to 0.997)	5.28 × 10^-11
rs197420	1	112317196	G	C	0.2237	-0.0036	0.0005	0.996 (0.995 to 0.997)	2.75 × 10^-11
rs197422	1	112317512	C	A	0.4095	-0.0035	0.0005	0.997 (0.996 to 0.997)	2.94 × 10^-14
rs12033257	1	112318484	A	G	0.3817	0.0037	0.0005	1.004 (1.003 to 1.005)	4.31 × 10^-15
rs653170	1	112328245	C	T	0.3877	-0.0032	0.0005	0.997 (0.996 to 0.998)	3.95 × 10^-12
rs2788610	1	112346989	C	T	0.173	-0.0035	0.0006	0.997 (0.995 to 0.998)	5.68 × 10^-9
rs969273	1	115256669	G	A	0.33	0.0028	0.0005	1.003 (1.002 to 1.004)	8.12 × 10^-9
rs2007231	1	115266306	C	T	0.33	0.0028	0.0005	1.003 (1.002 to 1.004)	7.17 × 10^-9
rs6663115	1	115272254	G	A	0.329	0.0028	0.0005	1.003 (1.002 to 1.004)	7.44 × 10^-9
rs6537844	1	115289295	G	A	0.3767	0.0026	0.0005	1.003 (1.002 to 1.004)	2.03 × 10^-8
rs4140445	1	115291978	T	C	0.329	0.0028	0.0005	1.003 (1.002 to 1.004)	8.66 × 10^-9
rs12731372	1	118852975	C	T	0.2366	-0.0032	0.0005	0.997 (0.996 to 0.998)	1.70 × 10^-9
rs7536458	1	118864602	T	G	0.2575	-0.0031	0.0005	0.997 (0.996 to 0.998)	2.67 × 10^-9
rs7534091	1	118864616	A	G	0.2575	-0.0031	0.0005	0.997 (0.996 to 0.998)	1.42 × 10^-9
rs984222	1	119503843	C	G	0.3916	0.0031	0.0005	1.003 (1.002 to 1.004)	1.34 × 10^-11
rs984225	1	119504284	G	A	0.3916	0.0031	0.0005	1.003 (1.002 to 1.004)	1.69 × 10^-11
rs9659323	1	119504361	A	G	0.4095	0.0027	0.0005	1.003 (1.002 to 1.004)	4.31 × 10^-9
rs9658899	1	119504543	G	A	0.4095	0.0027	0.0005	1.003 (1.002 to 1.004)	7.71 × 10^-9
rs10923712	1	119505434	G	A	0.3916	0.0031	0.0005	1.003 (1.002 to 1.004)	2.45 × 10^-11
rs12073056	1	119508400	C	T	0.4115	0.0027	0.0005	1.003 (1.002 to 1.004)	6.62 × 10^-9
rs10923713	1	119510487	C	T	0.3916	0.0028	0.0005	1.003 (1.002 to 1.004)	1.42 × 10^-9
rs10923714	1	119512913	G	A	0.4095	0.0027	0.0005	1.003 (1.002 to 1.004)	6.62 × 10^-9
rs6680737	1	119521631	G	A	0.4095	0.0027	0.0005	1.003 (1.002 to 1.004)	8.65 × 10^-9
rs1106529	1	119531497	G	A	0.2664	0.0032	0.0005	1.003 (1.002 to 1.004)	4.64 × 10^-10
rs10923715	1	119535334	T	A	0.4105	0.0028	0.0005	1.003 (1.002 to 1.004)	1.17 × 10^-9
rs1409159	1	119538433	C	A	0.2406	0.0032	0.0005	1.003 (1.002 to 1.004)	8.88 × 10^-10
rs1409158	1	119538890	C	T	0.2406	0.0033	0.0005	1.003 (1.002 to 1.004)	7.19 × 10^-10
rs7553422	1	119540719	T	C	0.4085	0.0026	0.0005	1.003 (1.002 to 1.004)	1.36 × 10^-8
rs10923720	1	119541879	T	C	0.3688	0.0029	0.0005	1.003 (1.002 to 1.004)	8.31 × 10^-10
rs7525637	1	119543471	G	A	0.2744	0.0028	0.0005	1.003 (1.002 to 1.004)	3.48 × 10^-8
rs10923722	1	119543486	C	T	0.3688	0.0029	0.0005	1.003 (1.002 to 1.004)	4.92 × 10^-10
rs10923723	1	119544002	G	A	0.3688	0.0028	0.0005	1.003 (1.002 to 1.004)	4.17 × 10^-9
rs10923724	1	119546842	C	T	0.4344	0.0033	0.0005	1.003 (1.002 to 1.004)	1.04 × 10^-12
rs2148150	1	119572057	A	G	0.2495	0.003	0.0005	1.003 (1.002 to 1.004)	1.07 × 10^-8
rs2645294	1	119574587	C	T	0.4344	0.0029	0.0005	1.003 (1.002 to 1.004)	1.42 × 10^-10
rs1409160	1	119583854	C	A	0.3718	0.0028	0.0005	1.003 (1.002 to 1.004)	2.53 × 10^-9
rs10923746	1	119616278	A	G	0.3728	0.0029	0.0005	1.003 (1.002 to 1.004)	1.18 × 10^-9
rs10047100	1	119620357	C	T	0.2366	0.003	0.0005	1.003 (1.002 to 1.004)	2.03 × 10^-8
rs2885226	1	119624163	T	C	0.3728	0.0028	0.0005	1.003 (1.002 to 1.004)	1.42 × 10^-9
rs17023223	1	119631174	T	C	0.3638	0.0027	0.0005	1.003 (1.002 to 1.004)	6.49 × 10^-9
rs6701378	1	119638553	G	A	0.3608	0.0027	0.0005	1.003 (1.002 to 1.004)	1.31 × 10^-8
rs6428792	1	119656867	G	A	0.3787	0.0027	0.0005	1.003 (1.002 to 1.004)	8.52 × 10^-9
rs6677940	1	119659849	A	G	0.2903	0.0027	0.0005	1.003 (1.002 to 1.004)	4.14 × 10^-8
rs12123458	1	119754258	C	G	0.3907	-0.0026	0.0005	0.997 (0.996 to 0.998)	1.90 × 10^-8
rs12733421	1	150616117	C	T	0.0606	-0.0053	0.0009	0.995 (0.993 to 0.997)	2.05 × 10^-8
rs12750810	1	150873236	G	C	0.0497	-0.006	0.001	0.994 (0.992 to 0.996)	1.00 × 10^-8
rs6691701	1	151001583	G	A	0.1968	0.0032	0.0006	1.003 (1.002 to 1.004)	2.43 × 10^-8
rs10788797	1	151003071	G	A	0.1223	0.0052	0.0007	1.005 (1.004 to 1.007)	7.70 × 10^-14
rs7540258	1	151008852	A	G	0.0885	0.0046	0.0008	1.005 (1.003 to 1.006)	5.84 × 10^-9
rs7550434	1	151008928	G	A	0.0885	0.0048	0.0008	1.005 (1.003 to 1.006)	1.57 × 10^-9
rs2091219	1	151012060	A	G	0.2952	0.0035	0.0005	1.004 (1.003 to 1.005)	9.74 × 10^-13
rs6694158	1	151014134	C	G	0.1988	0.004	0.0006	1.004 (1.003 to 1.005)	2.24 × 10^-12
rs6587552	1	151018861	A	G	0.2286	0.0046	0.0005	1.005 (1.004 to 1.006)	3.15 × 10^-17
rs6587553	1	151019180	A	G	0.1889	0.0042	0.0006	1.004 (1.003 to 1.005)	7.36 × 10^-13
rs2902810	1	151026815	C	T	0.1938	0.004	0.0006	1.004 (1.003 to 1.005)	1.61 × 10^-12
rs2864700	1	151028929	C	T	0.4056	0.0026	0.0005	1.003 (1.002 to 1.004)	1.76 × 10^-8
rs3806387	1	151031476	T	A	0.1879	0.004	0.0006	1.004 (1.003 to 1.005)	5.36 × 10^-12
rs3806386	1	151031667	T	C	0.1879	0.0041	0.0006	1.004 (1.003 to 1.005)	2.24 × 10^-12
rs1524773	1	151035171	G	C	0.1809	0.0042	0.0006	1.004 (1.003 to 1.005)	1.77 × 10^-12
rs2140709	1	151036816	A	G	0.1809	0.0042	0.0006	1.004 (1.003 to 1.005)	1.77 × 10^-12
rs3738481	1	151039609	A	G	0.1809	0.0042	0.0006	1.004 (1.003 to 1.005)	1.07 × 10^-12
rs15740	1	151040435	G	A	0.2117	0.0046	0.0006	1.005 (1.004 to 1.006)	8.70 × 10^-17
rs4970993	1	151043850	A	T	0.1799	0.0041	0.0006	1.004 (1.003 to 1.005)	2.40 × 10^-12
rs10788798	1	151055670	G	A	0.1809	0.0042	0.0006	1.004 (1.003 to 1.005)	1.77 × 10^-12
rs4970941	1	151068546	A	G	0.2763	0.0032	0.0005	1.003 (1.002 to 1.004)	1.42 × 10^-10
rs11204777	1	151072049	G	A	0.1799	0.0041	0.0006	1.004 (1.003 to 1.005)	5.20 × 10^-12
rs7523731	1	151074175	G	A	0.1292	-0.0038	0.0007	0.996 (0.995 to 0.998)	1.90 × 10^-8
rs6676190	1	151079317	C	T	0.2773	0.0036	0.0005	1.004 (1.003 to 1.005)	1.21 × 10^-12
rs6656450	1	151089602	A	T	0.2763	0.0033	0.0005	1.003 (1.002 to 1.004)	1.10 × 10^-10
rs4970998	1	151091181	A	G	0.1799	0.0041	0.0006	1.004 (1.003 to 1.005)	3.96 × 10^-12
rs4357530	1	151103153	G	A	0.2982	0.0037	0.0005	1.004 (1.003 to 1.005)	4.13 × 10^-14
rs4971005	1	151104598	A	G	0.1799	0.004	0.0006	1.004 (1.003 to 1.005)	7.98 × 10^-12
rs4971007	1	151108137	T	G	0.1799	0.0041	0.0006	1.004 (1.003 to 1.005)	3.65 × 10^-12
rs4971008	1	151109641	G	A	0.1879	0.0039	0.0006	1.004 (1.003 to 1.005)	1.53 × 10^-11
rs4512652	1	151115690	G	C	0.2753	0.0036	0.0005	1.004 (1.003 to 1.005)	1.77 × 10^-12
rs6674970	1	151116279	G	A	0.2744	0.0035	0.0005	1.004 (1.003 to 1.005)	3.49 × 10^-12
rs1218582	1	154834183	G	A	0.4592	-0.0027	0.0005	0.997 (0.996 to 0.998)	2.11 × 10^-9
rs6673081	1	154989595	T	C	0.4006	0.0026	0.0005	1.003 (1.002 to 1.003)	2.43 × 10^-8
rs905938	1	154991389	T	C	0.2465	-0.0042	0.0005	0.996 (0.995 to 0.997)	2.18 × 10^-15
rs6695119	1	155739430	C	T	0.0129	-0.0141	0.002	0.986 (0.982 to 0.990)	3.32 × 10^-12
rs1749405	1	155860091	G	A	0.3459	-0.0026	0.0005	0.997 (0.996 to 0.998)	2.69 × 10^-8
rs12043212	1	155964698	A	G	0.3827	-0.0027	0.0005	0.997 (0.996 to 0.998)	1.31 × 10^-8
rs2886070	1	155973971	G	A	0.3966	-0.0029	0.0005	0.997 (0.996 to 0.998)	6.90 × 10^-10
rs10908486	1	155978544	C	G	0.3936	-0.0028	0.0005	0.997 (0.996 to 0.998)	1.97 × 10^-9
rs1475766	1	155981489	C	G	0.3946	-0.0028	0.0005	0.997 (0.996 to 0.998)	1.42 × 10^-9
rs4661079	1	155983298	A	G	0.3936	-0.0026	0.0005	0.997 (0.996 to 0.998)	1.50 × 10^-8
rs17381047	1	155983648	G	A	0.3936	-0.0028	0.0005	0.997 (0.996 to 0.998)	2.11 × 10^-9
rs11577179	1	155983710	A	G	0.3936	-0.0029	0.0005	0.997 (0.996 to 0.998)	2.20 × 10^-10
rs12032631	1	155995080	G	A	0.3926	-0.0028	0.0005	0.997 (0.996 to 0.998)	1.39 × 10^-9
rs2364400	1	155997173	T	C	0.3926	-0.0028	0.0005	0.997 (0.996 to 0.998)	9.01 × 10^-10
rs12128541	1	156003992	A	G	0.3976	-0.0027	0.0005	0.997 (0.996 to 0.998)	6.49 × 10^-9
rs2297792	1	156011444	T	C	0.3986	-0.0027	0.0005	0.997 (0.996 to 0.998)	9.46 × 10^-9
rs12138127	1	156403681	C	G	0.336	-0.0029	0.0005	0.997 (0.996 to 0.998)	1.01 × 10^-9
rs11264483	1	156406381	G	C	0.3877	-0.0035	0.0005	0.997 (0.996 to 0.997)	5.13 × 10^-14
rs4414033	1	156406853	G	A	0.3787	-0.0033	0.0005	0.997 (0.996 to 0.998)	2.24 × 10^-12
rs750439	1	156430749	C	T	0.2992	-0.0031	0.0005	0.997 (0.996 to 0.998)	3.78 × 10^-10
rs1050316	1	156434703	G	T	0.329	-0.0033	0.0005	0.997 (0.996 to 0.998)	1.03 × 10^-11
rs2274316	1	156446242	C	A	0.329	-0.0032	0.0005	0.997 (0.996 to 0.998)	1.99 × 10^-11
rs12131289	1	156446450	C	T	0.329	-0.0033	0.0005	0.997 (0.996 to 0.998)	1.33 × 10^-11
rs2274317	1	156446903	T	C	0.328	-0.0032	0.0005	0.997 (0.996 to 0.998)	3.19 × 10^-11
rs1925950	1	156450740	G	A	0.327	-0.0032	0.0005	0.997 (0.996 to 0.998)	2.15 × 10^-11
rs2274319	1	156450873	T	C	0.325	-0.0032	0.0005	0.997 (0.996 to 0.998)	3.79 × 10^-11
rs2274320	1	156453247	T	A	0.327	-0.0032	0.0005	0.997 (0.996 to 0.998)	2.30 × 10^-11
rs11264486	1	156455173	G	A	0.327	-0.0032	0.0005	0.997 (0.996 to 0.998)	2.90 × 10^-11
rs3790455	1	156456301	C	T	0.325	-0.0032	0.0005	0.997 (0.996 to 0.998)	5.42 × 10^-11
rs1342442	1	156466699	G	A	0.329	-0.0033	0.0005	0.997 (0.996 to 0.998)	1.44 × 10^-11
rs10908505	1	156468243	T	A	0.33	-0.0033	0.0005	0.997 (0.996 to 0.998)	8.88 × 10^-12
rs12136856	1	156473114	C	G	0.327	-0.0033	0.0005	0.997 (0.996 to 0.998)	8.11 × 10^-12
rs11264489	1	156480831	A	G	0.3569	-0.0031	0.0005	0.997 (0.996 to 0.998)	1.13 × 10^-10
rs6674079	1	156486061	A	G	0.3559	-0.0031	0.0005	0.997 (0.996 to 0.998)	1.10 × 10^-10
rs1750307	1	156488420	T	A	0.3579	-0.0031	0.0005	0.997 (0.996 to 0.998)	6.46 × 10^-11
rs947661	1	156494916	G	A	0.2992	-0.0028	0.0005	0.997 (0.996 to 0.998)	1.50 × 10^-8
rs4657652	1	167233474	G	A	0.4871	0.0026	0.0005	1.003 (1.002 to 1.003)	1.30 × 10^-8
rs1359059	1	167234166	G	A	0.4871	0.0026	0.0005	1.003 (1.002 to 1.003)	1.32 × 10^-8
rs4656538	1	167259755	A	G	0.4871	0.0026	0.0005	1.003 (1.002 to 1.003)	1.50 × 10^-8
rs4657654	1	167279750	T	C	0.4871	0.0026	0.0005	1.003 (1.002 to 1.004)	8.38 × 10^-9
rs10733051	1	167280354	A	G	0.4871	0.0027	0.0005	1.003 (1.002 to 1.004)	4.04 × 10^-9
rs10918683	1	167301998	T	G	0.4871	0.0026	0.0005	1.003 (1.002 to 1.003)	1.50 × 10^-8
rs7519945	1	167307677	A	G	0.4871	0.0025	0.0005	1.003 (1.002 to 1.003)	1.90 × 10^-8
rs16864515	1	171435542	C	A	0.0795	-0.0053	0.0008	0.995 (0.993 to 0.996)	2.51 × 10^-10
rs4916229	1	171443368	C	G	0.0805	-0.0051	0.0008	0.995 (0.993 to 0.997)	7.10 × 10^-10
rs10753120	1	171469350	C	T	0.1839	0.0032	0.0006	1.003 (1.002 to 1.004)	4.40 × 10^-8
rs4384265	1	171478523	G	A	0.1839	0.0032	0.0006	1.003 (1.002 to 1.004)	4.14 × 10^-8
rs4276951	1	171478729	T	G	0.1839	0.0032	0.0006	1.003 (1.002 to 1.004)	4.27 × 10^-8
rs2294289	1	171481704	G	A	0.1839	0.0032	0.0006	1.003 (1.002 to 1.004)	4.01 × 10^-8
rs2421841	1	171484556	G	A	0.1839	0.0033	0.0006	1.003 (1.002 to 1.004)	2.56 × 10^-8
rs4916394	1	171485453	G	A	0.1839	0.0033	0.0006	1.003 (1.002 to 1.004)	2.43 × 10^-8
rs7523355	1	171485877	C	T	0.1839	0.0033	0.0006	1.003 (1.002 to 1.004)	2.43 × 10^-8
rs7514441	1	171487338	A	G	0.1829	0.0033	0.0006	1.003 (1.002 to 1.004)	2.16 × 10^-8
rs7536460	1	171493321	T	G	0.1879	0.0032	0.0006	1.003 (1.002 to 1.004)	2.56 × 10^-8
rs7538827	1	171493532	T	C	0.1839	0.0033	0.0006	1.003 (1.002 to 1.004)	2.16 × 10^-8
rs760643	1	171498429	T	C	0.1839	0.0033	0.0006	1.003 (1.002 to 1.004)	2.03 × 10^-8
rs2272809	1	171506261	A	G	0.1839	0.0033	0.0006	1.003 (1.002 to 1.004)	1.76 × 10^-8
rs2015996	1	171509058	G	A	0.1839	0.0033	0.0006	1.003 (1.002 to 1.004)	1.76 × 10^-8
rs1687064	1	171511039	C	G	0.1839	0.0033	0.0006	1.003 (1.002 to 1.004)	1.63 × 10^-8
rs235467	1	171514138	A	G	0.1839	0.0033	0.0006	1.003 (1.002 to 1.004)	1.63 × 10^-8
rs235468	1	171514731	C	G	0.1839	0.0033	0.0006	1.003 (1.002 to 1.004)	2.03 × 10^-8
rs170969	1	171518366	A	G	0.1839	0.0033	0.0006	1.003 (1.002 to 1.004)	1.76 × 10^-8
rs235469	1	171518409	G	C	0.1839	0.0033	0.0006	1.003 (1.002 to 1.004)	2.03 × 10^-8
rs235470	1	171519487	A	C	0.1839	0.0033	0.0006	1.003 (1.002 to 1.004)	1.63 × 10^-8
rs1687057	1	171526570	G	A	0.1839	0.0033	0.0006	1.003 (1.002 to 1.004)	1.76 × 10^-8
rs235482	1	171527322	A	G	0.1839	0.0033	0.0006	1.003 (1.002 to 1.004)	1.76 × 10^-8
rs235485	1	171528416	G	A	0.2575	0.0029	0.0005	1.003 (1.002 to 1.004)	2.29 × 10^-8
rs7548158	1	171533033	A	G	0.1849	0.0033	0.0006	1.003 (1.002 to 1.004)	1.09 × 10^-8
rs954035	1	171536424	G	A	0.1849	0.0033	0.0006	1.003 (1.002 to 1.004)	1.23 × 10^-8
rs1687061	1	171539340	G	A	0.1839	0.0033	0.0006	1.003 (1.002 to 1.004)	2.03 × 10^-8
rs235508	1	171543448	T	C	0.1849	0.0033	0.0006	1.003 (1.002 to 1.004)	1.03 × 10^-8
rs235509	1	171543863	G	T	0.1849	0.0034	0.0006	1.003 (1.002 to 1.005)	9.47 × 10^-9
rs235510	1	171544853	G	A	0.1849	0.0033	0.0006	1.003 (1.002 to 1.005)	9.74 × 10^-9
rs235492	1	171550805	C	T	0.1849	0.0033	0.0006	1.003 (1.002 to 1.004)	1.16 × 10^-8
rs235493	1	171551501	T	C	0.1849	0.0033	0.0006	1.003 (1.002 to 1.005)	9.74 × 10^-9
rs235497	1	171555049	A	T	0.1849	0.0033	0.0006	1.003 (1.002 to 1.004)	1.18 × 10^-8
rs235501	1	171556165	G	C	0.1849	0.0034	0.0006	1.003 (1.002 to 1.005)	9.47 × 10^-9
rs235503	1	171558516	C	T	0.1849	0.0033	0.0006	1.003 (1.002 to 1.004)	1.34 × 10^-8
rs235905	1	171559073	G	A	0.1859	0.0032	0.0006	1.003 (1.002 to 1.004)	4.40 × 10^-8
rs235906	1	171559634	C	T	0.1849	0.0033	0.0006	1.003 (1.002 to 1.005)	9.87 × 10^-9
rs235883	1	171564343	T	A	0.1849	0.0034	0.0006	1.003 (1.002 to 1.005)	8.79 × 10^-9
rs235885	1	171569506	G	C	0.1839	0.0032	0.0006	1.003 (1.002 to 1.004)	3.09 × 10^-8
rs2000	1	173457834	G	A	0.0308	0.0072	0.0013	1.007 (1.005 to 1.010)	4.41 × 10^-8
rs12561796	1	173633528	C	T	0.1203	-0.0039	0.0007	0.996 (0.995 to 0.997)	2.03 × 10^-8
rs4652283	1	173854659	C	T	0.1203	-0.0043	0.0007	0.996 (0.994 to 0.997)	6.36 × 10^-10
rs4652298	1	173858524	C	T	0.1193	-0.0043	0.0007	0.996 (0.994 to 0.997)	4.94 × 10^-10
rs4652328	1	173863499	C	T	0.1203	-0.0044	0.0007	0.996 (0.994 to 0.997)	4.22 × 10^-10
rs9425436	1	173870364	G	A	0.1223	-0.0043	0.0007	0.996 (0.994 to 0.997)	4.51 × 10^-10
rs2227612	1	173875401	T	G	0.1173	-0.0044	0.0007	0.996 (0.994 to 0.997)	2.79 × 10^-10
rs2227588	1	173887443	T	C	0.1173	-0.0046	0.0007	0.995 (0.994 to 0.997)	6.19 × 10^-11
rs7528380	1	173896153	G	A	0.1223	-0.0044	0.0007	0.996 (0.994 to 0.997)	1.48 × 10^-10
rs9425780	1	173903300	G	A	0.1163	-0.0048	0.0007	0.995 (0.994 to 0.997)	1.70 × 10^-11
rs767053	1	173903737	G	A	0.1163	-0.0047	0.0007	0.995 (0.994 to 0.997)	1.85 × 10^-11
rs1407596	1	173904959	A	G	0.1163	-0.0048	0.0007	0.995 (0.994 to 0.997)	1.55 × 10^-11
rs6703547	1	173907812	C	T	0.1163	-0.0047	0.0007	0.995 (0.994 to 0.997)	2.16 × 10^-11
rs12067580	1	173916916	C	T	0.1163	-0.0047	0.0007	0.995 (0.994 to 0.997)	1.85 × 10^-11
rs10912702	1	173918159	C	T	0.1163	-0.0048	0.0007	0.995 (0.994 to 0.997)	1.55 × 10^-11
rs6698123	1	173918897	G	C	0.1163	-0.0048	0.0007	0.995 (0.994 to 0.997)	1.55 × 10^-11
rs6695887	1	173926419	A	G	0.1163	-0.0048	0.0007	0.995 (0.994 to 0.997)	1.70 × 10^-11
rs1407597	1	173929988	C	T	0.1163	-0.0048	0.0007	0.995 (0.994 to 0.997)	1.70 × 10^-11
rs13375205	1	173947191	G	A	0.1133	-0.0049	0.0007	0.995 (0.994 to 0.996)	5.69 × 10^-12
rs7547880	1	173953144	G	C	0.1163	-0.0047	0.0007	0.995 (0.994 to 0.997)	2.91 × 10^-11
rs12086826	1	173956613	G	C	0.1163	-0.0047	0.0007	0.995 (0.994 to 0.997)	2.61 × 10^-11
rs12566842	1	173957629	T	G	0.1113	-0.0049	0.0007	0.995 (0.994 to 0.997)	8.77 × 10^-12
rs12089405	1	173964206	G	A	0.1163	-0.0047	0.0007	0.995 (0.994 to 0.997)	1.85 × 10^-11
rs7523504	1	173970259	G	C	0.1163	-0.0048	0.0007	0.995 (0.994 to 0.997)	1.70 × 10^-11
rs12072602	1	173983805	C	T	0.1163	-0.0047	0.0007	0.995 (0.994 to 0.997)	2.46 × 10^-11
rs12562588	1	173987460	A	T	0.1163	-0.0047	0.0007	0.995 (0.994 to 0.997)	2.46 × 10^-11
rs1321637	1	173989671	T	C	0.1113	-0.005	0.0007	0.995 (0.994 to 0.996)	5.53 × 10^-12
rs12071784	1	173995800	G	A	0.1163	-0.0047	0.0007	0.995 (0.994 to 0.997)	1.85 × 10^-11
rs10494491	1	174003151	G	C	0.1113	-0.005	0.0007	0.995 (0.994 to 0.996)	4.91 × 10^-12
rs6684527	1	174010052	G	A	0.1133	-0.0048	0.0007	0.995 (0.994 to 0.997)	2.01 × 10^-11
rs965498	1	174019393	C	T	0.1113	-0.005	0.0007	0.995 (0.994 to 0.996)	5.84 × 10^-12
rs16846667	1	174040594	C	T	0.1113	-0.005	0.0007	0.995 (0.994 to 0.996)	5.22 × 10^-12
rs10127823	1	174041567	C	G	0.1113	-0.0049	0.0007	0.995 (0.994 to 0.996)	8.47 × 10^-12
rs16828467	1	174080163	T	A	0.1084	-0.0051	0.0007	0.995 (0.993 to 0.996)	1.94 × 10^-12
rs16846688	1	174088154	C	A	0.1084	-0.0051	0.0007	0.995 (0.993 to 0.996)	1.78 × 10^-12
rs1407126	1	174088557	A	G	0.1074	-0.0051	0.0007	0.995 (0.993 to 0.996)	2.41 × 10^-12
rs1890881	1	174176923	T	C	0.1084	-0.0051	0.0007	0.995 (0.993 to 0.996)	2.09 × 10^-12
rs12564858	1	174198339	G	A	0.1084	-0.0051	0.0007	0.995 (0.993 to 0.996)	1.78 × 10^-12
rs12566643	1	174217558	T	A	0.1084	-0.0051	0.0007	0.995 (0.993 to 0.996)	2.09 × 10^-12
rs12564848	1	174276369	T	C	0.1084	-0.0052	0.0007	0.995 (0.993 to 0.996)	1.30 × 10^-12
rs12564876	1	174337032	A	G	0.1084	-0.0052	0.0007	0.995 (0.993 to 0.996)	1.62 × 10^-12
rs12565430	1	174400537	G	A	0.1014	-0.0053	0.0008	0.995 (0.993 to 0.996)	1.05 × 10^-12
rs12564992	1	174478100	A	G	0.1084	-0.0054	0.0007	0.995 (0.993 to 0.996)	9.06 × 10^-14
rs2072758	1	174525917	C	T	0.1084	-0.0052	0.0007	0.995 (0.993 to 0.996)	1.60 × 10^-12
rs16847257	1	174595172	G	A	0.1093	-0.005	0.0007	0.995 (0.994 to 0.996)	6.00 × 10^-12
rs16847271	1	174605170	G	T	0.1084	-0.005	0.0007	0.995 (0.994 to 0.996)	5.53 × 10^-12
rs7523516	1	174714883	G	A	0.1084	-0.005	0.0007	0.995 (0.994 to 0.996)	1.11 × 10^-11
rs16847402	1	174715051	T	C	0.1084	-0.005	0.0007	0.995 (0.994 to 0.996)	8.93 × 10^-12
rs10494493	1	174720437	G	T	0.1084	-0.0049	0.0007	0.995 (0.994 to 0.997)	1.70 × 10^-11
rs10158096	1	174724455	G	T	0.1084	-0.0049	0.0007	0.995 (0.994 to 0.997)	1.70 × 10^-11
rs16847450	1	174762322	A	G	0.1123	-0.0045	0.0007	0.996 (0.994 to 0.997)	5.37 × 10^-10
rs16847563	1	174808854	T	C	0.1133	-0.0048	0.0007	0.995 (0.994 to 0.997)	1.31 × 10^-11
rs6700816	1	174883994	A	T	0.0338	0.0085	0.0013	1.009 (1.006 to 1.011)	1.46 × 10^-11
rs6691857	1	174885129	C	T	0.0338	0.0085	0.0013	1.009 (1.006 to 1.011)	1.14 × 10^-11
rs10912850	1	174889798	G	A	0.1113	-0.0044	0.0007	0.996 (0.994 to 0.997)	9.33 × 10^-10
rs10489333	1	174944413	T	A	0.1084	-0.0047	0.0007	0.995 (0.994 to 0.997)	1.78 × 10^-10
rs10489332	1	174951068	A	G	0.1153	0.0039	0.0007	1.004 (1.003 to 1.005)	3.23 × 10^-8
rs16847706	1	174983207	T	G	0.1074	-0.0046	0.0007	0.995 (0.994 to 0.997)	2.79 × 10^-10
rs10489330	1	174984885	A	G	0.1113	0.0041	0.0007	1.004 (1.003 to 1.006)	9.63 × 10^-9
rs16847730	1	174994790	C	A	0.1143	0.0041	0.0007	1.004 (1.003 to 1.005)	1.25 × 10^-8
rs17659437	1	177306387	T	C	0.1441	-0.0035	0.0006	0.996 (0.995 to 0.998)	4.67 × 10^-8
rs6663086	1	177323124	T	C	0.1491	-0.0035	0.0006	0.996 (0.995 to 0.998)	3.09 × 10^-8
rs10489219	1	177326069	G	A	0.0934	-0.0046	0.0008	0.995 (0.994 to 0.997)	3.37 × 10^-9
rs6672376	1	177331153	T	G	0.0924	-0.0046	0.0008	0.995 (0.994 to 0.997)	3.51 × 10^-9
rs2861982	1	177352527	G	C	0.0805	-0.0051	0.0008	0.995 (0.993 to 0.997)	1.19 × 10^-9
rs16851143	1	177355793	A	C	0.0944	-0.0047	0.0008	0.995 (0.994 to 0.997)	1.71 × 10^-9
rs926321	1	177359269	C	T	0.0944	-0.0047	0.0008	0.995 (0.994 to 0.997)	1.06 × 10^-9
rs1028315	1	177360242	G	C	0.0944	-0.0047	0.0008	0.995 (0.994 to 0.997)	1.24 × 10^-9
rs736840	1	177363013	A	G	0.0944	-0.0047	0.0008	0.995 (0.994 to 0.997)	1.43 × 10^-9
rs16851203	1	177370033	T	C	0.0944	-0.0047	0.0008	0.995 (0.994 to 0.997)	1.57 × 10^-9
rs4652249	1	177377680	C	G	0.0944	-0.0047	0.0008	0.995 (0.994 to 0.997)	1.57 × 10^-9
rs11581304	1	177383443	T	C	0.0944	-0.0047	0.0008	0.995 (0.994 to 0.997)	1.02 × 10^-9
rs16851221	1	177384918	A	G	0.0944	-0.0047	0.0008	0.995 (0.994 to 0.997)	1.43 × 10^-9
rs16851227	1	177386859	C	T	0.0944	-0.0047	0.0008	0.995 (0.994 to 0.997)	1.57 × 10^-9
rs2223819	1	177391795	C	T	0.0944	-0.0047	0.0008	0.995 (0.994 to 0.997)	1.30 × 10^-9
rs11588897	1	177392910	C	T	0.0944	-0.0047	0.0008	0.995 (0.994 to 0.997)	1.17 × 10^-9
rs16851248	1	177393669	C	T	0.0944	-0.0047	0.0008	0.995 (0.994 to 0.997)	1.24 × 10^-9
rs16851250	1	177395665	G	A	0.0944	-0.0047	0.0008	0.995 (0.994 to 0.997)	1.85 × 10^-9
rs742791	1	177399118	G	C	0.0944	-0.0047	0.0008	0.995 (0.994 to 0.997)	1.09 × 10^-9
rs16851266	1	177400504	G	A	0.1004	-0.0045	0.0008	0.996 (0.994 to 0.997)	3.37 × 10^-9
rs746584	1	177751488	C	T	0.2704	0.0029	0.0005	1.003 (1.002 to 1.004)	1.50 × 10^-8
rs978992	1	177751810	A	T	0.3082	0.0029	0.0005	1.003 (1.002 to 1.004)	4.86 × 10^-9
rs2093519	1	177752701	G	A	0.3082	0.0028	0.0005	1.003 (1.002 to 1.004)	9.06 × 10^-9
rs12402666	1	177753473	C	T	0.3082	0.0028	0.0005	1.003 (1.002 to 1.004)	7.03 × 10^-9
rs4652266	1	177754771	C	A	0.2644	0.0029	0.0005	1.003 (1.002 to 1.004)	1.50 × 10^-8
rs10913418	1	177755299	C	A	0.4095	0.0025	0.0005	1.003 (1.002 to 1.003)	3.35 × 10^-8
rs10913419	1	177755464	G	A	0.4076	0.0026	0.0005	1.003 (1.002 to 1.004)	1.23 × 10^-8
rs1923626	1	177756504	C	T	0.4284	-0.0026	0.0005	0.997 (0.997 to 0.998)	2.03 × 10^-8
rs4567246	1	177757589	A	T	0.4254	0.0026	0.0005	1.003 (1.002 to 1.004)	1.32 × 10^-8
rs7411090	1	177762940	T	C	0.4165	0.0029	0.0005	1.003 (1.002 to 1.004)	2.64 × 10^-10
rs6425446	1	177764577	A	G	0.4463	0.0036	0.0005	1.004 (1.003 to 1.004)	3.60 × 10^-15
rs6664268	1	177764706	T	C	0.3877	0.0028	0.0005	1.003 (1.002 to 1.004)	2.39 × 10^-9
rs3922648	1	177766453	C	A	0.4235	0.0028	0.0005	1.003 (1.002 to 1.004)	1.35 × 10^-9
rs3922649	1	177766616	A	G	0.4483	0.0036	0.0005	1.004 (1.003 to 1.005)	1.73 × 10^-15
rs3922650	1	177766694	A	C	0.4622	0.0028	0.0005	1.003 (1.002 to 1.004)	5.21 × 10^-10
rs4348685	1	177767628	C	G	0.3877	0.0027	0.0005	1.003 (1.002 to 1.004)	4.04 × 10^-9
rs4311843	1	177768764	C	A	0.4443	0.0033	0.0005	1.003 (1.002 to 1.004)	3.96 × 10^-13
rs4360486	1	177769026	C	A	0.4463	0.0031	0.0005	1.003 (1.002 to 1.004)	2.15 × 10^-11
rs4545298	1	177769499	T	A	0.4165	0.0027	0.0005	1.003 (1.002 to 1.004)	5.81 × 10^-9
rs4072161	1	177769687	G	T	0.4125	0.0029	0.0005	1.003 (1.002 to 1.004)	1.48 × 10^-10
rs4478775	1	177770097	G	A	0.1978	-0.0072	0.0006	0.993 (0.992 to 0.994)	1.20 × 10^-36
rs11585009	1	177770868	C	A	0.1978	-0.0072	0.0006	0.993 (0.992 to 0.994)	1.07 × 10^-36
rs11581129	1	177771131	G	A	0.3817	0.0027	0.0005	1.003 (1.002 to 1.004)	4.72 × 10^-9
rs12135579	1	177778091	C	T	0.1978	-0.0075	0.0006	0.993 (0.991 to 0.994)	2.10 × 10^-39
rs12125768	1	177779476	A	C	0.2167	-0.007	0.0006	0.993 (0.992 to 0.994)	5.15 × 10^-37
rs4652270	1	177783644	T	C	0.3767	0.0032	0.0005	1.003 (1.002 to 1.004)	3.96 × 10^-12
rs4081366	1	177784137	C	T	0.328	-0.0052	0.0005	0.995 (0.994 to 0.996)	2.01 × 10^-27
rs10798572	1	177791110	C	T	0.341	0.0039	0.0005	1.004 (1.003 to 1.005)	4.86 × 10^-16
rs4339825	1	177791704	T	C	0.2654	-0.0072	0.0005	0.993 (0.992 to 0.994)	6.60 × 10^-45
rs2068973	1	177792715	G	A	0.331	-0.006	0.0005	0.994 (0.993 to 0.995)	4.06 × 10^-36
rs10913436	1	177793843	C	T	0.3151	-0.0061	0.0005	0.994 (0.993 to 0.995)	2.17 × 10^-36
rs12735595	1	177793990	C	A	0.1819	-0.0096	0.0006	0.990 (0.989 to 0.992)	1.36 × 10^-60
rs4609391	1	177795017	C	T	0.1819	-0.0097	0.0006	0.990 (0.989 to 0.992)	5.39 × 10^-61
rs12132236	1	177795619	A	G	0.335	-0.006	0.0005	0.994 (0.993 to 0.995)	8.35 × 10^-36
rs12132241	1	177795643	A	T	0.3171	-0.0061	0.0005	0.994 (0.993 to 0.995)	6.63 × 10^-36
rs10913437	1	177796140	C	T	0.3161	-0.0062	0.0005	0.994 (0.993 to 0.995)	1.28 × 10^-36
rs11586243	1	177798837	T	C	0.1819	-0.0097	0.0006	0.990 (0.989 to 0.991)	3.30 × 10^-61
rs10753172	1	177799073	G	A	0.333	-0.0059	0.0005	0.994 (0.993 to 0.995)	1.25 × 10^-34
rs10753173	1	177799128	A	T	0.333	-0.0059	0.0005	0.994 (0.993 to 0.995)	5.10 × 10^-35
rs4509539	1	177799888	T	C	0.1819	-0.0097	0.0006	0.990 (0.989 to 0.991)	3.16 × 10^-61
rs4081365	1	177801746	T	A	0.3101	-0.0058	0.0005	0.994 (0.993 to 0.995)	8.49 × 10^-33
rs4132288	1	177802710	G	A	0.1819	-0.0097	0.0006	0.990 (0.989 to 0.991)	2.17 × 10^-61
rs1854288	1	177803087	G	A	0.3121	-0.0062	0.0005	0.994 (0.993 to 0.995)	1.86 × 10^-36
rs1854289	1	177803163	C	T	0.1769	-0.0088	0.0006	0.991 (0.990 to 0.992)	1.59 × 10^-49
rs12760319	1	177804191	G	A	0.1819	-0.0093	0.0006	0.991 (0.990 to 0.992)	1.27 × 10^-56
rs12140681	1	177806198	G	A	0.3052	-0.0055	0.0005	0.995 (0.994 to 0.996)	1.19 × 10^-28
rs2902200	1	177806838	A	G	0.1819	-0.0096	0.0006	0.990 (0.989 to 0.992)	2.07 × 10^-60
rs2862276	1	177808522	A	G	0.3091	-0.0062	0.0005	0.994 (0.993 to 0.995)	4.56 × 10^-37
rs10913445	1	177809560	G	C	0.1859	-0.0093	0.0006	0.991 (0.990 to 0.992)	1.92 × 10^-57
rs10798574	1	177809627	G	T	0.3052	-0.006	0.0005	0.994 (0.993 to 0.995)	1.12 × 10^-33
rs10913446	1	177809861	T	C	0.3091	-0.0062	0.0005	0.994 (0.993 to 0.995)	8.28 × 10^-37
rs12737338	1	177811939	C	T	0.1809	-0.0098	0.0006	0.990 (0.989 to 0.991)	7.25 × 10^-62
rs12091553	1	177815433	A	G	0.3171	-0.0061	0.0005	0.994 (0.993 to 0.995)	8.36 × 10^-36
rs12757638	1	177815769	G	A	0.1769	-0.01	0.0006	0.990 (0.989 to 0.991)	1.54 × 10^-63
rs6689521	1	177818786	A	G	0.3161	-0.0054	0.0005	0.995 (0.994 to 0.996)	1.95 × 10^-28
rs6425453	1	177819166	A	G	0.334	-0.0059	0.0005	0.994 (0.993 to 0.995)	3.08 × 10^-34
rs1359939	1	177820861	G	A	0.3002	0.0033	0.0005	1.003 (1.002 to 1.004)	2.15 × 10^-11
rs4142027	1	177833576	C	T	0.1809	-0.0101	0.0006	0.990 (0.989 to 0.991)	1.70 × 10^-65
rs6670873	1	177841685	C	T	0.1958	-0.0098	0.0006	0.990 (0.989 to 0.991)	1.90 × 10^-65
rs16852055	1	177845657	A	G	0.168	0.0045	0.0006	1.004 (1.003 to 1.006)	1.65 × 10^-13
rs1359940	1	177848153	T	C	0.4563	0.005	0.0005	1.005 (1.004 to 1.006)	5.60 × 10^-28
rs17360364	1	177849136	G	T	0.1233	0.0047	0.0007	1.005 (1.003 to 1.006)	7.54 × 10^-12
rs633715	1	177852580	T	C	0.1968	-0.0126	0.0006	0.987 (0.986 to 0.989)	6.30 × 10^-109
rs10913454	1	177852789	C	A	0.3857	0.0067	0.0005	1.007 (1.006 to 1.008)	4.50 × 10^-47
rs10798577	1	177853220	C	G	0.3857	0.0066	0.0005	1.007 (1.006 to 1.008)	3.91 × 10^-46
rs516636	1	177855517	C	A	0.1918	-0.0118	0.0006	0.988 (0.987 to 0.989)	6.09 × 10^-94
rs10798578	1	177856925	C	T	0.3499	0.0071	0.0005	1.007 (1.006 to 1.008)	3.69 × 10^-51
rs1336785	1	177859642	G	C	0.3857	0.0066	0.0005	1.007 (1.006 to 1.008)	3.51 × 10^-46
rs10798579	1	177860331	G	A	0.3847	0.0061	0.0005	1.006 (1.005 to 1.007)	1.33 × 10^-38
rs10798580	1	177864554	G	A	0.4155	0.005	0.0005	1.005 (1.004 to 1.006)	1.77 × 10^-27
rs6663622	1	177867608	G	A	0.3857	0.0061	0.0005	1.006 (1.005 to 1.007)	1.19 × 10^-38
rs527065	1	177868882	G	T	0.334	-0.0082	0.0005	0.992 (0.991 to 0.993)	6.29 × 10^-66
rs685233	1	177869941	A	G	0.334	-0.0079	0.0005	0.992 (0.991 to 0.993)	6.10 × 10^-61
rs623130	1	177871886	T	C	0.334	-0.008	0.0005	0.992 (0.991 to 0.993)	1.71 × 10^-62
rs574367	1	177873210	G	T	0.1899	-0.0129	0.0006	0.987 (0.986 to 0.988)	6.92 × 10^-111
rs10157480	1	177873333	A	G	0.3857	0.0067	0.0005	1.007 (1.006 to 1.008)	9.17 × 10^-47
rs576101	1	177873383	T	A	0.334	-0.0083	0.0005	0.992 (0.991 to 0.993)	7.93 × 10^-67
rs527248	1	177875514	A	G	0.1899	-0.013	0.0006	0.987 (0.986 to 0.988)	2.67 × 10^-111
rs589500	1	177876946	C	T	0.1909	-0.0129	0.0006	0.987 (0.986 to 0.988)	6.00 × 10^-111
rs604388	1	177877979	T	C	0.335	-0.0083	0.0005	0.992 (0.991 to 0.993)	1.04 × 10^-67
rs693232	1	177881651	C	G	0.1879	-0.0128	0.0006	0.987 (0.986 to 0.988)	7.19 × 10^-108
rs617763	1	177885238	C	T	0.335	-0.0084	0.0005	0.992 (0.991 to 0.993)	1.56 × 10^-68
rs618759	1	177885488	A	G	0.334	-0.008	0.0005	0.992 (0.991 to 0.993)	9.89 × 10^-62
rs630372	1	177885762	G	A	0.2227	-0.0111	0.0005	0.989 (0.988 to 0.990)	6.66 × 10^-93
rs10913461	1	177887117	C	G	0.3857	0.0063	0.0005	1.006 (1.005 to 1.007)	2.84 × 10^-42
rs512898	1	177888429	T	C	0.333	-0.008	0.0005	0.992 (0.991 to 0.993)	4.74 × 10^-62
rs17275640	1	177888756	C	T	0.1243	0.0045	0.0007	1.005 (1.003 to 1.006)	6.19 × 10^-11
rs543874	1	177889480	A	G	0.1869	-0.0136	0.0006	0.987 (0.985 to 0.988)	2.97 × 10^-120
rs570762	1	177890153	T	C	0.3748	-0.0036	0.0005	0.996 (0.995 to 0.997)	7.11 × 10^-15
rs506589	1	177894287	T	C	0.1869	-0.0128	0.0006	0.987 (0.986 to 0.988)	1.38 × 10^-106
rs561634	1	177895763	A	T	0.4095	-0.0059	0.0005	0.994 (0.993 to 0.995)	1.93 × 10^-37
rs8223	1	177897959	T	C	0.3956	-0.0054	0.0005	0.995 (0.994 to 0.996)	2.03 × 10^-31
rs8030	1	177897975	C	T	0.2932	-0.0088	0.0005	0.991 (0.990 to 0.992)	7.58 × 10^-70
rs623479	1	177898799	C	T	0.4125	-0.0055	0.0005	0.995 (0.994 to 0.995)	6.94 × 10^-33
rs545608	1	177899121	G	C	0.1859	-0.0124	0.0006	0.988 (0.987 to 0.989)	1.22 × 10^-100
rs626976	1	177899562	C	T	0.4115	-0.0059	0.0005	0.994 (0.993 to 0.995)	4.44 × 10^-37
rs575908	1	177900098	T	C	0.2932	-0.0088	0.0005	0.991 (0.990 to 0.992)	5.22 × 10^-70
rs580294	1	177900616	C	T	0.3966	-0.0054	0.0005	0.995 (0.994 to 0.995)	8.10 × 10^-32
rs684227	1	177901741	A	G	0.4463	-0.0056	0.0005	0.994 (0.993 to 0.995)	5.08 × 10^-35
rs591120	1	177902753	G	C	0.4463	-0.0067	0.0005	0.993 (0.992 to 0.994)	1.90 × 10^-48
rs10489882	1	177904495	T	C	0.4354	0.003	0.0005	1.003 (1.002 to 1.004)	7.63 × 10^-11
rs2902210	1	177905174	T	C	0.3916	0.0063	0.0005	1.006 (1.005 to 1.007)	3.40 × 10^-42
rs10913469	1	177913519	T	C	0.1829	-0.0122	0.0006	0.988 (0.987 to 0.989)	1.26 × 10^-95
rs842192	1	177915474	A	C	0.1382	-0.0038	0.0007	0.996 (0.995 to 0.997)	6.64 × 10^-9
rs10798583	1	177918499	G	A	0.334	0.0062	0.0005	1.006 (1.005 to 1.007)	9.07 × 10^-38
rs10159282	1	177918821	A	G	0.334	0.0062	0.0005	1.006 (1.005 to 1.007)	1.00 × 10^-37
rs3828137	1	177920754	G	A	0.4085	0.0046	0.0005	1.005 (1.004 to 1.006)	2.80 × 10^-23
rs6693389	1	177924146	C	A	0.2276	0.0045	0.0005	1.004 (1.003 to 1.006)	1.51 × 10^-16
rs10913472	1	177929554	C	T	0.4632	-0.0031	0.0005	0.997 (0.996 to 0.998)	1.45 × 10^-11
rs867275	1	177930096	T	C	0.2744	0.0036	0.0005	1.004 (1.003 to 1.005)	2.40 × 10^-12
rs945639	1	177930319	C	T	0.2753	0.0035	0.0005	1.003 (1.002 to 1.004)	7.66 × 10^-12
rs945640	1	177930642	G	A	0.4414	-0.0036	0.0005	0.996 (0.996 to 0.997)	7.11 × 10^-15
rs2862299	1	177931086	C	T	0.4414	-0.0037	0.0005	0.996 (0.995 to 0.997)	9.41 × 10^-16
rs10798585	1	177931122	G	A	0.2167	-0.0069	0.0006	0.993 (0.992 to 0.994)	6.24 × 10^-36
rs12747656	1	177931508	C	A	0.4414	-0.0037	0.0005	0.996 (0.995 to 0.997)	5.22 × 10^-16
rs4650985	1	177931532	C	A	0.2803	0.0033	0.0005	1.003 (1.002 to 1.004)	3.35 × 10^-11
rs10913473	1	177932363	T	C	0.4414	-0.0037	0.0005	0.996 (0.995 to 0.997)	9.41 × 10^-16
rs3813651	1	177933443	G	A	0.4414	-0.0036	0.0005	0.996 (0.996 to 0.997)	3.60 × 10^-15
rs6679120	1	177934591	T	C	0.4414	-0.0037	0.0005	0.996 (0.995 to 0.997)	1.10 × 10^-15
rs1889981	1	177935050	T	A	0.2167	-0.0066	0.0006	0.993 (0.992 to 0.994)	2.04 × 10^-33
rs954502	1	177935203	A	G	0.4404	-0.0035	0.0005	0.996 (0.996 to 0.997)	7.81 × 10^-15
rs954503	1	177935443	C	T	0.4404	-0.0037	0.0005	0.996 (0.995 to 0.997)	7.60 × 10^-16
rs1113416	1	177936027	T	C	0.4414	-0.0036	0.0005	0.996 (0.996 to 0.997)	4.31 × 10^-15
rs6667659	1	177936536	T	G	0.3449	0.0033	0.0005	1.003 (1.002 to 1.004)	8.89 × 10^-12
rs6682862	1	177938437	G	A	0.1561	-0.0038	0.0006	0.996 (0.995 to 0.997)	1.84 × 10^-9
rs10798588	1	177940209	T	C	0.1153	-0.0063	0.0007	0.994 (0.992 to 0.995)	4.75 × 10^-19
rs10913477	1	177940514	C	T	0.1163	-0.0063	0.0007	0.994 (0.992 to 0.995)	8.95 × 10^-19
rs12093787	1	177940814	T	G	0.1163	-0.0063	0.0007	0.994 (0.992 to 0.995)	4.11 × 10^-19
rs2902211	1	177943736	G	T	0.1183	-0.0062	0.0007	0.994 (0.992 to 0.995)	9.78 × 10^-19
rs869286	1	177943812	T	C	0.167	-0.0037	0.0006	0.996 (0.995 to 0.998)	1.38 × 10^-9
rs4652285	1	177944437	T	A	0.1153	-0.0063	0.0007	0.994 (0.992 to 0.995)	3.69 × 10^-19
rs10913478	1	177945453	A	G	0.1153	-0.0062	0.0007	0.994 (0.992 to 0.995)	1.73 × 10^-18
rs10913480	1	177945670	T	C	0.1153	-0.0063	0.0007	0.994 (0.992 to 0.995)	4.54 × 10^-19
rs11589503	1	177946691	A	C	0.1153	-0.0064	0.0007	0.994 (0.992 to 0.995)	1.89 × 10^-19
rs10753175	1	177948273	C	T	0.1173	-0.0062	0.0007	0.994 (0.992 to 0.995)	1.23 × 10^-18
rs1934650	1	177948714	A	G	0.1173	-0.0062	0.0007	0.994 (0.992 to 0.995)	1.33 × 10^-18
rs7517262	1	177949686	C	T	0.1173	-0.0062	0.0007	0.994 (0.992 to 0.995)	1.12 × 10^-18
rs7531743	1	177950031	T	C	0.166	-0.0037	0.0006	0.996 (0.995 to 0.997)	1.25 × 10^-9
rs1556975	1	177950226	T	C	0.166	-0.0037	0.0006	0.996 (0.995 to 0.998)	1.30 × 10^-9
rs10753176	1	177951985	C	A	0.3658	-0.0036	0.0005	0.996 (0.996 to 0.997)	2.94 × 10^-14
rs10913483	1	177963571	C	A	0.1153	-0.0063	0.0007	0.994 (0.992 to 0.995)	3.90 × 10^-19
rs1336776	1	177964639	T	C	0.166	-0.0037	0.0006	0.996 (0.995 to 0.998)	1.84 × 10^-9
rs1336778	1	177968098	T	A	0.1928	-0.0044	0.0006	0.996 (0.994 to 0.997)	1.37 × 10^-14
rs1336779	1	177968197	C	A	0.1928	-0.0044	0.0006	0.996 (0.994 to 0.997)	1.29 × 10^-14
rs10913487	1	177968239	C	G	0.1004	-0.0055	0.0008	0.994 (0.993 to 0.996)	2.02 × 10^-13
rs4652286	1	177969315	C	G	0.3847	-0.0028	0.0005	0.997 (0.996 to 0.998)	1.21 × 10^-9
rs7340104	1	177971866	C	T	0.3847	-0.0028	0.0005	0.997 (0.996 to 0.998)	1.32 × 10^-9
rs7533262	1	177975928	A	G	0.2932	-0.0041	0.0005	0.996 (0.995 to 0.997)	2.64 × 10^-16
rs10913494	1	177977067	A	G	0.2932	-0.0041	0.0005	0.996 (0.995 to 0.997)	2.83 × 10^-16
rs1932847	1	177979808	C	T	0.3559	-0.0029	0.0005	0.997 (0.996 to 0.998)	6.76 × 10^-10
rs7531837	1	177980220	T	C	0.2903	-0.0041	0.0005	0.996 (0.995 to 0.997)	9.43 × 10^-17
rs6678537	1	177981059	A	G	0.166	-0.005	0.0006	0.995 (0.994 to 0.996)	3.95 × 10^-16
rs4147158	1	177981232	T	C	0.2903	-0.0042	0.0005	0.996 (0.995 to 0.997)	8.49 × 10^-17
rs11584600	1	177981560	G	A	0.2903	-0.0042	0.0005	0.996 (0.995 to 0.997)	8.11 × 10^-17
rs1970266	1	177988490	C	T	0.3867	-0.0028	0.0005	0.997 (0.996 to 0.998)	1.21 × 10^-9
rs11585914	1	177992402	T	C	0.167	-0.005	0.0006	0.995 (0.994 to 0.996)	1.55 × 10^-16
rs11585531	1	177992411	A	G	0.167	-0.005	0.0006	0.995 (0.994 to 0.996)	1.85 × 10^-16
rs10920319	1	189984181	G	C	0.0497	0.0059	0.001	1.006 (1.004 to 1.008)	1.65 × 10^-8
rs12049430	1	190046507	A	C	0.0527	0.0057	0.001	1.006 (1.004 to 1.008)	1.51 × 10^-8
rs12023026	1	190047600	T	C	0.0527	0.0058	0.001	1.006 (1.004 to 1.008)	8.77 × 10^-9
rs815342	1	190112653	T	C	0.3519	-0.004	0.0005	0.996 (0.995 to 0.997)	7.53 × 10^-17
rs815339	1	190116575	T	A	0.494	-0.0033	0.0005	0.997 (0.996 to 0.998)	2.49 × 10^-13
rs2990997	1	190119703	T	A	0.3529	-0.004	0.0005	0.996 (0.995 to 0.997)	5.44 × 10^-17
rs1342913	1	190121025	G	A	0.492	-0.0033	0.0005	0.997 (0.996 to 0.998)	2.82 × 10^-13
rs2251247	1	190121957	G	A	0.3519	-0.004	0.0005	0.996 (0.995 to 0.997)	8.10 × 10^-17
rs1418803	1	190122674	G	A	0.492	-0.0033	0.0005	0.997 (0.996 to 0.998)	2.98 × 10^-13
rs1333321	1	190130209	T	C	0.3519	-0.004	0.0005	0.996 (0.995 to 0.997)	7.35 × 10^-17
rs2247300	1	190131570	C	G	0.492	-0.0033	0.0005	0.997 (0.996 to 0.998)	2.98 × 10^-13
rs2247204	1	190132619	A	G	0.4811	-0.0031	0.0005	0.997 (0.996 to 0.998)	1.19 × 10^-11
rs1093086	1	190135811	T	C	0.2137	-0.0038	0.0006	0.996 (0.995 to 0.997)	7.05 × 10^-12
rs815333	1	190139048	C	T	0.4205	-0.0028	0.0005	0.997 (0.996 to 0.998)	7.75 × 10^-10
rs2488478	1	190143061	T	G	0.3638	-0.0037	0.0005	0.996 (0.995 to 0.997)	3.07 × 10^-15
rs2990996	1	190145227	A	C	0.4225	-0.0028	0.0005	0.997 (0.996 to 0.998)	7.75 × 10^-10
rs1539478	1	190147332	G	C	0.3638	-0.0037	0.0005	0.996 (0.995 to 0.997)	5.36 × 10^-15
rs12041138	1	190149198	G	A	0.2455	-0.0042	0.0005	0.996 (0.995 to 0.997)	1.45 × 10^-15
rs2253618	1	190150037	T	C	0.4225	-0.0028	0.0005	0.997 (0.996 to 0.998)	9.16 × 10^-10
rs1935874	1	190150891	T	G	0.4225	-0.0028	0.0005	0.997 (0.996 to 0.998)	1.10 × 10^-9
rs815344	1	190152217	G	A	0.4195	-0.0028	0.0005	0.997 (0.996 to 0.998)	1.31 × 10^-9
rs815343	1	190155633	C	T	0.3638	-0.0037	0.0005	0.996 (0.995 to 0.997)	5.88 × 10^-15
rs815349	1	190156857	T	C	0.3638	-0.0037	0.0005	0.996 (0.995 to 0.997)	5.71 × 10^-15
rs1093089	1	190157767	A	C	0.3638	-0.0035	0.0005	0.997 (0.996 to 0.997)	1.03 × 10^-13
rs1093087	1	190158036	G	C	0.3638	-0.0035	0.0005	0.996 (0.996 to 0.997)	7.98 × 10^-14
rs815348	1	190158508	T	C	0.4811	-0.003	0.0005	0.997 (0.996 to 0.998)	2.89 × 10^-11
rs815346	1	190158817	C	T	0.4195	-0.0028	0.0005	0.997 (0.996 to 0.998)	8.73 × 10^-10
rs17481	1	190159348	G	C	0.4811	-0.0031	0.0005	0.997 (0.996 to 0.998)	1.31 × 10^-11
rs1855240	1	190163532	A	G	0.3638	-0.0037	0.0005	0.996 (0.995 to 0.997)	5.36 × 10^-15
rs1891586	1	190163994	T	G	0.2465	-0.0042	0.0005	0.996 (0.995 to 0.997)	8.15 × 10^-16
rs2265670	1	190171640	G	C	0.4582	-0.0036	0.0005	0.996 (0.996 to 0.997)	3.24 × 10^-15
rs703928	1	190173455	T	G	0.4861	-0.0031	0.0005	0.997 (0.996 to 0.998)	9.94 × 10^-12
rs815336	1	190175182	G	T	0.4861	-0.0031	0.0005	0.997 (0.996 to 0.998)	7.96 × 10^-12
rs10800936	1	190176008	G	T	0.4254	0.004	0.0005	1.004 (1.003 to 1.005)	1.29 × 10^-18
rs1819497	1	190176259	A	G	0.4831	0.0031	0.0005	1.003 (1.002 to 1.004)	7.50 × 10^-12
rs1855239	1	190178113	A	T	0.4861	0.0031	0.0005	1.003 (1.002 to 1.004)	8.11 × 10^-12
rs12564065	1	190182186	G	A	0.4831	0.0031	0.0005	1.003 (1.002 to 1.004)	6.73 × 10^-12
rs1831781	1	190182496	C	A	0.4831	0.0031	0.0005	1.003 (1.002 to 1.004)	6.88 × 10^-12
rs1412966	1	190184150	A	G	0.4861	0.0031	0.0005	1.003 (1.002 to 1.004)	7.96 × 10^-12
rs6681246	1	190186387	G	A	0.2455	-0.0042	0.0005	0.996 (0.995 to 0.997)	8.15 × 10^-16
rs4633293	1	190194909	A	G	0.4264	0.0041	0.0005	1.004 (1.003 to 1.005)	3.21 × 10^-19
rs10920663	1	190197782	A	T	0.4821	0.0031	0.0005	1.003 (1.002 to 1.004)	4.73 × 10^-12
rs6428016	1	190200423	C	T	0.4264	0.0041	0.0005	1.004 (1.003 to 1.005)	2.36 × 10^-19
rs1412970	1	190205783	C	T	0.4811	0.0031	0.0005	1.003 (1.002 to 1.004)	5.19 × 10^-12
rs7513756	1	190211169	C	T	0.4264	0.0041	0.0005	1.004 (1.003 to 1.005)	4.88 × 10^-19
rs12135499	1	190216062	A	G	0.4821	0.0031	0.0005	1.003 (1.002 to 1.004)	8.11 × 10^-12
rs1537429	1	190216187	T	A	0.4264	0.0041	0.0005	1.004 (1.003 to 1.005)	4.04 × 10^-19
rs10800938	1	190220059	A	G	0.4264	0.0041	0.0005	1.004 (1.003 to 1.005)	6.33 × 10^-19
rs9804075	1	190222216	T	G	0.4264	0.0041	0.0005	1.004 (1.003 to 1.005)	8.81 × 10^-19
rs1880905	1	190227615	G	A	0.4264	0.0041	0.0005	1.004 (1.003 to 1.005)	2.79 × 10^-19
rs12118393	1	190230313	G	A	0.4821	0.0031	0.0005	1.003 (1.002 to 1.004)	6.88 × 10^-12
rs12070699	1	190230408	C	T	0.4264	0.0041	0.0005	1.004 (1.003 to 1.005)	7.98 × 10^-19
rs1855241	1	190232125	T	C	0.4245	0.0041	0.0005	1.004 (1.003 to 1.005)	1.69 × 10^-19
rs10920675	1	190234436	G	A	0.4821	0.0031	0.0005	1.003 (1.002 to 1.004)	5.03 × 10^-12
rs7511657	1	190236095	T	C	0.4821	0.0032	0.0005	1.003 (1.002 to 1.004)	2.86 × 10^-12
rs1412967	1	190237900	C	T	0.4254	0.0041	0.0005	1.004 (1.003 to 1.005)	1.56 × 10^-19
rs12022837	1	190238473	A	G	0.4821	0.0032	0.0005	1.003 (1.002 to 1.004)	2.86 × 10^-12
rs10920678	1	190239907	A	G	0.4264	0.0043	0.0005	1.004 (1.003 to 1.005)	3.49 × 10^-21
rs10920679	1	190239919	G	A	0.4254	0.0042	0.0005	1.004 (1.003 to 1.005)	8.54 × 10^-20
rs12025655	1	190240802	T	C	0.4821	0.0031	0.0005	1.003 (1.002 to 1.004)	4.57 × 10^-12
rs10800939	1	190242250	A	T	0.4821	0.0031	0.0005	1.003 (1.002 to 1.004)	1.47 × 10^-11
rs1412972	1	190245977	T	G	0.4821	0.0031	0.0005	1.003 (1.002 to 1.004)	1.54 × 10^-11
rs10920684	1	190249957	A	C	0.4861	0.003	0.0005	1.003 (1.002 to 1.004)	3.94 × 10^-11
rs12024510	1	190250265	A	T	0.2465	-0.0043	0.0005	0.996 (0.995 to 0.997)	3.57 × 10^-16
rs651660	1	190252220	A	C	0.4821	0.0032	0.0005	1.003 (1.002 to 1.004)	3.64 × 10^-12
rs480692	1	190259661	T	C	0.4821	0.0032	0.0005	1.003 (1.002 to 1.004)	2.55 × 10^-12
rs567393	1	190259941	T	C	0.4821	0.0032	0.0005	1.003 (1.002 to 1.004)	2.39 × 10^-12
rs815158	1	190265932	C	T	0.4821	0.0032	0.0005	1.003 (1.002 to 1.004)	2.71 × 10^-12
rs576503	1	190272034	T	C	0.4264	0.0042	0.0005	1.004 (1.003 to 1.005)	5.95 × 10^-20
rs10920691	1	190272976	G	A	0.4821	0.0032	0.0005	1.003 (1.002 to 1.004)	2.71 × 10^-12
rs12137081	1	190274248	G	A	0.4821	0.0032	0.0005	1.003 (1.002 to 1.004)	2.39 × 10^-12
rs1899444	1	190277483	G	A	0.4254	0.0042	0.0005	1.004 (1.003 to 1.005)	1.09 × 10^-19
rs505600	1	190280959	C	T	0.4831	0.0032	0.0005	1.003 (1.002 to 1.004)	1.42 × 10^-12
rs6428020	1	190282725	A	G	0.4304	0.0042	0.0005	1.004 (1.003 to 1.005)	8.54 × 10^-20
rs655598	1	190287713	G	A	0.4284	0.0042	0.0005	1.004 (1.003 to 1.005)	4.22 × 10^-20
rs652953	1	190288297	C	T	0.4821	0.0032	0.0005	1.003 (1.002 to 1.004)	1.40 × 10^-12
rs1759762	1	190291298	T	C	0.4821	0.0032	0.0005	1.003 (1.002 to 1.004)	1.31 × 10^-12
rs815163	1	190294726	T	C	0.4284	0.0042	0.0005	1.004 (1.003 to 1.005)	3.56 × 10^-20
rs504631	1	190296891	C	T	0.4821	0.0032	0.0005	1.003 (1.002 to 1.004)	1.10 × 10^-12
rs1540514	1	190301470	T	A	0.4821	0.0033	0.0005	1.003 (1.002 to 1.004)	6.05 × 10^-13
rs648091	1	190303149	C	T	0.4284	0.0042	0.0005	1.004 (1.003 to 1.005)	2.90 × 10^-20
rs500764	1	190304839	T	G	0.4284	0.0042	0.0005	1.004 (1.003 to 1.005)	2.09 × 10^-20
rs1171381	1	190306342	A	G	0.4284	0.0042	0.0005	1.004 (1.003 to 1.005)	2.90 × 10^-20
rs718609	1	190307072	G	A	0.2505	-0.0043	0.0005	0.996 (0.995 to 0.997)	1.90 × 10^-16
rs718608	1	190307177	A	G	0.4821	0.0032	0.0005	1.003 (1.002 to 1.004)	9.09 × 10^-13
rs682818	1	190310334	T	C	0.4821	0.0033	0.0005	1.003 (1.002 to 1.004)	7.65 × 10^-13
rs12030570	1	190318694	G	A	0.1531	-0.0038	0.0006	0.996 (0.995 to 0.997)	1.03 × 10^-9
rs1442569	1	190322727	C	A	0.166	-0.004	0.0006	0.996 (0.995 to 0.997)	4.10 × 10^-11
rs1782560	1	190330335	A	G	0.4463	0.0025	0.0005	1.002 (1.002 to 1.003)	4.79 × 10^-8
rs10920705	1	190332484	C	A	0.163	-0.004	0.0006	0.996 (0.995 to 0.997)	5.59 × 10^-11
rs963796	1	190334325	C	T	0.4463	0.0025	0.0005	1.002 (1.002 to 1.003)	4.92 × 10^-8
rs1442568	1	190335053	A	G	0.166	-0.0041	0.0006	0.996 (0.995 to 0.997)	1.70 × 10^-11
rs6691910	1	190337153	C	A	0.166	-0.0041	0.0006	0.996 (0.995 to 0.997)	1.85 × 10^-11
rs725106	1	190347665	G	A	0.4463	0.0025	0.0005	1.003 (1.002 to 1.003)	3.61 × 10^-8
rs12035557	1	190347841	A	C	0.166	-0.0041	0.0006	0.996 (0.995 to 0.997)	1.85 × 10^-11
rs1180451	1	190348123	C	T	0.4463	0.0025	0.0005	1.003 (1.002 to 1.003)	4.27 × 10^-8
rs16832305	1	190351156	C	A	0.166	-0.004	0.0006	0.996 (0.995 to 0.997)	4.40 × 10^-11
rs12724000	1	190351677	C	T	0.166	-0.0041	0.0006	0.996 (0.995 to 0.997)	1.49 × 10^-11
rs3931875	1	190353505	T	A	0.166	-0.004	0.0006	0.996 (0.995 to 0.997)	4.40 × 10^-11
rs10429905	1	190356131	C	T	0.166	-0.0041	0.0006	0.996 (0.995 to 0.997)	2.00 × 10^-11
rs1171384	1	190359213	G	A	0.4463	0.0025	0.0005	1.003 (1.002 to 1.003)	2.43 × 10^-8
rs10920711	1	190361454	T	C	0.166	-0.0041	0.0006	0.996 (0.995 to 0.997)	1.85 × 10^-11
rs1031076	1	190362935	A	C	0.4463	0.0025	0.0005	1.003 (1.002 to 1.003)	3.74 × 10^-8
rs1171374	1	190363153	A	T	0.4463	0.0025	0.0005	1.003 (1.002 to 1.003)	3.35 × 10^-8
rs7527690	1	190379515	G	A	0.1571	-0.0037	0.0006	0.996 (0.995 to 0.998)	2.53 × 10^-9
rs10920715	1	190380806	C	T	0.163	-0.0039	0.0006	0.996 (0.995 to 0.997)	2.93 × 10^-10
rs4845237	1	190382795	A	C	0.163	-0.0039	0.0006	0.996 (0.995 to 0.997)	2.64 × 10^-10
rs12732902	1	190383350	G	T	0.163	-0.0039	0.0006	0.996 (0.995 to 0.997)	3.36 × 10^-10
rs12082492	1	190384638	C	A	0.161	-0.0036	0.0006	0.996 (0.995 to 0.998)	3.77 × 10^-9
rs12065497	1	190385136	G	A	0.16	-0.0036	0.0006	0.996 (0.995 to 0.998)	4.46 × 10^-9
rs12025018	1	190386794	A	C	0.1491	-0.0037	0.0006	0.996 (0.995 to 0.998)	4.05 × 10^-9
rs6678713	1	190389741	A	G	0.3072	-0.0027	0.0005	0.997 (0.996 to 0.998)	2.69 × 10^-8
rs872177	1	190392445	T	A	0.3072	-0.0028	0.0005	0.997 (0.996 to 0.998)	1.50 × 10^-8
rs9970018	1	190399946	G	A	0.3062	-0.0027	0.0005	0.997 (0.996 to 0.998)	2.29 × 10^-8
rs12091129	1	190406331	C	T	0.1471	-0.0036	0.0006	0.996 (0.995 to 0.998)	1.63 × 10^-8
rs814953	1	190522976	T	G	0.1123	0.0043	0.0007	1.004 (1.003 to 1.006)	2.40 × 10^-9
rs2489676	1	190804630	T	G	0.4582	-0.0026	0.0005	0.997 (0.997 to 0.998)	1.20 × 10^-8
rs12145952	1	191362545	T	C	0.3181	0.0028	0.0005	1.003 (1.002 to 1.004)	9.06 × 10^-9
rs645482	1	191386639	A	G	0.33	0.0028	0.0005	1.003 (1.002 to 1.004)	8.52 × 10^-9
rs10920941	1	191392523	A	C	0.3181	0.0027	0.0005	1.003 (1.002 to 1.004)	3.35 × 10^-8
rs10801042	1	191392880	A	G	0.3181	0.0027	0.0005	1.003 (1.002 to 1.004)	3.48 × 10^-8
rs12130221	1	194825306	A	T	0.2942	0.0029	0.0005	1.003 (1.002 to 1.004)	4.45 × 10^-9
rs12043998	1	194847024	G	C	0.2773	0.003	0.0005	1.003 (1.002 to 1.004)	3.22 × 10^-9
rs12041660	1	194847294	T	C	0.2773	0.003	0.0005	1.003 (1.002 to 1.004)	3.63 × 10^-9
rs6702874	1	194865612	T	C	0.2773	0.003	0.0005	1.003 (1.002 to 1.004)	1.84 × 10^-9
rs2400413	1	194894848	A	G	0.2783	0.003	0.0005	1.003 (1.002 to 1.004)	2.11 × 10^-9
rs12137441	1	194899367	G	A	0.2724	0.0031	0.0005	1.003 (1.002 to 1.004)	1.31 × 10^-9
rs339647	1	194899413	A	T	0.2276	0.0031	0.0005	1.003 (1.002 to 1.004)	1.16 × 10^-8
rs6656502	1	194900910	C	T	0.2724	0.0031	0.0005	1.003 (1.002 to 1.004)	1.56 × 10^-9
rs4292939	1	194909372	C	A	0.2356	0.0031	0.0005	1.003 (1.002 to 1.004)	7.17 × 10^-9
rs12402947	1	194910213	C	G	0.2356	0.0033	0.0005	1.003 (1.002 to 1.004)	6.06 × 10^-10
rs339591	1	194910383	A	G	0.2416	0.0029	0.0005	1.003 (1.002 to 1.004)	4.40 × 10^-8
rs12048185	1	194911758	G	C	0.2356	0.0033	0.0005	1.003 (1.002 to 1.004)	9.58 × 10^-10
rs186844	1	194915075	G	A	0.2624	0.003	0.0005	1.003 (1.002 to 1.004)	5.40 × 10^-9
rs12401408	1	194926321	T	C	0.2237	0.0035	0.0005	1.003 (1.002 to 1.005)	1.63 × 10^-10
rs12401545	1	194927834	A	G	0.2237	0.0036	0.0005	1.004 (1.002 to 1.005)	6.02 × 10^-11
rs9659629	1	194938031	C	A	0.2237	0.0035	0.0005	1.004 (1.002 to 1.005)	7.20 × 10^-11
rs12029727	1	194939726	T	C	0.2237	0.0035	0.0005	1.004 (1.002 to 1.005)	9.55 × 10^-11
rs12044077	1	194944172	C	A	0.2247	0.0035	0.0005	1.004 (1.002 to 1.005)	8.08 × 10^-11
rs12027815	1	194945222	G	A	0.2247	0.0035	0.0005	1.003 (1.002 to 1.005)	1.25 × 10^-10
rs12037113	1	194947249	C	T	0.2247	0.0035	0.0005	1.004 (1.002 to 1.005)	1.13 × 10^-10
rs6667647	1	194949068	C	A	0.3579	0.0031	0.0005	1.003 (1.002 to 1.004)	3.94 × 10^-11
rs10801364	1	194949587	G	T	0.3579	0.0032	0.0005	1.003 (1.002 to 1.004)	2.45 × 10^-11
rs10801365	1	194952546	G	C	0.3588	0.0031	0.0005	1.003 (1.002 to 1.004)	3.19 × 10^-11
rs12036976	1	194954747	G	T	0.2247	0.0035	0.0005	1.003 (1.002 to 1.005)	1.44 × 10^-10
rs6693848	1	194955350	G	T	0.3579	0.0031	0.0005	1.003 (1.002 to 1.004)	3.64 × 10^-11
rs10921711	1	194956043	G	T	0.2247	0.0035	0.0005	1.004 (1.002 to 1.005)	1.19 × 10^-10
rs7349184	1	194961172	A	G	0.3598	0.0031	0.0005	1.003 (1.002 to 1.004)	2.75 × 10^-11
rs12047712	1	194963590	C	T	0.2276	0.0035	0.0005	1.003 (1.002 to 1.005)	1.10 × 10^-10
rs2400414	1	194965200	C	T	0.3588	0.0032	0.0005	1.003 (1.002 to 1.004)	2.60 × 10^-11
rs17595452	1	194966765	T	C	0.2256	0.0036	0.0005	1.004 (1.003 to 1.005)	4.09 × 10^-11
rs12039401	1	194975312	T	C	0.2346	0.0034	0.0005	1.003 (1.002 to 1.004)	1.48 × 10^-10
rs7530773	1	194978047	A	G	0.4225	0.0028	0.0005	1.003 (1.002 to 1.004)	1.39 × 10^-9
rs4319306	1	194978603	C	T	0.2346	0.0036	0.0005	1.004 (1.003 to 1.005)	2.60 × 10^-11
rs2210331	1	194980508	G	A	0.4225	0.0028	0.0005	1.003 (1.002 to 1.004)	1.15 × 10^-9
rs10921729	1	194993032	A	G	0.2346	0.0035	0.0005	1.004 (1.002 to 1.005)	3.65 × 10^-11
rs10801370	1	194993204	G	A	0.4225	0.0028	0.0005	1.003 (1.002 to 1.004)	1.56 × 10^-9
rs10921730	1	194994412	C	T	0.4215	0.0028	0.0005	1.003 (1.002 to 1.004)	1.18 × 10^-9
rs12145497	1	194996485	A	G	0.3688	0.0032	0.0005	1.003 (1.002 to 1.004)	1.04 × 10^-11
rs12057770	1	194997643	A	G	0.4225	0.0028	0.0005	1.003 (1.002 to 1.004)	1.08 × 10^-9
rs12402744	1	195000519	T	C	0.2326	0.0037	0.0005	1.004 (1.003 to 1.005)	6.89 × 10^-12
rs6681832	1	195001147	G	T	0.4245	0.0028	0.0005	1.003 (1.002 to 1.004)	1.00 × 10^-9
rs10801371	1	195002837	A	T	0.4235	0.0028	0.0005	1.003 (1.002 to 1.004)	1.11 × 10^-9
rs10921734	1	195005588	A	T	0.4235	0.0028	0.0005	1.003 (1.002 to 1.004)	1.10 × 10^-9
rs10921735	1	195005631	A	G	0.4235	0.0028	0.0005	1.003 (1.002 to 1.004)	1.11 × 10^-9
rs7527427	1	195006827	T	C	0.2326	0.0037	0.0005	1.004 (1.003 to 1.005)	6.89 × 10^-12
rs12239232	1	195007172	T	G	0.3648	0.0032	0.0005	1.003 (1.002 to 1.004)	7.04 × 10^-12
rs10754125	1	195007978	T	A	0.4235	0.0028	0.0005	1.003 (1.002 to 1.004)	1.14 × 10^-9
rs10921742	1	195015670	T	C	0.3638	0.0032	0.0005	1.003 (1.002 to 1.004)	6.27 × 10^-12
rs10801375	1	195017044	G	A	0.4245	0.0028	0.0005	1.003 (1.002 to 1.004)	1.04 × 10^-9
rs12042703	1	195018786	C	T	0.3638	0.0033	0.0005	1.003 (1.002 to 1.004)	4.88 × 10^-12
rs10921744	1	195018836	G	C	0.4245	0.0028	0.0005	1.003 (1.002 to 1.004)	9.16 × 10^-10
rs10801376	1	195019104	C	T	0.3648	0.0033	0.0005	1.003 (1.002 to 1.004)	4.26 × 10^-12
rs12044676	1	195020677	C	T	0.4235	0.0028	0.0005	1.003 (1.002 to 1.004)	9.16 × 10^-10
rs12141828	1	195021018	C	T	0.3648	0.0033	0.0005	1.003 (1.002 to 1.004)	4.73 × 10^-12
rs10921745	1	195021122	C	T	0.3648	0.0033	0.0005	1.003 (1.002 to 1.004)	4.88 × 10^-12
rs10801377	1	195028770	C	G	0.4225	0.0028	0.0005	1.003 (1.002 to 1.004)	1.00 × 10^-9
rs12046070	1	195034402	G	T	0.2346	0.0036	0.0005	1.004 (1.003 to 1.005)	2.60 × 10^-11
rs10921758	1	195034944	T	C	0.4235	0.0028	0.0005	1.003 (1.002 to 1.004)	8.74 × 10^-10
rs10921759	1	195036113	T	G	0.4235	0.0028	0.0005	1.003 (1.002 to 1.004)	8.31 × 10^-10
rs4474229	1	195037001	G	A	0.3668	0.0032	0.0005	1.003 (1.002 to 1.004)	1.84 × 10^-11
rs10921761	1	195038082	C	G	0.2346	0.0036	0.0005	1.004 (1.003 to 1.005)	1.33 × 10^-11
rs7530890	1	195038369	A	G	0.4235	0.0028	0.0005	1.003 (1.002 to 1.004)	6.76 × 10^-10
rs12141968	1	195039047	G	A	0.3668	0.0033	0.0005	1.003 (1.002 to 1.004)	4.73 × 10^-12
rs7543023	1	195041549	T	C	0.4245	0.0027	0.0005	1.003 (1.002 to 1.004)	2.39 × 10^-9
rs7543313	1	195041862	T	C	0.4225	0.0028	0.0005	1.003 (1.002 to 1.004)	8.88 × 10^-10
rs7541000	1	195041919	A	G	0.4215	0.0028	0.0005	1.003 (1.002 to 1.004)	1.70 × 10^-9
rs7543404	1	195041972	T	C	0.4225	0.0028	0.0005	1.003 (1.002 to 1.004)	1.70 × 10^-9
rs10494718	1	195042273	A	G	0.4225	0.0028	0.0005	1.003 (1.002 to 1.004)	1.70 × 10^-9
rs10494719	1	195042377	T	G	0.4215	0.0028	0.0005	1.003 (1.002 to 1.004)	1.70 × 10^-9
rs10494720	1	195042525	A	G	0.3698	0.0032	0.0005	1.003 (1.002 to 1.004)	8.11 × 10^-12
rs10801381	1	195042705	G	C	0.4225	0.0028	0.0005	1.003 (1.002 to 1.004)	1.84 × 10^-9
rs10921765	1	195042974	T	G	0.4225	0.0028	0.0005	1.003 (1.002 to 1.004)	1.84 × 10^-9
rs12142031	1	195042982	A	G	0.4225	0.0028	0.0005	1.003 (1.002 to 1.004)	1.70 × 10^-9
rs10921766	1	195043655	C	T	0.3698	0.0032	0.0005	1.003 (1.002 to 1.004)	6.27 × 10^-12
rs10158423	1	195043957	C	A	0.4225	0.0028	0.0005	1.003 (1.002 to 1.004)	1.84 × 10^-9
rs10157204	1	195044130	G	A	0.4225	0.0028	0.0005	1.003 (1.002 to 1.004)	1.84 × 10^-9
rs12117505	1	195044158	G	C	0.4225	0.0028	0.0005	1.003 (1.002 to 1.004)	1.29 × 10^-9
rs10921770	1	195044614	A	G	0.4225	0.0028	0.0005	1.003 (1.002 to 1.004)	1.56 × 10^-9
rs10921771	1	195045325	A	G	0.4225	0.0028	0.0005	1.003 (1.002 to 1.004)	1.70 × 10^-9
rs12407267	1	195045475	A	C	0.4225	0.0028	0.0005	1.003 (1.002 to 1.004)	1.56 × 10^-9
rs10801387	1	195047155	A	G	0.4225	0.0028	0.0005	1.003 (1.002 to 1.004)	1.56 × 10^-9
rs10801388	1	195047216	G	A	0.4225	0.0028	0.0005	1.003 (1.002 to 1.004)	1.84 × 10^-9
rs10921774	1	195047287	T	G	0.4225	0.0028	0.0005	1.003 (1.002 to 1.004)	1.56 × 10^-9
rs10921775	1	195047326	G	T	0.4225	0.0028	0.0005	1.003 (1.002 to 1.004)	1.42 × 10^-9
rs10921776	1	195047380	T	C	0.4225	0.0028	0.0005	1.003 (1.002 to 1.004)	1.84 × 10^-9
rs10801389	1	195047414	C	A	0.4225	0.0028	0.0005	1.003 (1.002 to 1.004)	1.70 × 10^-9
rs10801390	1	195047678	G	A	0.4225	0.0028	0.0005	1.003 (1.002 to 1.004)	1.70 × 10^-9
rs10801391	1	195047716	T	C	0.4225	0.0028	0.0005	1.003 (1.002 to 1.004)	1.56 × 10^-9
rs12041258	1	195047936	T	C	0.2376	0.0038	0.0005	1.004 (1.003 to 1.005)	1.53 × 10^-12
rs1888625	1	195048877	A	G	0.4225	0.0027	0.0005	1.003 (1.002 to 1.004)	2.94 × 10^-9
rs1888626	1	195048913	A	T	0.4225	0.0028	0.0005	1.003 (1.002 to 1.004)	1.42 × 10^-9
rs4657956	1	195051194	C	T	0.4225	0.0028	0.0005	1.003 (1.002 to 1.004)	1.29 × 10^-9
rs1466657	1	195051597	C	A	0.4225	0.0028	0.0005	1.003 (1.002 to 1.004)	1.41 × 10^-9
rs10754131	1	195052174	T	A	0.4225	0.0028	0.0005	1.003 (1.002 to 1.004)	1.56 × 10^-9
rs4657795	1	195052826	T	G	0.4225	0.0028	0.0005	1.003 (1.002 to 1.004)	1.84 × 10^-9
rs12048139	1	195057186	G	A	0.2266	0.0037	0.0005	1.004 (1.003 to 1.005)	4.42 × 10^-12
rs696389	1	195057599	A	G	0.2276	0.0036	0.0005	1.004 (1.003 to 1.005)	2.15 × 10^-11
rs696387	1	195058296	G	T	0.2276	0.0036	0.0005	1.004 (1.003 to 1.005)	2.00 × 10^-11
rs710156	1	195086597	G	A	0.2276	0.0037	0.0005	1.004 (1.003 to 1.005)	1.04 × 10^-11
rs1999981	1	195088871	G	T	0.4483	-0.0025	0.0005	0.997 (0.997 to 0.998)	3.48 × 10^-8
rs589195	1	195107071	C	T	0.2286	0.0037	0.0005	1.004 (1.003 to 1.005)	8.12 × 10^-12
rs12407979	1	195107851	A	G	0.2286	0.0037	0.0005	1.004 (1.003 to 1.005)	8.43 × 10^-12
rs10921803	1	195116480	C	T	0.2286	0.0038	0.0005	1.004 (1.003 to 1.005)	3.49 × 10^-12
rs581571	1	195122910	T	C	0.3499	0.003	0.0005	1.003 (1.002 to 1.004)	2.06 × 10^-10
rs672313	1	195142845	G	A	0.2316	0.0037	0.0005	1.004 (1.003 to 1.005)	6.89 × 10^-12
rs592350	1	195144412	G	A	0.2316	0.0036	0.0005	1.004 (1.003 to 1.005)	2.90 × 10^-11
rs12140782	1	197002527	C	G	0.325	0.0032	0.0005	1.003 (1.002 to 1.004)	6.16 × 10^-11
rs10754210	1	197012111	G	A	0.331	0.0032	0.0005	1.003 (1.002 to 1.004)	4.83 × 10^-11
rs2990510	1	197020658	T	G	0.331	0.0032	0.0005	1.003 (1.002 to 1.004)	5.42 × 10^-11
rs6676084	1	197094030	C	T	0.328	0.0033	0.0005	1.003 (1.002 to 1.004)	7.65 × 10^-12
rs1415212	1	197157894	T	A	0.3241	0.0032	0.0005	1.003 (1.002 to 1.004)	2.30 × 10^-11
rs17616836	1	197216681	G	A	0.2863	0.0033	0.0005	1.003 (1.002 to 1.004)	4.83 × 10^-11
rs10754220	1	197244290	G	A	0.2903	0.0033	0.0005	1.003 (1.002 to 1.004)	4.54 × 10^-11
rs1009188	1	197257090	T	C	0.2903	0.0033	0.0005	1.003 (1.002 to 1.004)	2.90 × 10^-11
rs704633	1	201760981	A	G	0.3738	-0.0031	0.0005	0.997 (0.996 to 0.998)	2.45 × 10^-11
rs504988	1	201761301	A	G	0.3748	-0.0035	0.0005	0.997 (0.996 to 0.997)	7.99 × 10^-14
rs564440	1	201763184	T	C	0.3648	-0.0031	0.0005	0.997 (0.996 to 0.998)	7.79 × 10^-11
rs481530	1	201763912	T	C	0.3648	-0.0031	0.0005	0.997 (0.996 to 0.998)	8.67 × 10^-11
rs651103	1	201764737	A	C	0.3668	-0.0029	0.0005	0.997 (0.996 to 0.998)	3.64 × 10^-10
rs7551784	1	201767249	C	T	0.3907	-0.0034	0.0005	0.997 (0.996 to 0.997)	1.55 × 10^-13
rs10920254	1	201767474	C	G	0.3797	-0.0034	0.0005	0.997 (0.996 to 0.998)	5.74 × 10^-13
rs2644123	1	201769639	T	C	0.2724	-0.0052	0.0005	0.995 (0.994 to 0.996)	1.40 × 10^-24
rs2678209	1	201770929	G	A	0.2714	-0.0052	0.0005	0.995 (0.994 to 0.996)	1.30 × 10^-24
rs12126156	1	201774209	T	A	0.4264	0.0037	0.0005	1.004 (1.003 to 1.005)	4.12 × 10^-16
rs4379719	1	201775746	G	A	0.4264	0.0037	0.0005	1.004 (1.003 to 1.005)	3.94 × 10^-16
rs2820290	1	201783682	A	G	0.4592	-0.0045	0.0005	0.995 (0.995 to 0.996)	1.67 × 10^-23
rs2820292	1	201784287	A	C	0.4602	-0.0048	0.0005	0.995 (0.994 to 0.996)	8.51 × 10^-26
rs1022361	1	201790270	A	G	0.3111	0.0033	0.0005	1.003 (1.002 to 1.004)	1.22 × 10^-11
rs1032524	1	201790826	T	C	0.4841	-0.0047	0.0005	0.995 (0.994 to 0.996)	6.29 × 10^-25
rs10464	1	201792306	T	C	0.2922	0.003	0.0005	1.003 (1.002 to 1.004)	2.25 × 10^-9
rs2644128	1	201793440	C	G	0.4851	-0.0044	0.0005	0.996 (0.995 to 0.996)	1.04 × 10^-22
rs10920259	1	201797696	T	C	0.4761	0.0038	0.0005	1.004 (1.003 to 1.005)	9.05 × 10^-17
rs2820295	1	201800868	G	A	0.3042	-0.0063	0.0005	0.994 (0.993 to 0.995)	5.56 × 10^-37
rs2644112	1	201806106	T	C	0.3042	-0.0063	0.0005	0.994 (0.993 to 0.995)	3.13 × 10^-37
rs2644119	1	201807776	C	T	0.3022	-0.0062	0.0005	0.994 (0.993 to 0.995)	1.01 × 10^-36
rs903678	1	201809918	G	A	0.3032	-0.0062	0.0005	0.994 (0.993 to 0.995)	1.63 × 10^-36
rs2644122	1	201810407	A	G	0.3042	-0.0063	0.0005	0.994 (0.993 to 0.995)	3.82 × 10^-37
rs6701026	1	201814004	T	C	0.3837	0.0038	0.0005	1.004 (1.003 to 1.005)	4.67 × 10^-16
rs12562614	1	201814994	A	G	0.3648	0.0034	0.0005	1.003 (1.003 to 1.004)	3.47 × 10^-13
rs2644107	1	201818629	T	C	0.3032	-0.0063	0.0005	0.994 (0.993 to 0.995)	5.55 × 10^-37
rs1400875	1	201821443	T	C	0.3042	-0.0063	0.0005	0.994 (0.993 to 0.995)	4.19 × 10^-37
rs2172935	1	201826340	C	T	0.3022	-0.0063	0.0005	0.994 (0.993 to 0.995)	2.26 × 10^-37
rs2820311	1	201841476	A	G	0.3022	-0.0063	0.0005	0.994 (0.993 to 0.995)	1.94 × 10^-37
rs8024	1	201845575	C	A	0.3012	-0.0063	0.0005	0.994 (0.993 to 0.995)	7.37 × 10^-37
rs10920270	1	201856521	C	G	0.2972	0.0031	0.0005	1.003 (1.002 to 1.004)	5.92 × 10^-10
rs2250377	1	201860626	A	G	0.3012	0.0062	0.0005	1.006 (1.005 to 1.007)	1.90 × 10^-36
rs2279681	1	201861016	C	G	0.3618	0.0037	0.0005	1.004 (1.003 to 1.005)	5.01 × 10^-15
rs2820312	1	201869257	G	A	0.3032	-0.0062	0.0005	0.994 (0.993 to 0.995)	5.32 × 10^-36
rs2820315	1	201872264	C	T	0.2873	-0.0061	0.0005	0.994 (0.993 to 0.995)	1.20 × 10^-33
rs2644121	1	201881284	A	G	0.3201	-0.006	0.0005	0.994 (0.993 to 0.995)	1.70 × 10^-34
rs2819346	1	201882087	A	C	0.3191	-0.0059	0.0005	0.994 (0.993 to 0.995)	2.11 × 10^-34
rs2644120	1	201882277	G	C	0.4881	-0.0043	0.0005	0.996 (0.995 to 0.997)	2.80 × 10^-21
rs2820323	1	201883160	G	A	0.3181	-0.0059	0.0005	0.994 (0.993 to 0.995)	1.67 × 10^-33
rs2819347	1	201884288	C	G	0.3171	-0.006	0.0005	0.994 (0.993 to 0.995)	2.03 × 10^-34
rs4309038	1	201884647	G	C	0.4821	0.0039	0.0005	1.004 (1.003 to 1.005)	6.27 × 10^-18
rs4494199	1	201884668	A	G	0.4831	0.0039	0.0005	1.004 (1.003 to 1.005)	5.08 × 10^-18
rs2819348	1	201884952	T	C	0.3181	-0.0059	0.0005	0.994 (0.993 to 0.995)	1.59 × 10^-33
rs2819349	1	201885026	C	T	0.3171	-0.0059	0.0005	0.994 (0.993 to 0.995)	2.96 × 10^-34
rs10800796	1	201886197	G	A	0.3847	0.0034	0.0005	1.003 (1.002 to 1.004)	5.90 × 10^-13
rs2047264	1	201886402	A	G	0.499	0.0043	0.0005	1.004 (1.003 to 1.005)	5.08 × 10^-21
rs10753906	1	201887382	G	C	0.4503	0.0034	0.0005	1.003 (1.002 to 1.004)	1.08 × 10^-13
rs2820304	1	201918527	T	G	0.4175	-0.0027	0.0005	0.997 (0.996 to 0.998)	2.80 × 10^-9
rs4950824	1	202077489	T	A	0.3807	0.0028	0.0005	1.003 (1.002 to 1.004)	1.56 × 10^-9
rs4950826	1	202077927	C	A	0.3797	0.0027	0.0005	1.003 (1.002 to 1.004)	5.81 × 10^-9
rs12741036	1	202078817	A	G	0.3539	-0.0027	0.0005	0.997 (0.996 to 0.998)	1.76 × 10^-8
rs12745308	1	202079202	A	G	0.3539	-0.0026	0.0005	0.997 (0.996 to 0.998)	2.56 × 10^-8
rs16849710	1	202106797	A	G	0.4503	0.003	0.0005	1.003 (1.002 to 1.004)	8.96 × 10^-11
rs10920336	1	202115945	G	A	0.4602	0.0029	0.0005	1.003 (1.002 to 1.004)	3.21 × 10^-10
rs9077	1	202116238	G	A	0.3459	0.0034	0.0005	1.003 (1.003 to 1.004)	5.73 × 10^-13
rs4623766	1	202116957	T	A	0.3479	0.0034	0.0005	1.003 (1.002 to 1.004)	1.43 × 10^-12
rs10920338	1	202122613	C	T	0.3658	0.0032	0.0005	1.003 (1.002 to 1.004)	1.84 × 10^-11
rs11590076	1	202122783	C	A	0.3241	0.0033	0.0005	1.003 (1.002 to 1.004)	8.27 × 10^-12
rs823094	1	205689807	T	G	0.4095	0.0026	0.0005	1.003 (1.002 to 1.004)	1.76 × 10^-8
rs823141	1	205741426	T	C	0.4056	0.0025	0.0005	1.003 (1.002 to 1.003)	4.01 × 10^-8
rs1772159	1	205759195	G	A	0.3847	0.0027	0.0005	1.003 (1.002 to 1.004)	4.18 × 10^-9
rs823154	1	205762406	C	T	0.3837	0.0028	0.0005	1.003 (1.002 to 1.004)	3.35 × 10^-9
rs708727	1	205767885	G	A	0.3966	0.0029	0.0005	1.003 (1.002 to 1.004)	3.07 × 10^-10
rs823074	1	205774839	T	C	0.3966	0.0029	0.0005	1.003 (1.002 to 1.004)	2.35 × 10^-10
rs823075	1	205774897	C	T	0.3966	0.0029	0.0005	1.003 (1.002 to 1.004)	2.78 × 10^-10
rs823082	1	205786935	T	C	0.4791	0.0025	0.0005	1.003 (1.002 to 1.003)	3.09 × 10^-8
rs823080	1	205789282	G	A	0.3966	0.0029	0.0005	1.003 (1.002 to 1.004)	4.07 × 10^-10
rs1361754	1	205801872	A	G	0.4781	0.0025	0.0005	1.003 (1.002 to 1.003)	3.61 × 10^-8
rs11119208	1	209211968	A	G	0.3897	0.0026	0.0005	1.003 (1.002 to 1.004)	1.36 × 10^-8
rs10735505	1	209233483	A	G	0.3688	0.0026	0.0005	1.003 (1.002 to 1.004)	4.01 × 10^-8
rs7526754	1	209233764	C	T	0.3688	0.0026	0.0005	1.003 (1.002 to 1.004)	2.43 × 10^-8
rs4844798	1	209431182	T	C	0.1312	-0.004	0.0007	0.996 (0.995 to 0.997)	2.26 × 10^-9
rs17014203	1	209435733	T	C	0.1322	-0.004	0.0007	0.996 (0.995 to 0.997)	2.95 × 10^-9
rs6680924	1	209437172	T	A	0.1322	-0.0039	0.0007	0.996 (0.995 to 0.997)	3.64 × 10^-9
rs12096864	1	209439141	T	C	0.1272	-0.0041	0.0007	0.996 (0.995 to 0.997)	1.70 × 10^-9
rs2660648	1	209449439	A	G	0.2425	0.0029	0.0005	1.003 (1.002 to 1.004)	4.01 × 10^-8
rs10494920	1	209462805	T	C	0.1342	-0.0039	0.0007	0.996 (0.995 to 0.997)	3.77 × 10^-9
rs1354854	1	209468681	A	G	0.2127	0.0031	0.0006	1.003 (1.002 to 1.004)	2.03 × 10^-8
rs1507341	1	209472850	C	T	0.2137	0.0031	0.0006	1.003 (1.002 to 1.004)	1.50 × 10^-8
rs2660636	1	209481868	C	G	0.2147	0.0032	0.0006	1.003 (1.002 to 1.004)	1.14 × 10^-8
rs1395747	1	209488564	A	G	0.2167	0.003	0.0006	1.003 (1.002 to 1.004)	4.14 × 10^-8
rs1395753	1	209490527	A	T	0.1402	-0.0042	0.0007	0.996 (0.995 to 0.997)	1.77 × 10^-10
rs2660642	1	209494843	G	A	0.2147	0.0031	0.0006	1.003 (1.002 to 1.004)	1.30 × 10^-8
rs937874	1	209499381	T	C	0.2058	0.0032	0.0006	1.003 (1.002 to 1.004)	7.44 × 10^-9
rs1027823	1	209511454	G	A	0.2157	0.0031	0.0006	1.003 (1.002 to 1.004)	1.18 × 10^-8
rs17014320	1	209512173	T	C	0.1421	-0.0042	0.0006	0.996 (0.995 to 0.997)	8.84 × 10^-11
rs1021993	1	209512373	A	G	0.2157	0.0032	0.0006	1.003 (1.002 to 1.004)	7.85 × 10^-9
rs10494921	1	209513501	A	G	0.1441	-0.0039	0.0006	0.996 (0.995 to 0.997)	2.12 × 10^-9
rs1507331	1	209516897	C	G	0.1441	-0.0042	0.0006	0.996 (0.995 to 0.997)	1.07 × 10^-10
rs4844809	1	209519772	G	C	0.1431	-0.0042	0.0006	0.996 (0.995 to 0.997)	6.77 × 10^-11
rs17014332	1	209520450	T	C	0.2117	-0.0032	0.0006	0.997 (0.996 to 0.998)	8.93 × 10^-9
rs2356722	1	209524734	A	G	0.2883	-0.0028	0.0005	0.997 (0.996 to 0.998)	2.96 × 10^-8
rs17014337	1	209527465	T	C	0.1431	-0.0041	0.0006	0.996 (0.995 to 0.997)	2.21 × 10^-10
rs906351	1	209527925	G	A	0.2197	-0.003	0.0005	0.997 (0.996 to 0.998)	4.01 × 10^-8
rs906350	1	209528108	T	C	0.2197	-0.003	0.0005	0.997 (0.996 to 0.998)	3.75 × 10^-8
rs906348	1	209528346	T	A	0.2167	-0.0031	0.0006	0.997 (0.996 to 0.998)	1.14 × 10^-8
rs906347	1	209528407	G	A	0.2197	-0.003	0.0005	0.997 (0.996 to 0.998)	3.62 × 10^-8
rs6681466	1	209529258	G	T	0.1421	-0.004	0.0006	0.996 (0.995 to 0.997)	7.63 × 10^-10
rs4844815	1	209529654	G	A	0.1392	-0.0042	0.0007	0.996 (0.994 to 0.997)	9.42 × 10^-11
rs6661759	1	209530799	C	G	0.2227	-0.003	0.0005	0.997 (0.996 to 0.998)	3.88 × 10^-8
rs17014370	1	209540091	G	A	0.1402	-0.0044	0.0007	0.996 (0.994 to 0.997)	2.60 × 10^-11
rs17014375	1	209543560	T	G	0.1402	-0.0044	0.0007	0.996 (0.994 to 0.997)	1.70 × 10^-11
rs11811038	1	209545391	C	T	0.2127	-0.0031	0.0006	0.997 (0.996 to 0.998)	3.35 × 10^-8
rs17014395	1	209548807	T	G	0.1451	-0.0042	0.0006	0.996 (0.995 to 0.997)	7.95 × 10^-11
rs17014396	1	209548885	C	T	0.1421	-0.0042	0.0006	0.996 (0.995 to 0.997)	7.07 × 10^-11
rs1006316	1	209550461	T	C	0.1441	-0.0042	0.0006	0.996 (0.995 to 0.997)	6.77 × 10^-11
rs1006317	1	209552636	G	T	0.1461	-0.0042	0.0006	0.996 (0.995 to 0.997)	5.88 × 10^-11
rs4844913	1	210068117	G	A	0.4284	0.0026	0.0005	1.003 (1.002 to 1.004)	9.60 × 10^-9
rs7549696	1	210077605	A	G	0.4225	-0.0029	0.0005	0.997 (0.996 to 0.998)	3.92 × 10^-10
rs12140373	1	210086539	G	A	0.4254	-0.003	0.0005	0.997 (0.996 to 0.998)	1.14 × 10^-10
rs6667057	1	210093571	A	G	0.4254	-0.0028	0.0005	0.997 (0.996 to 0.998)	5.06 × 10^-10
rs4462143	1	210093585	A	C	0.4254	-0.0028	0.0005	0.997 (0.996 to 0.998)	6.90 × 10^-10
rs6661316	1	210095527	C	T	0.4284	-0.003	0.0005	0.997 (0.996 to 0.998)	1.01 × 10^-10
rs2038057	1	210096378	C	T	0.4165	-0.0028	0.0005	0.997 (0.996 to 0.998)	1.42 × 10^-9
rs986057	1	210099759	T	A	0.4165	-0.0028	0.0005	0.997 (0.996 to 0.998)	1.10 × 10^-9
rs7549523	1	210107579	A	C	0.4344	-0.0027	0.0005	0.997 (0.996 to 0.998)	2.80 × 10^-9
rs6540569	1	210108455	G	A	0.4165	-0.0028	0.0005	0.997 (0.996 to 0.998)	8.59 × 10^-10
rs6540570	1	210108473	A	G	0.4344	-0.0027	0.0005	0.997 (0.996 to 0.998)	1.98 × 10^-9
rs724054	1	210109286	T	A	0.4344	-0.0027	0.0005	0.997 (0.996 to 0.998)	2.25 × 10^-9
rs2357212	1	210109962	A	T	0.4155	-0.0028	0.0005	0.997 (0.996 to 0.998)	1.10 × 10^-9
rs9429830	1	210110537	T	C	0.4344	-0.0027	0.0005	0.997 (0.996 to 0.998)	1.98 × 10^-9
rs7528647	1	210122322	G	A	0.4125	-0.0028	0.0005	0.997 (0.996 to 0.998)	9.44 × 10^-10
rs2205988	1	210126841	C	G	0.4155	-0.0028	0.0005	0.997 (0.996 to 0.998)	1.01 × 10^-9
rs7530426	1	210131557	A	G	0.4145	-0.0028	0.0005	0.997 (0.996 to 0.998)	1.00 × 10^-9
rs10779517	1	210135381	T	C	0.4145	-0.0028	0.0005	0.997 (0.996 to 0.998)	8.31 × 10^-10
rs10779518	1	210139069	G	A	0.4145	-0.0028	0.0005	0.997 (0.996 to 0.998)	8.59 × 10^-10
rs6540573	1	210140989	A	G	0.4145	-0.0028	0.0005	0.997 (0.996 to 0.998)	1.56 × 10^-9
rs11119375	1	210141333	A	T	0.4374	-0.0027	0.0005	0.997 (0.996 to 0.998)	1.84 × 10^-9
rs12034991	1	210145298	A	G	0.3151	-0.0027	0.0005	0.997 (0.996 to 0.998)	2.03 × 10^-8
rs6689456	1	210154641	C	G	0.4334	-0.0027	0.0005	0.997 (0.996 to 0.998)	2.94 × 10^-9
rs7525980	1	210156770	G	A	0.4155	-0.0028	0.0005	0.997 (0.996 to 0.998)	9.58 × 10^-10
rs7513171	1	210159278	C	T	0.4334	-0.0027	0.0005	0.997 (0.996 to 0.998)	2.39 × 10^-9
rs7517019	1	210161061	C	T	0.4324	0.0027	0.0005	1.003 (1.002 to 1.004)	1.84 × 10^-9
rs227196	1	210166412	T	C	0.4135	0.0028	0.0005	1.003 (1.002 to 1.004)	1.03 × 10^-9
rs189001	1	210167034	A	G	0.4334	0.0027	0.0005	1.003 (1.002 to 1.004)	3.22 × 10^-9
rs227190	1	210174923	T	C	0.4334	0.0027	0.0005	1.003 (1.002 to 1.004)	3.76 × 10^-9
rs227217	1	210182925	A	G	0.4135	0.0028	0.0005	1.003 (1.002 to 1.004)	1.03 × 10^-9
rs227218	1	210183016	T	A	0.4135	0.0028	0.0005	1.003 (1.002 to 1.004)	1.27 × 10^-9
rs227228	1	210197495	C	T	0.4135	0.0028	0.0005	1.003 (1.002 to 1.004)	1.18 × 10^-9
rs170557	1	210198269	G	A	0.4135	0.0028	0.0005	1.003 (1.002 to 1.004)	1.18 × 10^-9
rs227229	1	210198888	G	C	0.4314	0.0027	0.0005	1.003 (1.002 to 1.004)	3.49 × 10^-9
rs227230	1	210199631	G	A	0.4145	0.0028	0.0005	1.003 (1.002 to 1.004)	1.01 × 10^-9
rs227231	1	210199801	A	T	0.4135	0.0028	0.0005	1.003 (1.002 to 1.004)	9.58 × 10^-10
rs170558	1	210201247	G	A	0.4314	0.0027	0.0005	1.003 (1.002 to 1.004)	3.35 × 10^-9
rs846557	1	210204005	C	T	0.4314	0.0027	0.0005	1.003 (1.002 to 1.004)	2.94 × 10^-9
rs846555	1	210205471	G	A	0.4135	0.0028	0.0005	1.003 (1.002 to 1.004)	1.18 × 10^-9
rs227193	1	210212424	T	C	0.4145	0.0027	0.0005	1.003 (1.002 to 1.004)	2.25 × 10^-9
rs227179	1	210216731	A	G	0.4135	0.0028	0.0005	1.003 (1.002 to 1.004)	1.14 × 10^-9
rs227178	1	210216946	C	T	0.4314	0.0027	0.0005	1.003 (1.002 to 1.004)	2.53 × 10^-9
rs227177	1	210218313	T	C	0.4324	0.0027	0.0005	1.003 (1.002 to 1.004)	2.80 × 10^-9
rs1387933	1	210226515	G	A	0.4145	0.0028	0.0005	1.003 (1.002 to 1.004)	9.58 × 10^-10
rs2743891	1	210228131	C	A	0.4324	0.0027	0.0005	1.003 (1.002 to 1.004)	2.25 × 10^-9
rs701947	1	210233055	G	A	0.4115	0.0028	0.0005	1.003 (1.002 to 1.004)	8.31 × 10^-10
rs701948	1	210233610	C	T	0.4125	0.0028	0.0005	1.003 (1.002 to 1.004)	8.88 × 10^-10
rs227211	1	210238379	C	T	0.4135	0.0028	0.0005	1.003 (1.002 to 1.004)	8.03 × 10^-10
rs170555	1	210241616	T	C	0.4314	0.0027	0.0005	1.003 (1.002 to 1.004)	4.99 × 10^-9
rs227205	1	210242606	G	A	0.4125	0.0028	0.0005	1.003 (1.002 to 1.004)	7.89 × 10^-10
rs227201	1	210247816	A	G	0.4145	0.0028	0.0005	1.003 (1.002 to 1.004)	1.24 × 10^-9
rs227200	1	210249486	G	C	0.4324	0.0027	0.0005	1.003 (1.002 to 1.004)	1.98 × 10^-9
rs846548	1	210256401	T	C	0.4314	0.0027	0.0005	1.003 (1.002 to 1.004)	2.11 × 10^-9
rs227168	1	210256723	T	G	0.4324	0.0027	0.0005	1.003 (1.002 to 1.004)	2.25 × 10^-9
rs227171	1	210258140	A	G	0.4334	0.0027	0.0005	1.003 (1.002 to 1.004)	1.84 × 10^-9
rs227199	1	210265384	G	C	0.3161	0.0027	0.0005	1.003 (1.002 to 1.004)	2.69 × 10^-8
rs1334567	1	210271938	G	A	0.4066	-0.0027	0.0005	0.997 (0.996 to 0.998)	4.31 × 10^-9
rs1334568	1	210272651	A	T	0.4056	-0.0027	0.0005	0.997 (0.996 to 0.998)	5.13 × 10^-9
rs1334569	1	210272790	T	C	0.4155	-0.0027	0.0005	0.997 (0.996 to 0.998)	3.35 × 10^-9
rs11119409	1	210293333	C	T	0.4235	-0.0027	0.0005	0.997 (0.996 to 0.998)	5.81 × 10^-9
rs2046849	1	210303665	A	C	0.4245	-0.0027	0.0005	0.997 (0.996 to 0.998)	3.22 × 10^-9
rs2200970	1	210305521	C	G	0.4254	-0.0027	0.0005	0.997 (0.996 to 0.998)	4.31 × 10^-9
rs11119414	1	210305881	A	G	0.4254	-0.0027	0.0005	0.997 (0.996 to 0.998)	5.13 × 10^-9
rs4844948	1	210306844	A	C	0.4254	-0.0026	0.0005	0.997 (0.997 to 0.998)	1.34 × 10^-8
rs6701631	1	210318417	C	T	0.168	-0.0037	0.0006	0.996 (0.995 to 0.998)	1.70 × 10^-9
rs4844953	1	210328077	A	G	0.169	-0.0037	0.0006	0.996 (0.995 to 0.998)	1.42 × 10^-9
rs7534723	1	210333428	A	G	0.163	-0.0036	0.0006	0.996 (0.995 to 0.998)	3.91 × 10^-9
rs17015701	1	210337691	G	A	0.1779	-0.0038	0.0006	0.996 (0.995 to 0.997)	1.12 × 10^-10
rs11119426	1	210340969	G	A	0.169	-0.0036	0.0006	0.996 (0.995 to 0.998)	2.26 × 10^-9
rs11118304	1	219622072	T	A	0.496	0.0026	0.0005	1.003 (1.002 to 1.003)	1.36 × 10^-8
rs1538748	1	219623621	C	T	0.3638	0.0026	0.0005	1.003 (1.002 to 1.004)	3.09 × 10^-8
rs17528752	1	219626948	A	C	0.496	0.0026	0.0005	1.003 (1.002 to 1.003)	1.24 × 10^-8
rs12037905	1	219628036	C	T	0.4712	0.0026	0.0005	1.003 (1.002 to 1.004)	9.33 × 10^-9
rs6689335	1	219628682	T	C	0.4712	0.0026	0.0005	1.003 (1.002 to 1.003)	1.07 × 10^-8
rs11118308	1	219633869	A	G	0.496	0.0028	0.0005	1.003 (1.002 to 1.004)	6.90 × 10^-10
rs12030393	1	219639651	G	A	0.495	0.0025	0.0005	1.003 (1.002 to 1.003)	2.29 × 10^-8
rs1340097	1	219650561	C	T	0.496	0.0025	0.0005	1.002 (1.002 to 1.003)	4.79 × 10^-8
rs7518221	1	225561346	T	C	0.336	0.0028	0.0005	1.003 (1.002 to 1.004)	5.00 × 10^-9
rs12073468	1	225566546	C	T	0.2197	-0.003	0.0005	0.997 (0.996 to 0.998)	4.66 × 10^-8
rs10915840	1	225668524	G	A	0.2803	0.003	0.0005	1.003 (1.002 to 1.004)	1.84 × 10^-9
rs10915846	1	225711187	G	A	0.2753	0.003	0.0005	1.003 (1.002 to 1.004)	2.94 × 10^-9
rs11584996	1	225722821	A	C	0.2763	0.003	0.0005	1.003 (1.002 to 1.004)	2.25 × 10^-9
rs2615074	1	225933475	G	A	0.3529	-0.0027	0.0005	0.997 (0.996 to 0.998)	6.76 × 10^-9
rs2615075	1	225934295	A	G	0.3539	-0.0028	0.0005	0.997 (0.996 to 0.998)	5.13 × 10^-9
rs2491864	1	242986063	G	A	0.1948	-0.0037	0.0006	0.996 (0.995 to 0.997)	1.09 × 10^-10
rs1333702	1	242988196	G	C	0.1889	-0.0036	0.0006	0.996 (0.995 to 0.998)	4.36 × 10^-10
rs2210612	1	242989157	T	C	0.1789	-0.0036	0.0006	0.996 (0.995 to 0.998)	7.20 × 10^-10
rs12042959	1	243533273	A	G	0.1292	0.004	0.0007	1.004 (1.003 to 1.005)	4.73 × 10^-9
rs10927006	1	243557659	T	C	0.1282	0.0037	0.0007	1.004 (1.002 to 1.005)	3.75 × 10^-8
rs12029086	1	243564722	G	T	0.1233	0.004	0.0007	1.004 (1.003 to 1.005)	9.08 × 10^-9
rs10927010	1	243578812	G	A	0.1223	0.0038	0.0007	1.004 (1.002 to 1.005)	4.54 × 10^-8
rs12037698	1	243584345	G	A	0.1223	0.0039	0.0007	1.004 (1.003 to 1.005)	2.03 × 10^-8
rs12140432	1	243596287	G	A	0.1223	0.0038	0.0007	1.004 (1.002 to 1.005)	4.54 × 10^-8
rs2997494	1	243614681	A	G	0.0865	0.0049	0.0008	1.005 (1.003 to 1.007)	1.15 × 10^-9
rs3006927	1	243657399	C	T	0.159	0.0037	0.0006	1.004 (1.003 to 1.005)	1.70 × 10^-9
rs3006928	1	243658030	A	G	0.1451	0.0037	0.0006	1.004 (1.002 to 1.005)	6.50 × 10^-9
rs6704286	1	243678389	T	G	0.1382	0.0051	0.0007	1.005 (1.004 to 1.006)	5.04 × 10^-15
rs946824	1	243684019	T	C	0.1382	0.0052	0.0007	1.005 (1.004 to 1.007)	2.01 × 10^-15
rs7523742	1	243688150	A	G	0.0875	0.0052	0.0008	1.005 (1.004 to 1.007)	6.21 × 10^-11
rs7523198	1	243702266	C	T	0.1421	0.0051	0.0006	1.005 (1.004 to 1.006)	2.91 × 10^-15
rs10927035	1	243703982	C	T	0.3658	0.0028	0.0005	1.003 (1.002 to 1.004)	1.41 × 10^-9
rs7549780	1	243712455	A	C	0.336	0.0034	0.0005	1.003 (1.002 to 1.004)	1.15 × 10^-12
rs1352162	1	243717682	A	G	0.336	0.0033	0.0005	1.003 (1.002 to 1.004)	6.11 × 10^-12
rs3753549	1	243722892	T	C	0.1402	-0.0051	0.0007	0.995 (0.994 to 0.996)	3.09 × 10^-15
rs12144559	1	243723214	C	A	0.335	0.0034	0.0005	1.003 (1.002 to 1.004)	2.24 × 10^-12
rs2291409	1	243732197	G	A	0.336	0.0034	0.0005	1.003 (1.002 to 1.004)	1.76 × 10^-12
rs12744297	1	243734296	G	A	0.336	0.0034	0.0005	1.003 (1.002 to 1.004)	2.71 × 10^-12
rs7552982	1	243737428	T	C	0.1402	-0.005	0.0007	0.995 (0.994 to 0.996)	1.05 × 10^-14
rs6688135	1	243743474	C	A	0.1402	0.0051	0.0007	1.005 (1.004 to 1.006)	8.20 × 10^-15
rs320302	1	243761735	A	G	0.1412	-0.005	0.0007	0.995 (0.994 to 0.996)	9.24 × 10^-15
rs2125231	1	243762299	T	C	0.334	0.0033	0.0005	1.003 (1.002 to 1.004)	3.95 × 10^-12
rs320308	1	243780198	G	A	0.1213	-0.0045	0.0007	0.995 (0.994 to 0.997)	7.22 × 10^-11
rs320309	1	243781174	A	G	0.1412	-0.005	0.0007	0.995 (0.994 to 0.996)	1.43 × 10^-14
rs7528450	1	243789305	T	A	0.3419	0.0031	0.0005	1.003 (1.002 to 1.004)	1.62 × 10^-10
rs12739344	1	243791312	G	C	0.3419	0.003	0.0005	1.003 (1.002 to 1.004)	1.77 × 10^-10
rs12749316	1	243792781	G	A	0.337	0.0033	0.0005	1.003 (1.002 to 1.004)	4.73 × 10^-12
rs320332	1	243797799	C	A	0.171	0.0043	0.0006	1.004 (1.003 to 1.005)	9.60 × 10^-13
rs320331	1	243797817	A	G	0.1412	0.0049	0.0007	1.005 (1.004 to 1.006)	5.50 × 10^-14
rs320330	1	243798208	G	T	0.169	0.0044	0.0006	1.004 (1.003 to 1.006)	2.34 × 10^-13
rs1486472	1	243803714	G	A	0.3668	0.0033	0.0005	1.003 (1.002 to 1.004)	3.80 × 10^-12
rs4658585	1	243803922	G	A	0.338	0.0032	0.0005	1.003 (1.002 to 1.004)	1.19 × 10^-11
rs4658401	1	243803979	G	T	0.338	0.0032	0.0005	1.003 (1.002 to 1.004)	1.84 × 10^-11
rs2290753	1	243806438	G	A	0.3419	0.003	0.0005	1.003 (1.002 to 1.004)	6.48 × 10^-10
rs320334	1	243808032	A	T	0.1402	0.0051	0.0007	1.005 (1.004 to 1.006)	5.21 × 10^-15
rs11589907	1	243818260	T	C	0.334	0.0032	0.0005	1.003 (1.002 to 1.004)	2.15 × 10^-11
rs12691548	1	243820128	A	G	0.334	0.0032	0.0005	1.003 (1.002 to 1.004)	1.39 × 10^-11
rs7517732	1	243821364	T	C	0.1342	0.0048	0.0007	1.005 (1.004 to 1.006)	3.81 × 10^-13
rs10927056	1	243822570	T	C	0.2992	0.0032	0.0005	1.003 (1.002 to 1.004)	1.10 × 10^-10
rs4658403	1	243832560	C	T	0.1779	0.0047	0.0006	1.005 (1.004 to 1.006)	3.43 × 10^-15
rs10158245	1	243833397	A	C	0.327	0.0028	0.0005	1.003 (1.002 to 1.004)	7.57 × 10^-9
rs1973284	1	243856681	A	G	0.326	0.0031	0.0005	1.003 (1.002 to 1.004)	7.78 × 10^-11
rs320345	1	243865303	A	G	0.1421	0.0049	0.0006	1.005 (1.004 to 1.006)	2.96 × 10^-14
rs320344	1	243866036	G	A	0.1392	0.005	0.0007	1.005 (1.004 to 1.006)	1.72 × 10^-14
rs6676779	1	243875486	C	T	0.1402	0.005	0.0007	1.005 (1.004 to 1.006)	1.93 × 10^-14
rs10927060	1	243875989	A	G	0.336	0.0032	0.0005	1.003 (1.002 to 1.004)	1.69 × 10^-11
rs2125229	1	243877648	C	A	0.1402	0.005	0.0007	1.005 (1.004 to 1.006)	1.93 × 10^-14
rs2034915	1	243878503	A	G	0.337	0.0032	0.0005	1.003 (1.002 to 1.004)	2.30 × 10^-11
rs12144546	1	243883877	T	G	0.338	0.0032	0.0005	1.003 (1.002 to 1.004)	1.84 × 10^-11
rs7514510	1	243891327	A	G	0.1382	0.005	0.0007	1.005 (1.004 to 1.006)	4.15 × 10^-14
rs10803155	1	243894782	A	G	0.1392	0.005	0.0007	1.005 (1.004 to 1.006)	3.13 × 10^-14
rs897959	1	243897774	C	T	0.3439	0.0028	0.0005	1.003 (1.002 to 1.004)	4.99 × 10^-9
rs1458021	1	243901970	C	T	0.1392	0.005	0.0007	1.005 (1.004 to 1.006)	3.81 × 10^-14
rs11586029	1	243910067	C	T	0.341	0.0028	0.0005	1.003 (1.002 to 1.004)	3.35 × 10^-9
rs1545654	1	243916478	A	T	0.1392	0.005	0.0007	1.005 (1.004 to 1.006)	2.10 × 10^-14
rs971285	1	243919773	G	A	0.3429	0.0028	0.0005	1.003 (1.002 to 1.004)	2.67 × 10^-9
rs2881274	1	243920382	G	C	0.1412	0.0049	0.0007	1.005 (1.004 to 1.006)	8.02 × 10^-14
rs1870272	1	243924743	T	A	0.3439	0.0028	0.0005	1.003 (1.002 to 1.004)	5.81 × 10^-9
rs9428970	1	243930449	T	A	0.1392	0.0049	0.0007	1.005 (1.004 to 1.006)	4.49 × 10^-14
rs2345994	1	243932275	T	C	0.3439	0.0028	0.0005	1.003 (1.002 to 1.004)	4.17 × 10^-9
rs897960	1	243933568	G	A	0.1402	0.0049	0.0007	1.005 (1.004 to 1.006)	6.01 × 10^-14
rs1531244	1	243939970	A	G	0.339	0.0028	0.0005	1.003 (1.002 to 1.004)	4.31 × 10^-9
rs7553458	1	243954652	A	G	0.1402	0.0049	0.0007	1.005 (1.004 to 1.006)	9.86 × 10^-14
rs10927075	1	243956120	A	T	0.34	0.0028	0.0005	1.003 (1.002 to 1.004)	4.31 × 10^-9
rs10733129	1	243957150	A	G	0.1203	0.0042	0.0007	1.004 (1.003 to 1.006)	1.98 × 10^-9
rs6672195	1	243959543	T	C	0.34	0.0028	0.0005	1.003 (1.002 to 1.004)	6.49 × 10^-9
rs7512207	1	243964992	C	T	0.1412	0.0048	0.0007	1.005 (1.003 to 1.006)	2.67 × 10^-13
rs4518884	1	243990833	C	T	0.34	0.0028	0.0005	1.003 (1.002 to 1.004)	6.89 × 10^-9
rs4313380	1	243990955	T	C	0.1392	0.0049	0.0007	1.005 (1.004 to 1.006)	1.04 × 10^-13
rs6429439	1	243993530	A	T	0.1392	0.0048	0.0007	1.005 (1.004 to 1.006)	2.01 × 10^-13
rs10927081	1	243994216	T	C	0.341	0.0027	0.0005	1.003 (1.002 to 1.004)	9.73 × 10^-9
rs10157763	1	243995041	T	C	0.341	0.0028	0.0005	1.003 (1.002 to 1.004)	7.30 × 10^-9
rs10927082	1	243997019	C	A	0.1402	0.0047	0.0007	1.005 (1.003 to 1.006)	6.08 × 10^-13
rs4614244	1	244000874	C	T	0.1213	0.0041	0.0007	1.004 (1.003 to 1.006)	2.54 × 10^-9
rs4590656	1	244002773	C	T	0.3419	0.0028	0.0005	1.003 (1.002 to 1.004)	4.72 × 10^-9
rs4593807	1	244004392	G	A	0.1392	0.0048	0.0007	1.005 (1.003 to 1.006)	3.49 × 10^-13
rs4322213	1	244011942	C	T	0.1402	0.0047	0.0007	1.005 (1.003 to 1.006)	5.92 × 10^-13
rs12753750	1	244017365	C	T	0.3668	0.0028	0.0005	1.003 (1.002 to 1.004)	4.72 × 10^-9
rs3008657	1	244023667	G	A	0.3728	0.0026	0.0005	1.003 (1.002 to 1.004)	3.35 × 10^-8
rs2953330	1	244024121	G	T	0.3976	0.0028	0.0005	1.003 (1.002 to 1.004)	1.17 × 10^-9
rs300789	2	89910	G	A	0.1859	0.0032	0.0006	1.003 (1.002 to 1.004)	4.14 × 10^-8
rs3828165	2	220889	G	A	0.337	0.0026	0.0005	1.003 (1.002 to 1.004)	4.01 × 10^-8
rs3791224	2	221981	C	T	0.337	0.0026	0.0005	1.003 (1.002 to 1.004)	4.66 × 10^-8
rs1474053	2	224086	T	A	0.3101	0.0034	0.0005	1.003 (1.002 to 1.004)	3.64 × 10^-12
rs2290911	2	224919	A	G	0.331	0.0027	0.0005	1.003 (1.002 to 1.004)	1.35 × 10^-8
rs6548220	2	225951	A	G	0.3111	0.0034	0.0005	1.003 (1.002 to 1.004)	3.02 × 10^-12
rs3791221	2	226933	A	G	0.332	0.0028	0.0005	1.003 (1.002 to 1.004)	3.63 × 10^-9
rs3791220	2	227066	G	A	0.331	0.0027	0.0005	1.003 (1.002 to 1.004)	1.36 × 10^-8
rs17713396	2	227201	C	T	0.331	0.0028	0.0005	1.003 (1.002 to 1.004)	1.07 × 10^-8
rs10205435	2	230442	T	C	0.3082	0.0033	0.0005	1.003 (1.002 to 1.004)	1.09 × 10^-11
rs2306060	2	230912	A	C	0.331	0.0027	0.0005	1.003 (1.002 to 1.004)	1.24 × 10^-8
rs6710091	2	239597	C	G	0.329	0.0028	0.0005	1.003 (1.002 to 1.004)	1.09 × 10^-8
rs2864044	2	240054	A	G	0.3082	0.0034	0.0005	1.003 (1.002 to 1.004)	5.66 × 10^-12
rs7580141	2	248037	A	G	0.3111	0.0033	0.0005	1.003 (1.002 to 1.004)	8.88 × 10^-12
rs17713729	2	249092	A	C	0.333	0.0027	0.0005	1.003 (1.002 to 1.004)	1.76 × 10^-8
rs7609512	2	251673	G	A	0.2972	0.0034	0.0005	1.003 (1.002 to 1.004)	3.80 × 10^-12
rs17713879	2	254215	G	A	0.3479	0.0027	0.0005	1.003 (1.002 to 1.004)	1.63 × 10^-8
rs7596678	2	262553	T	C	0.3111	0.0033	0.0005	1.003 (1.002 to 1.004)	8.27 × 10^-12
rs10171111	2	266907	C	G	0.3121	0.0033	0.0005	1.003 (1.002 to 1.004)	7.96 × 10^-12
rs12714401	2	272840	G	A	0.3121	0.0033	0.0005	1.003 (1.002 to 1.004)	1.27 × 10^-11
rs12714402	2	272926	A	G	0.3121	0.0033	0.0005	1.003 (1.002 to 1.004)	8.88 × 10^-12
rs7419262	2	273621	C	G	0.3121	0.0033	0.0005	1.003 (1.002 to 1.004)	8.42 × 10^-12
rs7605824	2	280819	G	A	0.334	0.0027	0.0005	1.003 (1.002 to 1.004)	2.43 × 10^-8
rs7566279	2	281178	C	G	0.334	0.0027	0.0005	1.003 (1.002 to 1.004)	2.03 × 10^-8
rs12714404	2	282462	T	G	0.2893	0.0034	0.0005	1.003 (1.002 to 1.004)	1.30 × 10^-11
rs6708541	2	282736	G	T	0.2893	0.0034	0.0005	1.003 (1.002 to 1.004)	9.19 × 10^-12
rs10199876	2	283794	T	A	0.2893	0.0034	0.0005	1.003 (1.002 to 1.004)	1.07 × 10^-11
rs17714252	2	285471	G	A	0.333	0.0026	0.0005	1.003 (1.002 to 1.004)	4.53 × 10^-8
rs6548221	2	295255	A	G	0.2356	0.0041	0.0005	1.004 (1.003 to 1.005)	2.95 × 10^-14
rs6749467	2	343517	G	A	0.4394	0.0026	0.0005	1.003 (1.002 to 1.003)	1.50 × 10^-8
rs6548228	2	345889	T	C	0.492	0.0034	0.0005	1.003 (1.002 to 1.004)	1.21 × 10^-13
rs6724817	2	346493	T	C	0.492	0.0034	0.0005	1.003 (1.002 to 1.004)	1.18 × 10^-13
rs13416560	2	348177	A	C	0.493	0.0035	0.0005	1.003 (1.003 to 1.004)	1.75 × 10^-14
rs12472764	2	348470	C	A	0.4911	0.0033	0.0005	1.003 (1.002 to 1.004)	1.56 × 10^-13
rs907300	2	349133	T	G	0.4901	0.0034	0.0005	1.003 (1.002 to 1.004)	1.41 × 10^-13
rs907301	2	349645	A	G	0.492	0.0034	0.0005	1.003 (1.003 to 1.004)	7.65 × 10^-14
rs11688307	2	353274	A	T	0.4483	0.0031	0.0005	1.003 (1.002 to 1.004)	9.34 × 10^-12
rs1858308	2	354241	T	G	0.2753	0.0034	0.0005	1.003 (1.002 to 1.004)	2.15 × 10^-11
rs7566537	2	354653	G	T	0.4483	0.0031	0.0005	1.003 (1.002 to 1.004)	9.18 × 10^-12
rs6740249	2	355800	T	C	0.4901	0.0032	0.0005	1.003 (1.002 to 1.004)	1.37 × 10^-12
rs1511323	2	357794	A	G	0.4761	0.0026	0.0005	1.003 (1.002 to 1.004)	6.63 × 10^-9
rs11692196	2	365022	G	A	0.2763	0.0033	0.0005	1.003 (1.002 to 1.004)	7.05 × 10^-11
rs6548229	2	366129	T	C	0.4781	0.0029	0.0005	1.003 (1.002 to 1.004)	1.01 × 10^-10
rs958877	2	366410	C	T	0.4781	0.0029	0.0005	1.003 (1.002 to 1.004)	1.62 × 10^-10
rs7595480	2	367736	G	A	0.4145	0.0034	0.0005	1.003 (1.002 to 1.004)	3.15 × 10^-13
rs13027650	2	368739	T	C	0.4523	0.0032	0.0005	1.003 (1.002 to 1.004)	2.08 × 10^-12
rs11692082	2	370778	G	A	0.4374	0.0032	0.0005	1.003 (1.002 to 1.004)	3.95 × 10^-12
rs11693451	2	371148	G	A	0.4443	0.0031	0.0005	1.003 (1.002 to 1.004)	8.57 × 10^-12
rs7564235	2	374483	A	C	0.4453	0.0032	0.0005	1.003 (1.002 to 1.004)	3.02 × 10^-12
rs10182279	2	375815	C	T	0.4085	0.0032	0.0005	1.003 (1.002 to 1.004)	2.39 × 10^-12
rs11127469	2	378825	C	G	0.4672	0.003	0.0005	1.003 (1.002 to 1.004)	2.90 × 10^-11
rs11897592	2	379554	C	T	0.4145	0.0032	0.0005	1.003 (1.002 to 1.004)	2.24 × 10^-12
rs11683730	2	380767	A	G	0.4672	0.003	0.0005	1.003 (1.002 to 1.004)	4.83 × 10^-11
rs7565976	2	384236	G	A	0.3032	0.0029	0.0005	1.003 (1.002 to 1.004)	3.63 × 10^-9
rs4630798	2	406981	T	C	0.3091	-0.0043	0.0005	0.996 (0.995 to 0.997)	9.23 × 10^-19
rs4459763	2	411224	G	A	0.2346	-0.0043	0.0005	0.996 (0.995 to 0.997)	1.39 × 10^-15
rs4639527	2	416815	A	G	0.3091	-0.0045	0.0005	0.996 (0.995 to 0.996)	7.26 × 10^-20
rs4577313	2	418433	G	A	0.2306	-0.0043	0.0005	0.996 (0.995 to 0.997)	2.72 × 10^-15
rs4854306	2	433274	A	G	0.2247	-0.0046	0.0005	0.995 (0.994 to 0.997)	4.11 × 10^-17
rs2685230	2	437664	A	G	0.3469	-0.005	0.0005	0.995 (0.994 to 0.996)	1.87 × 10^-25
rs7585330	2	440230	G	T	0.3459	-0.0048	0.0005	0.995 (0.994 to 0.996)	7.83 × 10^-24
rs883153	2	441139	G	C	0.3449	-0.0048	0.0005	0.995 (0.994 to 0.996)	1.47 × 10^-23
rs7566599	2	445185	A	G	0.2565	-0.0036	0.0005	0.996 (0.995 to 0.997)	4.11 × 10^-12
rs6756459	2	445604	G	C	0.2296	-0.0037	0.0005	0.996 (0.995 to 0.997)	1.09 × 10^-11
rs6716246	2	445636	A	G	0.2535	-0.0037	0.0005	0.996 (0.995 to 0.997)	2.24 × 10^-12
rs1033098	2	446942	A	G	0.2565	-0.0036	0.0005	0.996 (0.995 to 0.997)	4.11 × 10^-12
rs2667214	2	449487	A	G	0.2942	-0.0038	0.0005	0.996 (0.995 to 0.997)	1.34 × 10^-14
rs6732624	2	449787	A	G	0.1899	-0.0033	0.0006	0.997 (0.996 to 0.998)	1.63 × 10^-8
rs2685258	2	451528	A	C	0.2952	-0.0039	0.0005	0.996 (0.995 to 0.997)	7.11 × 10^-15
rs12479270	2	458363	A	G	0.2962	-0.0035	0.0005	0.997 (0.996 to 0.997)	1.77 × 10^-12
rs11127471	2	458912	T	C	0.3022	-0.0028	0.0005	0.997 (0.996 to 0.998)	1.90 × 10^-8
rs6548231	2	460221	T	C	0.3052	-0.0027	0.0005	0.997 (0.996 to 0.998)	2.43 × 10^-8
rs868559	2	465300	T	G	0.3032	-0.0027	0.0005	0.997 (0.996 to 0.998)	4.66 × 10^-8
rs11127472	2	470318	G	T	0.3062	-0.0027	0.0005	0.997 (0.996 to 0.998)	2.82 × 10^-8
rs11127473	2	470329	C	A	0.3062	-0.0028	0.0005	0.997 (0.996 to 0.998)	2.16 × 10^-8
rs7601245	2	470602	A	G	0.3062	-0.0027	0.0005	0.997 (0.996 to 0.998)	3.48 × 10^-8
rs2724861	2	471514	A	G	0.4463	-0.0025	0.0005	0.998 (0.997 to 0.998)	4.53 × 10^-8
rs13400371	2	514508	A	G	0.0954	0.0066	0.0008	1.007 (1.005 to 1.008)	8.02 × 10^-18
rs13406109	2	520542	T	C	0.0944	0.0064	0.0008	1.006 (1.005 to 1.008)	9.02 × 10^-17
rs2903485	2	520929	G	A	0.0944	0.0065	0.0008	1.007 (1.005 to 1.008)	4.96 × 10^-17
rs13391139	2	521279	G	A	0.0944	0.0065	0.0008	1.006 (1.005 to 1.008)	7.87 × 10^-17
rs7566675	2	522197	C	T	0.0934	0.0068	0.0008	1.007 (1.005 to 1.008)	2.53 × 10^-18
rs7556799	2	522593	G	A	0.0934	0.0065	0.0008	1.007 (1.005 to 1.008)	6.13 × 10^-17
rs1320366	2	524173	C	G	0.0944	0.0067	0.0008	1.007 (1.005 to 1.008)	7.82 × 10^-18
rs1317449	2	524298	G	A	0.0875	0.0073	0.0008	1.007 (1.006 to 1.009)	1.10 × 10^-19
rs1320367	2	524451	C	T	0.0875	0.0075	0.0008	1.008 (1.006 to 1.009)	8.99 × 10^-21
rs1317448	2	524774	A	C	0.0875	0.0075	0.0008	1.008 (1.006 to 1.009)	5.49 × 10^-21
rs1317447	2	524826	C	T	0.0875	0.0075	0.0008	1.008 (1.006 to 1.009)	1.13 × 10^-20
rs13405471	2	525193	G	T	0.0875	0.0075	0.0008	1.008 (1.006 to 1.009)	7.13 × 10^-21
rs6736819	2	527946	C	T	0.0915	0.0073	0.0008	1.007 (1.006 to 1.009)	2.77 × 10^-20
rs13414548	2	530290	C	T	0.0875	0.0074	0.0008	1.007 (1.006 to 1.009)	1.80 × 10^-20
rs13415127	2	530804	C	T	0.0875	0.0074	0.0008	1.007 (1.006 to 1.009)	1.86 × 10^-20
rs2864823	2	532756	T	C	0.0885	0.0071	0.0008	1.007 (1.006 to 1.009)	4.80 × 10^-19
rs10208441	2	534818	C	T	0.0875	0.0074	0.0008	1.007 (1.006 to 1.009)	2.32 × 10^-20
rs4130524	2	535179	C	T	0.0875	0.0074	0.0008	1.007 (1.006 to 1.009)	1.68 × 10^-20
rs13432822	2	535522	C	T	0.0875	0.0074	0.0008	1.007 (1.006 to 1.009)	1.66 × 10^-20
rs13383974	2	541079	C	A	0.0795	0.0077	0.0008	1.008 (1.006 to 1.009)	2.56 × 10^-20
rs13384165	2	541207	C	T	0.0875	0.0074	0.0008	1.007 (1.006 to 1.009)	1.64 × 10^-20
rs17041983	2	546610	T	C	0.0885	0.0074	0.0008	1.007 (1.006 to 1.009)	2.16 × 10^-20
rs13411762	2	554109	C	T	0.0805	0.0085	0.0008	1.009 (1.007 to 1.010)	1.48 × 10^-24
rs6733854	2	554949	T	C	0.0815	0.0082	0.0008	1.008 (1.007 to 1.010)	6.32 × 10^-23
rs1573989	2	555394	C	T	0.0815	0.0073	0.0008	1.007 (1.006 to 1.009)	8.03 × 10^-19
rs17042013	2	556088	T	C	0.0805	0.0082	0.0008	1.008 (1.007 to 1.010)	7.62 × 10^-23
rs10209543	2	557205	T	C	0.0805	0.0082	0.0008	1.008 (1.007 to 1.010)	5.81 × 10^-23
rs10209658	2	557322	T	C	0.0805	0.0084	0.0008	1.008 (1.007 to 1.010)	5.28 × 10^-24
rs2685252	2	573717	C	T	0.3817	-0.0029	0.0005	0.997 (0.996 to 0.998)	2.78 × 10^-10
rs2685251	2	575367	T	C	0.3598	-0.0033	0.0005	0.997 (0.996 to 0.998)	5.19 × 10^-12
rs10170606	2	575564	G	A	0.1978	0.0038	0.0006	1.004 (1.003 to 1.005)	3.50 × 10^-11
rs2683989	2	599547	A	C	0.34	-0.0061	0.0005	0.994 (0.993 to 0.995)	8.70 × 10^-37
rs12994164	2	600969	A	G	0.168	-0.0045	0.0006	0.995 (0.994 to 0.997)	8.84 × 10^-14
rs2867105	2	601905	T	G	0.174	-0.0135	0.0006	0.987 (0.985 to 0.988)	1.84 × 10^-113
rs12996547	2	602036	C	T	0.3608	-0.0059	0.0005	0.994 (0.993 to 0.995)	8.76 × 10^-36
rs1316802	2	602475	G	T	0.169	-0.0045	0.0006	0.996 (0.994 to 0.997)	1.37 × 10^-13
rs2903487	2	603157	A	G	0.3449	-0.0061	0.0005	0.994 (0.993 to 0.995)	3.13 × 10^-37
rs7565774	2	605695	A	C	0.3419	-0.0062	0.0005	0.994 (0.993 to 0.995)	6.04 × 10^-39
rs13399076	2	605903	C	T	0.165	-0.0054	0.0006	0.995 (0.993 to 0.996)	1.85 × 10^-18
rs13391869	2	606213	G	A	0.17	-0.0053	0.0006	0.995 (0.994 to 0.996)	1.59 × 10^-18
rs2903497	2	607049	C	T	0.163	-0.0052	0.0006	0.995 (0.994 to 0.996)	2.96 × 10^-17
rs2867133	2	607107	T	C	0.3419	-0.0063	0.0005	0.994 (0.993 to 0.995)	1.50 × 10^-39
rs17042082	2	607472	C	G	0.17	-0.0044	0.0006	0.996 (0.994 to 0.997)	2.83 × 10^-13
rs12714410	2	608294	G	T	0.1581	-0.0052	0.0006	0.995 (0.994 to 0.996)	4.51 × 10^-17
rs12714411	2	608411	T	G	0.17	-0.0054	0.0006	0.995 (0.993 to 0.996)	7.20 × 10^-19
rs12714412	2	608551	G	A	0.17	-0.0053	0.0006	0.995 (0.994 to 0.996)	9.07 × 10^-19
rs2903496	2	610088	G	A	0.17	-0.0044	0.0006	0.996 (0.994 to 0.997)	1.84 × 10^-13
rs2947414	2	610102	A	G	0.17	-0.005	0.0006	0.995 (0.994 to 0.996)	7.95 × 10^-17
rs2867131	2	610603	T	C	0.17	-0.015	0.0006	0.985 (0.984 to 0.986)	5.38 × 10^-137
rs7601009	2	612364	C	T	0.339	-0.0068	0.0005	0.993 (0.992 to 0.994)	2.07 × 10^-45
rs7556831	2	612453	T	G	0.3419	-0.0067	0.0005	0.993 (0.992 to 0.994)	3.04 × 10^-44
rs17784726	2	612487	G	A	0.1909	-0.0045	0.0006	0.996 (0.994 to 0.997)	6.95 × 10^-15
rs17042097	2	612500	A	G	0.165	-0.0045	0.0006	0.996 (0.994 to 0.997)	2.01 × 10^-13
rs17042099	2	612629	A	C	0.163	-0.0046	0.0006	0.995 (0.994 to 0.997)	3.80 × 10^-14
rs4318419	2	613154	C	T	0.339	-0.0064	0.0005	0.994 (0.993 to 0.995)	2.35 × 10^-41
rs2903495	2	613290	T	G	0.339	-0.0067	0.0005	0.993 (0.992 to 0.994)	2.04 × 10^-44
rs2947413	2	613516	G	A	0.339	-0.0067	0.0005	0.993 (0.992 to 0.994)	3.42 × 10^-44
rs2966403	2	613571	T	C	0.34	-0.0065	0.0005	0.994 (0.993 to 0.994)	4.27 × 10^-42
rs2966402	2	613782	T	C	0.338	-0.0067	0.0005	0.993 (0.992 to 0.994)	5.02 × 10^-44
rs2947412	2	613838	A	G	0.339	-0.0067	0.0005	0.993 (0.992 to 0.994)	4.35 × 10^-44
rs2966401	2	613869	G	A	0.339	-0.0067	0.0005	0.993 (0.992 to 0.994)	5.52 × 10^-44
rs2966400	2	613883	G	A	0.339	-0.0067	0.0005	0.993 (0.992 to 0.994)	5.52 × 10^-44
rs17041285	2	614031	G	A	0.339	-0.0065	0.0005	0.994 (0.993 to 0.994)	1.08 × 10^-41
rs17042105	2	614111	G	A	0.339	-0.0066	0.0005	0.993 (0.992 to 0.994)	7.48 × 10^-44
rs2947411	2	614168	A	G	0.173	-0.0153	0.0006	0.985 (0.984 to 0.986)	1.82 × 10^-144
rs2860323	2	614210	A	G	0.169	-0.0148	0.0006	0.985 (0.984 to 0.986)	3.81 × 10^-132
rs2947410	2	614375	C	A	0.339	-0.0067	0.0005	0.993 (0.992 to 0.994)	6.87 × 10^-44
rs2966399	2	614578	A	G	0.339	-0.006	0.0005	0.994 (0.993 to 0.995)	1.13 × 10^-35
rs6709992	2	614998	A	G	0.339	-0.0066	0.0005	0.993 (0.992 to 0.994)	2.80 × 10^-43
rs7567570	2	615140	T	C	0.17	-0.0147	0.0006	0.985 (0.984 to 0.987)	2.56 × 10^-131
rs7564851	2	615658	A	G	0.3777	-0.0057	0.0005	0.994 (0.993 to 0.995)	6.06 × 10^-34
rs17042114	2	615819	G	A	0.166	-0.0048	0.0006	0.995 (0.994 to 0.996)	2.54 × 10^-15
rs7571872	2	616686	T	C	0.339	-0.0066	0.0005	0.993 (0.992 to 0.994)	1.54 × 10^-43
rs11685767	2	617394	A	G	0.339	-0.0064	0.0005	0.994 (0.993 to 0.995)	8.18 × 10^-41
rs7578764	2	618002	T	C	0.339	-0.0064	0.0005	0.994 (0.993 to 0.995)	3.71 × 10^-41
rs5016125	2	619056	G	A	0.339	-0.0067	0.0005	0.993 (0.992 to 0.994)	3.35 × 10^-44
rs10153797	2	619653	C	T	0.1909	-0.0045	0.0006	0.995 (0.994 to 0.997)	3.43 × 10^-15
rs4854337	2	619686	A	T	0.4642	-0.0033	0.0005	0.997 (0.996 to 0.998)	3.96 × 10^-13
rs4854338	2	619754	G	A	0.4642	-0.0033	0.0005	0.997 (0.996 to 0.998)	4.60 × 10^-13
rs6710140	2	621006	C	T	0.339	-0.005	0.0005	0.995 (0.994 to 0.996)	7.12 × 10^-26
rs10185713	2	621254	A	G	0.2028	-0.0052	0.0006	0.995 (0.994 to 0.996)	2.48 × 10^-20
rs6548237	2	621461	A	C	0.1511	-0.0165	0.0006	0.984 (0.982 to 0.985)	2.38 × 10^-149
rs939584	2	621558	C	T	0.17	-0.0144	0.0006	0.986 (0.984 to 0.987)	1.92 × 10^-126
rs1320331	2	622161	G	C	0.17	-0.0149	0.0006	0.985 (0.984 to 0.986)	3.47 × 10^-134
rs1320330	2	622225	T	G	0.17	-0.0149	0.0006	0.985 (0.984 to 0.986)	4.06 × 10^-134
rs939583	2	622531	C	T	0.17	-0.0149	0.0006	0.985 (0.984 to 0.986)	5.89 × 10^-134
rs939582	2	622723	A	G	0.17	-0.0149	0.0006	0.985 (0.984 to 0.986)	4.47 × 10^-134
rs2867125	2	622827	T	C	0.17	-0.0158	0.0006	0.984 (0.983 to 0.986)	1.92 × 10^-150
rs2867124	2	622857	A	G	0.17	-0.0141	0.0006	0.986 (0.985 to 0.987)	1.53 × 10^-120
rs11688230	2	623259	T	G	0.2038	-0.005	0.0006	0.995 (0.994 to 0.996)	1.34 × 10^-18
rs11688330	2	623470	T	C	0.4523	-0.0029	0.0005	0.997 (0.996 to 0.998)	9.98 × 10^-11
rs13016587	2	623507	G	A	0.166	-0.0045	0.0006	0.996 (0.994 to 0.997)	1.40 × 10^-13
rs12468153	2	623588	G	A	0.168	-0.0046	0.0006	0.995 (0.994 to 0.997)	4.31 × 10^-14
rs11127483	2	623691	G	A	0.17	-0.0149	0.0006	0.985 (0.984 to 0.986)	2.24 × 10^-134
rs11127484	2	623798	T	C	0.17	-0.0149	0.0006	0.985 (0.984 to 0.986)	2.19 × 10^-134
rs6719518	2	623935	C	T	0.17	-0.0155	0.0006	0.985 (0.983 to 0.986)	1.28 × 10^-145
rs6728726	2	623976	T	C	0.17	-0.0158	0.0006	0.984 (0.983 to 0.986)	3.52 × 10^-150
rs6711012	2	624034	G	C	0.17	-0.0149	0.0006	0.985 (0.984 to 0.986)	1.17 × 10^-134
rs6711286	2	624294	G	A	0.167	-0.0044	0.0006	0.996 (0.994 to 0.997)	2.50 × 10^-13
rs2867123	2	624524	G	C	0.17	-0.0158	0.0006	0.984 (0.983 to 0.986)	2.16 × 10^-150
rs2867122	2	624581	A	C	0.17	-0.0149	0.0006	0.985 (0.984 to 0.986)	4.37 × 10^-134
rs2903492	2	624678	G	A	0.17	-0.0158	0.0006	0.984 (0.983 to 0.985)	1.06 × 10^-150
rs7576624	2	625029	C	T	0.17	-0.0158	0.0006	0.984 (0.983 to 0.985)	7.44 × 10^-151
rs7576635	2	625057	C	T	0.17	-0.0148	0.0006	0.985 (0.984 to 0.986)	1.44 × 10^-132
rs6744646	2	628504	A	G	0.171	-0.015	0.0006	0.985 (0.984 to 0.986)	3.29 × 10^-136
rs6744653	2	628524	A	G	0.171	-0.0158	0.0006	0.984 (0.983 to 0.985)	1.02 × 10^-151
rs12463617	2	629244	A	C	0.173	-0.0155	0.0006	0.985 (0.983 to 0.986)	9.34 × 10^-148
rs6743060	2	629510	C	A	0.174	-0.0157	0.0006	0.984 (0.983 to 0.986)	8.29 × 10^-152
rs6752470	2	629694	T	A	0.174	-0.0156	0.0006	0.985 (0.983 to 0.986)	4.51 × 10^-150
rs12995480	2	629881	T	C	0.174	-0.0152	0.0006	0.985 (0.984 to 0.986)	1.86 × 10^-141
rs6732471	2	629914	G	A	0.174	-0.0149	0.0006	0.985 (0.984 to 0.986)	3.76 × 10^-136
rs13007080	2	630024	A	C	0.172	-0.0153	0.0006	0.985 (0.984 to 0.986)	4.38 × 10^-142
rs13007086	2	630034	A	T	0.172	-0.0155	0.0006	0.985 (0.983 to 0.986)	5.97 × 10^-146
rs6725549	2	630323	C	A	0.174	-0.0157	0.0006	0.984 (0.983 to 0.986)	3.41 × 10^-152
rs6731348	2	630339	A	C	0.175	-0.0155	0.0006	0.985 (0.983 to 0.986)	1.35 × 10^-148
rs5017303	2	630995	T	G	0.174	-0.0157	0.0006	0.984 (0.983 to 0.986)	1.31 × 10^-151
rs5017300	2	631099	C	G	0.174	-0.0149	0.0006	0.985 (0.984 to 0.986)	4.40 × 10^-136
rs7585056	2	631528	A	G	0.174	-0.0149	0.0006	0.985 (0.984 to 0.986)	2.20 × 10^-136
rs11127485	2	632028	C	T	0.173	-0.0148	0.0006	0.985 (0.984 to 0.986)	1.57 × 10^-134
rs12622361	2	632116	A	G	0.4722	-0.0037	0.0005	0.996 (0.995 to 0.997)	5.95 × 10^-16
rs12623218	2	632146	T	A	0.174	-0.0149	0.0006	0.985 (0.984 to 0.986)	1.15 × 10^-136
rs12992154	2	632300	G	T	0.174	-0.0156	0.0006	0.984 (0.983 to 0.986)	2.72 × 10^-150
rs13021737	2	632348	A	G	0.174	-0.0158	0.0006	0.984 (0.983 to 0.985)	1.11 × 10^-153
rs13012571	2	632550	C	T	0.173	-0.0149	0.0006	0.985 (0.984 to 0.986)	9.84 × 10^-136
rs6548238	2	634905	T	C	0.174	-0.0156	0.0006	0.985 (0.983 to 0.986)	3.38 × 10^-149
rs6745262	2	635004	C	T	0.4652	-0.0036	0.0005	0.996 (0.996 to 0.997)	5.35 × 10^-15
rs6734363	2	635200	G	A	0.174	-0.0157	0.0006	0.984 (0.983 to 0.986)	6.72 × 10^-152
rs6755502	2	635721	T	C	0.174	-0.0158	0.0006	0.984 (0.983 to 0.986)	3.60 × 10^-153
rs11901382	2	636103	G	A	0.3569	-0.0051	0.0005	0.995 (0.994 to 0.996)	1.12 × 10^-26
rs13388043	2	637597	C	T	0.174	-0.0152	0.0006	0.985 (0.984 to 0.986)	8.68 × 10^-142
rs13393304	2	637830	A	G	0.174	-0.0157	0.0006	0.984 (0.983 to 0.986)	5.64 × 10^-151
rs4854344	2	638144	G	T	0.174	-0.0157	0.0006	0.984 (0.983 to 0.986)	1.32 × 10^-151
rs4854345	2	638190	A	G	0.173	-0.0145	0.0006	0.986 (0.984 to 0.987)	5.16 × 10^-130
rs12714413	2	642253	T	C	0.174	-0.014	0.0006	0.986 (0.985 to 0.987)	1.09 × 10^-120
rs7601028	2	642499	C	G	0.174	-0.0145	0.0006	0.986 (0.984 to 0.987)	5.68 × 10^-129
rs7604609	2	643303	C	G	0.174	-0.0148	0.0006	0.985 (0.984 to 0.986)	2.98 × 10^-135
rs7561317	2	644953	A	G	0.174	-0.0157	0.0006	0.984 (0.983 to 0.986)	3.24 × 10^-151
rs11127491	2	646145	T	C	0.173	-0.0157	0.0006	0.984 (0.983 to 0.986)	2.62 × 10^-151
rs10189761	2	646364	T	A	0.174	-0.0157	0.0006	0.984 (0.983 to 0.986)	5.63 × 10^-151
rs10190052	2	646674	T	C	0.174	-0.0157	0.0006	0.984 (0.983 to 0.986)	4.08 × 10^-152
rs10173167	2	646767	G	A	0.174	-0.0157	0.0006	0.984 (0.983 to 0.986)	7.89 × 10^-152
rs7571957	2	646803	T	C	0.174	-0.0157	0.0006	0.984 (0.983 to 0.986)	2.48 × 10^-151
rs10193244	2	647580	T	C	0.175	-0.0151	0.0006	0.985 (0.984 to 0.986)	5.94 × 10^-141
rs4854348	2	647760	A	G	0.175	-0.0155	0.0006	0.985 (0.983 to 0.986)	2.34 × 10^-149
rs4854349	2	647861	T	C	0.175	-0.0155	0.0006	0.985 (0.983 to 0.986)	5.16 × 10^-149
rs7570198	2	648198	C	T	0.1759	-0.0152	0.0006	0.985 (0.984 to 0.986)	1.45 × 10^-143
rs4640417	2	648527	A	G	0.3559	-0.0056	0.0005	0.994 (0.994 to 0.995)	7.74 × 10^-32
rs4452188	2	648810	A	G	0.174	0.0157	0.0006	1.016 (1.015 to 1.017)	3.50 × 10^-151
rs4611674	2	648899	A	G	0.3598	0.0059	0.0005	1.006 (1.005 to 1.007)	5.30 × 10^-36
rs7579231	2	649135	A	G	0.3598	0.0059	0.0005	1.006 (1.005 to 1.007)	7.03 × 10^-36
rs1320338	2	649347	T	G	0.174	0.0157	0.0006	1.016 (1.015 to 1.017)	3.50 × 10^-151
rs1320337	2	649867	A	T	0.174	0.0148	0.0006	1.015 (1.014 to 1.016)	3.03 × 10^-135
rs1320336	2	650012	G	A	0.174	0.0156	0.0006	1.016 (1.015 to 1.017)	4.64 × 10^-150
rs2867108	2	650143	T	C	0.174	0.0157	0.0006	1.016 (1.015 to 1.017)	2.48 × 10^-151
rs13386517	2	650479	G	C	0.174	0.0157	0.0006	1.016 (1.015 to 1.017)	1.71 × 10^-151
rs13401686	2	650519	A	G	0.174	0.0157	0.0006	1.016 (1.015 to 1.017)	2.10 × 10^-151
rs13386627	2	650560	G	C	0.174	0.0157	0.0006	1.016 (1.015 to 1.017)	4.25 × 10^-151
rs4613321	2	650647	A	G	0.174	0.0157	0.0006	1.016 (1.015 to 1.017)	1.97 × 10^-151
rs13386964	2	650828	G	A	0.174	0.0157	0.0006	1.016 (1.015 to 1.017)	8.56 × 10^-152
rs2867109	2	651030	T	G	0.174	0.0156	0.0006	1.016 (1.015 to 1.017)	3.32 × 10^-150
rs2867110	2	651105	G	C	0.174	0.0157	0.0006	1.016 (1.015 to 1.017)	1.23 × 10^-151
rs2867112	2	651349	T	G	0.174	0.0149	0.0006	1.015 (1.014 to 1.016)	1.15 × 10^-136
rs12714415	2	651430	T	C	0.174	0.0153	0.0006	1.015 (1.014 to 1.017)	5.23 × 10^-144
rs6719980	2	651507	T	C	0.174	0.0156	0.0006	1.016 (1.014 to 1.017)	3.61 × 10^-149
rs1879523	2	651599	A	T	0.3052	-0.0051	0.0005	0.995 (0.994 to 0.996)	2.42 × 10^-25
rs9784046	2	651641	C	A	0.1789	-0.0052	0.0006	0.995 (0.994 to 0.996)	2.28 × 10^-18
rs6760522	2	652417	G	A	0.1113	-0.0059	0.0007	0.994 (0.993 to 0.996)	4.54 × 10^-16
rs7574359	2	652542	T	C	0.174	0.0155	0.0006	1.016 (1.014 to 1.017)	9.66 × 10^-149
rs6720683	2	652797	A	G	0.4831	-0.0042	0.0005	0.996 (0.995 to 0.997)	2.00 × 10^-20
rs13415094	2	653093	T	C	0.174	0.0156	0.0006	1.016 (1.015 to 1.017)	2.48 × 10^-150
rs13396935	2	653195	G	A	0.174	0.0156	0.0006	1.016 (1.015 to 1.017)	1.20 × 10^-149
rs13397165	2	653354	G	A	0.174	0.0156	0.0006	1.016 (1.015 to 1.017)	1.43 × 10^-149
rs10188118	2	653623	C	G	0.3101	0.0085	0.0005	1.009 (1.008 to 1.010)	1.59 × 10^-67
rs10188334	2	653874	C	T	0.173	0.0154	0.0006	1.016 (1.014 to 1.017)	8.35 × 10^-146
rs11689974	2	654685	T	G	0.1471	0.0058	0.0006	1.006 (1.005 to 1.007)	1.64 × 10^-19
rs13029479	2	655222	G	A	0.1292	0.0116	0.0007	1.012 (1.010 to 1.013)	1.86 × 10^-66
rs1317005	2	656312	C	A	0.2883	-0.0054	0.0005	0.995 (0.994 to 0.996)	3.91 × 10^-27
rs1317006	2	656450	T	C	0.2903	-0.0055	0.0005	0.995 (0.994 to 0.996)	4.39 × 10^-28
rs1316389	2	656741	G	T	0.2903	-0.0054	0.0005	0.995 (0.994 to 0.996)	6.56 × 10^-27
rs7574078	2	657569	G	A	0.2913	-0.0053	0.0005	0.995 (0.994 to 0.996)	3.75 × 10^-26
rs17042288	2	657954	C	T	0.2913	-0.0053	0.0005	0.995 (0.994 to 0.996)	2.07 × 10^-26
rs7596758	2	658595	T	G	0.2913	-0.0053	0.0005	0.995 (0.994 to 0.996)	3.75 × 10^-26
rs6548243	2	658937	A	C	0.2913	-0.0049	0.0005	0.995 (0.994 to 0.996)	1.31 × 10^-22
rs7597461	2	659788	A	G	0.2863	-0.0054	0.0005	0.995 (0.994 to 0.996)	2.25 × 10^-27
rs7592497	2	659958	C	T	0.2823	-0.0054	0.0005	0.995 (0.994 to 0.996)	1.44 × 10^-26
rs17042314	2	661188	T	C	0.1054	-0.0045	0.0007	0.995 (0.994 to 0.997)	7.64 × 10^-10
rs12999373	2	663483	G	A	0.2843	0.0059	0.0005	1.006 (1.005 to 1.007)	1.46 × 10^-31
rs13392582	2	666610	T	A	0.0984	-0.0045	0.0008	0.996 (0.994 to 0.997)	3.64 × 10^-9
rs17729501	2	668618	T	C	0.0974	-0.0046	0.0008	0.995 (0.994 to 0.997)	1.71 × 10^-9
rs3187671	2	669023	C	T	0.0984	-0.0047	0.0008	0.995 (0.994 to 0.997)	8.78 × 10^-10
rs10172821	2	671260	T	C	0.0984	-0.0045	0.0008	0.996 (0.994 to 0.997)	3.64 × 10^-9
rs12714416	2	671939	A	G	0.2416	0.0036	0.0005	1.004 (1.003 to 1.005)	5.51 × 10^-12
rs12990777	2	674963	G	A	0.2416	0.0037	0.0005	1.004 (1.003 to 1.005)	2.71 × 10^-12
rs11127493	2	678386	G	T	0.1799	-0.0047	0.0006	0.995 (0.994 to 0.996)	1.83 × 10^-15
rs7593667	2	688744	A	G	0.2922	0.0048	0.0005	1.005 (1.004 to 1.006)	8.38 × 10^-22
rs2867118	2	690566	T	C	0.173	-0.0046	0.0006	0.995 (0.994 to 0.997)	2.44 × 10^-14
rs11127496	2	694063	G	A	0.4145	-0.0029	0.0005	0.997 (0.996 to 0.998)	1.91 × 10^-10
rs9678953	2	694759	G	A	0.2913	0.0048	0.0005	1.005 (1.004 to 1.006)	1.19 × 10^-21
rs2867134	2	697499	A	G	0.4095	-0.0028	0.0005	0.997 (0.996 to 0.998)	1.10 × 10^-9
rs2867137	2	706400	T	C	0.1024	-0.0049	0.0007	0.995 (0.994 to 0.997)	8.71 × 10^-11
rs6715346	2	707255	C	T	0.1014	0.0048	0.0008	1.005 (1.003 to 1.006)	1.78 × 10^-10
rs4854272	2	709119	G	A	0.167	0.0038	0.0006	1.004 (1.003 to 1.005)	2.93 × 10^-10
rs10208465	2	710539	C	T	0.1163	-0.0045	0.0007	0.995 (0.994 to 0.997)	1.49 × 10^-10
rs4378835	2	711622	G	A	0.2942	0.0043	0.0005	1.004 (1.003 to 1.005)	1.22 × 10^-17
rs6736858	2	711922	G	C	0.1163	-0.0046	0.0007	0.995 (0.994 to 0.997)	1.16 × 10^-10
rs13404274	2	715029	T	C	0.1163	-0.0045	0.0007	0.995 (0.994 to 0.997)	1.38 × 10^-10
rs4546037	2	868753	G	A	0.1809	-0.0032	0.0006	0.997 (0.996 to 0.998)	4.93 × 10^-8
rs4241336	2	880728	A	G	0.169	-0.0033	0.0006	0.997 (0.995 to 0.998)	3.62 × 10^-8
rs4854417	2	882064	G	A	0.1571	-0.0035	0.0006	0.997 (0.995 to 0.998)	1.90 × 10^-8
rs6759670	2	950291	C	A	0.2614	0.0031	0.0005	1.003 (1.002 to 1.004)	2.67 × 10^-9
rs4971348	2	968427	A	C	0.4274	0.0025	0.0005	1.003 (1.002 to 1.003)	3.22 × 10^-8
rs6710556	2	969866	T	C	0.4205	0.0025	0.0005	1.003 (1.002 to 1.003)	4.27 × 10^-8
rs4524155	2	974720	C	T	0.4195	0.0025	0.0005	1.003 (1.002 to 1.003)	4.01 × 10^-8
rs2609193	2	6146010	A	G	0.3191	0.0034	0.0005	1.003 (1.002 to 1.004)	2.08 × 10^-12
rs6707580	2	6146103	G	C	0.2783	0.0037	0.0005	1.004 (1.003 to 1.005)	3.80 × 10^-13
rs12476026	2	6146283	A	T	0.2783	0.0037	0.0005	1.004 (1.003 to 1.005)	1.28 × 10^-13
rs2609195	2	6152005	A	C	0.496	0.0035	0.0005	1.004 (1.003 to 1.004)	6.76 × 10^-15
rs2693833	2	6152133	G	A	0.497	0.0035	0.0005	1.004 (1.003 to 1.004)	5.01 × 10^-15
rs2609196	2	6152899	G	A	0.496	0.0035	0.0005	1.004 (1.003 to 1.004)	5.71 × 10^-15
rs12467472	2	6154465	C	T	0.326	0.0034	0.0005	1.003 (1.002 to 1.004)	1.16 × 10^-12
rs10929925	2	6155557	C	A	0.4831	0.0039	0.0005	1.004 (1.003 to 1.005)	3.68 × 10^-18
rs4670028	2	6156766	T	C	0.496	0.0035	0.0005	1.004 (1.003 to 1.004)	8.67 × 10^-15
rs7584066	2	6157649	G	A	0.3241	0.0034	0.0005	1.003 (1.002 to 1.004)	1.20 × 10^-12
rs7584076	2	6157693	G	A	0.496	0.0035	0.0005	1.004 (1.003 to 1.004)	7.45 × 10^-15
rs7599874	2	6157718	A	C	0.496	0.0035	0.0005	1.004 (1.003 to 1.004)	1.04 × 10^-14
rs12104582	2	6157812	C	T	0.497	0.0035	0.0005	1.004 (1.003 to 1.004)	6.41 × 10^-15
rs12105832	2	6157829	G	A	0.497	0.0036	0.0005	1.004 (1.003 to 1.004)	4.48 × 10^-15
rs12104847	2	6157860	T	C	0.497	0.0036	0.0005	1.004 (1.003 to 1.004)	4.65 × 10^-15
rs2609190	2	6159057	T	C	0.496	0.0035	0.0005	1.004 (1.003 to 1.004)	5.88 × 10^-15
rs2693830	2	6159255	C	A	0.496	0.0035	0.0005	1.004 (1.003 to 1.004)	5.88 × 10^-15
rs2693829	2	6159326	A	C	0.496	0.0035	0.0005	1.004 (1.003 to 1.004)	7.80 × 10^-15
rs2609189	2	6159494	T	C	0.496	0.0035	0.0005	1.004 (1.003 to 1.004)	6.06 × 10^-15
rs2693828	2	6159640	T	C	0.496	0.0035	0.0005	1.004 (1.003 to 1.004)	6.76 × 10^-15
rs12468840	2	6159861	A	C	0.3042	0.0037	0.0005	1.004 (1.003 to 1.005)	7.49 × 10^-14
rs2609188	2	6159942	T	C	0.496	0.0035	0.0005	1.004 (1.003 to 1.004)	9.19 × 10^-15
rs12468070	2	6159981	C	T	0.3032	0.0037	0.0005	1.004 (1.003 to 1.005)	3.96 × 10^-14
rs2693827	2	6160207	A	T	0.497	0.0035	0.0005	1.004 (1.003 to 1.004)	7.98 × 10^-15
rs2609186	2	6160591	G	A	0.3171	0.0035	0.0005	1.004 (1.003 to 1.005)	3.47 × 10^-13
rs2609185	2	6160607	T	C	0.496	0.0035	0.0005	1.004 (1.003 to 1.004)	5.53 × 10^-15
rs9678299	2	6160751	T	G	0.496	0.0035	0.0005	1.004 (1.003 to 1.004)	6.41 × 10^-15
rs10186410	2	6160902	A	G	0.496	0.0035	0.0005	1.004 (1.003 to 1.004)	7.28 × 10^-15
rs2693826	2	6160943	G	A	0.496	0.0036	0.0005	1.004 (1.003 to 1.004)	3.60 × 10^-15
rs10929929	2	6161125	C	T	0.3042	0.0037	0.0005	1.004 (1.003 to 1.005)	5.31 × 10^-14
rs2609182	2	6161887	T	G	0.3887	0.0036	0.0005	1.004 (1.003 to 1.005)	6.06 × 10^-15
rs12997510	2	6162581	T	C	0.1948	0.0041	0.0006	1.004 (1.003 to 1.005)	5.42 × 10^-13
rs1918046	2	6162992	G	A	0.2167	0.0038	0.0006	1.004 (1.003 to 1.005)	2.71 × 10^-12
rs1918045	2	6163005	T	C	0.1948	0.0041	0.0006	1.004 (1.003 to 1.005)	4.94 × 10^-13
rs4670046	2	6163965	G	A	0.2078	0.0039	0.0006	1.004 (1.003 to 1.005)	2.71 × 10^-12
rs2693822	2	6165923	A	G	0.2157	0.0038	0.0006	1.004 (1.003 to 1.005)	4.11 × 10^-12
rs7571496	2	6169351	A	G	0.2883	0.0039	0.0005	1.004 (1.003 to 1.005)	1.06 × 10^-14
rs7566764	2	6169727	C	T	0.2087	0.0039	0.0006	1.004 (1.003 to 1.005)	1.51 × 10^-12
rs12104877	2	6170382	G	A	0.2167	0.0038	0.0006	1.004 (1.003 to 1.005)	3.18 × 10^-12
rs12614070	2	6172787	A	G	0.2167	0.0039	0.0006	1.004 (1.003 to 1.005)	2.40 × 10^-12
rs7585253	2	6173448	T	A	0.2167	0.0039	0.0006	1.004 (1.003 to 1.005)	2.24 × 10^-12
rs16864608	2	6174174	T	C	0.2177	0.0038	0.0005	1.004 (1.003 to 1.005)	4.11 × 10^-12
rs16864609	2	6174288	G	A	0.2177	0.0038	0.0005	1.004 (1.003 to 1.005)	6.28 × 10^-12
rs1918044	2	6175150	G	T	0.1928	0.0041	0.0006	1.004 (1.003 to 1.005)	1.61 × 10^-12
rs1918043	2	6175170	T	A	0.1928	0.004	0.0006	1.004 (1.003 to 1.005)	3.02 × 10^-12
rs1918042	2	6175204	C	T	0.1928	0.0041	0.0006	1.004 (1.003 to 1.005)	1.77 × 10^-12
rs1918041	2	6175506	G	A	0.1928	0.0041	0.0006	1.004 (1.003 to 1.005)	1.77 × 10^-12
rs1405259	2	6177331	T	G	0.2018	0.0039	0.0006	1.004 (1.003 to 1.005)	2.87 × 10^-12
rs751052	2	6177539	A	G	0.2018	0.0039	0.0006	1.004 (1.003 to 1.005)	4.73 × 10^-12
rs751051	2	6177737	G	A	0.1899	0.0041	0.0006	1.004 (1.003 to 1.005)	9.75 × 10^-13
rs2257197	2	6178547	A	G	0.2177	0.0038	0.0005	1.004 (1.003 to 1.005)	4.89 × 10^-12
rs2609104	2	6179958	G	A	0.2684	0.0039	0.0005	1.004 (1.003 to 1.005)	1.32 × 10^-14
rs7368844	2	6181505	T	C	0.1978	-0.0041	0.0006	0.996 (0.995 to 0.997)	1.02 × 10^-12
rs2609103	2	6181855	G	A	0.2684	0.0039	0.0005	1.004 (1.003 to 1.005)	1.25 × 10^-14
rs1358136	2	6183596	A	G	0.2893	0.0038	0.0005	1.004 (1.003 to 1.005)	3.79 × 10^-14
rs2609101	2	6185634	A	C	0.2207	0.0035	0.0005	1.003 (1.002 to 1.005)	1.63 × 10^-10
rs2693929	2	6186068	C	T	0.2197	0.0035	0.0005	1.003 (1.002 to 1.005)	2.20 × 10^-10
rs2609100	2	6186196	A	G	0.2197	0.0035	0.0005	1.004 (1.002 to 1.005)	1.63 × 10^-10
rs2693931	2	6186881	C	T	0.2207	0.0035	0.0005	1.003 (1.002 to 1.005)	2.20 × 10^-10
rs2693935	2	6189216	T	C	0.2207	0.0034	0.0005	1.003 (1.002 to 1.005)	3.64 × 10^-10
rs2609117	2	6191105	A	C	0.2197	0.0034	0.0005	1.003 (1.002 to 1.004)	5.21 × 10^-10
rs2693814	2	6191624	C	T	0.2207	0.0037	0.0005	1.004 (1.003 to 1.005)	1.03 × 10^-11
rs16864625	2	6191710	A	G	0.1968	0.004	0.0006	1.004 (1.003 to 1.005)	3.02 × 10^-12
rs2141005	2	6194459	T	A	0.2217	0.0033	0.0005	1.003 (1.002 to 1.004)	1.03 × 10^-9
rs2609115	2	6194731	A	G	0.3211	0.0033	0.0005	1.003 (1.002 to 1.004)	1.84 × 10^-11
rs1949914	2	6195847	T	C	0.3211	0.0033	0.0005	1.003 (1.002 to 1.004)	9.64 × 10^-12
rs2609114	2	6196168	A	C	0.3211	0.0033	0.0005	1.003 (1.002 to 1.004)	1.16 × 10^-11
rs2693815	2	6197191	A	G	0.3211	0.0033	0.0005	1.003 (1.002 to 1.004)	7.81 × 10^-12
rs13014761	2	6200387	G	A	0.2187	0.0034	0.0005	1.003 (1.002 to 1.004)	7.05 × 10^-10
rs12992673	2	6204312	G	A	0.2396	0.0032	0.0005	1.003 (1.002 to 1.004)	1.24 × 10^-9
rs11889413	2	6212424	C	T	0.2117	0.0033	0.0006	1.003 (1.002 to 1.004)	4.31 × 10^-9
rs2693867	2	6214827	A	G	0.4235	0.0027	0.0005	1.003 (1.002 to 1.004)	3.63 × 10^-9
rs2693862	2	6215499	A	G	0.3956	0.0025	0.0005	1.003 (1.002 to 1.003)	4.92 × 10^-8
rs2693864	2	6221936	G	A	0.334	0.0031	0.0005	1.003 (1.002 to 1.004)	1.04 × 10^-10
rs2609168	2	6224850	G	A	0.334	0.0032	0.0005	1.003 (1.002 to 1.004)	4.68 × 10^-11
rs2693879	2	6227016	T	C	0.3062	0.003	0.0005	1.003 (1.002 to 1.004)	7.61 × 10^-10
rs1852317	2	6227421	T	C	0.3062	0.003	0.0005	1.003 (1.002 to 1.004)	9.86 × 10^-10
rs1554740	2	6229443	T	C	0.328	0.0032	0.0005	1.003 (1.002 to 1.004)	5.87 × 10^-11
rs13015656	2	6230234	C	G	0.328	0.0031	0.0005	1.003 (1.002 to 1.004)	1.48 × 10^-10
rs2609093	2	6231199	T	G	0.2495	0.003	0.0005	1.003 (1.002 to 1.004)	8.65 × 10^-9
rs2609095	2	6231750	T	G	0.335	0.0033	0.0005	1.003 (1.002 to 1.004)	7.81 × 10^-12
rs2693873	2	6233310	A	G	0.3072	0.0031	0.0005	1.003 (1.002 to 1.004)	3.92 × 10^-10
rs2609163	2	6233711	T	A	0.4195	0.003	0.0005	1.003 (1.002 to 1.004)	4.98 × 10^-11
rs2693871	2	6234129	A	G	0.3211	0.003	0.0005	1.003 (1.002 to 1.004)	5.77 × 10^-10
rs2693869	2	6234821	C	G	0.3211	0.0031	0.0005	1.003 (1.002 to 1.004)	9.25 × 10^-11
rs941013	2	6235029	G	A	0.3201	0.0031	0.0005	1.003 (1.002 to 1.004)	1.17 × 10^-10
rs2249724	2	6235208	A	C	0.3211	0.0031	0.0005	1.003 (1.002 to 1.004)	2.49 × 10^-10
rs1880803	2	6236199	A	G	0.331	0.0029	0.0005	1.003 (1.002 to 1.004)	1.13 × 10^-9
rs2609166	2	6236406	T	A	0.33	0.0029	0.0005	1.003 (1.002 to 1.004)	9.86 × 10^-10
rs2609167	2	6236608	T	C	0.332	0.0029	0.0005	1.003 (1.002 to 1.004)	9.72 × 10^-10
rs2609174	2	6240037	C	T	0.3479	0.0027	0.0005	1.003 (1.002 to 1.004)	2.43 × 10^-8
rs2693895	2	6247042	A	T	0.4264	0.0027	0.0005	1.003 (1.002 to 1.004)	6.62 × 10^-9
rs11096549	2	16607101	C	T	0.3141	-0.0027	0.0005	0.997 (0.996 to 0.998)	1.90 × 10^-8
rs2165738	2	24692809	C	G	0.2893	0.004	0.0005	1.004 (1.003 to 1.005)	9.95 × 10^-16
rs2584920	2	24708396	T	A	0.2237	0.0053	0.0005	1.005 (1.004 to 1.006)	2.31 × 10^-22
rs11884143	2	24712930	C	G	0.1928	0.005	0.0006	1.005 (1.004 to 1.006)	4.29 × 10^-18
rs17734264	2	24719710	C	T	0.2237	0.0053	0.0005	1.005 (1.004 to 1.006)	2.93 × 10^-22
rs17734306	2	24722438	A	G	0.2237	0.0053	0.0005	1.005 (1.004 to 1.006)	1.75 × 10^-22
rs12478071	2	24723744	G	A	0.2366	0.0044	0.0005	1.004 (1.003 to 1.005)	1.28 × 10^-16
rs9677360	2	24724553	C	T	0.2386	0.0044	0.0005	1.004 (1.003 to 1.005)	1.36 × 10^-16
rs11125627	2	24725464	C	A	0.2694	0.0039	0.0005	1.004 (1.003 to 1.005)	1.35 × 10^-14
rs2165740	2	24727019	G	C	0.1938	0.0055	0.0006	1.005 (1.004 to 1.007)	1.12 × 10^-21
rs9678311	2	24729512	C	T	0.2694	0.0039	0.0005	1.004 (1.003 to 1.005)	1.40 × 10^-14
rs17734407	2	24730581	A	G	0.1938	0.0055	0.0006	1.005 (1.004 to 1.007)	1.12 × 10^-21
rs10495749	2	24730847	G	A	0.2237	0.0058	0.0005	1.006 (1.005 to 1.007)	3.19 × 10^-26
rs7603434	2	24732190	G	A	0.2386	0.0044	0.0005	1.004 (1.003 to 1.005)	2.27 × 10^-16
rs17790970	2	24735089	G	A	0.1938	0.0058	0.0006	1.006 (1.005 to 1.007)	3.46 × 10^-24
rs11125632	2	24737412	C	T	0.1938	0.0053	0.0006	1.005 (1.004 to 1.006)	1.08 × 10^-20
rs2044148	2	24737833	G	A	0.1938	0.0058	0.0006	1.006 (1.005 to 1.007)	3.20 × 10^-24
rs1545255	2	24739410	A	G	0.2366	0.0044	0.0005	1.004 (1.003 to 1.005)	2.46 × 10^-16
rs11895918	2	24743472	G	C	0.1938	0.0055	0.0006	1.006 (1.004 to 1.007)	6.75 × 10^-22
rs17734650	2	24812163	A	G	0.1948	0.0055	0.0006	1.005 (1.004 to 1.007)	1.47 × 10^-21
rs749046	2	24815624	A	G	0.1938	0.0055	0.0006	1.006 (1.004 to 1.007)	1.01 × 10^-21
rs11896304	2	24822661	A	G	0.2694	0.0039	0.0005	1.004 (1.003 to 1.005)	1.56 × 10^-14
rs6720514	2	24826619	T	C	0.2247	0.0053	0.0005	1.005 (1.004 to 1.006)	2.16 × 10^-22
rs12105106	2	24834126	C	T	0.0885	-0.0061	0.0008	0.994 (0.992 to 0.996)	2.81 × 10^-14
rs11677500	2	24846815	A	G	0.4533	-0.0028	0.0005	0.997 (0.996 to 0.998)	5.20 × 10^-10
rs7567564	2	24856103	A	T	0.2316	0.0054	0.0005	1.005 (1.004 to 1.006)	8.10 × 10^-24
rs11125733	2	24871798	A	G	0.1909	0.0054	0.0006	1.005 (1.004 to 1.007)	3.51 × 10^-21
rs12713362	2	24875110	C	A	0.3022	-0.0028	0.0005	0.997 (0.996 to 0.998)	2.29 × 10^-8
rs11125735	2	24875403	G	A	0.1909	0.0055	0.0006	1.005 (1.004 to 1.007)	3.28 × 10^-21
rs719189	2	24875778	A	C	0.1928	0.0054	0.0006	1.005 (1.004 to 1.007)	3.28 × 10^-21
rs17046438	2	24876650	G	A	0.0875	0.0052	0.0008	1.005 (1.004 to 1.007)	1.15 × 10^-10
rs17791703	2	24881271	T	C	0.2018	0.0054	0.0006	1.005 (1.004 to 1.006)	2.26 × 10^-21
rs2119115	2	24886781	A	C	0.2326	0.0052	0.0005	1.005 (1.004 to 1.006)	1.29 × 10^-22
rs11895626	2	24892032	T	C	0.1998	0.0054	0.0006	1.005 (1.004 to 1.007)	1.40 × 10^-21
rs7572475	2	24893059	A	T	0.2237	0.0053	0.0005	1.005 (1.004 to 1.006)	9.48 × 10^-23
rs11676900	2	24895302	C	A	0.1938	0.0055	0.0006	1.006 (1.004 to 1.007)	5.57 × 10^-22
rs11693687	2	24902072	A	G	0.1988	0.0054	0.0006	1.005 (1.004 to 1.007)	1.50 × 10^-21
rs11674421	2	24906195	G	C	0.1988	0.0054	0.0006	1.005 (1.004 to 1.007)	1.26 × 10^-21
rs17735622	2	24907098	G	C	0.2018	0.0053	0.0006	1.005 (1.004 to 1.006)	3.04 × 10^-21
rs6749833	2	24915342	A	C	0.2773	0.0047	0.0005	1.005 (1.004 to 1.006)	1.23 × 10^-20
rs11894404	2	24918283	G	A	0.1938	0.0055	0.0006	1.006 (1.004 to 1.007)	7.22 × 10^-22
rs17792389	2	24924438	A	C	0.1988	0.0054	0.0006	1.005 (1.004 to 1.007)	1.54 × 10^-21
rs1550383	2	24931288	C	G	0.2187	0.0056	0.0005	1.006 (1.005 to 1.007)	1.86 × 10^-24
rs744078	2	24934842	A	C	0.2018	0.0055	0.0006	1.006 (1.004 to 1.007)	2.05 × 10^-22
rs11889662	2	24942448	T	C	0.2227	0.0056	0.0005	1.006 (1.005 to 1.007)	8.73 × 10^-25
rs11693308	2	24946188	C	T	0.2147	0.0057	0.0006	1.006 (1.005 to 1.007)	5.23 × 10^-25
rs893771	2	24954778	G	A	0.1958	0.0055	0.0006	1.006 (1.004 to 1.007)	5.09 × 10^-22
rs3731629	2	24955160	A	G	0.2853	0.0056	0.0005	1.006 (1.005 to 1.007)	1.78 × 10^-28
rs17736503	2	24955312	G	T	0.0606	0.0054	0.0009	1.005 (1.004 to 1.007)	1.15 × 10^-8
rs4640343	2	24956027	A	C	0.0825	-0.0072	0.0008	0.993 (0.991 to 0.994)	3.16 × 10^-18
rs6545698	2	24959261	T	G	0.2823	0.0053	0.0005	1.005 (1.004 to 1.006)	3.18 × 10^-26
rs2083389	2	24967724	T	C	0.2535	0.0053	0.0005	1.005 (1.004 to 1.006)	2.93 × 10^-24
rs6761875	2	24972217	T	C	0.2823	0.0053	0.0005	1.005 (1.004 to 1.006)	4.31 × 10^-26
rs2119117	2	24984135	G	A	0.1978	0.0057	0.0006	1.006 (1.005 to 1.007)	1.35 × 10^-23
rs11892043	2	24990082	A	G	0.2803	0.0054	0.0005	1.005 (1.004 to 1.006)	5.97 × 10^-27
rs17737058	2	24991569	C	G	0.2157	0.0058	0.0006	1.006 (1.005 to 1.007)	7.15 × 10^-26
rs9309308	2	24994570	T	C	0.2167	0.0058	0.0006	1.006 (1.005 to 1.007)	1.02 × 10^-25
rs17799110	2	24996715	T	A	0.2177	0.0058	0.0005	1.006 (1.005 to 1.007)	1.11 × 10^-25
rs13416069	2	25008266	C	T	0.1958	0.0059	0.0006	1.006 (1.005 to 1.007)	1.06 × 10^-24
rs6545729	2	25014764	G	A	0.3668	-0.0031	0.0005	0.997 (0.996 to 0.998)	2.60 × 10^-11
rs2891409	2	25017357	G	T	0.2465	0.0049	0.0005	1.005 (1.004 to 1.006)	5.32 × 10^-21
rs11895026	2	25036858	C	A	0.2296	0.0056	0.0005	1.006 (1.005 to 1.007)	3.33 × 10^-25
rs1003064	2	25037042	G	A	0.3966	-0.0026	0.0005	0.997 (0.996 to 0.998)	1.76 × 10^-8
rs2082881	2	25038268	G	A	0.2475	0.0048	0.0005	1.005 (1.004 to 1.006)	4.01 × 10^-20
rs2278483	2	25040082	C	T	0.2296	0.006	0.0005	1.006 (1.005 to 1.007)	1.73 × 10^-28
rs10178420	2	25040423	G	A	0.2465	0.005	0.0005	1.005 (1.004 to 1.006)	2.30 × 10^-21
rs1550115	2	25041620	C	T	0.2475	0.0051	0.0005	1.005 (1.004 to 1.006)	5.31 × 10^-22
rs3198665	2	25044754	A	G	0.3966	-0.0027	0.0005	0.997 (0.996 to 0.998)	1.03 × 10^-8
rs3198667	2	25044763	A	G	0.3966	-0.0027	0.0005	0.997 (0.996 to 0.998)	9.87 × 10^-9
rs17799872	2	25044957	G	A	0.0805	-0.0076	0.0008	0.992 (0.991 to 0.994)	5.72 × 10^-20
rs1127568	2	25046090	T	C	0.332	-0.003	0.0005	0.997 (0.996 to 0.998)	3.35 × 10^-10
rs4665273	2	25046355	T	C	0.3966	-0.0026	0.0005	0.997 (0.996 to 0.998)	1.08 × 10^-8
rs2289090	2	25048847	A	G	0.331	-0.0032	0.0005	0.997 (0.996 to 0.998)	4.98 × 10^-11
rs753529	2	25054261	G	A	0.4364	-0.0028	0.0005	0.997 (0.996 to 0.998)	1.70 × 10^-9
rs13390269	2	25068793	G	A	0.0865	-0.0073	0.0008	0.993 (0.991 to 0.994)	1.96 × 10^-19
rs17046666	2	25070351	G	C	0.0885	-0.0073	0.0008	0.993 (0.991 to 0.994)	8.58 × 10^-20
rs1344840	2	25070645	G	A	0.2594	0.0058	0.0005	1.006 (1.005 to 1.007)	6.51 × 10^-29
rs6545758	2	25074874	T	C	0.2982	-0.0054	0.0005	0.995 (0.994 to 0.996)	1.32 × 10^-27
rs7608976	2	25075281	G	A	0.4056	-0.0076	0.0005	0.992 (0.992 to 0.993)	5.63 × 10^-61
rs7597332	2	25075675	A	G	0.4046	-0.0076	0.0005	0.992 (0.992 to 0.993)	6.40 × 10^-61
rs13387729	2	25076126	A	G	0.4036	-0.0076	0.0005	0.992 (0.992 to 0.993)	8.07 × 10^-61
rs6760328	2	25077991	T	C	0.2803	-0.0055	0.0005	0.995 (0.994 to 0.996)	2.28 × 10^-27
rs10187348	2	25078415	G	C	0.3022	-0.0058	0.0005	0.994 (0.993 to 0.995)	2.10 × 10^-31
rs11675457	2	25079770	C	T	0.3926	-0.0081	0.0005	0.992 (0.991 to 0.993)	2.18 × 10^-68
rs916485	2	25082273	T	C	0.4254	-0.0081	0.0005	0.992 (0.991 to 0.993)	5.07 × 10^-70
rs1541984	2	25082414	G	A	0.3907	-0.0081	0.0005	0.992 (0.991 to 0.993)	2.90 × 10^-68
rs916484	2	25082588	A	C	0.3032	-0.0059	0.0005	0.994 (0.993 to 0.995)	6.18 × 10^-33
rs916486	2	25082629	C	A	0.3022	-0.0059	0.0005	0.994 (0.993 to 0.995)	1.11 × 10^-32
rs11687089	2	25082926	T	C	0.3867	-0.0081	0.0005	0.992 (0.991 to 0.993)	3.62 × 10^-67
rs7576788	2	25083310	T	C	0.4324	-0.0076	0.0005	0.992 (0.992 to 0.993)	1.95 × 10^-62
rs10171663	2	25086431	T	C	0.3141	-0.006	0.0005	0.994 (0.993 to 0.995)	1.04 × 10^-34
rs1968482	2	25086858	T	C	0.3072	-0.006	0.0005	0.994 (0.993 to 0.995)	8.38 × 10^-35
rs7597157	2	25089166	C	T	0.3072	-0.0061	0.0005	0.994 (0.993 to 0.995)	1.98 × 10^-35
rs10184813	2	25090236	T	C	0.3082	-0.006	0.0005	0.994 (0.993 to 0.995)	7.14 × 10^-35
rs11685125	2	25092104	A	G	0.3072	-0.0061	0.0005	0.994 (0.993 to 0.995)	2.11 × 10^-35
rs2384056	2	25092649	G	A	0.3072	-0.0061	0.0005	0.994 (0.993 to 0.995)	5.08 × 10^-35
rs11892869	2	25096692	A	T	0.4264	-0.0083	0.0005	0.992 (0.991 to 0.993)	2.48 × 10^-73
rs7567997	2	25096952	T	C	0.4264	-0.0083	0.0005	0.992 (0.991 to 0.993)	1.18 × 10^-72
rs7580081	2	25097072	G	C	0.4284	-0.0083	0.0005	0.992 (0.991 to 0.993)	1.27 × 10^-72
rs13407913	2	25097644	A	G	0.4264	-0.0083	0.0005	0.992 (0.991 to 0.993)	3.59 × 10^-73
rs13410999	2	25097939	T	C	0.4264	-0.0083	0.0005	0.992 (0.991 to 0.993)	1.14 × 10^-72
rs6545776	2	25099357	A	C	0.4274	-0.0083	0.0005	0.992 (0.991 to 0.993)	3.37 × 10^-73
rs2384058	2	25100328	A	G	0.4284	-0.0083	0.0005	0.992 (0.991 to 0.993)	2.71 × 10^-73
rs2384059	2	25100338	C	T	0.4284	-0.0083	0.0005	0.992 (0.991 to 0.993)	2.48 × 10^-73
rs10865315	2	25100738	C	A	0.3946	-0.0082	0.0005	0.992 (0.991 to 0.993)	3.35 × 10^-70
rs2033656	2	25100902	C	G	0.4274	-0.0083	0.0005	0.992 (0.991 to 0.993)	1.73 × 10^-73
rs2033655	2	25101092	G	A	0.3946	-0.0082	0.0005	0.992 (0.991 to 0.993)	7.38 × 10^-70
rs13412941	2	25102709	C	T	0.3052	-0.0062	0.0005	0.994 (0.993 to 0.995)	1.80 × 10^-36
rs13387053	2	25103025	G	A	0.3052	-0.0062	0.0005	0.994 (0.993 to 0.995)	3.25 × 10^-36
rs2033654	2	25103108	C	A	0.4264	-0.0083	0.0005	0.992 (0.991 to 0.993)	1.37 × 10^-73
rs2033653	2	25103446	T	C	0.4264	-0.0083	0.0005	0.992 (0.991 to 0.993)	2.93 × 10^-73
rs7591460	2	25103967	A	C	0.3926	-0.0083	0.0005	0.992 (0.991 to 0.993)	5.91 × 10^-71
rs17800401	2	25104931	G	C	0.0795	-0.0082	0.0008	0.992 (0.990 to 0.993)	1.04 × 10^-22
rs12986610	2	25106265	C	T	0.3082	-0.0062	0.0005	0.994 (0.993 to 0.995)	1.54 × 10^-36
rs11675013	2	25107208	G	A	0.3052	-0.0062	0.0005	0.994 (0.993 to 0.995)	1.89 × 10^-36
rs17738465	2	25107704	T	C	0.0795	-0.0082	0.0008	0.992 (0.990 to 0.993)	8.13 × 10^-23
rs11686663	2	25107759	C	T	0.3916	-0.0083	0.0005	0.992 (0.991 to 0.993)	4.91 × 10^-71
rs1865689	2	25108197	T	C	0.3916	-0.0082	0.0005	0.992 (0.991 to 0.993)	4.31 × 10^-70
rs1865688	2	25108245	C	G	0.3052	-0.0062	0.0005	0.994 (0.993 to 0.995)	1.40 × 10^-36
rs10195271	2	25108650	C	A	0.3052	-0.0062	0.0005	0.994 (0.993 to 0.995)	1.36 × 10^-36
rs6545790	2	25109302	A	G	0.4235	-0.0084	0.0005	0.992 (0.991 to 0.993)	2.34 × 10^-74
rs9631061	2	25109804	C	T	0.3052	-0.0062	0.0005	0.994 (0.993 to 0.995)	5.30 × 10^-36
rs9631062	2	25110084	C	T	0.3052	-0.0062	0.0005	0.994 (0.993 to 0.995)	3.65 × 10^-36
rs6749170	2	25110962	A	G	0.4304	-0.0082	0.0005	0.992 (0.991 to 0.993)	3.09 × 10^-71
rs1865687	2	25112885	G	A	0.3489	-0.006	0.0005	0.994 (0.993 to 0.995)	7.32 × 10^-37
rs7608185	2	25115432	G	C	0.3499	-0.006	0.0005	0.994 (0.993 to 0.995)	9.11 × 10^-37
rs6736711	2	25116456	C	T	0.3499	-0.006	0.0005	0.994 (0.993 to 0.995)	4.48 × 10^-37
rs7586879	2	25116977	C	T	0.3499	-0.006	0.0005	0.994 (0.993 to 0.995)	3.93 × 10^-37
rs10207698	2	25117672	C	T	0.3509	-0.0056	0.0005	0.994 (0.994 to 0.995)	1.38 × 10^-31
rs6545800	2	25118885	C	T	0.4274	-0.0083	0.0005	0.992 (0.991 to 0.993)	3.15 × 10^-73
rs6752483	2	25120086	C	T	0.4254	-0.0083	0.0005	0.992 (0.991 to 0.993)	2.93 × 10^-73
rs11683212	2	25120196	T	C	0.3499	-0.006	0.0005	0.994 (0.993 to 0.995)	1.00 × 10^-36
rs6723803	2	25120713	G	C	0.4274	-0.0082	0.0005	0.992 (0.991 to 0.993)	1.76 × 10^-72
rs6713978	2	25120851	T	C	0.4274	-0.0083	0.0005	0.992 (0.991 to 0.993)	2.48 × 10^-73
rs6756609	2	25121125	C	A	0.4274	-0.0083	0.0005	0.992 (0.991 to 0.993)	8.30 × 10^-74
rs12713419	2	25121853	G	A	0.3419	-0.0061	0.0005	0.994 (0.993 to 0.995)	4.61 × 10^-37
rs13012304	2	25122246	C	T	0.3082	-0.0061	0.0005	0.994 (0.993 to 0.995)	8.74 × 10^-36
rs4077677	2	25122798	G	C	0.3072	-0.0061	0.0005	0.994 (0.993 to 0.995)	3.45 × 10^-35
rs4077678	2	25122840	C	G	0.4264	-0.0084	0.0005	0.992 (0.991 to 0.993)	1.83 × 10^-74
rs4077679	2	25122852	T	C	0.3489	-0.006	0.0005	0.994 (0.993 to 0.995)	6.87 × 10^-37
rs4077680	2	25122942	A	G	0.3489	-0.0061	0.0005	0.994 (0.993 to 0.995)	2.24 × 10^-37
rs3903070	2	25123463	C	G	0.4264	-0.0084	0.0005	0.992 (0.991 to 0.993)	1.71 × 10^-74
rs6545807	2	25124358	C	T	0.3489	-0.0061	0.0005	0.994 (0.993 to 0.995)	3.66 × 10^-37
rs6545808	2	25124388	C	A	0.3489	-0.006	0.0005	0.994 (0.993 to 0.995)	8.66 × 10^-37
rs6712986	2	25126046	T	C	0.1193	-0.0069	0.0007	0.993 (0.992 to 0.994)	2.86 × 10^-23
rs6712981	2	25126230	A	G	0.4264	-0.0084	0.0005	0.992 (0.991 to 0.993)	1.59 × 10^-74
rs6726199	2	25126328	G	C	0.4264	-0.0083	0.0005	0.992 (0.991 to 0.993)	9.21 × 10^-74
rs13404163	2	25126616	A	G	0.3072	-0.0061	0.0005	0.994 (0.993 to 0.995)	1.85 × 10^-35
rs6545809	2	25126715	C	T	0.4264	-0.0084	0.0005	0.992 (0.991 to 0.993)	3.06 × 10^-74
rs17046737	2	25127835	C	T	0.3072	-0.0061	0.0005	0.994 (0.993 to 0.995)	1.81 × 10^-35
rs6706316	2	25128351	C	G	0.4264	-0.0084	0.0005	0.992 (0.991 to 0.993)	2.36 × 10^-74
rs13398155	2	25128550	C	T	0.3072	-0.0061	0.0005	0.994 (0.993 to 0.995)	2.06 × 10^-35
rs6721750	2	25128719	A	G	0.4264	-0.0084	0.0005	0.992 (0.991 to 0.993)	1.36 × 10^-74
rs6724772	2	25128730	T	C	0.4264	-0.0083	0.0005	0.992 (0.991 to 0.993)	1.21 × 10^-73
rs6545812	2	25129385	G	A	0.0855	-0.008	0.0008	0.992 (0.990 to 0.994)	7.56 × 10^-23
rs7565468	2	25130092	C	T	0.3082	-0.0061	0.0005	0.994 (0.993 to 0.995)	3.99 × 10^-35
rs10200566	2	25130462	T	G	0.4274	-0.0083	0.0005	0.992 (0.991 to 0.993)	9.21 × 10^-74
rs10198275	2	25130542	A	C	0.4274	-0.0083	0.0005	0.992 (0.991 to 0.993)	4.89 × 10^-74
rs6733224	2	25130907	T	C	0.4274	-0.0083	0.0005	0.992 (0.991 to 0.993)	5.99 × 10^-73
rs6545814	2	25131316	A	G	0.4264	-0.0083	0.0005	0.992 (0.991 to 0.993)	7.17 × 10^-74
rs13382979	2	25131736	G	A	0.3082	-0.0061	0.0005	0.994 (0.993 to 0.995)	2.61 × 10^-35
rs11900505	2	25131986	A	C	0.4264	-0.0083	0.0005	0.992 (0.991 to 0.993)	3.52 × 10^-74
rs6722587	2	25132192	C	A	0.4264	-0.0083	0.0005	0.992 (0.991 to 0.993)	1.26 × 10^-73
rs11688754	2	25133885	C	T	0.3072	-0.0061	0.0005	0.994 (0.993 to 0.995)	5.49 × 10^-35
rs2384061	2	25135620	G	A	0.3907	-0.0082	0.0005	0.992 (0.991 to 0.993)	2.84 × 10^-69
rs10203386	2	25136866	T	A	0.4274	-0.0084	0.0005	0.992 (0.991 to 0.993)	2.03 × 10^-75
rs6737082	2	25138040	A	C	0.4582	-0.0081	0.0005	0.992 (0.991 to 0.993)	1.48 × 10^-70
rs7593130	2	25138987	T	C	0.2565	-0.0057	0.0005	0.994 (0.993 to 0.995)	2.04 × 10^-28
rs11676272	2	25141538	A	G	0.4642	-0.0088	0.0005	0.991 (0.990 to 0.992)	2.93 × 10^-84
rs6752378	2	25150116	C	A	0.4662	-0.009	0.0005	0.991 (0.990 to 0.992)	1.74 × 10^-87
rs10182181	2	25150296	A	G	0.4662	-0.009	0.0005	0.991 (0.990 to 0.992)	2.94 × 10^-88
rs6726261	2	25153986	T	C	0.3429	-0.0074	0.0005	0.993 (0.992 to 0.994)	1.15 × 10^-53
rs2384054	2	25156773	T	C	0.4702	-0.0085	0.0005	0.992 (0.991 to 0.992)	3.63 × 10^-78
rs713586	2	25158008	T	C	0.4702	-0.0085	0.0005	0.992 (0.991 to 0.992)	8.52 × 10^-78
rs713587	2	25158281	C	T	0.4682	-0.0085	0.0005	0.992 (0.991 to 0.992)	2.39 × 10^-78
rs17046742	2	25165825	G	A	0.0994	-0.0041	0.0008	0.996 (0.994 to 0.997)	4.81 × 10^-8
rs1172293	2	25167920	G	A	0.1093	-0.004	0.0007	0.996 (0.995 to 0.997)	3.36 × 10^-8
rs955856	2	25172233	A	G	0.1103	-0.004	0.0007	0.996 (0.995 to 0.997)	2.43 × 10^-8
rs1439097	2	25174007	G	C	0.1093	0.0041	0.0007	1.004 (1.003 to 1.005)	2.43 × 10^-8
rs1439096	2	25174012	A	C	0.1103	0.004	0.0007	1.004 (1.003 to 1.005)	3.62 × 10^-8
rs12151737	2	25175339	C	A	0.1093	0.0045	0.0007	1.004 (1.003 to 1.006)	7.50 × 10^-10
rs2241834	2	25180436	C	T	0.1093	-0.0041	0.0007	0.996 (0.995 to 0.997)	2.30 × 10^-8
rs12986502	2	25181488	T	C	0.1093	-0.004	0.0007	0.996 (0.995 to 0.997)	3.23 × 10^-8
rs4665735	2	25182120	C	T	0.1093	0.004	0.0007	1.004 (1.003 to 1.005)	3.36 × 10^-8
rs10432684	2	25182193	G	T	0.1093	0.004	0.0007	1.004 (1.003 to 1.005)	4.41 × 10^-8
rs7572472	2	25182922	T	C	0.1093	0.004	0.0007	1.004 (1.003 to 1.005)	2.57 × 10^-8
rs4643490	2	25183075	C	T	0.1093	0.004	0.0007	1.004 (1.003 to 1.005)	3.49 × 10^-8
rs4233706	2	25187329	A	T	0.1093	0.004	0.0007	1.004 (1.003 to 1.005)	3.36 × 10^-8
rs6749646	2	25193998	A	T	0.2048	-0.0074	0.0006	0.993 (0.992 to 0.994)	1.93 × 10^-39
rs4146916	2	25194127	A	G	0.1103	0.004	0.0007	1.004 (1.003 to 1.005)	4.41 × 10^-8
rs13388020	2	25196266	G	C	0.2048	-0.0073	0.0006	0.993 (0.992 to 0.994)	4.36 × 10^-39
rs6545841	2	25196490	G	C	0.1093	0.004	0.0007	1.004 (1.003 to 1.005)	4.02 × 10^-8
rs4384733	2	25204523	T	C	0.1113	0.004	0.0007	1.004 (1.003 to 1.005)	3.36 × 10^-8
rs12466350	2	25239969	C	T	0.4652	0.0077	0.0005	1.008 (1.007 to 1.009)	1.21 × 10^-63
rs478222	2	25301755	A	T	0.4473	0.006	0.0005	1.006 (1.005 to 1.007)	1.49 × 10^-39
rs17744531	2	25302846	G	A	0.2843	-0.0055	0.0005	0.994 (0.994 to 0.995)	4.39 × 10^-28
rs493090	2	25303772	G	A	0.4473	0.0061	0.0005	1.006 (1.005 to 1.007)	1.24 × 10^-40
rs17801121	2	25304287	C	T	0.2833	-0.0056	0.0005	0.994 (0.993 to 0.995)	2.16 × 10^-28
rs567359	2	25304574	A	G	0.4523	0.006	0.0005	1.006 (1.005 to 1.007)	2.64 × 10^-39
rs483428	2	25305136	C	T	0.4463	0.006	0.0005	1.006 (1.005 to 1.007)	7.79 × 10^-40
rs551573	2	25305504	G	A	0.4513	0.006	0.0005	1.006 (1.005 to 1.007)	5.23 × 10^-40
rs1530016	2	25305756	C	T	0.4463	0.006	0.0005	1.006 (1.005 to 1.007)	8.81 × 10^-40
rs546217	2	25311537	A	C	0.4861	0.0063	0.0005	1.006 (1.005 to 1.007)	1.72 × 10^-44
rs491147	2	25313001	C	G	0.2833	0.0055	0.0005	1.005 (1.004 to 1.006)	1.35 × 10^-27
rs2918630	2	25314186	T	C	0.4861	0.0063	0.0005	1.006 (1.005 to 1.007)	1.47 × 10^-44
rs522806	2	25316584	C	A	0.4463	0.0061	0.0005	1.006 (1.005 to 1.007)	3.38 × 10^-40
rs475868	2	25318059	A	G	0.4861	0.0064	0.0005	1.006 (1.005 to 1.007)	1.34 × 10^-44
rs12233132	2	25328703	C	T	0.2972	0.0051	0.0005	1.005 (1.004 to 1.006)	1.93 × 10^-24
rs12233134	2	25329016	C	T	0.2575	0.0049	0.0005	1.005 (1.004 to 1.006)	1.65 × 10^-21
rs563590	2	25331172	A	G	0.4851	0.0064	0.0005	1.006 (1.005 to 1.007)	8.37 × 10^-45
rs519111	2	25333735	T	C	0.4453	0.006	0.0005	1.006 (1.005 to 1.007)	6.26 × 10^-40
rs839652	2	25334340	C	T	0.4453	0.006	0.0005	1.006 (1.005 to 1.007)	3.68 × 10^-39
rs4665284	2	25339658	G	A	0.2575	0.0049	0.0005	1.005 (1.004 to 1.006)	1.91 × 10^-21
rs7575363	2	25342914	A	G	0.2972	-0.0052	0.0005	0.995 (0.994 to 0.996)	2.64 × 10^-25
rs2099598	2	25347046	T	C	0.2256	0.0049	0.0005	1.005 (1.004 to 1.006)	2.80 × 10^-19
rs7596747	2	25350321	G	T	0.2147	0.0051	0.0006	1.005 (1.004 to 1.006)	2.06 × 10^-20
rs2304572	2	25353279	C	T	0.0775	-0.0078	0.0008	0.992 (0.991 to 0.994)	3.25 × 10^-20
rs10202934	2	25359254	C	T	0.2575	0.0036	0.0005	1.004 (1.003 to 1.005)	3.80 × 10^-12
rs3731631	2	25359422	G	A	0.3022	-0.005	0.0005	0.995 (0.994 to 0.996)	1.11 × 10^-23
rs6718083	2	25362194	G	A	0.2565	0.0052	0.0005	1.005 (1.004 to 1.006)	1.27 × 10^-23
rs4665766	2	25366130	A	T	0.2565	0.0052	0.0005	1.005 (1.004 to 1.006)	1.04 × 10^-23
rs10188516	2	25368005	G	A	0.2704	0.0048	0.0005	1.005 (1.004 to 1.006)	3.27 × 10^-21
rs1561288	2	25369002	C	T	0.2565	0.0051	0.0005	1.005 (1.004 to 1.006)	3.31 × 10^-23
rs1561289	2	25369040	C	T	0.2575	0.0051	0.0005	1.005 (1.004 to 1.006)	4.05 × 10^-23
rs13428823	2	25373298	G	A	0.3827	-0.006	0.0005	0.994 (0.993 to 0.995)	1.64 × 10^-37
rs3795955	2	25375105	T	C	0.3449	-0.0056	0.0005	0.994 (0.993 to 0.995)	7.01 × 10^-32
rs7605927	2	25375905	C	G	0.2704	0.005	0.0005	1.005 (1.004 to 1.006)	2.45 × 10^-22
rs2118404	2	25377329	C	T	0.2694	0.0049	0.0005	1.005 (1.004 to 1.006)	2.02 × 10^-21
rs6734859	2	25379908	T	C	0.1252	-0.0041	0.0007	0.996 (0.995 to 0.997)	2.53 × 10^-9
rs1866146	2	25380573	G	A	0.3549	-0.0056	0.0005	0.994 (0.994 to 0.995)	3.66 × 10^-32
rs6713532	2	25384833	T	C	0.2724	0.005	0.0005	1.005 (1.004 to 1.006)	1.48 × 10^-22
rs6545975	2	25385485	C	T	0.3907	0.0033	0.0005	1.003 (1.002 to 1.004)	7.82 × 10^-13
rs7565427	2	25385638	A	G	0.1243	-0.004	0.0007	0.996 (0.995 to 0.997)	5.82 × 10^-9
rs934778	2	25389224	A	G	0.3082	-0.0054	0.0005	0.995 (0.994 to 0.996)	3.46 × 10^-28
rs874401	2	25402280	G	A	0.1998	0.0048	0.0006	1.005 (1.004 to 1.006)	1.64 × 10^-17
rs4665771	2	25404327	T	C	0.1988	0.0044	0.0006	1.004 (1.003 to 1.006)	6.77 × 10^-15
rs4665773	2	25404975	C	A	0.1998	0.0048	0.0006	1.005 (1.004 to 1.006)	2.38 × 10^-17
rs4665774	2	25404982	T	G	0.1988	0.0047	0.0006	1.005 (1.004 to 1.006)	1.77 × 10^-16
rs4665775	2	25407121	A	G	0.1998	0.0047	0.0006	1.005 (1.004 to 1.006)	5.27 × 10^-17
rs4665777	2	25410896	C	T	0.1958	0.0045	0.0006	1.005 (1.003 to 1.006)	1.70 × 10^-15
rs4665778	2	25410970	A	T	0.1968	0.0045	0.0006	1.005 (1.003 to 1.006)	1.76 × 10^-15
rs17046917	2	25412032	T	G	0.1968	0.0046	0.0006	1.005 (1.003 to 1.006)	6.15 × 10^-16
rs4665779	2	25412672	A	G	0.1968	0.0045	0.0006	1.005 (1.003 to 1.006)	2.18 × 10^-15
rs12619868	2	25412845	T	C	0.1968	0.0046	0.0006	1.005 (1.003 to 1.006)	8.52 × 10^-16
rs4665287	2	25413309	C	T	0.1968	0.0046	0.0006	1.005 (1.003 to 1.006)	1.12 × 10^-15
rs12617514	2	25419691	C	T	0.1968	0.0045	0.0006	1.004 (1.003 to 1.006)	4.14 × 10^-15
rs10202360	2	25420865	A	C	0.1968	0.0045	0.0006	1.004 (1.003 to 1.006)	3.43 × 10^-15
rs12619264	2	25421803	C	T	0.1958	0.0045	0.0006	1.005 (1.003 to 1.006)	3.43 × 10^-15
rs12612413	2	25426846	G	T	0.1978	0.0044	0.0006	1.004 (1.003 to 1.006)	5.19 × 10^-15
rs12468449	2	25432277	T	C	0.1978	0.0045	0.0006	1.005 (1.003 to 1.006)	2.01 × 10^-15
rs12624309	2	25437885	C	A	0.1948	0.0045	0.0006	1.005 (1.003 to 1.006)	3.08 × 10^-15
rs4665783	2	25448050	A	G	0.1978	0.0044	0.0006	1.004 (1.003 to 1.006)	5.55 × 10^-15
rs2164411	2	25452906	G	A	0.2018	0.0045	0.0006	1.004 (1.003 to 1.006)	2.01 × 10^-15
rs13420827	2	25453968	C	G	0.2028	0.0044	0.0006	1.004 (1.003 to 1.006)	6.25 × 10^-15
rs2289195	2	25463483	G	A	0.4324	0.0028	0.0005	1.003 (1.002 to 1.004)	1.29 × 10^-9
rs734693	2	25463871	C	T	0.2714	0.0029	0.0005	1.003 (1.002 to 1.004)	1.12 × 10^-8
rs2289093	2	25466888	G	T	0.2614	0.003	0.0005	1.003 (1.002 to 1.004)	6.49 × 10^-9
rs11681447	2	25472784	C	T	0.2634	0.003	0.0005	1.003 (1.002 to 1.004)	4.04 × 10^-9
rs10460566	2	25483121	G	A	0.2624	0.0029	0.0005	1.003 (1.002 to 1.004)	1.07 × 10^-8
rs7578575	2	25488819	T	A	0.329	-0.0032	0.0005	0.997 (0.996 to 0.998)	2.90 × 10^-11
rs7583409	2	25491056	A	G	0.3479	-0.0029	0.0005	0.997 (0.996 to 0.998)	1.06 × 10^-9
rs13428812	2	25492467	A	G	0.3499	-0.0029	0.0005	0.997 (0.996 to 0.998)	1.56 × 10^-9
rs7581217	2	25524944	T	C	0.3698	0.0029	0.0005	1.003 (1.002 to 1.004)	3.78 × 10^-10
rs4517932	2	25552070	T	C	0.4274	-0.0026	0.0005	0.997 (0.997 to 0.998)	1.50 × 10^-8
rs1275986	2	26912079	C	A	0.4076	0.0027	0.0005	1.003 (1.002 to 1.004)	5.67 × 10^-9
rs2586886	2	26932031	C	T	0.4066	0.0029	0.0005	1.003 (1.002 to 1.004)	4.06 × 10^-10
rs1275923	2	26932796	C	T	0.4095	0.0026	0.0005	1.003 (1.002 to 1.004)	1.76 × 10^-8
rs1662988	2	26940234	C	T	0.2763	-0.0028	0.0005	0.997 (0.996 to 0.998)	3.22 × 10^-8
rs12468863	2	26940294	C	T	0.495	0.0042	0.0005	1.004 (1.003 to 1.005)	1.16 × 10^-20
rs2384463	2	26942256	A	G	0.499	0.0042	0.0005	1.004 (1.003 to 1.005)	3.78 × 10^-20
rs7584568	2	26945293	G	A	0.499	0.0041	0.0005	1.004 (1.003 to 1.005)	3.20 × 10^-19
rs1320841	2	26945566	G	C	0.499	0.0041	0.0005	1.004 (1.003 to 1.005)	2.78 × 10^-19
rs1320840	2	26949179	A	G	0.499	0.0041	0.0005	1.004 (1.003 to 1.005)	5.52 × 10^-20
rs1731260	2	26953354	G	T	0.495	-0.0041	0.0005	0.996 (0.995 to 0.997)	1.54 × 10^-19
rs1627854	2	26953540	A	G	0.494	-0.0041	0.0005	0.996 (0.995 to 0.997)	1.69 × 10^-19
rs1731259	2	26953582	T	G	0.495	-0.0041	0.0005	0.996 (0.995 to 0.997)	7.25 × 10^-20
rs1631026	2	26953850	C	T	0.495	-0.0041	0.0005	0.996 (0.995 to 0.997)	1.39 × 10^-19
rs3739081	2	26955621	A	G	0.498	0.0042	0.0005	1.004 (1.003 to 1.005)	1.96 × 10^-20
rs1275941	2	26957396	C	A	0.497	-0.0041	0.0005	0.996 (0.995 to 0.997)	6.60 × 10^-20
rs1275935	2	26961857	G	T	0.4066	-0.0026	0.0005	0.997 (0.996 to 0.998)	1.63 × 10^-8
rs11126681	2	26963378	A	G	0.4085	0.0026	0.0005	1.003 (1.002 to 1.004)	1.31 × 10^-8
rs870535	2	26964015	T	C	0.4076	0.0027	0.0005	1.003 (1.002 to 1.004)	4.31 × 10^-9
rs828270	2	26970109	G	C	0.4105	0.0025	0.0005	1.003 (1.002 to 1.003)	3.74 × 10^-8
rs3845684	2	26979671	T	C	0.4046	0.0026	0.0005	1.003 (1.002 to 1.003)	3.09 × 10^-8
rs4665904	2	26982600	C	T	0.4056	0.0025	0.0005	1.003 (1.002 to 1.003)	4.01 × 10^-8
rs828259	2	26990507	A	G	0.4076	0.0025	0.0005	1.003 (1.002 to 1.003)	4.14 × 10^-8
rs828265	2	26994920	G	C	0.4076	0.0025	0.0005	1.003 (1.002 to 1.003)	4.14 × 10^-8
rs4665906	2	27000276	T	G	0.4076	0.0025	0.0005	1.003 (1.002 to 1.003)	3.35 × 10^-8
rs714447	2	27028992	T	C	0.2853	0.0032	0.0005	1.003 (1.002 to 1.004)	1.32 × 10^-10
rs11126734	2	27035978	C	A	0.4284	0.0027	0.0005	1.003 (1.002 to 1.004)	6.62 × 10^-9
rs4665352	2	27039442	G	T	0.4264	0.0026	0.0005	1.003 (1.002 to 1.004)	7.44 × 10^-9
rs12470698	2	27063261	A	G	0.4175	0.0026	0.0005	1.003 (1.002 to 1.004)	8.25 × 10^-9
rs7589183	2	27064336	C	T	0.3996	0.0028	0.0005	1.003 (1.002 to 1.004)	7.33 × 10^-10
rs7603056	2	27064608	A	G	0.3996	0.0029	0.0005	1.003 (1.002 to 1.004)	6.62 × 10^-10
rs7589610	2	27064688	C	T	0.3996	0.0028	0.0005	1.003 (1.002 to 1.004)	7.47 × 10^-10
rs2196150	2	27066103	G	T	0.3797	0.0026	0.0005	1.003 (1.002 to 1.003)	4.53 × 10^-8
rs1368888	2	27068577	G	C	0.3946	0.0026	0.0005	1.003 (1.002 to 1.003)	2.69 × 10^-8
rs13405539	2	27072209	C	T	0.3797	0.0026	0.0005	1.003 (1.002 to 1.004)	2.56 × 10^-8
rs12991828	2	27082559	A	G	0.3807	0.0026	0.0005	1.003 (1.002 to 1.004)	2.03 × 10^-8
rs12992813	2	27097194	T	A	0.3748	0.0027	0.0005	1.003 (1.002 to 1.004)	7.44 × 10^-9
rs1728918	2	27635463	A	G	0.2724	-0.0028	0.0005	0.997 (0.996 to 0.998)	2.96 × 10^-8
rs1260326	2	27730940	T	C	0.4105	-0.0029	0.0005	0.997 (0.996 to 0.998)	5.65 × 10^-10
rs780094	2	27741237	T	C	0.4105	-0.0025	0.0005	0.997 (0.997 to 0.998)	3.36 × 10^-8
rs780093	2	27742603	T	C	0.4115	-0.0026	0.0005	0.997 (0.997 to 0.998)	2.70 × 10^-8
rs6547735	2	27831607	T	C	0.2197	-0.0031	0.0005	0.997 (0.996 to 0.998)	2.16 × 10^-8
rs7567655	2	28273595	A	G	0.0497	-0.0063	0.001	0.994 (0.992 to 0.996)	1.87 × 10^-9
rs7562828	2	28277579	A	G	0.0497	-0.0062	0.001	0.994 (0.992 to 0.996)	2.57 × 10^-9
rs7586405	2	28906644	A	G	0.3181	0.0031	0.0005	1.003 (1.002 to 1.004)	2.06 × 10^-10
rs4531886	2	28917964	T	C	0.2833	-0.0035	0.0005	0.996 (0.995 to 0.997)	2.39 × 10^-12
rs11683296	2	28925404	A	G	0.2833	-0.0036	0.0005	0.996 (0.995 to 0.997)	1.58 × 10^-12
rs11675572	2	28931376	G	T	0.2823	-0.0035	0.0005	0.997 (0.996 to 0.997)	3.64 × 10^-12
rs745645	2	28931571	G	T	0.2833	-0.0036	0.0005	0.996 (0.995 to 0.997)	1.29 × 10^-12
rs2293553	2	28932284	C	T	0.2803	-0.0035	0.0005	0.996 (0.996 to 0.997)	3.02 × 10^-12
rs17007191	2	28932502	C	T	0.2833	-0.0036	0.0005	0.996 (0.995 to 0.997)	1.21 × 10^-12
rs9309664	2	28939626	G	A	0.3827	0.0032	0.0005	1.003 (1.002 to 1.004)	6.11 × 10^-12
rs4408686	2	28940526	T	C	0.2823	-0.0036	0.0005	0.996 (0.995 to 0.997)	6.22 × 10^-13
rs4666118	2	28951698	A	G	0.2913	-0.0036	0.0005	0.996 (0.995 to 0.997)	3.31 × 10^-13
rs4665432	2	28952026	G	A	0.2913	-0.0036	0.0005	0.996 (0.995 to 0.997)	3.31 × 10^-13
rs11688129	2	28952581	T	C	0.2913	-0.0036	0.0005	0.996 (0.995 to 0.997)	3.15 × 10^-13
rs6710959	2	28958603	C	T	0.2952	0.0037	0.0005	1.004 (1.003 to 1.005)	1.31 × 10^-13
rs2045884	2	28964355	C	T	0.2922	0.0036	0.0005	1.004 (1.003 to 1.005)	2.82 × 10^-13
rs10198789	2	28968811	C	T	0.4056	0.0028	0.0005	1.003 (1.002 to 1.004)	2.53 × 10^-9
rs12714241	2	28969413	T	C	0.4016	0.0027	0.0005	1.003 (1.002 to 1.004)	3.08 × 10^-9
rs7607844	2	28971738	T	A	0.2753	0.0035	0.0005	1.004 (1.003 to 1.005)	4.73 × 10^-12
rs4549034	2	28972579	C	T	0.2922	0.0037	0.0005	1.004 (1.003 to 1.005)	1.01 × 10^-13
rs11127188	2	28972852	G	A	0.2972	0.0037	0.0005	1.004 (1.003 to 1.005)	1.25 × 10^-13
rs4372836	2	28973883	T	C	0.2922	0.004	0.0005	1.004 (1.003 to 1.005)	1.34 × 10^-15
rs966250	2	28974139	G	T	0.4046	0.0028	0.0005	1.003 (1.002 to 1.004)	2.11 × 10^-9
rs6547874	2	28982030	A	G	0.4125	0.0028	0.0005	1.003 (1.002 to 1.004)	2.25 × 10^-9
rs6707848	2	28988083	T	C	0.2982	0.0037	0.0005	1.004 (1.003 to 1.005)	1.38 × 10^-13
rs11686412	2	28992405	A	G	0.3926	0.0026	0.0005	1.003 (1.002 to 1.003)	2.69 × 10^-8
rs10183665	2	28995226	A	G	0.4861	0.0027	0.0005	1.003 (1.002 to 1.004)	3.08 × 10^-9
rs7580078	2	28997001	G	C	0.2793	0.0036	0.0005	1.004 (1.003 to 1.005)	1.77 × 10^-12
rs1128416	2	29001691	A	G	0.3936	0.0027	0.0005	1.003 (1.002 to 1.004)	1.00 × 10^-8
rs3768665	2	29005602	G	A	0.3936	0.0026	0.0005	1.003 (1.002 to 1.004)	1.90 × 10^-8
rs6747852	2	29009840	A	T	0.3936	0.0026	0.0005	1.003 (1.002 to 1.004)	2.43 × 10^-8
rs3190	2	29025479	A	G	0.4165	0.0028	0.0005	1.003 (1.002 to 1.004)	1.56 × 10^-9
rs12475612	2	29030006	T	G	0.4115	-0.0027	0.0005	0.997 (0.996 to 0.998)	3.49 × 10^-9
rs4132617	2	29031312	C	A	0.4115	0.0028	0.0005	1.003 (1.002 to 1.004)	1.24 × 10^-9
rs7567861	2	29035849	C	T	0.4115	0.0027	0.0005	1.003 (1.002 to 1.004)	2.80 × 10^-9
rs10865508	2	29053704	G	C	0.4145	-0.0027	0.0005	0.997 (0.996 to 0.998)	5.67 × 10^-9
rs11685682	2	29056801	T	A	0.4095	-0.0027	0.0005	0.997 (0.996 to 0.998)	4.17 × 10^-9
rs10166861	2	29061111	G	A	0.4135	-0.0027	0.0005	0.997 (0.996 to 0.998)	5.81 × 10^-9
rs4611608	2	29064536	A	G	0.4135	-0.0027	0.0005	0.997 (0.996 to 0.998)	3.76 × 10^-9
rs11684695	2	29088450	G	T	0.4115	-0.0027	0.0005	0.997 (0.996 to 0.998)	3.35 × 10^-9
rs4233729	2	29092679	T	C	0.4115	-0.0027	0.0005	0.997 (0.996 to 0.998)	5.54 × 10^-9
rs4666122	2	29092850	G	T	0.4115	-0.0027	0.0005	0.997 (0.996 to 0.998)	2.53 × 10^-9
rs4638745	2	29093803	A	G	0.4115	-0.0028	0.0005	0.997 (0.996 to 0.998)	1.70 × 10^-9
rs7592895	2	29100168	G	A	0.4543	0.0026	0.0005	1.003 (1.002 to 1.003)	1.29 × 10^-8
rs4358081	2	29100642	A	C	0.4563	-0.0026	0.0005	0.997 (0.997 to 0.998)	2.03 × 10^-8
rs10188757	2	35359141	T	C	0.4314	0.0025	0.0005	1.003 (1.002 to 1.003)	4.79 × 10^-8
rs7565700	2	35401457	G	A	0.3877	0.0028	0.0005	1.003 (1.002 to 1.004)	2.39 × 10^-9
rs2371740	2	35402188	G	A	0.3887	0.0028	0.0005	1.003 (1.002 to 1.004)	2.80 × 10^-9
rs1439847	2	35402682	T	G	0.3867	0.0028	0.0005	1.003 (1.002 to 1.004)	1.20 × 10^-9
rs11124417	2	35403113	T	C	0.3847	0.0029	0.0005	1.003 (1.002 to 1.004)	2.49 × 10^-10
rs968059	2	35404011	C	A	0.3897	0.0031	0.0005	1.003 (1.002 to 1.004)	3.34 × 10^-11
rs1439846	2	35405001	T	A	0.3867	0.0028	0.0005	1.003 (1.002 to 1.004)	2.53 × 10^-9
rs1561554	2	35409697	G	C	0.3887	0.0029	0.0005	1.003 (1.002 to 1.004)	3.92 × 10^-10
rs1439845	2	35411425	G	A	0.3867	0.0028	0.0005	1.003 (1.002 to 1.004)	2.94 × 10^-9
rs1992297	2	35413187	A	G	0.3867	0.0027	0.0005	1.003 (1.002 to 1.004)	4.45 × 10^-9
rs1866618	2	35420255	G	A	0.4384	0.0032	0.0005	1.003 (1.002 to 1.004)	2.71 × 10^-12
rs6543911	2	35421155	A	C	0.4384	0.0032	0.0005	1.003 (1.002 to 1.004)	4.11 × 10^-12
rs1583763	2	35424457	A	G	0.4384	0.0031	0.0005	1.003 (1.002 to 1.004)	5.96 × 10^-12
rs6715113	2	35424964	A	G	0.4622	0.0028	0.0005	1.003 (1.002 to 1.004)	1.04 × 10^-9
rs4670449	2	35425355	C	G	0.4394	0.0031	0.0005	1.003 (1.002 to 1.004)	8.57 × 10^-12
rs1304315	2	35426529	A	G	0.4245	0.0026	0.0005	1.003 (1.002 to 1.003)	1.63 × 10^-8
rs6726363	2	35427187	A	G	0.4612	0.0028	0.0005	1.003 (1.002 to 1.004)	7.04 × 10^-10
rs13403909	2	35428465	T	C	0.4622	0.0028	0.0005	1.003 (1.002 to 1.004)	3.92 × 10^-10
rs10176093	2	35429786	G	T	0.4394	0.0032	0.0005	1.003 (1.002 to 1.004)	2.86 × 10^-12
rs10199440	2	35429851	A	G	0.4404	0.0032	0.0005	1.003 (1.002 to 1.004)	3.17 × 10^-12
rs1439864	2	35430282	C	A	0.4384	0.0032	0.0005	1.003 (1.002 to 1.004)	1.61 × 10^-12
rs11124421	2	35431703	G	C	0.4404	0.0032	0.0005	1.003 (1.002 to 1.004)	3.17 × 10^-12
rs12474922	2	35432912	T	C	0.4433	0.0031	0.0005	1.003 (1.002 to 1.004)	5.19 × 10^-12
rs4670450	2	35435104	G	A	0.4225	0.0026	0.0005	1.003 (1.002 to 1.003)	2.29 × 10^-8
rs7597757	2	35438101	A	G	0.4513	0.0033	0.0005	1.003 (1.002 to 1.004)	8.46 × 10^-13
rs4670453	2	35439655	A	G	0.4453	0.0033	0.0005	1.003 (1.002 to 1.004)	5.41 × 10^-13
rs2888172	2	35439812	G	A	0.4473	0.0033	0.0005	1.003 (1.002 to 1.004)	2.82 × 10^-13
rs4670454	2	35441945	G	C	0.339	0.0032	0.0005	1.003 (1.002 to 1.004)	1.54 × 10^-11
rs6737895	2	35442725	G	A	0.1978	0.0032	0.0006	1.003 (1.002 to 1.004)	1.63 × 10^-8
rs6741203	2	35443303	C	G	0.2068	0.0033	0.0006	1.003 (1.002 to 1.004)	2.53 × 10^-9
rs6756829	2	35443632	T	G	0.4443	0.0034	0.0005	1.003 (1.002 to 1.004)	1.84 × 10^-13
rs10204994	2	35443726	G	A	0.2107	0.0033	0.0006	1.003 (1.002 to 1.004)	2.25 × 10^-9
rs1439859	2	35443833	T	C	0.3439	0.0032	0.0005	1.003 (1.002 to 1.004)	1.18 × 10^-11
rs10202622	2	35444333	T	C	0.1988	0.0031	0.0006	1.003 (1.002 to 1.004)	4.01 × 10^-8
rs6724178	2	35444392	G	C	0.4453	0.0033	0.0005	1.003 (1.002 to 1.004)	4.12 × 10^-13
rs12991789	2	35444746	G	C	0.4453	0.0033	0.0005	1.003 (1.002 to 1.004)	2.33 × 10^-13
rs12991479	2	35444857	A	C	0.4453	0.0033	0.0005	1.003 (1.002 to 1.004)	5.73 × 10^-13
rs2119085	2	35445786	A	G	0.4443	0.0033	0.0005	1.003 (1.002 to 1.004)	6.06 × 10^-13
rs2119086	2	35445809	A	G	0.4443	0.0033	0.0005	1.003 (1.002 to 1.004)	5.57 × 10^-13
rs13012070	2	35447243	G	A	0.2048	0.0031	0.0006	1.003 (1.002 to 1.004)	3.35 × 10^-8
rs4144053	2	35448243	G	A	0.4443	0.0031	0.0005	1.003 (1.002 to 1.004)	1.53 × 10^-11
rs12468540	2	35448317	A	G	0.4175	0.0027	0.0005	1.003 (1.002 to 1.004)	4.04 × 10^-9
rs4670455	2	35448902	C	G	0.4443	0.0033	0.0005	1.003 (1.002 to 1.004)	7.82 × 10^-13
rs10048652	2	35449306	T	C	0.4443	0.0034	0.0005	1.003 (1.002 to 1.004)	1.20 × 10^-13
rs10207282	2	35449824	C	T	0.4453	0.0033	0.0005	1.003 (1.002 to 1.004)	3.15 × 10^-13
rs12712424	2	35450219	G	A	0.4453	0.0034	0.0005	1.003 (1.002 to 1.004)	1.44 × 10^-13
rs17016363	2	35452352	G	A	0.4453	0.0034	0.0005	1.003 (1.002 to 1.004)	1.66 × 10^-13
rs4144052	2	35453319	T	C	0.4443	0.0034	0.0005	1.003 (1.002 to 1.004)	1.64 × 10^-13
rs17399147	2	35453726	T	C	0.4165	0.0027	0.0005	1.003 (1.002 to 1.004)	5.81 × 10^-9
rs17399168	2	35453804	G	A	0.4443	0.0034	0.0005	1.003 (1.002 to 1.004)	1.84 × 10^-13
rs12622649	2	35454163	C	T	0.4453	0.0033	0.0005	1.003 (1.002 to 1.004)	5.89 × 10^-13
rs726698	2	35455341	A	T	0.4453	0.0033	0.0005	1.003 (1.002 to 1.004)	3.47 × 10^-13
rs1837452	2	35463556	G	A	0.4433	0.0034	0.0005	1.003 (1.002 to 1.004)	1.58 × 10^-13
rs7570329	2	35464126	T	C	0.3429	0.0032	0.0005	1.003 (1.002 to 1.004)	1.06 × 10^-11
rs12712425	2	35465744	G	A	0.1958	0.0032	0.0006	1.003 (1.002 to 1.004)	3.35 × 10^-8
rs12712426	2	35465933	A	G	0.2048	0.0034	0.0006	1.003 (1.002 to 1.004)	2.12 × 10^-9
rs1439851	2	35467042	A	G	0.4433	0.0033	0.0005	1.003 (1.002 to 1.004)	2.66 × 10^-13
rs1439852	2	35467258	T	G	0.4433	0.0034	0.0005	1.003 (1.002 to 1.004)	1.26 × 10^-13
rs10208122	2	35467571	A	G	0.3419	0.0032	0.0005	1.003 (1.002 to 1.004)	3.49 × 10^-11
rs10200144	2	35468337	T	C	0.4433	0.003	0.0005	1.003 (1.002 to 1.004)	2.30 × 10^-11
rs1439853	2	35469381	A	G	0.4433	0.0033	0.0005	1.003 (1.002 to 1.004)	3.31 × 10^-13
rs1837449	2	35470244	T	C	0.4433	0.0034	0.0005	1.003 (1.002 to 1.004)	1.61 × 10^-13
rs3910611	2	35470333	T	G	0.4433	0.0034	0.0005	1.003 (1.002 to 1.004)	1.33 × 10^-13
rs7593316	2	35470507	T	C	0.4433	0.0034	0.0005	1.003 (1.002 to 1.004)	1.46 × 10^-13
rs4100924	2	35470644	C	T	0.4433	0.0033	0.0005	1.003 (1.002 to 1.004)	2.98 × 10^-13
rs1837450	2	35470856	T	C	0.2058	0.0031	0.0006	1.003 (1.002 to 1.004)	2.43 × 10^-8
rs17399237	2	35471626	T	C	0.4433	0.0034	0.0005	1.003 (1.002 to 1.004)	1.13 × 10^-13
rs11124424	2	35472311	T	A	0.4433	0.0034	0.0005	1.003 (1.002 to 1.004)	1.21 × 10^-13
rs7560644	2	35472985	A	G	0.4433	0.0033	0.0005	1.003 (1.002 to 1.004)	3.15 × 10^-13
rs7587522	2	35473041	G	C	0.3419	0.0033	0.0005	1.003 (1.002 to 1.004)	8.27 × 10^-12
rs1347974	2	35476213	T	G	0.4433	0.0033	0.0005	1.003 (1.002 to 1.004)	2.82 × 10^-13
rs4233911	2	35479268	C	G	0.1958	0.0033	0.0006	1.003 (1.002 to 1.004)	1.22 × 10^-8
rs11694080	2	35479887	G	A	0.4433	0.0033	0.0005	1.003 (1.002 to 1.004)	4.28 × 10^-13
rs1371505	2	35480663	T	C	0.4433	0.0033	0.0005	1.003 (1.002 to 1.004)	2.17 × 10^-13
rs1025774	2	35482239	T	A	0.4433	0.0033	0.0005	1.003 (1.002 to 1.004)	2.50 × 10^-13
rs2165189	2	35482621	C	T	0.1978	0.0033	0.0006	1.003 (1.002 to 1.004)	8.79 × 10^-9
rs13388271	2	35482965	C	A	0.1978	0.0033	0.0006	1.003 (1.002 to 1.004)	5.68 × 10^-9
rs1371506	2	35483118	G	C	0.4453	0.0033	0.0005	1.003 (1.002 to 1.004)	2.17 × 10^-13
rs7569742	2	35484023	T	C	0.3419	0.0032	0.0005	1.003 (1.002 to 1.004)	1.69 × 10^-11
rs1025778	2	35484988	G	C	0.4423	0.0033	0.0005	1.003 (1.002 to 1.004)	4.93 × 10^-13
rs1371508	2	35486559	C	A	0.4433	0.0034	0.0005	1.003 (1.002 to 1.004)	1.84 × 10^-13
rs4670460	2	35499535	A	C	0.3449	0.0033	0.0005	1.003 (1.002 to 1.004)	8.11 × 10^-12
rs1439843	2	35499780	C	T	0.4433	0.0033	0.0005	1.003 (1.002 to 1.004)	3.31 × 10^-13
rs10197541	2	35502858	T	G	0.1889	0.0032	0.0006	1.003 (1.002 to 1.004)	2.69 × 10^-8
rs4416194	2	35504460	T	C	0.4414	0.003	0.0005	1.003 (1.002 to 1.004)	4.39 × 10^-11
rs10189794	2	35505694	T	C	0.4404	0.0034	0.0005	1.003 (1.002 to 1.004)	2.00 × 10^-13
rs12477791	2	35507219	A	T	0.3439	0.0032	0.0005	1.003 (1.002 to 1.004)	2.60 × 10^-11
rs6760367	2	35511212	A	G	0.4414	0.0033	0.0005	1.003 (1.002 to 1.004)	3.15 × 10^-13
rs17327461	2	35512183	T	C	0.4404	0.0035	0.0005	1.003 (1.003 to 1.004)	2.60 × 10^-14
rs6751168	2	35514336	A	C	0.4414	0.0033	0.0005	1.003 (1.002 to 1.004)	2.17 × 10^-13
rs9807942	2	35514623	A	G	0.4414	0.0034	0.0005	1.003 (1.002 to 1.004)	1.84 × 10^-13
rs6746205	2	35516598	T	C	0.4414	0.0033	0.0005	1.003 (1.002 to 1.004)	3.31 × 10^-13
rs7419474	2	35517553	A	G	0.3489	0.0032	0.0005	1.003 (1.002 to 1.004)	1.22 × 10^-11
rs2371748	2	35517792	T	G	0.3499	0.0032	0.0005	1.003 (1.002 to 1.004)	1.04 × 10^-11
rs6710170	2	35518346	A	C	0.4414	0.0034	0.0005	1.003 (1.002 to 1.004)	1.84 × 10^-13
rs10514776	2	35520174	G	A	0.1988	0.0031	0.0006	1.003 (1.002 to 1.004)	3.88 × 10^-8
rs13020986	2	35531195	C	A	0.4404	-0.0033	0.0005	0.997 (0.996 to 0.998)	2.50 × 10^-13
rs11124426	2	35532060	G	A	0.337	-0.0033	0.0005	0.997 (0.996 to 0.998)	7.35 × 10^-12
rs6736209	2	35533411	T	C	0.4652	-0.0031	0.0005	0.997 (0.996 to 0.998)	1.45 × 10^-11
rs4521014	2	35539417	A	G	0.4016	-0.0026	0.0005	0.997 (0.996 to 0.998)	1.23 × 10^-8
rs7608244	2	35541412	A	G	0.2793	-0.0028	0.0005	0.997 (0.996 to 0.998)	2.69 × 10^-8
rs13424077	2	35543362	C	T	0.2843	-0.0029	0.0005	0.997 (0.996 to 0.998)	1.03 × 10^-8
rs13398774	2	35543478	A	G	0.2843	-0.0029	0.0005	0.997 (0.996 to 0.998)	8.79 × 10^-9
rs6704621	2	35550361	T	C	0.4404	-0.0027	0.0005	0.997 (0.996 to 0.998)	4.86 × 10^-9
rs4233912	2	35551712	T	C	0.2823	-0.0029	0.0005	0.997 (0.996 to 0.998)	7.17 × 10^-9
rs10168563	2	35552173	G	A	0.2913	-0.0031	0.0005	0.997 (0.996 to 0.998)	6.91 × 10^-10
rs7566649	2	35558241	T	C	0.4354	-0.0026	0.0005	0.997 (0.997 to 0.998)	2.03 × 10^-8
rs7579183	2	35558345	A	G	0.2843	-0.0029	0.0005	0.997 (0.996 to 0.998)	4.72 × 10^-9
rs10174888	2	35559933	C	A	0.3002	-0.0031	0.0005	0.997 (0.996 to 0.998)	5.77 × 10^-10
rs10184819	2	35562699	G	A	0.2843	-0.0028	0.0005	0.997 (0.996 to 0.998)	3.75 × 10^-8
rs4371344	2	35562791	A	G	0.2843	-0.003	0.0005	0.997 (0.996 to 0.998)	2.67 × 10^-9
rs10195590	2	35567095	T	G	0.2763	-0.0028	0.0005	0.997 (0.996 to 0.998)	4.14 × 10^-8
rs7584849	2	35568670	T	A	0.2863	-0.0029	0.0005	0.997 (0.996 to 0.998)	4.45 × 10^-9
rs6543930	2	35572015	T	C	0.496	-0.0029	0.0005	0.997 (0.996 to 0.998)	1.41 × 10^-10
rs6543931	2	35572153	T	G	0.2763	-0.0028	0.0005	0.997 (0.996 to 0.998)	2.69 × 10^-8
rs4533454	2	35572559	A	G	0.2753	-0.0028	0.0005	0.997 (0.996 to 0.998)	2.29 × 10^-8
rs7586043	2	35572711	G	A	0.497	-0.003	0.0005	0.997 (0.996 to 0.998)	2.45 × 10^-11
rs6739544	2	35573143	C	G	0.4354	-0.0026	0.0005	0.997 (0.997 to 0.998)	2.16 × 10^-8
rs7603696	2	35573877	T	C	0.2753	-0.0029	0.0005	0.997 (0.996 to 0.998)	1.63 × 10^-8
rs7590763	2	35575340	T	C	0.492	-0.0031	0.0005	0.997 (0.996 to 0.998)	6.12 × 10^-12
rs6727305	2	35575669	G	A	0.4483	-0.0029	0.0005	0.997 (0.996 to 0.998)	3.78 × 10^-10
rs6727385	2	35575964	C	G	0.4394	-0.0027	0.0005	0.997 (0.996 to 0.998)	4.45 × 10^-9
rs6727683	2	35575973	G	T	0.4483	-0.0029	0.0005	0.997 (0.996 to 0.998)	9.54 × 10^-11
rs7584898	2	35577735	G	A	0.2873	-0.0029	0.0005	0.997 (0.996 to 0.998)	5.27 × 10^-9
rs7584802	2	35577771	C	T	0.4811	-0.003	0.0005	0.997 (0.996 to 0.998)	3.19 × 10^-11
rs6739671	2	35579032	G	A	0.2903	-0.0029	0.0005	0.997 (0.996 to 0.998)	6.63 × 10^-9
rs9332420	2	35579691	A	G	0.2883	-0.0029	0.0005	0.997 (0.996 to 0.998)	5.40 × 10^-9
rs7556865	2	35580542	T	C	0.2803	-0.0029	0.0005	0.997 (0.996 to 0.998)	6.76 × 10^-9
rs7599336	2	35581441	C	A	0.2883	-0.0029	0.0005	0.997 (0.996 to 0.998)	9.06 × 10^-9
rs6751791	2	35581997	G	A	0.4821	-0.0029	0.0005	0.997 (0.996 to 0.998)	1.30 × 10^-10
rs13021482	2	35582468	T	C	0.2803	-0.0029	0.0005	0.997 (0.996 to 0.998)	1.11 × 10^-8
rs6726189	2	35585635	G	C	0.2803	-0.0028	0.0005	0.997 (0.996 to 0.998)	1.90 × 10^-8
rs6741426	2	35585897	T	C	0.2803	-0.0028	0.0005	0.997 (0.996 to 0.998)	2.82 × 10^-8
rs11674793	2	35588258	T	C	0.2803	-0.0028	0.0005	0.997 (0.996 to 0.998)	2.43 × 10^-8
rs7560990	2	35588770	A	T	0.2803	-0.0028	0.0005	0.997 (0.996 to 0.998)	3.22 × 10^-8
rs7587787	2	35588953	C	G	0.4811	-0.0029	0.0005	0.997 (0.996 to 0.998)	2.06 × 10^-10
rs6756976	2	35589317	T	A	0.4811	-0.0029	0.0005	0.997 (0.996 to 0.998)	1.91 × 10^-10
rs6543934	2	35589688	T	G	0.2803	-0.0028	0.0005	0.997 (0.996 to 0.998)	2.29 × 10^-8
rs17823215	2	35589972	A	G	0.4811	-0.0028	0.0005	0.997 (0.996 to 0.998)	3.92 × 10^-10
rs11694344	2	35590107	C	A	0.2803	-0.0028	0.0005	0.997 (0.996 to 0.998)	2.43 × 10^-8
rs17772161	2	35590409	C	G	0.4811	-0.0028	0.0005	0.997 (0.996 to 0.998)	6.62 × 10^-10
rs7598399	2	35591234	G	A	0.4821	-0.0029	0.0005	0.997 (0.996 to 0.998)	3.21 × 10^-10
rs6543935	2	35591494	G	C	0.2803	-0.0028	0.0005	0.997 (0.996 to 0.998)	3.48 × 10^-8
rs12993283	2	35592405	C	T	0.4791	-0.0028	0.0005	0.997 (0.996 to 0.998)	7.19 × 10^-10
rs4578835	2	35593916	G	A	0.2833	-0.0028	0.0005	0.997 (0.996 to 0.998)	4.01 × 10^-8
rs4281882	2	35594043	A	C	0.2833	-0.0028	0.0005	0.997 (0.996 to 0.998)	4.53 × 10^-8
rs4289164	2	35594631	A	G	0.2903	-0.0028	0.0005	0.997 (0.996 to 0.998)	3.09 × 10^-8
rs17772450	2	35595428	C	G	0.4791	-0.0028	0.0005	0.997 (0.996 to 0.998)	1.22 × 10^-9
rs6722845	2	35600357	T	C	0.4771	-0.0028	0.0005	0.997 (0.996 to 0.998)	7.75 × 10^-10
rs17399446	2	35600932	T	A	0.4791	-0.0028	0.0005	0.997 (0.996 to 0.998)	9.16 × 10^-10
rs11124430	2	35601392	T	C	0.33	-0.003	0.0005	0.997 (0.996 to 0.998)	4.35 × 10^-10
rs11686630	2	35606754	T	C	0.325	-0.0029	0.0005	0.997 (0.996 to 0.998)	1.42 × 10^-9
rs3770811	2	36780780	G	A	0.3887	-0.0026	0.0005	0.997 (0.997 to 0.998)	3.88 × 10^-8
rs1533949	2	36781020	G	A	0.3797	-0.0026	0.0005	0.997 (0.996 to 0.998)	2.56 × 10^-8
rs10194100	2	36783127	T	C	0.3867	-0.0026	0.0005	0.997 (0.996 to 0.998)	1.90 × 10^-8
rs17019087	2	36783599	T	C	0.3946	-0.0028	0.0005	0.997 (0.996 to 0.998)	1.11 × 10^-9
rs3770799	2	36788616	A	G	0.3907	-0.0028	0.0005	0.997 (0.996 to 0.998)	1.38 × 10^-9
rs11686443	2	36789757	A	G	0.3847	-0.0026	0.0005	0.997 (0.997 to 0.998)	3.35 × 10^-8
rs13406169	2	36791184	T	C	0.3857	-0.0026	0.0005	0.997 (0.997 to 0.998)	3.48 × 10^-8
rs13406184	2	36791226	T	C	0.3847	-0.0026	0.0005	0.997 (0.997 to 0.998)	2.82 × 10^-8
rs17488036	2	36792294	C	G	0.3926	-0.0026	0.0005	0.997 (0.997 to 0.998)	2.69 × 10^-8
rs1179498	2	36793953	A	T	0.4085	-0.0026	0.0005	0.997 (0.996 to 0.998)	1.36 × 10^-8
rs848636	2	36794288	T	G	0.4076	-0.0026	0.0005	0.997 (0.996 to 0.998)	1.34 × 10^-8
rs848635	2	36794316	C	T	0.4076	-0.0026	0.0005	0.997 (0.996 to 0.998)	1.50 × 10^-8
rs3770797	2	36796085	G	A	0.3926	-0.0026	0.0005	0.997 (0.997 to 0.998)	3.61 × 10^-8
rs10197570	2	36803890	G	T	0.4056	-0.0026	0.0005	0.997 (0.997 to 0.998)	1.90 × 10^-8
rs2072534	2	36806021	G	A	0.3956	-0.0026	0.0005	0.997 (0.997 to 0.998)	2.29 × 10^-8
rs848638	2	36808350	C	T	0.3956	-0.0026	0.0005	0.997 (0.997 to 0.998)	3.48 × 10^-8
rs14291	2	36810586	T	C	0.4115	-0.0027	0.0005	0.997 (0.996 to 0.998)	4.86 × 10^-9
rs12105545	2	36814201	G	A	0.3897	-0.0026	0.0005	0.997 (0.997 to 0.998)	2.82 × 10^-8
rs848611	2	36816027	T	C	0.4056	-0.0026	0.0005	0.997 (0.997 to 0.998)	2.82 × 10^-8
rs848610	2	36816259	A	T	0.4046	-0.0026	0.0005	0.997 (0.997 to 0.998)	2.95 × 10^-8
rs2072535	2	36817152	A	C	0.3946	-0.0026	0.0005	0.997 (0.997 to 0.998)	2.56 × 10^-8
rs10469898	2	36818770	A	G	0.3966	-0.0026	0.0005	0.997 (0.996 to 0.998)	1.50 × 10^-8
rs6544039	2	37015703	G	T	0.2634	-0.0029	0.0005	0.997 (0.996 to 0.998)	2.69 × 10^-8
rs11677279	2	37021090	G	C	0.325	-0.0029	0.0005	0.997 (0.996 to 0.998)	1.56 × 10^-9
rs4670169	2	37023044	A	G	0.335	-0.0029	0.0005	0.997 (0.996 to 0.998)	2.67 × 10^-9
rs2372713	2	37023688	A	C	0.2455	-0.003	0.0005	0.997 (0.996 to 0.998)	1.63 × 10^-8
rs12987048	2	37024713	A	G	0.327	-0.0028	0.0005	0.997 (0.996 to 0.998)	4.72 × 10^-9
rs1558701	2	37027819	C	T	0.2435	-0.003	0.0005	0.997 (0.996 to 0.998)	2.03 × 10^-8
rs763724	2	37028115	G	A	0.2624	-0.0028	0.0005	0.997 (0.996 to 0.998)	4.66 × 10^-8
rs10200548	2	37040721	C	G	0.2724	-0.0028	0.0005	0.997 (0.996 to 0.998)	2.43 × 10^-8
rs4670621	2	37045677	G	C	0.3241	-0.0029	0.0005	0.997 (0.996 to 0.998)	3.90 × 10^-9
rs4670624	2	37046119	A	G	0.335	-0.0029	0.0005	0.997 (0.996 to 0.998)	1.29 × 10^-9
rs4670626	2	37046657	T	C	0.335	-0.003	0.0005	0.997 (0.996 to 0.998)	7.05 × 10^-10
rs4670627	2	37046711	C	T	0.4185	-0.0029	0.0005	0.997 (0.996 to 0.998)	3.78 × 10^-10
rs985060	2	40284930	G	A	0.2396	0.0031	0.0005	1.003 (1.002 to 1.004)	6.22 × 10^-9
rs1861265	2	40287810	C	T	0.2396	0.003	0.0005	1.003 (1.002 to 1.004)	1.50 × 10^-8
rs6708647	2	40290312	C	G	0.2396	0.0031	0.0005	1.003 (1.002 to 1.004)	6.76 × 10^-9
rs12615150	2	40291055	C	A	0.2396	0.0029	0.0005	1.003 (1.002 to 1.004)	2.96 × 10^-8
rs6741690	2	40291593	A	G	0.2406	0.0031	0.0005	1.003 (1.002 to 1.004)	4.31 × 10^-9
rs6713781	2	40291940	G	C	0.3807	0.0032	0.0005	1.003 (1.002 to 1.004)	5.96 × 10^-12
rs1396145	2	41540279	A	C	0.332	-0.0027	0.0005	0.997 (0.996 to 0.998)	2.16 × 10^-8
rs7602964	2	41540966	G	T	0.3429	-0.0026	0.0005	0.997 (0.996 to 0.998)	3.09 × 10^-8
rs7605668	2	41541093	C	A	0.3419	-0.0027	0.0005	0.997 (0.996 to 0.998)	2.56 × 10^-8
rs2023545	2	41551957	C	A	0.341	-0.0026	0.0005	0.997 (0.996 to 0.998)	3.22 × 10^-8
rs1588184	2	41554461	T	C	0.334	-0.0026	0.0005	0.997 (0.996 to 0.998)	4.66 × 10^-8
rs7569590	2	41556442	C	A	0.325	-0.0027	0.0005	0.997 (0.996 to 0.998)	2.82 × 10^-8
rs1559468	2	41556924	T	C	0.3052	-0.0028	0.0005	0.997 (0.996 to 0.998)	1.63 × 10^-8
rs1567236	2	41559590	T	C	0.2992	-0.0028	0.0005	0.997 (0.996 to 0.998)	2.03 × 10^-8
rs2135996	2	41559769	C	G	0.4503	-0.0025	0.0005	0.997 (0.997 to 0.998)	3.22 × 10^-8
rs6750424	2	41560726	T	C	0.3052	-0.0027	0.0005	0.997 (0.996 to 0.998)	2.29 × 10^-8
rs2048178	2	41561475	T	A	0.3241	-0.0027	0.0005	0.997 (0.996 to 0.998)	2.03 × 10^-8
rs7565096	2	41562110	A	C	0.3231	-0.0028	0.0005	0.997 (0.996 to 0.998)	1.07 × 10^-8
rs6745177	2	41564729	T	A	0.3449	-0.0027	0.0005	0.997 (0.996 to 0.998)	1.12 × 10^-8
rs7601856	2	41567061	T	C	0.3181	-0.0028	0.0005	0.997 (0.996 to 0.998)	1.50 × 10^-8
rs4952453	2	41569885	C	T	0.326	-0.0027	0.0005	0.997 (0.996 to 0.998)	3.22 × 10^-8
rs1508114	2	41572171	C	T	0.335	-0.0027	0.0005	0.997 (0.996 to 0.998)	2.69 × 10^-8
rs2063179	2	41574085	T	C	0.325	-0.0028	0.0005	0.997 (0.996 to 0.998)	6.35 × 10^-9
rs7584371	2	41581176	T	C	0.327	-0.0026	0.0005	0.997 (0.996 to 0.998)	4.79 × 10^-8
rs12465106	2	41583244	A	C	0.3231	-0.0028	0.0005	0.997 (0.996 to 0.998)	1.00 × 10^-8
rs6544411	2	41583677	T	A	0.3519	-0.0027	0.0005	0.997 (0.996 to 0.998)	7.84 × 10^-9
rs7577619	2	41593738	C	T	0.3539	-0.0027	0.0005	0.997 (0.996 to 0.998)	8.79 × 10^-9
rs6544412	2	41598756	G	A	0.334	-0.0027	0.0005	0.997 (0.996 to 0.998)	3.09 × 10^-8
rs2068390	2	41603674	T	C	0.338	-0.0029	0.0005	0.997 (0.996 to 0.998)	2.67 × 10^-9
rs6748956	2	41609539	C	A	0.3559	-0.0027	0.0005	0.997 (0.996 to 0.998)	1.05 × 10^-8
rs10200672	2	41613716	A	C	0.3529	-0.0027	0.0005	0.997 (0.996 to 0.998)	1.34 × 10^-8
rs2102407	2	41614157	C	T	0.3588	-0.0026	0.0005	0.997 (0.996 to 0.998)	3.09 × 10^-8
rs11124809	2	41614344	T	G	0.3529	-0.0027	0.0005	0.997 (0.996 to 0.998)	1.50 × 10^-8
rs6544414	2	41615490	A	C	0.339	-0.0027	0.0005	0.997 (0.996 to 0.998)	1.63 × 10^-8
rs2067513	2	41616153	A	G	0.3529	-0.0027	0.0005	0.997 (0.996 to 0.998)	6.76 × 10^-9
rs12053069	2	41616164	A	G	0.3489	-0.0028	0.0005	0.997 (0.996 to 0.998)	2.67 × 10^-9
rs12052737	2	41616692	T	C	0.3429	-0.0027	0.0005	0.997 (0.996 to 0.998)	1.21 × 10^-8
rs7577902	2	41616956	A	G	0.3489	-0.0028	0.0005	0.997 (0.996 to 0.998)	6.62 × 10^-9
rs10495891	2	41617543	C	T	0.3479	-0.0028	0.0005	0.997 (0.996 to 0.998)	4.04 × 10^-9
rs12712756	2	41617674	T	G	0.3489	-0.0027	0.0005	0.997 (0.996 to 0.998)	7.84 × 10^-9
rs4952359	2	41617761	A	G	0.3489	-0.0028	0.0005	0.997 (0.996 to 0.998)	5.54 × 10^-9
rs1396133	2	41617969	C	T	0.339	-0.0028	0.0005	0.997 (0.996 to 0.998)	4.86 × 10^-9
rs1396134	2	41618171	G	C	0.3489	-0.0027	0.0005	0.997 (0.996 to 0.998)	8.11 × 10^-9
rs12616486	2	41620948	C	G	0.339	-0.0028	0.0005	0.997 (0.996 to 0.998)	9.19 × 10^-9
rs7599534	2	41622247	A	C	0.3489	-0.0027	0.0005	0.997 (0.996 to 0.998)	1.50 × 10^-8
rs1396135	2	41626916	T	C	0.3489	-0.0027	0.0005	0.997 (0.996 to 0.998)	1.28 × 10^-8
rs906547	2	41627515	C	T	0.3489	-0.0027	0.0005	0.997 (0.996 to 0.998)	1.76 × 10^-8
rs13020420	2	41628539	T	C	0.3489	-0.0027	0.0005	0.997 (0.996 to 0.998)	1.28 × 10^-8
rs2135999	2	41629001	C	T	0.3489	-0.0027	0.0005	0.997 (0.996 to 0.998)	8.92 × 10^-9
rs1508117	2	41630652	G	C	0.3489	-0.0028	0.0005	0.997 (0.996 to 0.998)	4.99 × 10^-9
rs1508118	2	41630684	A	G	0.3489	-0.0028	0.0005	0.997 (0.996 to 0.998)	6.08 × 10^-9
rs13419293	2	41630982	C	T	0.3489	-0.0027	0.0005	0.997 (0.996 to 0.998)	7.30 × 10^-9
rs12712760	2	41631206	C	A	0.3489	-0.0028	0.0005	0.997 (0.996 to 0.998)	5.54 × 10^-9
rs1396136	2	41631901	C	T	0.3489	-0.0028	0.0005	0.997 (0.996 to 0.998)	4.17 × 10^-9
rs7371338	2	41631931	T	C	0.3489	-0.0028	0.0005	0.997 (0.996 to 0.998)	4.86 × 10^-9
rs1396137	2	41632183	C	T	0.3489	-0.0028	0.0005	0.997 (0.996 to 0.998)	5.13 × 10^-9
rs7605315	2	41632740	T	G	0.3479	-0.0028	0.0005	0.997 (0.996 to 0.998)	5.27 × 10^-9
rs4952460	2	41633072	G	A	0.3479	-0.0028	0.0005	0.997 (0.996 to 0.998)	4.86 × 10^-9
rs4245772	2	41633212	G	A	0.3479	-0.0028	0.0005	0.997 (0.996 to 0.998)	4.99 × 10^-9
rs4245773	2	41633243	C	T	0.3469	-0.0028	0.0005	0.997 (0.996 to 0.998)	4.72 × 10^-9
rs2888779	2	41633255	C	T	0.3469	-0.0028	0.0005	0.997 (0.996 to 0.998)	4.58 × 10^-9
rs2374240	2	41633486	C	T	0.3479	-0.0028	0.0005	0.997 (0.996 to 0.998)	5.13 × 10^-9
rs4281951	2	41633689	T	C	0.3479	-0.0027	0.0005	0.997 (0.996 to 0.998)	1.16 × 10^-8
rs4281952	2	41633705	T	C	0.3479	-0.0028	0.0005	0.997 (0.996 to 0.998)	6.49 × 10^-9
rs6544415	2	41633767	A	G	0.3479	-0.0027	0.0005	0.997 (0.996 to 0.998)	1.00 × 10^-8
rs7609331	2	41633921	T	C	0.3469	-0.0028	0.0005	0.997 (0.996 to 0.998)	6.08 × 10^-9
rs6746520	2	41633989	C	T	0.3479	-0.0028	0.0005	0.997 (0.996 to 0.998)	7.17 × 10^-9
rs1588186	2	41634573	C	G	0.3479	-0.0028	0.0005	0.997 (0.996 to 0.998)	7.03 × 10^-9
rs1588187	2	41634602	G	A	0.3479	-0.0028	0.0005	0.997 (0.996 to 0.998)	7.17 × 10^-9
rs12622990	2	41634751	T	A	0.3479	-0.0027	0.0005	0.997 (0.996 to 0.998)	8.38 × 10^-9
rs7582345	2	41635180	G	C	0.3479	-0.0028	0.0005	0.997 (0.996 to 0.998)	4.99 × 10^-9
rs7608596	2	41635265	A	G	0.3479	-0.0028	0.0005	0.997 (0.996 to 0.998)	6.62 × 10^-9
rs13005736	2	41635414	A	C	0.3479	-0.0027	0.0005	0.997 (0.996 to 0.998)	7.71 × 10^-9
rs13006457	2	41635482	G	C	0.3479	-0.0028	0.0005	0.997 (0.996 to 0.998)	6.76 × 10^-9
rs7609001	2	41635639	A	G	0.3479	-0.0028	0.0005	0.997 (0.996 to 0.998)	7.30 × 10^-9
rs6544416	2	41635938	G	A	0.3479	-0.0028	0.0005	0.997 (0.996 to 0.998)	5.13 × 10^-9
rs6544417	2	41636056	T	C	0.3479	-0.0028	0.0005	0.997 (0.996 to 0.998)	4.99 × 10^-9
rs6736392	2	41636177	C	T	0.3479	-0.0028	0.0005	0.997 (0.996 to 0.998)	5.81 × 10^-9
rs4952461	2	41636537	T	C	0.3479	-0.0028	0.0005	0.997 (0.996 to 0.998)	5.67 × 10^-9
rs4952361	2	41636627	G	A	0.3479	-0.0028	0.0005	0.997 (0.996 to 0.998)	4.86 × 10^-9
rs4952362	2	41636730	G	C	0.3479	-0.0028	0.0005	0.997 (0.996 to 0.998)	5.54 × 10^-9
rs4952462	2	41636754	T	G	0.334	-0.0028	0.0005	0.997 (0.996 to 0.998)	4.86 × 10^-9
rs4952363	2	41636820	G	A	0.3479	-0.0028	0.0005	0.997 (0.996 to 0.998)	5.54 × 10^-9
rs4952463	2	41636880	C	A	0.3479	-0.0028	0.0005	0.997 (0.996 to 0.998)	6.35 × 10^-9
rs13014427	2	41637021	C	A	0.3479	-0.0028	0.0005	0.997 (0.996 to 0.998)	5.67 × 10^-9
rs1995738	2	41637415	T	G	0.3479	-0.0028	0.0005	0.997 (0.996 to 0.998)	5.27 × 10^-9
rs1995739	2	41637518	T	A	0.3479	-0.0028	0.0005	0.997 (0.996 to 0.998)	5.13 × 10^-9
rs1995740	2	41637597	A	G	0.3479	-0.0028	0.0005	0.997 (0.996 to 0.998)	6.35 × 10^-9
rs10169594	2	41637688	T	C	0.3708	-0.0031	0.0005	0.997 (0.996 to 0.998)	3.05 × 10^-11
rs10204604	2	41638052	C	T	0.3479	-0.0028	0.0005	0.997 (0.996 to 0.998)	6.62 × 10^-9
rs10172491	2	41638194	T	C	0.3479	-0.0028	0.0005	0.997 (0.996 to 0.998)	7.17 × 10^-9
rs11124811	2	41638727	A	T	0.337	-0.0028	0.0005	0.997 (0.996 to 0.998)	8.92 × 10^-9
rs9808528	2	41639065	C	A	0.3489	-0.0027	0.0005	0.997 (0.996 to 0.998)	7.98 × 10^-9
rs10211187	2	41639847	G	A	0.3479	-0.0028	0.0005	0.997 (0.996 to 0.998)	6.49 × 10^-9
rs1508119	2	41640295	T	C	0.332	-0.0028	0.0005	0.997 (0.996 to 0.998)	4.99 × 10^-9
rs872037	2	41641357	A	C	0.339	-0.0027	0.0005	0.997 (0.996 to 0.998)	1.63 × 10^-8
rs4952364	2	41641558	A	C	0.339	-0.0027	0.0005	0.997 (0.996 to 0.998)	1.21 × 10^-8
rs1354982	2	41641880	G	C	0.3429	-0.0027	0.0005	0.997 (0.996 to 0.998)	1.07 × 10^-8
rs1354983	2	41642035	C	G	0.3449	-0.0027	0.0005	0.997 (0.996 to 0.998)	1.32 × 10^-8
rs1354984	2	41642045	A	C	0.3429	-0.0028	0.0005	0.997 (0.996 to 0.998)	8.25 × 10^-9
rs1508120	2	41643650	A	C	0.3439	-0.0027	0.0005	0.997 (0.996 to 0.998)	1.36 × 10^-8
rs6748051	2	41644732	G	A	0.3529	-0.0027	0.0005	0.997 (0.996 to 0.998)	1.23 × 10^-8
rs10210181	2	41644827	G	A	0.3539	-0.0027	0.0005	0.997 (0.996 to 0.998)	1.28 × 10^-8
rs12467113	2	41645018	T	G	0.3529	-0.0027	0.0005	0.997 (0.996 to 0.998)	9.73 × 10^-9
rs12712761	2	41646225	G	C	0.3529	-0.0027	0.0005	0.997 (0.996 to 0.998)	1.35 × 10^-8
rs6544418	2	41646513	A	G	0.3539	-0.0027	0.0005	0.997 (0.996 to 0.998)	1.20 × 10^-8
rs4952464	2	41646813	G	A	0.3439	-0.0027	0.0005	0.997 (0.996 to 0.998)	2.16 × 10^-8
rs906549	2	41653824	C	T	0.3449	-0.0027	0.0005	0.997 (0.996 to 0.998)	1.50 × 10^-8
rs1508123	2	41654633	T	A	0.3449	-0.0027	0.0005	0.997 (0.996 to 0.998)	1.35 × 10^-8
rs12468176	2	41655064	C	G	0.3549	-0.0027	0.0005	0.997 (0.996 to 0.998)	7.71 × 10^-9
rs2174883	2	41655276	T	C	0.3539	-0.0027	0.0005	0.997 (0.996 to 0.998)	1.23 × 10^-8
rs2174884	2	41655654	T	C	0.3539	-0.0027	0.0005	0.997 (0.996 to 0.998)	1.34 × 10^-8
rs1508124	2	41656025	C	T	0.3519	-0.0027	0.0005	0.997 (0.996 to 0.998)	1.90 × 10^-8
rs10208387	2	41656410	A	G	0.3529	-0.0027	0.0005	0.997 (0.996 to 0.998)	2.03 × 10^-8
rs1157103	2	41659303	C	T	0.3439	-0.0027	0.0005	0.997 (0.996 to 0.998)	1.35 × 10^-8
rs4952466	2	41660028	A	C	0.3529	-0.0027	0.0005	0.997 (0.996 to 0.998)	2.03 × 10^-8
rs7574300	2	41670280	A	G	0.3588	-0.0027	0.0005	0.997 (0.996 to 0.998)	1.90 × 10^-8
rs6544423	2	41670350	A	C	0.3588	-0.0027	0.0005	0.997 (0.996 to 0.998)	1.76 × 10^-8
rs869865	2	41670653	T	C	0.3718	-0.0027	0.0005	0.997 (0.996 to 0.998)	1.28 × 10^-8
rs2888791	2	41670981	C	T	0.3628	-0.0027	0.0005	0.997 (0.996 to 0.998)	1.34 × 10^-8
rs4245774	2	41671495	T	C	0.3588	-0.0027	0.0005	0.997 (0.996 to 0.998)	2.03 × 10^-8
rs4645044	2	41672477	T	A	0.3588	-0.0027	0.0005	0.997 (0.996 to 0.998)	1.63 × 10^-8
rs1396141	2	41673745	C	T	0.3628	-0.0027	0.0005	0.997 (0.996 to 0.998)	1.30 × 10^-8
rs7596089	2	41674262	G	A	0.3718	-0.0027	0.0005	0.997 (0.996 to 0.998)	1.50 × 10^-8
rs7573175	2	41675318	A	T	0.3708	-0.0026	0.0005	0.997 (0.996 to 0.998)	1.76 × 10^-8
rs11893342	2	41681756	G	A	0.3668	-0.0027	0.0005	0.997 (0.996 to 0.998)	8.65 × 10^-9
rs6750931	2	41682278	A	G	0.3668	-0.0027	0.0005	0.997 (0.996 to 0.998)	6.49 × 10^-9
rs6738061	2	41682638	T	C	0.3668	-0.0027	0.0005	0.997 (0.996 to 0.998)	6.35 × 10^-9
rs6723137	2	41682775	C	T	0.3668	-0.0027	0.0005	0.997 (0.996 to 0.998)	8.11 × 10^-9
rs6544424	2	41683041	C	G	0.3668	-0.0027	0.0005	0.997 (0.996 to 0.998)	7.17 × 10^-9
rs6750602	2	41685325	G	C	0.3668	-0.0026	0.0005	0.997 (0.996 to 0.998)	2.29 × 10^-8
rs4459777	2	41685976	G	A	0.3658	-0.0028	0.0005	0.997 (0.996 to 0.998)	4.31 × 10^-9
rs2136000	2	41689191	G	A	0.3668	-0.0027	0.0005	0.997 (0.996 to 0.998)	6.08 × 10^-9
rs4408765	2	41690066	C	A	0.3668	-0.0027	0.0005	0.997 (0.996 to 0.998)	5.81 × 10^-9
rs7578868	2	41690425	T	A	0.3668	-0.0028	0.0005	0.997 (0.996 to 0.998)	4.31 × 10^-9
rs12470367	2	41691273	G	A	0.3718	-0.0027	0.0005	0.997 (0.996 to 0.998)	4.72 × 10^-9
rs6741457	2	41693901	T	A	0.3757	-0.0028	0.0005	0.997 (0.996 to 0.998)	3.35 × 10^-9
rs976160	2	41695142	G	A	0.3668	-0.0027	0.0005	0.997 (0.996 to 0.998)	6.49 × 10^-9
rs6544426	2	41696534	G	T	0.3668	-0.0027	0.0005	0.997 (0.996 to 0.998)	6.08 × 10^-9
rs4985337	2	41700098	T	G	0.3738	-0.0027	0.0005	0.997 (0.996 to 0.998)	1.50 × 10^-8
rs12712766	2	41703166	G	C	0.3916	-0.0029	0.0005	0.997 (0.996 to 0.998)	5.49 × 10^-10
rs12712767	2	41703383	G	A	0.3738	-0.0031	0.0005	0.997 (0.996 to 0.998)	7.20 × 10^-11
rs12996069	2	41704150	A	G	0.3907	-0.0029	0.0005	0.997 (0.996 to 0.998)	3.07 × 10^-10
rs12997558	2	41704580	G	A	0.3588	-0.0031	0.0005	0.997 (0.996 to 0.998)	9.98 × 10^-11
rs1848374	2	41704927	C	G	0.3638	-0.0026	0.0005	0.997 (0.996 to 0.998)	2.03 × 10^-8
rs1508109	2	41705032	T	C	0.3777	-0.0027	0.0005	0.997 (0.996 to 0.998)	5.95 × 10^-9
rs13018897	2	41707765	G	T	0.3608	-0.0031	0.0005	0.997 (0.996 to 0.998)	3.64 × 10^-11
rs1508145	2	41709820	T	G	0.3608	-0.0031	0.0005	0.997 (0.996 to 0.998)	5.13 × 10^-11
rs6755853	2	41711468	C	T	0.3658	-0.0028	0.0005	0.997 (0.996 to 0.998)	3.22 × 10^-9
rs2063178	2	41712482	A	G	0.3608	-0.0027	0.0005	0.997 (0.996 to 0.998)	5.67 × 10^-9
rs2063177	2	41712849	G	A	0.3598	-0.0032	0.0005	0.997 (0.996 to 0.998)	2.45 × 10^-11
rs4952471	2	41714466	C	T	0.3767	-0.0028	0.0005	0.997 (0.996 to 0.998)	2.80 × 10^-9
rs7606631	2	41717577	C	T	0.3648	-0.0028	0.0005	0.997 (0.996 to 0.998)	3.08 × 10^-9
rs7580551	2	41718026	A	G	0.3608	-0.0031	0.0005	0.997 (0.996 to 0.998)	6.31 × 10^-11
rs10175292	2	41718641	G	T	0.3608	-0.0031	0.0005	0.997 (0.996 to 0.998)	6.31 × 10^-11
rs6544428	2	41719233	T	C	0.3757	-0.0028	0.0005	0.997 (0.996 to 0.998)	3.63 × 10^-9
rs12474614	2	41721609	T	C	0.3767	-0.0027	0.0005	0.997 (0.996 to 0.998)	6.35 × 10^-9
rs7599201	2	41722969	A	T	0.3608	-0.0028	0.0005	0.997 (0.996 to 0.998)	5.27 × 10^-9
rs6544432	2	41723200	A	G	0.3618	-0.0026	0.0005	0.997 (0.996 to 0.998)	2.95 × 10^-8
rs6754258	2	41723500	A	T	0.3618	-0.0027	0.0005	0.997 (0.996 to 0.998)	8.92 × 10^-9
rs9989798	2	41725513	C	A	0.3757	-0.0029	0.0005	0.997 (0.996 to 0.998)	4.35 × 10^-10
rs6757500	2	41729781	A	T	0.3748	-0.003	0.0005	0.997 (0.996 to 0.998)	1.91 × 10^-10
rs12712770	2	41730127	C	T	0.3748	-0.003	0.0005	0.997 (0.996 to 0.998)	1.25 × 10^-10
rs6712352	2	41732787	A	C	0.3757	-0.0027	0.0005	0.997 (0.996 to 0.998)	5.54 × 10^-9
rs12105701	2	41737200	C	T	0.3807	-0.0026	0.0005	0.997 (0.997 to 0.998)	4.14 × 10^-8
rs13015379	2	41740314	T	C	0.3767	-0.0027	0.0005	0.997 (0.996 to 0.998)	4.99 × 10^-9
rs4952485	2	41747608	T	C	0.3748	-0.0026	0.0005	0.997 (0.996 to 0.998)	1.63 × 10^-8
rs13002005	2	41747960	C	T	0.3757	-0.0026	0.0005	0.997 (0.996 to 0.998)	2.29 × 10^-8
rs4952486	2	41748171	G	A	0.3748	-0.0027	0.0005	0.997 (0.996 to 0.998)	1.50 × 10^-8
rs1508137	2	41748600	C	T	0.3748	-0.0028	0.0005	0.997 (0.996 to 0.998)	2.25 × 10^-9
rs1508135	2	41749006	C	A	0.3748	-0.0028	0.0005	0.997 (0.996 to 0.998)	2.25 × 10^-9
rs6544440	2	41749633	A	G	0.3748	-0.0028	0.0005	0.997 (0.996 to 0.998)	2.11 × 10^-9
rs7561570	2	41749964	G	A	0.3718	-0.0027	0.0005	0.997 (0.996 to 0.998)	9.73 × 10^-9
rs7578278	2	41750080	T	C	0.3738	-0.0026	0.0005	0.997 (0.996 to 0.998)	1.90 × 10^-8
rs13022030	2	41750185	G	A	0.3748	-0.0028	0.0005	0.997 (0.996 to 0.998)	1.84 × 10^-9
rs13022054	2	41750227	G	A	0.3748	-0.0028	0.0005	0.997 (0.996 to 0.998)	2.80 × 10^-9
rs12712777	2	41750579	A	G	0.3748	-0.0026	0.0005	0.997 (0.996 to 0.998)	1.76 × 10^-8
rs10181940	2	41750893	C	G	0.3748	-0.0028	0.0005	0.997 (0.996 to 0.998)	1.84 × 10^-9
rs10205537	2	41751055	A	G	0.3757	-0.0028	0.0005	0.997 (0.996 to 0.998)	2.39 × 10^-9
rs4531978	2	41751573	A	T	0.3748	-0.0028	0.0005	0.997 (0.996 to 0.998)	1.84 × 10^-9
rs10185379	2	41751994	C	A	0.3738	-0.0026	0.0005	0.997 (0.997 to 0.998)	3.48 × 10^-8
rs10200274	2	41752082	T	C	0.3757	-0.0028	0.0005	0.997 (0.996 to 0.998)	3.77 × 10^-9
rs4270391	2	41752228	T	C	0.3748	-0.0028	0.0005	0.997 (0.996 to 0.998)	2.25 × 10^-9
rs4270392	2	41752458	T	C	0.3698	-0.0026	0.0005	0.997 (0.997 to 0.998)	4.79 × 10^-8
rs4563279	2	41752612	A	G	0.3698	-0.0026	0.0005	0.997 (0.997 to 0.998)	3.61 × 10^-8
rs7586603	2	41752842	T	G	0.3698	-0.0026	0.0005	0.997 (0.997 to 0.998)	3.88 × 10^-8
rs12712778	2	41752918	C	G	0.3757	-0.0028	0.0005	0.997 (0.996 to 0.998)	2.11 × 10^-9
rs4443040	2	41753790	G	A	0.3748	-0.0028	0.0005	0.997 (0.996 to 0.998)	3.35 × 10^-9
rs4245775	2	41755591	C	T	0.3757	-0.0026	0.0005	0.997 (0.996 to 0.998)	1.63 × 10^-8
rs4985350	2	41757190	C	A	0.3738	-0.0028	0.0005	0.997 (0.996 to 0.998)	1.70 × 10^-9
rs4247679	2	41757294	C	T	0.3648	-0.0027	0.0005	0.997 (0.996 to 0.998)	1.04 × 10^-8
rs4985349	2	41757447	A	G	0.3588	-0.0027	0.0005	0.997 (0.996 to 0.998)	1.76 × 10^-8
rs4985348	2	41757557	G	C	0.3738	-0.0028	0.0005	0.997 (0.996 to 0.998)	2.11 × 10^-9
rs7571622	2	41757898	G	A	0.3738	-0.0028	0.0005	0.997 (0.996 to 0.998)	2.25 × 10^-9
rs7574355	2	41758075	C	A	0.3738	-0.0028	0.0005	0.997 (0.996 to 0.998)	2.11 × 10^-9
rs4468861	2	41758888	G	A	0.3738	-0.0028	0.0005	0.997 (0.996 to 0.998)	1.41 × 10^-9
rs6728367	2	41759351	C	A	0.3738	-0.0028	0.0005	0.997 (0.996 to 0.998)	1.70 × 10^-9
rs4461299	2	41760148	T	C	0.3738	-0.0027	0.0005	0.997 (0.996 to 0.998)	1.23 × 10^-8
rs4597576	2	41760362	C	T	0.3767	-0.0026	0.0005	0.997 (0.996 to 0.998)	1.63 × 10^-8
rs4465806	2	41760960	T	G	0.3618	-0.0027	0.0005	0.997 (0.996 to 0.998)	6.08 × 10^-9
rs4985347	2	41761251	G	A	0.3628	-0.0027	0.0005	0.997 (0.996 to 0.998)	7.98 × 10^-9
rs6755297	2	41762080	T	C	0.3946	-0.0026	0.0005	0.997 (0.996 to 0.998)	1.76 × 10^-8
rs6544448	2	41762517	C	G	0.3608	-0.0027	0.0005	0.997 (0.996 to 0.998)	1.50 × 10^-8
rs10204010	2	41762630	C	A	0.3757	-0.0028	0.0005	0.997 (0.996 to 0.998)	2.11 × 10^-9
rs6745019	2	41763892	C	T	0.3777	-0.0028	0.0005	0.997 (0.996 to 0.998)	2.39 × 10^-9
rs13024266	2	41768416	A	C	0.3787	-0.0028	0.0005	0.997 (0.996 to 0.998)	2.11 × 10^-9
rs4247680	2	41771956	G	C	0.3598	-0.0028	0.0005	0.997 (0.996 to 0.998)	5.54 × 10^-9
rs10164666	2	41775517	C	T	0.3946	-0.0027	0.0005	0.997 (0.996 to 0.998)	3.08 × 10^-9
rs17650040	2	41788238	A	C	0.3946	-0.0026	0.0005	0.997 (0.996 to 0.998)	1.30 × 10^-8
rs2043012	2	41788678	T	A	0.3956	-0.0026	0.0005	0.997 (0.996 to 0.998)	1.09 × 10^-8
rs2195496	2	41791788	T	G	0.34	-0.0027	0.0005	0.997 (0.996 to 0.998)	1.90 × 10^-8
rs731205	2	42921899	T	G	0.4682	-0.0025	0.0005	0.998 (0.997 to 0.998)	4.27 × 10^-8
rs6720343	2	42924330	C	A	0.4732	-0.0025	0.0005	0.997 (0.997 to 0.998)	2.43 × 10^-8
rs2028341	2	42930412	C	T	0.4622	-0.0025	0.0005	0.997 (0.997 to 0.998)	2.03 × 10^-8
rs4953573	2	42934338	C	A	0.4732	-0.0025	0.0005	0.997 (0.997 to 0.998)	2.03 × 10^-8
rs2043912	2	42935481	C	T	0.4722	-0.0025	0.0005	0.997 (0.997 to 0.998)	2.16 × 10^-8
rs4953575	2	42935557	G	A	0.4771	-0.0026	0.0005	0.997 (0.997 to 0.998)	1.50 × 10^-8
rs4953577	2	42935961	C	T	0.4722	-0.0026	0.0005	0.997 (0.997 to 0.998)	1.35 × 10^-8
rs4953578	2	42935979	C	T	0.4722	-0.0025	0.0005	0.998 (0.997 to 0.998)	3.61 × 10^-8
rs1561507	2	42938386	T	C	0.4553	-0.0025	0.0005	0.997 (0.997 to 0.998)	2.43 × 10^-8
rs7580766	2	42939351	A	G	0.4682	-0.0026	0.0005	0.997 (0.997 to 0.998)	1.90 × 10^-8
rs10182264	2	42942105	G	A	0.4692	-0.0025	0.0005	0.997 (0.997 to 0.998)	2.16 × 10^-8
rs10182499	2	42942543	C	T	0.4692	-0.0025	0.0005	0.997 (0.997 to 0.998)	2.96 × 10^-8
rs6544590	2	42944541	G	A	0.4682	-0.0025	0.0005	0.997 (0.997 to 0.998)	2.96 × 10^-8
rs6704953	2	42945279	C	G	0.4702	-0.0025	0.0005	0.998 (0.997 to 0.998)	4.53 × 10^-8
rs786616	2	44592975	G	C	0.2833	-0.0028	0.0005	0.997 (0.996 to 0.998)	3.75 × 10^-8
rs786617	2	44593158	G	A	0.2833	-0.0028	0.0005	0.997 (0.996 to 0.998)	3.22 × 10^-8
rs2616444	2	44605518	C	T	0.2883	-0.0027	0.0005	0.997 (0.996 to 0.998)	4.40 × 10^-8
rs1085495	2	44608982	A	G	0.2883	-0.0028	0.0005	0.997 (0.996 to 0.998)	3.22 × 10^-8
rs1067346	2	44618811	C	A	0.2843	-0.0027	0.0005	0.997 (0.996 to 0.998)	4.53 × 10^-8
rs1067338	2	44624708	G	A	0.2843	-0.0028	0.0005	0.997 (0.996 to 0.998)	3.48 × 10^-8
rs1067336	2	44625876	G	A	0.2783	-0.0029	0.0005	0.997 (0.996 to 0.998)	1.50 × 10^-8
rs1067335	2	44625958	T	C	0.2773	-0.0029	0.0005	0.997 (0.996 to 0.998)	1.50 × 10^-8
rs1067332	2	44626972	G	A	0.2873	-0.0027	0.0005	0.997 (0.996 to 0.998)	4.53 × 10^-8
rs1067331	2	44627626	T	C	0.2853	-0.0028	0.0005	0.997 (0.996 to 0.998)	2.96 × 10^-8
rs1067330	2	44627822	A	G	0.2843	-0.0028	0.0005	0.997 (0.996 to 0.998)	4.14 × 10^-8
rs1067325	2	44628997	C	T	0.2773	-0.0029	0.0005	0.997 (0.996 to 0.998)	1.36 × 10^-8
rs1067323	2	44630018	T	G	0.2793	-0.0029	0.0005	0.997 (0.996 to 0.998)	1.50 × 10^-8
rs1067319	2	44633458	A	G	0.2793	-0.0028	0.0005	0.997 (0.996 to 0.998)	2.03 × 10^-8
rs1067318	2	44634509	A	C	0.2783	-0.0028	0.0005	0.997 (0.996 to 0.998)	1.90 × 10^-8
rs1067388	2	44642482	G	A	0.2783	-0.0029	0.0005	0.997 (0.996 to 0.998)	1.50 × 10^-8
rs1067383	2	44645911	G	A	0.2773	-0.0029	0.0005	0.997 (0.996 to 0.998)	1.22 × 10^-8
rs1067380	2	44646834	A	C	0.2773	-0.0028	0.0005	0.997 (0.996 to 0.998)	3.88 × 10^-8
rs1067378	2	44648047	T	C	0.2783	-0.0028	0.0005	0.997 (0.996 to 0.998)	2.82 × 10^-8
rs1067376	2	44648361	A	G	0.2773	-0.0028	0.0005	0.997 (0.996 to 0.998)	3.61 × 10^-8
rs1067374	2	44650250	G	A	0.2744	-0.0028	0.0005	0.997 (0.996 to 0.998)	3.48 × 10^-8
rs1085450	2	44650698	A	T	0.2773	-0.0028	0.0005	0.997 (0.996 to 0.998)	4.79 × 10^-8
rs1067369	2	44652654	A	T	0.2763	-0.0028	0.0005	0.997 (0.996 to 0.998)	4.66 × 10^-8
rs1067365	2	44655398	G	A	0.2763	-0.0028	0.0005	0.997 (0.996 to 0.998)	4.53 × 10^-8
rs1067405	2	44674861	T	C	0.2763	-0.0028	0.0005	0.997 (0.996 to 0.998)	2.69 × 10^-8
rs1067398	2	44678882	A	G	0.2724	-0.0028	0.0005	0.997 (0.996 to 0.998)	3.61 × 10^-8
rs1067397	2	44679285	T	A	0.2724	-0.0028	0.0005	0.997 (0.996 to 0.998)	3.61 × 10^-8
rs698793	2	44685685	G	A	0.2753	-0.0028	0.0005	0.997 (0.996 to 0.998)	2.16 × 10^-8
rs698799	2	44690618	C	T	0.2744	-0.0028	0.0005	0.997 (0.996 to 0.998)	2.56 × 10^-8
rs698815	2	44706974	G	T	0.2724	-0.003	0.0005	0.997 (0.996 to 0.998)	2.53 × 10^-9
rs1145519	2	44708709	C	A	0.2694	-0.003	0.0005	0.997 (0.996 to 0.998)	4.45 × 10^-9
rs698818	2	44709769	G	A	0.2714	-0.003	0.0005	0.997 (0.996 to 0.998)	4.72 × 10^-9
rs2592199	2	44710169	G	C	0.2495	-0.0029	0.0005	0.997 (0.996 to 0.998)	3.09 × 10^-8
rs786405	2	44710367	G	T	0.2734	-0.003	0.0005	0.997 (0.996 to 0.998)	3.49 × 10^-9
rs786401	2	44712069	G	A	0.2744	-0.003	0.0005	0.997 (0.996 to 0.998)	2.39 × 10^-9
rs698820	2	44716323	G	A	0.2584	-0.0029	0.0005	0.997 (0.996 to 0.998)	3.48 × 10^-8
rs786420	2	44719893	C	T	0.2654	-0.0031	0.0005	0.997 (0.996 to 0.998)	9.02 × 10^-10
rs811494	2	44725047	T	G	0.2744	-0.003	0.0005	0.997 (0.996 to 0.998)	2.53 × 10^-9
rs698826	2	44728418	C	T	0.2813	-0.003	0.0005	0.997 (0.996 to 0.998)	2.11 × 10^-9
rs698838	2	44738763	C	T	0.3787	-0.0029	0.0005	0.997 (0.996 to 0.998)	5.06 × 10^-10
rs11888605	2	44739872	A	G	0.4254	-0.0026	0.0005	0.997 (0.996 to 0.998)	9.06 × 10^-9
rs7605556	2	44741435	T	G	0.4254	-0.0026	0.0005	0.997 (0.996 to 0.998)	1.19 × 10^-8
rs3862996	2	44746263	C	G	0.4225	-0.0026	0.0005	0.997 (0.996 to 0.998)	7.84 × 10^-9
rs12185730	2	44746859	G	A	0.4264	-0.0027	0.0005	0.997 (0.996 to 0.998)	6.62 × 10^-9
rs6709069	2	44752931	G	C	0.4324	-0.0027	0.0005	0.997 (0.996 to 0.998)	4.86 × 10^-9
rs1011798	2	44756988	G	C	0.4423	-0.0026	0.0005	0.997 (0.997 to 0.998)	1.05 × 10^-8
rs1011797	2	44757217	A	G	0.3598	-0.0031	0.0005	0.997 (0.996 to 0.998)	9.98 × 10^-11
rs729310	2	44759659	A	G	0.4334	-0.0027	0.0005	0.997 (0.996 to 0.998)	1.98 × 10^-9
rs936039	2	44759714	A	C	0.2783	-0.0028	0.0005	0.997 (0.996 to 0.998)	2.56 × 10^-8
rs936038	2	44759732	G	A	0.2873	-0.0028	0.0005	0.997 (0.996 to 0.998)	3.88 × 10^-8
rs11124991	2	44764879	T	A	0.3598	-0.0031	0.0005	0.997 (0.996 to 0.998)	3.20 × 10^-11
rs2341457	2	44768102	A	G	0.4404	-0.0027	0.0005	0.997 (0.996 to 0.998)	2.67 × 10^-9
rs2341459	2	44768202	T	C	0.2793	-0.0029	0.0005	0.997 (0.996 to 0.998)	5.95 × 10^-9
rs7557961	2	44769962	A	C	0.2773	-0.0029	0.0005	0.997 (0.996 to 0.998)	8.93 × 10^-9
rs10178209	2	44770193	A	G	0.4404	-0.0028	0.0005	0.997 (0.996 to 0.998)	1.56 × 10^-9
rs6738830	2	44770661	G	C	0.3648	-0.003	0.0005	0.997 (0.996 to 0.998)	1.26 × 10^-10
rs10170837	2	44771535	T	G	0.4304	-0.0028	0.0005	0.997 (0.996 to 0.998)	8.17 × 10^-10
rs6743044	2	44772005	C	T	0.4314	-0.0028	0.0005	0.997 (0.996 to 0.998)	1.84 × 10^-9
rs7583741	2	44775055	G	C	0.2813	-0.0029	0.0005	0.997 (0.996 to 0.998)	7.03 × 10^-9
rs13014425	2	44775574	C	G	0.4423	-0.0027	0.0005	0.997 (0.996 to 0.998)	3.08 × 10^-9
rs13425435	2	44776597	C	A	0.3698	-0.0031	0.0005	0.997 (0.996 to 0.998)	4.09 × 10^-11
rs1542344	2	44779526	A	G	0.3718	-0.0031	0.0005	0.997 (0.996 to 0.998)	4.98 × 10^-11
rs7609431	2	44781729	C	G	0.3728	-0.0031	0.0005	0.997 (0.996 to 0.998)	6.46 × 10^-11
rs6737132	2	44782737	A	G	0.3767	-0.0029	0.0005	0.997 (0.996 to 0.998)	6.90 × 10^-10
rs4263157	2	44783107	G	A	0.4324	-0.0026	0.0005	0.997 (0.996 to 0.998)	9.33 × 10^-9
rs7567272	2	44787978	A	T	0.3628	-0.0028	0.0005	0.997 (0.996 to 0.998)	2.80 × 10^-9
rs4953100	2	44790053	C	G	0.3668	-0.0028	0.0005	0.997 (0.996 to 0.998)	1.84 × 10^-9
rs4953101	2	44790185	T	C	0.3668	-0.0028	0.0005	0.997 (0.996 to 0.998)	1.42 × 10^-9
rs4953102	2	44790522	C	A	0.3569	-0.0027	0.0005	0.997 (0.996 to 0.998)	8.52 × 10^-9
rs4953105	2	44791659	G	A	0.3588	-0.0029	0.0005	0.997 (0.996 to 0.998)	9.30 × 10^-10
rs10199825	2	44792276	A	G	0.3588	-0.0029	0.0005	0.997 (0.996 to 0.998)	1.36 × 10^-9
rs10188963	2	44792315	T	C	0.3668	-0.0028	0.0005	0.997 (0.996 to 0.998)	2.39 × 10^-9
rs1993299	2	44793001	T	C	0.3678	-0.0029	0.0005	0.997 (0.996 to 0.998)	9.44 × 10^-10
rs6740222	2	44793762	A	C	0.3579	-0.0029	0.0005	0.997 (0.996 to 0.998)	1.27 × 10^-9
rs9646969	2	44794281	G	T	0.4304	-0.0025	0.0005	0.997 (0.997 to 0.998)	3.09 × 10^-8
rs13383854	2	44794776	G	C	0.4304	-0.0026	0.0005	0.997 (0.997 to 0.998)	2.03 × 10^-8
rs6726493	2	44795364	A	C	0.3668	-0.0028	0.0005	0.997 (0.996 to 0.998)	2.80 × 10^-9
rs13387158	2	44795680	C	T	0.4304	-0.0025	0.0005	0.997 (0.997 to 0.998)	3.22 × 10^-8
rs4953107	2	44797113	A	G	0.3638	-0.0028	0.0005	0.997 (0.996 to 0.998)	4.86 × 10^-9
rs6733173	2	44800142	T	C	0.3618	-0.0028	0.0005	0.997 (0.996 to 0.998)	3.22 × 10^-9
rs10208500	2	44803885	T	C	0.3608	-0.0029	0.0005	0.997 (0.996 to 0.998)	1.36 × 10^-9
rs4953109	2	44805331	G	C	0.3608	-0.0028	0.0005	0.997 (0.996 to 0.998)	1.84 × 10^-9
rs4952716	2	44806731	T	C	0.3618	-0.0028	0.0005	0.997 (0.996 to 0.998)	1.56 × 10^-9
rs6729292	2	44808459	C	T	0.3579	-0.0029	0.0005	0.997 (0.996 to 0.998)	1.42 × 10^-9
rs6729586	2	44808475	G	A	0.4245	-0.0026	0.0005	0.997 (0.997 to 0.998)	1.63 × 10^-8
rs13027068	2	44808858	T	G	0.3569	-0.0028	0.0005	0.997 (0.996 to 0.998)	1.84 × 10^-9
rs6708061	2	44810139	A	G	0.3579	-0.0028	0.0005	0.997 (0.996 to 0.998)	1.70 × 10^-9
rs6752168	2	44810215	T	C	0.3618	-0.0029	0.0005	0.997 (0.996 to 0.998)	1.31 × 10^-9
rs6544762	2	44811632	A	T	0.3618	-0.0028	0.0005	0.997 (0.996 to 0.998)	1.84 × 10^-9
rs6544763	2	44813233	T	C	0.3658	-0.0028	0.0005	0.997 (0.996 to 0.998)	4.31 × 10^-9
rs6727871	2	44820544	A	T	0.3579	-0.0029	0.0005	0.997 (0.996 to 0.998)	9.58 × 10^-10
rs7419527	2	44822149	C	T	0.3598	-0.0029	0.0005	0.997 (0.996 to 0.998)	1.27 × 10^-9
rs12615601	2	44823642	C	T	0.3628	-0.0028	0.0005	0.997 (0.996 to 0.998)	3.63 × 10^-9
rs6751281	2	44824604	C	T	0.3628	-0.0028	0.0005	0.997 (0.996 to 0.998)	4.59 × 10^-9
rs17032420	2	44825713	G	A	0.3598	-0.0029	0.0005	0.997 (0.996 to 0.998)	1.24 × 10^-9
rs13389981	2	44826068	C	T	0.3608	-0.0029	0.0005	0.997 (0.996 to 0.998)	1.24 × 10^-9
rs13403533	2	44826173	T	G	0.3598	-0.0029	0.0005	0.997 (0.996 to 0.998)	1.10 × 10^-9
rs3931848	2	44826616	T	A	0.3598	-0.0029	0.0005	0.997 (0.996 to 0.998)	1.56 × 10^-9
rs6713725	2	44829126	C	T	0.3588	-0.0029	0.0005	0.997 (0.996 to 0.998)	1.11 × 10^-9
rs11124994	2	44831633	A	G	0.3678	-0.0028	0.0005	0.997 (0.996 to 0.998)	3.08 × 10^-9
rs10445928	2	44832856	C	A	0.3588	-0.0029	0.0005	0.997 (0.996 to 0.998)	8.74 × 10^-10
rs6758854	2	44833450	A	T	0.3638	-0.0029	0.0005	0.997 (0.996 to 0.998)	1.31 × 10^-9
rs1965788	2	44836272	G	A	0.3688	-0.0029	0.0005	0.997 (0.996 to 0.998)	7.75 × 10^-10
rs2015420	2	44837671	C	T	0.3638	-0.0029	0.0005	0.997 (0.996 to 0.998)	8.03 × 10^-10
rs934777	2	44845258	T	C	0.3648	-0.0028	0.0005	0.997 (0.996 to 0.998)	2.11 × 10^-9
rs12463737	2	44854683	C	G	0.3966	-0.0026	0.0005	0.997 (0.997 to 0.998)	2.43 × 10^-8
rs4953122	2	44861792	G	A	0.3588	-0.0029	0.0005	0.997 (0.996 to 0.998)	4.49 × 10^-10
rs10204480	2	44864441	A	G	0.3579	-0.0029	0.0005	0.997 (0.996 to 0.998)	6.48 × 10^-10
rs6544764	2	44865639	T	C	0.3588	-0.0029	0.0005	0.997 (0.996 to 0.998)	9.58 × 10^-10
rs6544766	2	44867396	A	G	0.3628	-0.0028	0.0005	0.997 (0.996 to 0.998)	3.08 × 10^-9
rs17032452	2	44867961	C	T	0.3628	-0.0028	0.0005	0.997 (0.996 to 0.998)	3.35 × 10^-9
rs734016	2	44869136	T	C	0.3628	-0.0028	0.0005	0.997 (0.996 to 0.998)	2.94 × 10^-9
rs2138591	2	44869823	T	C	0.3469	-0.0029	0.0005	0.997 (0.996 to 0.998)	6.76 × 10^-10
rs4953125	2	44870309	A	G	0.3598	-0.0029	0.0005	0.997 (0.996 to 0.998)	9.30 × 10^-10
rs6737437	2	44870752	C	T	0.3648	-0.0028	0.0005	0.997 (0.996 to 0.998)	4.18 × 10^-9
rs13400118	2	44871874	A	C	0.3559	-0.0029	0.0005	0.997 (0.996 to 0.998)	1.56 × 10^-9
rs17032481	2	44872346	A	G	0.3608	-0.0028	0.0005	0.997 (0.996 to 0.998)	4.18 × 10^-9
rs6544767	2	44873409	A	C	0.3569	-0.0029	0.0005	0.997 (0.996 to 0.998)	1.56 × 10^-9
rs10164919	2	44875088	T	C	0.3559	-0.0029	0.0005	0.997 (0.996 to 0.998)	1.24 × 10^-9
rs4953128	2	44875295	T	C	0.3618	-0.0028	0.0005	0.997 (0.996 to 0.998)	3.49 × 10^-9
rs6707653	2	44875972	A	G	0.3569	-0.0029	0.0005	0.997 (0.996 to 0.998)	1.41 × 10^-9
rs6710978	2	44876237	A	T	0.3569	-0.0029	0.0005	0.997 (0.996 to 0.998)	1.42 × 10^-9
rs12712920	2	44881220	A	G	0.4016	-0.0025	0.0005	0.997 (0.997 to 0.998)	4.79 × 10^-8
rs17767067	2	46817127	C	T	0.0885	-0.0046	0.0008	0.995 (0.994 to 0.997)	7.74 × 10^-9
rs17767121	2	46817771	A	T	0.0885	-0.0046	0.0008	0.995 (0.994 to 0.997)	8.56 × 10^-9
rs17767151	2	46817991	A	G	0.0885	-0.0046	0.0008	0.995 (0.994 to 0.997)	8.56 × 10^-9
rs17818399	2	46826026	A	C	0.3072	0.0029	0.0005	1.003 (1.002 to 1.004)	3.08 × 10^-9
rs17767283	2	46826571	C	T	0.0885	-0.0047	0.0008	0.995 (0.994 to 0.997)	2.68 × 10^-9
rs17767307	2	46827118	T	C	0.0885	-0.0049	0.0008	0.995 (0.994 to 0.997)	5.95 × 10^-10
rs13000706	2	46838247	C	G	0.4105	0.0027	0.0005	1.003 (1.002 to 1.004)	5.54 × 10^-9
rs1531133	2	46843631	A	G	0.4095	0.0027	0.0005	1.003 (1.002 to 1.004)	7.71 × 10^-9
rs2346419	2	46845069	G	C	0.3091	0.003	0.0005	1.003 (1.002 to 1.004)	1.42 × 10^-9
rs2122715	2	46845849	A	G	0.3062	0.003	0.0005	1.003 (1.002 to 1.004)	6.20 × 10^-10
rs3087822	2	46852033	A	G	0.4225	0.0026	0.0005	1.003 (1.002 to 1.004)	8.65 × 10^-9
rs6739397	2	46858321	G	C	0.4215	0.0026	0.0005	1.003 (1.002 to 1.003)	2.03 × 10^-8
rs12104572	2	46862466	C	G	0.4235	0.0025	0.0005	1.003 (1.002 to 1.003)	2.95 × 10^-8
rs6544906	2	46863872	A	C	0.4254	0.0025	0.0005	1.003 (1.002 to 1.003)	3.48 × 10^-8
rs13385693	2	46867158	C	T	0.4254	0.0026	0.0005	1.003 (1.002 to 1.003)	1.76 × 10^-8
rs6544907	2	46868319	T	C	0.4254	0.0026	0.0005	1.003 (1.002 to 1.003)	2.29 × 10^-8
rs982395	2	46873045	T	C	0.2674	0.0031	0.0005	1.003 (1.002 to 1.004)	1.25 × 10^-9
rs7560464	2	46876034	G	C	0.2734	0.0031	0.0005	1.003 (1.002 to 1.004)	1.56 × 10^-9
rs6544909	2	46877246	C	A	0.2694	0.003	0.0005	1.003 (1.002 to 1.004)	2.67 × 10^-9
rs17035429	2	46878303	A	G	0.0785	-0.0054	0.0008	0.995 (0.993 to 0.996)	1.17 × 10^-10
rs13406427	2	46878351	C	G	0.2594	0.0033	0.0005	1.003 (1.002 to 1.004)	2.78 × 10^-10
rs17035437	2	46878609	T	G	0.0765	-0.0056	0.0009	0.994 (0.993 to 0.996)	7.12 × 10^-11
rs17035438	2	46878616	G	A	0.0775	-0.0056	0.0008	0.994 (0.993 to 0.996)	5.03 × 10^-11
rs17769041	2	46885536	G	A	0.0785	-0.0054	0.0008	0.995 (0.993 to 0.996)	1.79 × 10^-10
rs17769101	2	46888969	G	A	0.1899	0.0037	0.0006	1.004 (1.003 to 1.005)	1.63 × 10^-10
rs17035465	2	46890294	A	G	0.1909	0.0037	0.0006	1.004 (1.003 to 1.005)	1.07 × 10^-10
rs4580429	2	46891454	C	G	0.1849	0.004	0.0006	1.004 (1.003 to 1.005)	6.90 × 10^-12
rs1563406	2	46893332	C	T	0.0795	-0.0052	0.0008	0.995 (0.993 to 0.996)	5.82 × 10^-10
rs10495935	2	46894183	C	G	0.1799	0.0039	0.0006	1.004 (1.003 to 1.005)	2.30 × 10^-11
rs17035488	2	46895324	G	A	0.1819	0.004	0.0006	1.004 (1.003 to 1.005)	6.75 × 10^-12
rs17035489	2	46895485	T	C	0.1839	0.004	0.0006	1.004 (1.003 to 1.005)	7.36 × 10^-12
rs17035491	2	46895851	C	T	0.1849	0.004	0.0006	1.004 (1.003 to 1.005)	7.52 × 10^-12
rs17769580	2	46896893	C	T	0.0775	-0.0053	0.0008	0.995 (0.993 to 0.996)	5.68 × 10^-10
rs17035492	2	46897330	A	G	0.1809	0.0039	0.0006	1.004 (1.003 to 1.005)	2.30 × 10^-11
rs4953410	2	46898221	A	G	0.1789	0.004	0.0006	1.004 (1.003 to 1.005)	1.70 × 10^-11
rs7587863	2	46898455	G	A	0.1829	0.004	0.0006	1.004 (1.003 to 1.005)	9.66 × 10^-12
rs17769689	2	46898468	G	A	0.0775	-0.0052	0.0008	0.995 (0.993 to 0.996)	6.10 × 10^-10
rs17035501	2	46899387	A	C	0.1809	0.0039	0.0006	1.004 (1.003 to 1.005)	2.60 × 10^-11
rs17820969	2	46899727	A	C	0.0775	-0.0053	0.0008	0.995 (0.993 to 0.996)	4.39 × 10^-10
rs1456014	2	46899742	A	G	0.1829	0.004	0.0006	1.004 (1.003 to 1.005)	9.05 × 10^-12
rs17769921	2	46900798	G	A	0.0815	-0.0051	0.0008	0.995 (0.993 to 0.996)	5.67 × 10^-10
rs17035506	2	46900975	G	A	0.1809	0.004	0.0006	1.004 (1.003 to 1.005)	1.03 × 10^-11
rs17035507	2	46901233	C	T	0.1809	0.004	0.0006	1.004 (1.003 to 1.005)	1.36 × 10^-11
rs17821218	2	46901449	G	A	0.0775	-0.0053	0.0008	0.995 (0.993 to 0.996)	5.10 × 10^-10
rs10495937	2	46914289	C	A	0.0755	-0.005	0.0009	0.995 (0.993 to 0.997)	5.44 × 10^-9
rs7566275	2	46917487	C	A	0.0755	-0.0049	0.0009	0.995 (0.993 to 0.997)	8.44 × 10^-9
rs12474201	2	46921285	G	A	0.3181	0.0035	0.0005	1.004 (1.003 to 1.004)	6.86 × 10^-13
rs2346878	2	46922870	C	T	0.329	0.0035	0.0005	1.004 (1.003 to 1.004)	2.01 × 10^-13
rs3829835	2	46925789	C	T	0.3191	0.0035	0.0005	1.004 (1.003 to 1.004)	4.77 × 10^-13
rs11676737	2	46929873	T	C	0.3221	0.0035	0.0005	1.004 (1.003 to 1.004)	3.64 × 10^-13
rs17822019	2	46934505	T	C	0.334	0.0036	0.0005	1.004 (1.003 to 1.005)	1.31 × 10^-13
rs7594523	2	46935791	G	C	0.334	0.0035	0.0005	1.004 (1.003 to 1.004)	2.00 × 10^-13
rs12999586	2	46938736	C	T	0.325	0.0035	0.0005	1.004 (1.003 to 1.004)	3.31 × 10^-13
rs13025984	2	46938789	T	C	0.334	0.0035	0.0005	1.004 (1.003 to 1.004)	1.59 × 10^-13
rs897529	2	46948175	T	C	0.4374	0.003	0.0005	1.003 (1.002 to 1.004)	8.37 × 10^-11
rs17771017	2	46957787	A	G	0.0746	-0.0048	0.0009	0.995 (0.994 to 0.997)	2.17 × 10^-8
rs4952843	2	46957845	A	G	0.3509	0.0035	0.0005	1.004 (1.003 to 1.004)	1.15 × 10^-13
rs17822294	2	46960004	G	A	0.3211	0.0035	0.0005	1.004 (1.003 to 1.004)	4.12 × 10^-13
rs7584870	2	46973400	T	A	0.3648	0.0033	0.0005	1.003 (1.002 to 1.004)	2.08 × 10^-12
rs7562173	2	46976217	G	C	0.338	0.0034	0.0005	1.003 (1.002 to 1.004)	1.77 × 10^-12
rs6730949	2	46978056	T	C	0.4374	0.0025	0.0005	1.003 (1.002 to 1.003)	3.48 × 10^-8
rs11695058	2	46978349	A	G	0.3489	0.0034	0.0005	1.003 (1.002 to 1.004)	6.38 × 10^-13
rs4953418	2	46984627	C	T	0.4573	0.0027	0.0005	1.003 (1.002 to 1.004)	4.58 × 10^-9
rs1058157	2	46988275	G	A	0.3201	0.0035	0.0005	1.004 (1.003 to 1.004)	5.41 × 10^-13
rs17771942	2	46989262	A	T	0.0755	-0.0047	0.0009	0.995 (0.994 to 0.997)	4.29 × 10^-8
rs4953419	2	46989869	T	G	0.3489	0.0034	0.0005	1.003 (1.003 to 1.004)	4.44 × 10^-13
rs17772285	2	46997308	C	T	0.0755	-0.0047	0.0009	0.995 (0.994 to 0.997)	3.63 × 10^-8
rs1446496	2	46998417	A	G	0.0755	-0.0047	0.0009	0.995 (0.994 to 0.997)	3.24 × 10^-8
rs6544921	2	46999055	T	C	0.4384	0.0028	0.0005	1.003 (1.002 to 1.004)	1.35 × 10^-9
rs991742	2	46999577	T	C	0.4394	0.0028	0.0005	1.003 (1.002 to 1.004)	1.56 × 10^-9
rs13012099	2	47010742	G	A	0.3101	0.0037	0.0005	1.004 (1.003 to 1.005)	2.09 × 10^-14
rs6544922	2	47011923	C	G	0.4881	0.0029	0.0005	1.003 (1.002 to 1.004)	2.20 × 10^-10
rs4953420	2	47012594	G	A	0.4831	0.0028	0.0005	1.003 (1.002 to 1.004)	7.89 × 10^-10
rs2346882	2	47015813	G	A	0.3101	0.0037	0.0005	1.004 (1.003 to 1.005)	2.09 × 10^-14
rs6737934	2	47016122	A	C	0.4761	0.003	0.0005	1.003 (1.002 to 1.004)	3.34 × 10^-11
rs6544924	2	47018037	T	G	0.496	0.0029	0.0005	1.003 (1.002 to 1.004)	1.17 × 10^-10
rs4952850	2	47020555	C	T	0.4722	0.003	0.0005	1.003 (1.002 to 1.004)	3.34 × 10^-11
rs7577004	2	47020925	G	A	0.4622	0.0029	0.0005	1.003 (1.002 to 1.004)	1.20 × 10^-10
rs4953422	2	47022163	A	T	0.4722	0.003	0.0005	1.003 (1.002 to 1.004)	2.75 × 10^-11
rs4130732	2	47022533	G	C	0.495	0.003	0.0005	1.003 (1.002 to 1.004)	5.27 × 10^-11
rs4953423	2	47025672	C	T	0.3111	0.0037	0.0005	1.004 (1.003 to 1.005)	6.48 × 10^-14
rs17824181	2	47028590	A	G	0.3887	0.0026	0.0005	1.003 (1.002 to 1.004)	2.29 × 10^-8
rs935376	2	47039991	G	A	0.4781	0.0029	0.0005	1.003 (1.002 to 1.004)	2.49 × 10^-10
rs935375	2	47040659	G	A	0.4712	0.0027	0.0005	1.003 (1.002 to 1.004)	1.56 × 10^-9
rs2278715	2	47049409	C	T	0.4592	0.0028	0.0005	1.003 (1.002 to 1.004)	4.21 × 10^-10
rs7561278	2	48954905	T	C	0.2326	0.004	0.0005	1.004 (1.003 to 1.005)	9.66 × 10^-14
rs4596023	2	48955683	A	G	0.2674	-0.0029	0.0005	0.997 (0.996 to 0.998)	9.46 × 10^-9
rs9636391	2	50201110	A	G	0.165	0.0055	0.0006	1.005 (1.004 to 1.007)	3.86 × 10^-19
rs6761463	2	50201547	G	C	0.165	0.0054	0.0006	1.005 (1.004 to 1.007)	1.48 × 10^-18
rs7596020	2	50210408	A	G	0.164	0.0055	0.0006	1.005 (1.004 to 1.007)	4.28 × 10^-19
rs12470829	2	50210597	G	A	0.164	0.0054	0.0006	1.005 (1.004 to 1.007)	1.59 × 10^-18
rs12478797	2	50210702	A	G	0.164	0.0055	0.0006	1.005 (1.004 to 1.007)	3.65 × 10^-19
rs6545137	2	50213678	T	C	0.165	0.0054	0.0006	1.005 (1.004 to 1.007)	1.11 × 10^-18
rs1363026	2	50215806	T	G	0.4911	0.0025	0.0005	1.002 (1.002 to 1.003)	4.27 × 10^-8
rs7569404	2	50215987	G	C	0.4911	0.0025	0.0005	1.002 (1.002 to 1.003)	4.01 × 10^-8
rs1421567	2	50217995	T	C	0.166	0.0054	0.0006	1.005 (1.004 to 1.007)	8.66 × 10^-19
rs11897428	2	50218369	C	A	0.4901	0.0025	0.0005	1.002 (1.002 to 1.003)	4.14 × 10^-8
rs6545138	2	50221507	G	A	0.4901	0.0025	0.0005	1.002 (1.002 to 1.003)	4.66 × 10^-8
rs6747457	2	50224226	T	G	0.4901	0.0025	0.0005	1.003 (1.002 to 1.003)	3.09 × 10^-8
rs6706484	2	50228366	T	C	0.166	0.0054	0.0006	1.005 (1.004 to 1.007)	1.38 × 10^-18
rs6706613	2	50228459	T	C	0.166	0.0053	0.0006	1.005 (1.004 to 1.007)	2.04 × 10^-18
rs1541642	2	50228588	T	C	0.166	0.0054	0.0006	1.005 (1.004 to 1.007)	1.38 × 10^-18
rs1477249	2	50229809	T	C	0.166	0.0054	0.0006	1.005 (1.004 to 1.007)	1.36 × 10^-18
rs1477248	2	50230159	C	T	0.167	0.0054	0.0006	1.005 (1.004 to 1.007)	6.58 × 10^-19
rs1421577	2	50231111	C	A	0.167	0.0053	0.0006	1.005 (1.004 to 1.007)	1.46 × 10^-18
rs1369295	2	50232266	A	C	0.167	0.0054	0.0006	1.005 (1.004 to 1.007)	5.75 × 10^-19
rs2351149	2	50232465	C	T	0.167	0.0054	0.0006	1.005 (1.004 to 1.007)	3.44 × 10^-19
rs930295	2	50233352	A	C	0.165	0.0055	0.0006	1.006 (1.004 to 1.007)	2.17 × 10^-19
rs980794	2	50233606	T	C	0.166	0.0053	0.0006	1.005 (1.004 to 1.007)	2.28 × 10^-18
rs1469003	2	50239195	A	G	0.166	0.0054	0.0006	1.005 (1.004 to 1.007)	5.12 × 10^-19
rs6714990	2	50239577	C	G	0.166	0.0054	0.0006	1.005 (1.004 to 1.007)	5.75 × 10^-19
rs4971632	2	50240091	T	C	0.166	0.0053	0.0006	1.005 (1.004 to 1.007)	1.63 × 10^-18
rs2859977	2	50240255	T	C	0.166	0.0053	0.0006	1.005 (1.004 to 1.007)	1.63 × 10^-18
rs6545144	2	50241865	T	A	0.17	0.0053	0.0006	1.005 (1.004 to 1.006)	2.08 × 10^-18
rs6755887	2	50242834	A	G	0.4831	0.0025	0.0005	1.003 (1.002 to 1.003)	2.16 × 10^-8
rs6545145	2	50245211	T	G	0.2972	0.0029	0.0005	1.003 (1.002 to 1.004)	7.84 × 10^-9
rs10192012	2	50247620	G	A	0.3032	0.003	0.0005	1.003 (1.002 to 1.004)	6.91 × 10^-10
rs768249	2	50248355	T	A	0.3042	0.0029	0.0005	1.003 (1.002 to 1.004)	2.11 × 10^-9
rs1363036	2	50248461	C	G	0.164	0.0051	0.0006	1.005 (1.004 to 1.006)	1.16 × 10^-16
rs768250	2	50248519	T	G	0.3022	0.003	0.0005	1.003 (1.002 to 1.004)	1.84 × 10^-9
rs10495995	2	50248913	A	G	0.3032	0.0029	0.0005	1.003 (1.002 to 1.004)	4.59 × 10^-9
rs4971634	2	50250335	A	G	0.3032	0.0029	0.0005	1.003 (1.002 to 1.004)	6.08 × 10^-9
rs4971635	2	50250447	T	C	0.3032	0.0029	0.0005	1.003 (1.002 to 1.004)	5.81 × 10^-9
rs4971636	2	50250919	A	T	0.3032	0.0029	0.0005	1.003 (1.002 to 1.004)	6.22 × 10^-9
rs6712956	2	50251332	A	G	0.167	0.0051	0.0006	1.005 (1.004 to 1.006)	9.10 × 10^-17
rs6712970	2	50251363	A	T	0.3022	0.0029	0.0005	1.003 (1.002 to 1.004)	4.72 × 10^-9
rs1035342	2	50252452	A	G	0.3042	0.0029	0.0005	1.003 (1.002 to 1.004)	5.68 × 10^-9
rs13013447	2	50253694	T	C	0.3012	0.003	0.0005	1.003 (1.002 to 1.004)	2.11 × 10^-9
rs12987268	2	50253909	C	T	0.3012	0.0029	0.0005	1.003 (1.002 to 1.004)	5.54 × 10^-9
rs1592728	2	50256512	G	T	0.166	0.0051	0.0006	1.005 (1.004 to 1.006)	8.53 × 10^-17
rs1421569	2	50258209	A	T	0.1034	0.0042	0.0007	1.004 (1.003 to 1.006)	1.63 × 10^-8
rs1895132	2	50259734	G	A	0.1044	0.0043	0.0007	1.004 (1.003 to 1.006)	8.68 × 10^-9
rs4583505	2	50261600	C	G	0.167	0.0051	0.0006	1.005 (1.004 to 1.006)	9.29 × 10^-17
rs1421598	2	50264710	C	A	0.167	0.0052	0.0006	1.005 (1.004 to 1.006)	1.03 × 10^-17
rs13031235	2	50270417	C	T	0.1759	0.0044	0.0006	1.004 (1.003 to 1.006)	1.51 × 10^-13
rs1421571	2	50270925	A	G	0.3867	0.0032	0.0005	1.003 (1.002 to 1.004)	7.96 × 10^-12
rs9309174	2	50271210	C	T	0.3877	0.0032	0.0005	1.003 (1.002 to 1.004)	6.12 × 10^-12
rs7599813	2	50271600	A	G	0.3857	0.0032	0.0005	1.003 (1.002 to 1.004)	6.27 × 10^-12
rs1421574	2	50274067	C	A	0.3887	0.0032	0.0005	1.003 (1.002 to 1.004)	3.80 × 10^-12
rs1421575	2	50274113	T	G	0.3877	0.0032	0.0005	1.003 (1.002 to 1.004)	3.64 × 10^-12
rs1035343	2	50274422	T	C	0.3241	0.0034	0.0005	1.003 (1.002 to 1.004)	3.02 × 10^-12
rs1037426	2	50274774	C	T	0.3897	0.0032	0.0005	1.003 (1.002 to 1.004)	3.95 × 10^-12
rs3861560	2	50274961	A	T	0.3827	0.0032	0.0005	1.003 (1.002 to 1.004)	4.42 × 10^-12
rs3909275	2	50275688	A	T	0.3867	0.0032	0.0005	1.003 (1.002 to 1.004)	3.80 × 10^-12
rs7421418	2	50277060	C	G	0.3221	0.0034	0.0005	1.003 (1.002 to 1.004)	2.08 × 10^-12
rs1363050	2	50280283	T	C	0.3231	0.0034	0.0005	1.003 (1.002 to 1.004)	2.08 × 10^-12
rs1363049	2	50280338	G	A	0.3897	0.0032	0.0005	1.003 (1.002 to 1.004)	3.49 × 10^-12
rs4971644	2	50281638	T	C	0.325	0.0034	0.0005	1.003 (1.003 to 1.004)	1.02 × 10^-12
rs4971551	2	50283485	T	G	0.3867	0.0032	0.0005	1.003 (1.002 to 1.004)	3.80 × 10^-12
rs6545147	2	50284017	T	C	0.3221	0.0034	0.0005	1.003 (1.002 to 1.004)	1.45 × 10^-12
rs1363045	2	50284321	A	G	0.3867	0.0033	0.0005	1.003 (1.002 to 1.004)	2.39 × 10^-12
rs1363040	2	50289617	T	C	0.3887	0.0032	0.0005	1.003 (1.002 to 1.004)	8.57 × 10^-12
rs1421589	2	50290153	A	G	0.3241	0.0034	0.0005	1.003 (1.002 to 1.004)	2.24 × 10^-12
rs10187516	2	50293860	A	T	0.3916	0.0031	0.0005	1.003 (1.002 to 1.004)	1.99 × 10^-11
rs1563021	2	50296401	C	T	0.3916	0.0031	0.0005	1.003 (1.002 to 1.004)	2.30 × 10^-11
rs1563022	2	50298113	T	C	0.3887	0.0031	0.0005	1.003 (1.002 to 1.004)	1.47 × 10^-11
rs1563023	2	50298261	C	T	0.3916	0.0031	0.0005	1.003 (1.002 to 1.004)	2.15 × 10^-11
rs6748208	2	50298963	C	T	0.3907	0.0031	0.0005	1.003 (1.002 to 1.004)	1.24 × 10^-11
rs10469915	2	50302097	G	A	0.3946	0.0031	0.0005	1.003 (1.002 to 1.004)	2.15 × 10^-11
rs4971552	2	50302978	A	G	0.4861	0.0027	0.0005	1.003 (1.002 to 1.004)	1.42 × 10^-9
rs11125286	2	50314967	A	G	0.326	0.0032	0.0005	1.003 (1.002 to 1.004)	2.30 × 10^-11
rs4971647	2	50321021	T	C	0.2425	0.0032	0.0005	1.003 (1.002 to 1.004)	1.42 × 10^-9
rs990024	2	50342832	G	T	0.2465	0.0032	0.0005	1.003 (1.002 to 1.004)	9.02 × 10^-10
rs2045005	2	50365788	T	C	0.2416	0.0033	0.0005	1.003 (1.002 to 1.004)	4.21 × 10^-10
rs10184716	2	50370382	C	T	0.3887	0.0028	0.0005	1.003 (1.002 to 1.004)	1.70 × 10^-9
rs972847	2	50374275	A	G	0.3429	0.003	0.0005	1.003 (1.002 to 1.004)	1.91 × 10^-10
rs7593705	2	50375549	A	T	0.171	0.0043	0.0006	1.004 (1.003 to 1.005)	9.28 × 10^-13
rs2602002	2	50377861	T	C	0.2227	0.0037	0.0005	1.004 (1.003 to 1.005)	8.89 × 10^-12
rs10197877	2	50379965	G	T	0.2555	0.0029	0.0005	1.003 (1.002 to 1.004)	3.88 × 10^-8
rs2678218	2	50380312	C	T	0.2475	0.0029	0.0005	1.003 (1.002 to 1.004)	4.01 × 10^-8
rs2688893	2	50380339	C	T	0.2475	0.0029	0.0005	1.003 (1.002 to 1.004)	3.22 × 10^-8
rs2688892	2	50381744	T	C	0.2326	0.0033	0.0005	1.003 (1.002 to 1.004)	9.87 × 10^-10
rs7570650	2	50386983	C	T	0.2117	0.0038	0.0006	1.004 (1.003 to 1.005)	6.89 × 10^-12
rs2602003	2	50388284	A	G	0.2107	0.0039	0.0006	1.004 (1.003 to 1.005)	3.65 × 10^-12
rs2678229	2	50388887	A	G	0.2117	0.0039	0.0006	1.004 (1.003 to 1.005)	2.55 × 10^-12
rs1452786	2	50416835	A	G	0.2366	0.003	0.0005	1.003 (1.002 to 1.004)	1.90 × 10^-8
rs669800	2	50422603	G	A	0.2396	0.0029	0.0005	1.003 (1.002 to 1.004)	4.93 × 10^-8
rs1715984	2	50434759	C	G	0.167	0.0039	0.0006	1.004 (1.003 to 1.005)	1.63 × 10^-10
rs10185952	2	50437078	T	C	0.167	0.0038	0.0006	1.004 (1.003 to 1.005)	2.35 × 10^-10
rs12997031	2	50689260	G	A	0.3976	-0.0028	0.0005	0.997 (0.996 to 0.998)	8.31 × 10^-10
rs11676290	2	50690033	A	T	0.4006	-0.003	0.0005	0.997 (0.996 to 0.998)	1.62 × 10^-10
rs6732399	2	50690802	G	A	0.4006	-0.0028	0.0005	0.997 (0.996 to 0.998)	9.02 × 10^-10
rs6732311	2	50690879	C	G	0.3986	-0.0029	0.0005	0.997 (0.996 to 0.998)	3.21 × 10^-10
rs11690397	2	50691364	G	T	0.3996	-0.0029	0.0005	0.997 (0.996 to 0.998)	2.92 × 10^-10
rs11690362	2	50691431	C	T	0.3996	-0.0029	0.0005	0.997 (0.996 to 0.998)	4.21 × 10^-10
rs11690369	2	50691461	C	T	0.4006	-0.0029	0.0005	0.997 (0.996 to 0.998)	3.92 × 10^-10
rs1520456	2	50691898	A	T	0.4145	-0.0029	0.0005	0.997 (0.996 to 0.998)	1.46 × 10^-10
rs12713101	2	50692459	T	A	0.4761	0.0029	0.0005	1.003 (1.002 to 1.004)	1.62 × 10^-10
rs13398860	2	50692940	A	G	0.3449	-0.0032	0.0005	0.997 (0.996 to 0.998)	2.15 × 10^-11
rs1520454	2	50693363	A	T	0.325	-0.0033	0.0005	0.997 (0.996 to 0.998)	1.48 × 10^-11
rs6726029	2	50694114	C	T	0.4076	0.0034	0.0005	1.003 (1.002 to 1.004)	2.66 × 10^-13
rs6726487	2	50694354	G	T	0.4085	0.0034	0.0005	1.003 (1.002 to 1.004)	2.98 × 10^-13
rs7580777	2	50695601	G	T	0.4105	0.0033	0.0005	1.003 (1.002 to 1.004)	6.21 × 10^-13
rs11677389	2	50702945	G	A	0.34	-0.0031	0.0005	0.997 (0.996 to 0.998)	8.96 × 10^-11
rs13403892	2	50704886	A	G	0.4523	0.003	0.0005	1.003 (1.002 to 1.004)	2.60 × 10^-11
rs10208370	2	50704898	C	T	0.4503	0.0032	0.0005	1.003 (1.002 to 1.004)	2.55 × 10^-12
rs10176224	2	50705098	T	G	0.4443	0.0031	0.0005	1.003 (1.002 to 1.004)	6.11 × 10^-12
rs10211332	2	50705586	C	T	0.4453	0.0031	0.0005	1.003 (1.002 to 1.004)	1.42 × 10^-11
rs7566396	2	50707359	T	C	0.4563	0.0032	0.0005	1.003 (1.002 to 1.004)	2.86 × 10^-12
rs7578902	2	50707394	A	G	0.4573	0.0032	0.0005	1.003 (1.002 to 1.004)	3.95 × 10^-12
rs11892200	2	50707858	T	C	0.4304	0.0032	0.0005	1.003 (1.002 to 1.004)	2.08 × 10^-12
rs10197380	2	50708176	A	G	0.4483	0.003	0.0005	1.003 (1.002 to 1.004)	3.79 × 10^-11
rs11678492	2	50708799	G	C	0.326	-0.0031	0.0005	0.997 (0.996 to 0.998)	2.06 × 10^-10
rs6721498	2	50713012	G	A	0.4751	0.0032	0.0005	1.003 (1.002 to 1.004)	1.13 × 10^-12
rs6724631	2	50713331	G	C	0.4483	0.0033	0.0005	1.003 (1.002 to 1.004)	2.33 × 10^-13
rs13011150	2	50714226	C	T	0.3549	-0.0032	0.0005	0.997 (0.996 to 0.998)	1.84 × 10^-11
rs10189159	2	50714571	T	C	0.4523	0.0032	0.0005	1.003 (1.002 to 1.004)	1.61 × 10^-12
rs10180284	2	50716016	C	T	0.4911	0.003	0.0005	1.003 (1.002 to 1.004)	2.60 × 10^-11
rs2111071	2	50717639	G	C	0.3459	-0.003	0.0005	0.997 (0.996 to 0.998)	4.21 × 10^-10
rs2111068	2	50717885	C	G	0.328	-0.0032	0.0005	0.997 (0.996 to 0.998)	5.87 × 10^-11
rs877108	2	50718336	G	T	0.3429	-0.0031	0.0005	0.997 (0.996 to 0.998)	1.62 × 10^-10
rs17476536	2	50721194	C	A	0.333	-0.0031	0.0005	0.997 (0.996 to 0.998)	6.60 × 10^-11
rs6706713	2	50721511	A	G	0.4821	0.003	0.0005	1.003 (1.002 to 1.004)	4.24 × 10^-11
rs17476669	2	50726471	G	A	0.4185	0.0031	0.0005	1.003 (1.002 to 1.004)	1.09 × 10^-11
rs6754640	2	50731318	G	A	0.4264	0.0031	0.0005	1.003 (1.002 to 1.004)	6.88 × 10^-12
rs7571753	2	50733958	T	C	0.4165	0.0032	0.0005	1.003 (1.002 to 1.004)	2.08 × 10^-12
rs13429402	2	50734953	C	T	0.4105	0.0032	0.0005	1.003 (1.002 to 1.004)	3.95 × 10^-12
rs13406839	2	50735433	A	G	0.4125	0.0033	0.0005	1.003 (1.002 to 1.004)	1.61 × 10^-12
rs7598402	2	50735943	C	G	0.492	0.0032	0.0005	1.003 (1.002 to 1.004)	3.33 × 10^-12
rs17536077	2	50735998	G	C	0.4115	0.0033	0.0005	1.003 (1.002 to 1.004)	1.27 × 10^-12
rs1014429	2	50736379	A	C	0.3618	-0.0031	0.0005	0.997 (0.996 to 0.998)	5.13 × 10^-11
rs10176705	2	50744774	C	T	0.4006	0.0031	0.0005	1.003 (1.002 to 1.004)	1.25 × 10^-11
rs1030049	2	50749520	A	G	0.341	-0.0032	0.0005	0.997 (0.996 to 0.998)	2.30 × 10^-11
rs759507	2	50754813	C	T	0.3469	-0.003	0.0005	0.997 (0.996 to 0.998)	2.63 × 10^-10
rs887	2	55199068	A	G	0.2783	0.0034	0.0005	1.003 (1.002 to 1.004)	2.00 × 10^-11
rs3198123	2	55207693	C	T	0.2704	0.0038	0.0005	1.004 (1.003 to 1.005)	1.03 × 10^-13
rs17418675	2	55210605	T	C	0.3022	0.0031	0.0005	1.003 (1.002 to 1.004)	4.92 × 10^-10
rs12464595	2	55212925	T	C	0.4105	0.0027	0.0005	1.003 (1.002 to 1.004)	2.39 × 10^-9
rs17046570	2	55220584	C	T	0.2972	0.0032	0.0005	1.003 (1.002 to 1.004)	1.63 × 10^-10
rs3806572	2	55238677	G	A	0.2535	0.004	0.0005	1.004 (1.003 to 1.005)	2.77 × 10^-14
rs10189094	2	55238756	C	G	0.2624	0.0039	0.0005	1.004 (1.003 to 1.005)	7.15 × 10^-14
rs17046594	2	55244538	A	C	0.3032	0.0032	0.0005	1.003 (1.002 to 1.004)	1.25 × 10^-10
rs12475787	2	55247257	C	T	0.3002	0.0032	0.0005	1.003 (1.002 to 1.004)	1.07 × 10^-10
rs7601625	2	55251374	G	A	0.4036	0.0029	0.0005	1.003 (1.002 to 1.004)	2.92 × 10^-10
rs17347089	2	55257409	T	C	0.3022	0.0031	0.0005	1.003 (1.002 to 1.004)	3.07 × 10^-10
rs10173203	2	55258704	C	G	0.2714	0.0038	0.0005	1.004 (1.003 to 1.005)	5.81 × 10^-14
rs10189379	2	55263143	C	T	0.4016	0.003	0.0005	1.003 (1.002 to 1.004)	5.87 × 10^-11
rs6545467	2	55269948	C	T	0.4066	0.003	0.0005	1.003 (1.002 to 1.004)	9.25 × 10^-11
rs7584354	2	55271875	C	T	0.4046	0.003	0.0005	1.003 (1.002 to 1.004)	9.54 × 10^-11
rs7584386	2	55271965	C	G	0.4046	0.003	0.0005	1.003 (1.002 to 1.004)	9.84 × 10^-11
rs7601895	2	55281901	C	G	0.2753	0.004	0.0005	1.004 (1.003 to 1.005)	3.07 × 10^-15
rs6707036	2	55287327	A	G	0.2913	0.0034	0.0005	1.003 (1.002 to 1.004)	1.69 × 10^-11
rs7607923	2	55323183	G	A	0.3479	0.0033	0.0005	1.003 (1.002 to 1.004)	2.24 × 10^-12
rs10206023	2	55324557	G	C	0.3509	0.0033	0.0005	1.003 (1.002 to 1.004)	3.02 × 10^-12
rs1009555	2	55340812	C	G	0.2724	0.0034	0.0005	1.003 (1.002 to 1.004)	1.33 × 10^-11
rs7574696	2	55344744	G	C	0.2386	0.0036	0.0005	1.004 (1.003 to 1.005)	7.20 × 10^-12
rs7578257	2	55345758	C	T	0.2376	0.0037	0.0005	1.004 (1.003 to 1.005)	6.28 × 10^-12
rs6744220	2	55349760	C	A	0.2376	0.0037	0.0005	1.004 (1.003 to 1.005)	3.80 × 10^-12
rs10175851	2	55350900	T	C	0.2386	0.0036	0.0005	1.004 (1.003 to 1.005)	8.58 × 10^-12
rs6714383	2	55352690	T	A	0.2376	0.0037	0.0005	1.004 (1.003 to 1.005)	6.43 × 10^-12
rs6725139	2	55369684	C	T	0.3877	-0.0025	0.0005	0.997 (0.997 to 0.998)	4.27 × 10^-8
rs7575639	2	55369847	C	T	0.3161	0.0028	0.0005	1.003 (1.002 to 1.004)	1.63 × 10^-8
rs13432055	2	56603985	T	C	0.2584	-0.0033	0.0005	0.997 (0.996 to 0.998)	1.32 × 10^-10
rs13416667	2	56608267	C	A	0.2744	-0.0031	0.0005	0.997 (0.996 to 0.998)	1.70 × 10^-9
rs11125689	2	57291909	A	G	0.3996	-0.0025	0.0005	0.997 (0.997 to 0.998)	3.75 × 10^-8
rs10496062	2	57300389	C	T	0.3897	-0.0026	0.0005	0.997 (0.997 to 0.998)	2.43 × 10^-8
rs12988904	2	57303414	A	G	0.4006	-0.0026	0.0005	0.997 (0.997 to 0.998)	2.03 × 10^-8
rs1863047	2	57304613	G	A	0.3827	-0.0026	0.0005	0.997 (0.996 to 0.998)	2.16 × 10^-8
rs1863048	2	57304659	A	C	0.3946	-0.0026	0.0005	0.997 (0.997 to 0.998)	2.43 × 10^-8
rs11691347	2	57305317	C	A	0.3837	-0.0026	0.0005	0.997 (0.997 to 0.998)	3.75 × 10^-8
rs718351	2	57305425	A	T	0.3837	-0.0026	0.0005	0.997 (0.996 to 0.998)	2.29 × 10^-8
rs1834183	2	57314264	T	C	0.3877	-0.0027	0.0005	0.997 (0.996 to 0.998)	9.73 × 10^-9
rs13014530	2	57317846	G	A	0.3777	-0.0026	0.0005	0.997 (0.996 to 0.998)	1.63 × 10^-8
rs1579346	2	57329345	A	G	0.3926	-0.0027	0.0005	0.997 (0.996 to 0.998)	9.87 × 10^-9
rs1559556	2	57332617	A	G	0.3936	-0.0027	0.0005	0.997 (0.996 to 0.998)	1.04 × 10^-8
rs1345942	2	57335044	T	C	0.3986	-0.0027	0.0005	0.997 (0.996 to 0.998)	7.17 × 10^-9
rs6746218	2	57337487	C	T	0.3708	-0.0026	0.0005	0.997 (0.996 to 0.998)	1.76 × 10^-8
rs7557284	2	57341448	G	A	0.3847	-0.0027	0.0005	0.997 (0.996 to 0.998)	7.17 × 10^-9
rs2859970	2	57344785	T	C	0.3897	-0.0026	0.0005	0.997 (0.996 to 0.998)	1.63 × 10^-8
rs1424646	2	57345571	T	G	0.3916	-0.0026	0.0005	0.997 (0.996 to 0.998)	1.90 × 10^-8
rs13019473	2	57348260	C	T	0.3897	-0.0026	0.0005	0.997 (0.997 to 0.998)	2.69 × 10^-8
rs17188812	2	57354454	A	G	0.3887	-0.0026	0.0005	0.997 (0.996 to 0.998)	2.03 × 10^-8
rs11125695	2	57362389	C	T	0.3887	-0.0026	0.0005	0.997 (0.997 to 0.998)	3.09 × 10^-8
rs17796928	2	57362978	G	A	0.3897	-0.0026	0.0005	0.997 (0.997 to 0.998)	2.56 × 10^-8
rs17189185	2	57364860	C	A	0.3897	-0.0027	0.0005	0.997 (0.996 to 0.998)	1.08 × 10^-8
rs17189361	2	57366620	T	G	0.3897	-0.0026	0.0005	0.997 (0.997 to 0.998)	2.56 × 10^-8
rs11694571	2	57367438	C	G	0.3907	-0.0026	0.0005	0.997 (0.996 to 0.998)	1.63 × 10^-8
rs13012916	2	57923006	T	G	0.3728	0.0026	0.0005	1.003 (1.002 to 1.004)	2.29 × 10^-8
rs12997934	2	57929795	C	G	0.4732	0.0025	0.0005	1.003 (1.002 to 1.003)	2.03 × 10^-8
rs10193760	2	57930015	C	T	0.4443	0.0026	0.0005	1.003 (1.002 to 1.004)	6.35 × 10^-9
rs11125728	2	57937744	C	T	0.4702	0.0025	0.0005	1.003 (1.002 to 1.003)	3.74 × 10^-8
rs13011472	2	57961602	C	G	0.4702	0.0028	0.0005	1.003 (1.002 to 1.004)	1.08 × 10^-9
rs11682175	2	57987593	T	C	0.4463	0.0028	0.0005	1.003 (1.002 to 1.004)	5.63 × 10^-10
rs13032423	2	57992112	G	A	0.4722	0.0027	0.0005	1.003 (1.002 to 1.004)	3.35 × 10^-9
rs2683618	2	58033361	A	G	0.4672	0.0026	0.0005	1.003 (1.002 to 1.004)	7.03 × 10^-9
rs2716991	2	58068285	T	G	0.4712	0.0025	0.0005	1.003 (1.002 to 1.003)	3.74 × 10^-8
rs1106090	2	58068741	G	A	0.3867	0.0035	0.0005	1.003 (1.003 to 1.004)	6.98 × 10^-14
rs6708046	2	58565501	T	C	0.3569	-0.0029	0.0005	0.997 (0.996 to 0.998)	8.59 × 10^-10
rs12713384	2	58623301	G	A	0.2763	-0.003	0.0005	0.997 (0.996 to 0.998)	2.11 × 10^-9
rs10490246	2	58631933	G	C	0.1203	-0.0044	0.0007	0.996 (0.994 to 0.997)	4.22 × 10^-10
rs12613228	2	58662069	G	A	0.1183	-0.0044	0.0007	0.996 (0.994 to 0.997)	2.79 × 10^-10
rs1016756	2	58677349	G	A	0.1193	-0.0047	0.0007	0.995 (0.994 to 0.997)	2.01 × 10^-11
rs3732138	2	58685318	C	A	0.1153	-0.0047	0.0007	0.995 (0.994 to 0.997)	3.51 × 10^-11
rs17399306	2	58687895	G	A	0.1163	-0.0047	0.0007	0.995 (0.994 to 0.997)	2.16 × 10^-11
rs2075171	2	58688907	G	A	0.2644	0.0038	0.0005	1.004 (1.003 to 1.005)	1.84 × 10^-13
rs17399334	2	58690295	A	G	0.1183	-0.0047	0.0007	0.995 (0.994 to 0.997)	2.01 × 10^-11
rs11125755	2	58739728	C	T	0.2604	-0.0035	0.0005	0.996 (0.995 to 0.997)	7.20 × 10^-12
rs4233972	2	58750899	T	C	0.2594	0.0036	0.0005	1.004 (1.003 to 1.005)	4.57 × 10^-12
rs4233973	2	58750985	G	A	0.2594	0.0036	0.0005	1.004 (1.003 to 1.005)	5.50 × 10^-12
rs13007356	2	58751249	A	G	0.2594	0.0036	0.0005	1.004 (1.003 to 1.005)	2.39 × 10^-12
rs10490086	2	58760640	T	G	0.2495	0.0036	0.0005	1.004 (1.003 to 1.005)	7.96 × 10^-12
rs764975	2	58761599	A	G	0.4414	0.004	0.0005	1.004 (1.003 to 1.005)	7.78 × 10^-19
rs17269091	2	58765789	A	G	0.1233	-0.0045	0.0007	0.995 (0.994 to 0.997)	5.60 × 10^-11
rs12618801	2	58779404	G	A	0.1233	-0.0045	0.0007	0.995 (0.994 to 0.997)	5.00 × 10^-11
rs17269098	2	58779689	A	G	0.1233	-0.0046	0.0007	0.995 (0.994 to 0.997)	2.76 × 10^-11
rs7422887	2	58781476	C	A	0.2604	0.0035	0.0005	1.004 (1.003 to 1.005)	7.04 × 10^-12
rs13432106	2	58781491	T	G	0.2604	0.0036	0.0005	1.004 (1.003 to 1.005)	4.26 × 10^-12
rs11125757	2	58785543	G	A	0.4354	0.0042	0.0005	1.004 (1.003 to 1.005)	8.11 × 10^-20
rs6736526	2	58792232	C	T	0.4423	0.0042	0.0005	1.004 (1.003 to 1.005)	6.39 × 10^-20
rs929641	2	58792377	A	G	0.4264	0.0042	0.0005	1.004 (1.003 to 1.005)	1.05 × 10^-19
rs6736025	2	58797634	G	T	0.4433	0.0042	0.0005	1.004 (1.003 to 1.005)	5.96 × 10^-20
rs7565001	2	58802507	T	C	0.4433	0.0042	0.0005	1.004 (1.003 to 1.005)	4.44 × 10^-20
rs7589935	2	58816349	A	G	0.2594	0.0037	0.0005	1.004 (1.003 to 1.005)	8.30 × 10^-13
rs7571367	2	58818470	G	C	0.3111	0.0039	0.0005	1.004 (1.003 to 1.005)	3.25 × 10^-15
rs12053355	2	58823071	C	T	0.4155	0.0042	0.0005	1.004 (1.003 to 1.005)	1.15 × 10^-19
rs7604277	2	58823770	T	C	0.3777	0.004	0.0005	1.004 (1.003 to 1.005)	1.24 × 10^-17
rs17049573	2	58824027	A	G	0.2425	0.0039	0.0005	1.004 (1.003 to 1.005)	1.61 × 10^-13
rs6723710	2	58824738	C	A	0.4294	0.0038	0.0005	1.004 (1.003 to 1.005)	2.46 × 10^-16
rs6752304	2	58824855	A	G	0.4115	0.0041	0.0005	1.004 (1.003 to 1.005)	1.00 × 10^-18
rs7595056	2	58826238	T	C	0.2604	0.0041	0.0005	1.004 (1.003 to 1.005)	2.36 × 10^-15
rs6760072	2	58826494	A	G	0.2425	0.0039	0.0005	1.004 (1.003 to 1.005)	1.33 × 10^-13
rs1012545	2	58827428	C	G	0.4076	0.0041	0.0005	1.004 (1.003 to 1.005)	6.12 × 10^-19
rs17049585	2	58828404	G	A	0.2435	0.0039	0.0005	1.004 (1.003 to 1.005)	2.33 × 10^-13
rs12612428	2	58828431	T	C	0.1352	-0.0049	0.0007	0.995 (0.994 to 0.996)	8.87 × 10^-14
rs17049586	2	58828603	G	A	0.2435	0.0038	0.0005	1.004 (1.003 to 1.005)	3.31 × 10^-13
rs6743555	2	58829345	G	T	0.2584	0.0041	0.0005	1.004 (1.003 to 1.005)	2.54 × 10^-15
rs7569678	2	58830445	A	G	0.4076	0.0042	0.0005	1.004 (1.003 to 1.005)	4.65 × 10^-20
rs17049587	2	58831211	C	A	0.2545	0.0039	0.0005	1.004 (1.003 to 1.005)	3.79 × 10^-14
rs12469198	2	58832467	T	C	0.2594	0.0041	0.0005	1.004 (1.003 to 1.005)	1.32 × 10^-15
rs12464991	2	58832477	C	T	0.2594	0.0041	0.0005	1.004 (1.003 to 1.005)	1.36 × 10^-15
rs6727462	2	58832708	A	G	0.4085	0.0041	0.0005	1.004 (1.003 to 1.005)	7.78 × 10^-19
rs6759720	2	58833213	G	A	0.2604	0.0041	0.0005	1.004 (1.003 to 1.005)	1.16 × 10^-15
rs6717881	2	58833478	T	G	0.2475	0.004	0.0005	1.004 (1.003 to 1.005)	1.66 × 10^-14
rs6731302	2	58833493	A	G	0.4046	0.0041	0.0005	1.004 (1.003 to 1.005)	4.04 × 10^-19
rs11887255	2	58833651	C	T	0.2604	0.0041	0.0005	1.004 (1.003 to 1.005)	1.45 × 10^-15
rs6545689	2	58834185	A	G	0.2525	0.004	0.0005	1.004 (1.003 to 1.005)	8.33 × 10^-15
rs6545690	2	58834243	T	C	0.2515	0.004	0.0005	1.004 (1.003 to 1.005)	1.92 × 10^-14
rs11125758	2	58834988	C	T	0.2555	0.004	0.0005	1.004 (1.003 to 1.005)	1.40 × 10^-14
rs7592292	2	58835036	G	C	0.2545	0.004	0.0005	1.004 (1.003 to 1.005)	1.51 × 10^-14
rs12052329	2	58837521	C	T	0.2455	0.0042	0.0005	1.004 (1.003 to 1.005)	1.32 × 10^-15
rs7582795	2	58844708	A	T	0.2584	0.0042	0.0005	1.004 (1.003 to 1.005)	5.78 × 10^-16
rs6545694	2	58847953	A	G	0.4085	0.0049	0.0005	1.005 (1.004 to 1.006)	1.00 × 10^-26
rs4672249	2	58851737	T	C	0.2883	0.0048	0.0005	1.005 (1.004 to 1.006)	4.60 × 10^-22
rs1861415	2	58853558	G	A	0.3966	0.0051	0.0005	1.005 (1.004 to 1.006)	1.11 × 10^-27
rs1861414	2	58853816	G	T	0.2913	0.0048	0.0005	1.005 (1.004 to 1.006)	5.31 × 10^-22
rs2041813	2	58854574	A	G	0.2873	0.0049	0.0005	1.005 (1.004 to 1.006)	2.40 × 10^-22
rs7584990	2	58857276	G	A	0.2893	0.0048	0.0005	1.005 (1.004 to 1.006)	3.17 × 10^-22
rs13011109	2	58857419	G	C	0.4016	0.0052	0.0005	1.005 (1.004 to 1.006)	3.93 × 10^-29
rs12994912	2	58858694	T	A	0.2903	0.0048	0.0005	1.005 (1.004 to 1.006)	5.55 × 10^-22
rs11901148	2	58858854	G	A	0.2893	0.0048	0.0005	1.005 (1.004 to 1.006)	5.79 × 10^-22
rs4672252	2	58860989	G	T	0.2903	0.0048	0.0005	1.005 (1.004 to 1.006)	7.44 × 10^-22
rs10184424	2	58868909	T	C	0.1561	-0.0041	0.0006	0.996 (0.995 to 0.997)	7.66 × 10^-11
rs10187702	2	58869775	T	C	0.1541	-0.0041	0.0006	0.996 (0.995 to 0.997)	4.85 × 10^-11
rs7591633	2	58872058	A	G	0.4085	0.0038	0.0005	1.004 (1.003 to 1.005)	1.21 × 10^-16
rs17269154	2	58872235	C	T	0.1243	-0.004	0.0007	0.996 (0.995 to 0.997)	7.86 × 10^-9
rs741310	2	58873569	G	C	0.4095	0.0036	0.0005	1.004 (1.003 to 1.004)	1.01 × 10^-14
rs7598875	2	58873804	A	C	0.4095	0.0035	0.0005	1.004 (1.003 to 1.004)	1.75 × 10^-14
rs17190597	2	58874385	C	T	0.1233	-0.004	0.0007	0.996 (0.995 to 0.997)	9.75 × 10^-9
rs1922779	2	58876778	A	C	0.4274	0.0033	0.0005	1.003 (1.002 to 1.004)	2.66 × 10^-13
rs1158041	2	58877236	A	G	0.4274	0.0034	0.0005	1.003 (1.002 to 1.004)	2.50 × 10^-13
rs1030035	2	58878085	G	A	0.4404	0.0053	0.0005	1.005 (1.004 to 1.006)	1.26 × 10^-30
rs1922778	2	58880045	C	G	0.4324	0.0034	0.0005	1.003 (1.002 to 1.004)	1.56 × 10^-13
rs7582485	2	58881672	C	G	0.4205	0.0034	0.0005	1.003 (1.003 to 1.004)	1.03 × 10^-13
rs1159609	2	58882418	T	G	0.4404	0.0052	0.0005	1.005 (1.004 to 1.006)	3.43 × 10^-30
rs2019102	2	58882514	G	A	0.3052	0.0043	0.0005	1.004 (1.003 to 1.005)	2.47 × 10^-18
rs17190618	2	58882765	A	T	0.1252	-0.0038	0.0007	0.996 (0.995 to 0.998)	2.17 × 10^-8
rs10176567	2	58885575	C	T	0.1511	-0.004	0.0006	0.996 (0.995 to 0.997)	1.92 × 10^-10
rs12468708	2	58887039	C	A	0.4304	0.0051	0.0005	1.005 (1.004 to 1.006)	1.50 × 10^-28
rs13025286	2	58887240	G	A	0.4374	0.0032	0.0005	1.003 (1.002 to 1.004)	1.77 × 10^-12
rs11682437	2	58887293	G	T	0.4364	0.0032	0.0005	1.003 (1.002 to 1.004)	1.28 × 10^-12
rs17269182	2	58887347	T	G	0.1233	-0.0042	0.0007	0.996 (0.995 to 0.997)	1.56 × 10^-9
rs11693731	2	58887650	A	G	0.4344	0.0032	0.0005	1.003 (1.002 to 1.004)	1.35 × 10^-12
rs13419650	2	58888780	T	A	0.1511	-0.0039	0.0006	0.996 (0.995 to 0.997)	9.46 × 10^-10
rs17049642	2	58890512	T	C	0.1243	-0.0041	0.0007	0.996 (0.995 to 0.997)	1.70 × 10^-9
rs10490092	2	58892049	T	C	0.1243	-0.0041	0.0007	0.996 (0.995 to 0.997)	1.56 × 10^-9
rs4672254	2	58892534	T	C	0.4463	0.0052	0.0005	1.005 (1.004 to 1.006)	6.11 × 10^-30
rs1861413	2	58892962	A	G	0.4463	0.0052	0.0005	1.005 (1.004 to 1.006)	3.10 × 10^-30
rs1861412	2	58893065	G	A	0.4453	0.0052	0.0005	1.005 (1.004 to 1.006)	2.22 × 10^-30
rs7572888	2	58894449	G	T	0.4364	0.0032	0.0005	1.003 (1.002 to 1.004)	2.71 × 10^-12
rs6745423	2	58896536	T	A	0.2932	0.0043	0.0005	1.004 (1.003 to 1.005)	4.89 × 10^-18
rs6759145	2	58896674	A	G	0.4483	0.0052	0.0005	1.005 (1.004 to 1.006)	2.28 × 10^-30
rs4672255	2	58898663	G	A	0.4384	0.0052	0.0005	1.005 (1.004 to 1.006)	4.44 × 10^-30
rs7561534	2	58898820	A	C	0.4404	0.0052	0.0005	1.005 (1.004 to 1.006)	6.45 × 10^-30
rs13022899	2	58899557	A	G	0.4354	0.0032	0.0005	1.003 (1.002 to 1.004)	3.33 × 10^-12
rs1990642	2	58899650	C	T	0.4374	0.0032	0.0005	1.003 (1.002 to 1.004)	3.02 × 10^-12
rs11893041	2	58900926	A	G	0.4404	0.0051	0.0005	1.005 (1.004 to 1.006)	1.70 × 10^-29
rs6545696	2	58901510	C	T	0.2952	0.0042	0.0005	1.004 (1.003 to 1.005)	3.73 × 10^-17
rs8179630	2	58901690	A	G	0.4404	0.0051	0.0005	1.005 (1.004 to 1.006)	2.03 × 10^-29
rs17269196	2	58902408	G	T	0.1243	-0.0042	0.0007	0.996 (0.994 to 0.997)	6.36 × 10^-10
rs1990641	2	58903138	C	A	0.4364	0.0031	0.0005	1.003 (1.002 to 1.004)	6.12 × 10^-12
rs1861411	2	58904177	A	G	0.4414	0.0052	0.0005	1.005 (1.004 to 1.006)	7.11 × 10^-30
rs17190632	2	58904716	G	A	0.1233	-0.0043	0.0007	0.996 (0.994 to 0.997)	5.36 × 10^-10
rs10204803	2	58904855	C	T	0.4414	0.0052	0.0005	1.005 (1.004 to 1.006)	6.45 × 10^-30
rs17049683	2	58905715	A	G	0.3638	0.0041	0.0005	1.004 (1.003 to 1.005)	3.68 × 10^-18
rs987974	2	58906711	A	G	0.4394	0.0052	0.0005	1.005 (1.004 to 1.006)	4.44 × 10^-30
rs10211630	2	58906981	C	T	0.1541	-0.0039	0.0006	0.996 (0.995 to 0.997)	7.06 × 10^-10
rs17049689	2	58907060	C	A	0.3002	0.0044	0.0005	1.004 (1.003 to 1.005)	4.47 × 10^-19
rs17190646	2	58907266	C	G	0.1233	-0.0042	0.0007	0.996 (0.994 to 0.997)	7.77 × 10^-10
rs12992202	2	58907473	C	T	0.4384	0.0031	0.0005	1.003 (1.002 to 1.004)	7.04 × 10^-12
rs17190653	2	58907661	C	G	0.1243	-0.0042	0.0007	0.996 (0.994 to 0.997)	6.36 × 10^-10
rs12713387	2	58907697	G	A	0.4384	0.0052	0.0005	1.005 (1.004 to 1.006)	4.78 × 10^-30
rs12713388	2	58907808	A	G	0.4374	0.0031	0.0005	1.003 (1.002 to 1.004)	7.96 × 10^-12
rs7582945	2	58909854	A	G	0.4394	0.0052	0.0005	1.005 (1.004 to 1.006)	4.44 × 10^-30
rs10196784	2	58912727	T	A	0.2992	0.0041	0.0005	1.004 (1.003 to 1.005)	6.41 × 10^-17
rs17614872	2	58914205	C	T	0.1243	-0.0042	0.0007	0.996 (0.995 to 0.997)	1.33 × 10^-9
rs17614895	2	58915608	A	G	0.1243	-0.0043	0.0007	0.996 (0.994 to 0.997)	4.65 × 10^-10
rs17549476	2	58922570	C	T	0.1233	-0.0043	0.0007	0.996 (0.994 to 0.997)	4.37 × 10^-10
rs10490093	2	58925746	T	C	0.1233	-0.0043	0.0007	0.996 (0.994 to 0.997)	4.22 × 10^-10
rs6722165	2	58931770	A	G	0.162	-0.0039	0.0006	0.996 (0.995 to 0.997)	2.64 × 10^-10
rs1950160	2	58933387	G	T	0.1223	-0.0043	0.0007	0.996 (0.994 to 0.997)	4.79 × 10^-10
rs1861410	2	58933591	C	T	0.4304	0.0057	0.0005	1.006 (1.005 to 1.007)	2.28 × 10^-35
rs4671328	2	58935282	T	G	0.4304	0.0057	0.0005	1.006 (1.005 to 1.007)	9.62 × 10^-36
rs10865307	2	58936057	A	T	0.4453	0.0031	0.0005	1.003 (1.002 to 1.004)	1.13 × 10^-11
rs17549656	2	58936470	C	T	0.1243	-0.0043	0.0007	0.996 (0.994 to 0.997)	3.51 × 10^-10
rs17549677	2	58936588	G	A	0.1233	-0.0043	0.0007	0.996 (0.994 to 0.997)	4.94 × 10^-10
rs10211534	2	58936970	C	T	0.161	-0.0039	0.0006	0.996 (0.995 to 0.997)	3.22 × 10^-10
rs17549712	2	58939182	G	A	0.1233	-0.0043	0.0007	0.996 (0.994 to 0.997)	3.94 × 10^-10
rs17615185	2	58941910	T	C	0.1233	-0.0043	0.0007	0.996 (0.994 to 0.997)	3.65 × 10^-10
rs17549803	2	58941968	G	A	0.1233	-0.0043	0.0007	0.996 (0.994 to 0.997)	3.51 × 10^-10
rs17615279	2	58944636	G	A	0.1233	-0.0043	0.0007	0.996 (0.994 to 0.997)	3.51 × 10^-10
rs17615309	2	58944682	T	G	0.1233	-0.0043	0.0007	0.996 (0.994 to 0.997)	3.51 × 10^-10
rs13416859	2	58944760	A	G	0.1441	-0.0046	0.0006	0.995 (0.994 to 0.997)	1.07 × 10^-12
rs1014585	2	58944795	G	C	0.4284	0.0033	0.0005	1.003 (1.002 to 1.004)	4.45 × 10^-13
rs17615381	2	58945843	T	C	0.1233	-0.0043	0.0007	0.996 (0.994 to 0.997)	3.22 × 10^-10
rs17049705	2	58947743	A	G	0.17	-0.0038	0.0006	0.996 (0.995 to 0.997)	2.79 × 10^-10
rs17615494	2	58950363	G	T	0.2654	-0.0052	0.0005	0.995 (0.994 to 0.996)	3.20 × 10^-24
rs17550194	2	58950653	T	C	0.1421	-0.0043	0.0006	0.996 (0.994 to 0.997)	5.74 × 10^-11
rs993532	2	58950863	G	A	0.1421	-0.0043	0.0006	0.996 (0.994 to 0.997)	5.59 × 10^-11
rs993531	2	58951109	G	T	0.1421	-0.0043	0.0006	0.996 (0.994 to 0.997)	5.74 × 10^-11
rs2708149	2	58951187	A	G	0.4364	-0.0052	0.0005	0.995 (0.994 to 0.996)	1.18 × 10^-29
rs17615638	2	58952050	C	T	0.1421	-0.0042	0.0006	0.996 (0.995 to 0.997)	6.33 × 10^-11
rs6739219	2	58953230	G	A	0.1243	-0.0047	0.0007	0.995 (0.994 to 0.997)	8.46 × 10^-12
rs2708146	2	58955953	A	G	0.4433	-0.0038	0.0005	0.996 (0.995 to 0.997)	3.72 × 10^-17
rs13428870	2	58956557	T	G	0.2833	-0.0049	0.0005	0.995 (0.994 to 0.996)	1.75 × 10^-22
rs17049709	2	58958528	A	G	0.1252	-0.0046	0.0007	0.995 (0.994 to 0.997)	2.16 × 10^-11
rs6741951	2	58959112	G	A	0.2674	-0.0053	0.0005	0.995 (0.994 to 0.996)	6.04 × 10^-25
rs1922783	2	58959551	T	C	0.1421	-0.0043	0.0006	0.996 (0.994 to 0.997)	3.35 × 10^-11
rs17550487	2	58960984	T	C	0.1421	-0.0043	0.0006	0.996 (0.994 to 0.997)	3.20 × 10^-11
rs17049712	2	58961136	C	T	0.2674	-0.0052	0.0005	0.995 (0.994 to 0.996)	1.30 × 10^-24
rs17550550	2	58961431	T	C	0.1431	-0.0043	0.0006	0.996 (0.994 to 0.997)	3.65 × 10^-11
rs12622165	2	58964083	C	A	0.2903	-0.005	0.0005	0.995 (0.994 to 0.996)	1.19 × 10^-23
rs1641155	2	58965211	T	G	0.3002	-0.005	0.0005	0.995 (0.994 to 0.996)	1.19 × 10^-23
rs2540325	2	58965713	T	C	0.1501	-0.004	0.0006	0.996 (0.995 to 0.997)	3.07 × 10^-10
rs1796435	2	58966082	A	G	0.1531	-0.004	0.0006	0.996 (0.995 to 0.997)	2.93 × 10^-10
rs1613599	2	58966760	C	T	0.4553	-0.0049	0.0005	0.995 (0.994 to 0.996)	5.68 × 10^-27
rs2540324	2	58968365	A	G	0.1531	-0.004	0.0006	0.996 (0.995 to 0.997)	2.50 × 10^-10
rs2708147	2	58970323	G	C	0.2952	-0.0049	0.0005	0.995 (0.994 to 0.996)	3.31 × 10^-23
rs7563656	2	58971567	G	C	0.1421	-0.0043	0.0006	0.996 (0.994 to 0.997)	3.05 × 10^-11
rs12986742	2	58975143	T	C	0.4592	-0.0049	0.0005	0.995 (0.994 to 0.996)	5.68 × 10^-27
rs17049722	2	58976863	C	T	0.1491	-0.004	0.0006	0.996 (0.995 to 0.997)	4.65 × 10^-10
rs7596101	2	58978436	A	G	0.3966	-0.0048	0.0005	0.995 (0.994 to 0.996)	2.43 × 10^-25
rs17550821	2	58978523	G	A	0.162	-0.0041	0.0006	0.996 (0.995 to 0.997)	2.00 × 10^-11
rs6759519	2	58981325	A	G	0.3966	-0.0048	0.0005	0.995 (0.994 to 0.996)	2.48 × 10^-25
rs963537	2	58982708	G	T	0.4006	-0.0048	0.0005	0.995 (0.994 to 0.996)	1.05 × 10^-25
rs10165014	2	58982793	T	C	0.3986	-0.0048	0.0005	0.995 (0.994 to 0.996)	1.38 × 10^-25
rs2058625	2	58984125	A	T	0.0755	0.0069	0.0009	1.007 (1.005 to 1.009)	9.27 × 10^-16
rs10865309	2	58984870	C	T	0.1461	-0.004	0.0006	0.996 (0.995 to 0.997)	6.78 × 10^-10
rs10176091	2	58986041	G	T	0.3111	-0.0049	0.0005	0.995 (0.994 to 0.996)	6.04 × 10^-24
rs2862874	2	58990485	G	T	0.4006	-0.0049	0.0005	0.995 (0.994 to 0.996)	9.65 × 10^-26
rs6731121	2	58991868	G	T	0.3996	-0.0048	0.0005	0.995 (0.994 to 0.996)	3.33 × 10^-25
rs7597839	2	58992430	T	C	0.4354	-0.0044	0.0005	0.996 (0.995 to 0.996)	2.93 × 10^-22
rs10210385	2	58997712	T	C	0.3648	-0.0042	0.0005	0.996 (0.995 to 0.997)	3.21 × 10^-19
rs10204566	2	58999505	G	A	0.4404	-0.0044	0.0005	0.996 (0.995 to 0.996)	3.64 × 10^-22
rs6747219	2	59013226	A	C	0.1531	-0.0037	0.0006	0.996 (0.995 to 0.997)	2.81 × 10^-9
rs12469159	2	59017115	C	T	0.1392	-0.0041	0.0007	0.996 (0.995 to 0.997)	2.35 × 10^-10
rs2215966	2	59017244	G	A	0.4215	-0.0042	0.0005	0.996 (0.995 to 0.997)	9.20 × 10^-20
rs17616642	2	59022210	A	G	0.2256	-0.0035	0.0005	0.996 (0.995 to 0.998)	8.38 × 10^-11
rs17049738	2	59026222	A	C	0.0765	0.007	0.0009	1.007 (1.005 to 1.009)	3.09 × 10^-16
rs6545700	2	59026387	A	G	0.4145	-0.0042	0.0005	0.996 (0.995 to 0.997)	3.79 × 10^-20
rs6545701	2	59027954	A	T	0.4215	-0.0042	0.0005	0.996 (0.995 to 0.997)	7.05 × 10^-20
rs12614932	2	59028818	A	C	0.1451	-0.0042	0.0006	0.996 (0.995 to 0.997)	7.37 × 10^-11
rs7571059	2	59031473	A	G	0.4175	-0.0042	0.0005	0.996 (0.995 to 0.997)	8.34 × 10^-20
rs6545702	2	59032519	C	A	0.4284	-0.0042	0.0005	0.996 (0.995 to 0.997)	1.03 × 10^-19
rs6545703	2	59032635	G	T	0.4284	-0.0042	0.0005	0.996 (0.995 to 0.997)	1.20 × 10^-19
rs10203181	2	59034168	G	A	0.1441	-0.0042	0.0006	0.996 (0.995 to 0.997)	5.74 × 10^-11
rs10186474	2	59036606	A	G	0.2147	-0.0036	0.0006	0.996 (0.995 to 0.997)	5.73 × 10^-11
rs6719884	2	59036916	A	C	0.4215	-0.0042	0.0005	0.996 (0.995 to 0.997)	8.12 × 10^-20
rs7597339	2	59037042	G	A	0.2117	-0.0036	0.0006	0.996 (0.995 to 0.997)	8.53 × 10^-11
rs12617233	2	59039998	T	C	0.4105	-0.0041	0.0005	0.996 (0.995 to 0.997)	2.16 × 10^-19
rs2862733	2	59041432	C	T	0.4443	0.0027	0.0005	1.003 (1.002 to 1.004)	2.39 × 10^-9
rs12996396	2	59103234	C	T	0.2197	0.003	0.0005	1.003 (1.002 to 1.004)	2.56 × 10^-8
rs12052689	2	59117333	G	A	0.3191	0.003	0.0005	1.003 (1.002 to 1.004)	5.63 × 10^-10
rs4672266	2	59124999	C	T	0.3101	0.0027	0.0005	1.003 (1.002 to 1.004)	2.96 × 10^-8
rs10490098	2	59129941	G	A	0.0964	0.0051	0.0008	1.005 (1.004 to 1.007)	2.31 × 10^-11
rs1861100	2	59133513	C	T	0.2525	0.0035	0.0005	1.003 (1.002 to 1.005)	2.60 × 10^-11
rs17049820	2	59139507	T	C	0.1004	0.0051	0.0008	1.005 (1.004 to 1.007)	1.17 × 10^-11
rs10175478	2	59140866	C	A	0.172	-0.0035	0.0006	0.997 (0.995 to 0.998)	8.26 × 10^-9
rs6545709	2	59150222	G	A	0.1044	0.005	0.0007	1.005 (1.004 to 1.006)	2.31 × 10^-11
rs12328778	2	59150956	C	T	0.0815	0.0055	0.0008	1.005 (1.004 to 1.007)	3.83 × 10^-11
rs6728580	2	59151072	G	C	0.0815	0.0054	0.0008	1.005 (1.004 to 1.007)	7.41 × 10^-11
rs7573672	2	59155105	G	A	0.3111	0.0032	0.0005	1.003 (1.002 to 1.004)	7.64 × 10^-11
rs13002470	2	59185112	G	A	0.0895	0.0053	0.0008	1.005 (1.004 to 1.007)	3.37 × 10^-11
rs17563966	2	59276088	G	T	0.2972	0.0028	0.0005	1.003 (1.002 to 1.004)	2.29 × 10^-8
rs1544626	2	59276451	A	G	0.2992	0.0027	0.0005	1.003 (1.002 to 1.004)	4.53 × 10^-8
rs2540048	2	59287307	G	C	0.3638	-0.0031	0.0005	0.997 (0.996 to 0.998)	2.75 × 10^-11
rs4233974	2	59295043	T	C	0.3777	0.0034	0.0005	1.003 (1.002 to 1.004)	4.45 × 10^-13
rs6728037	2	59297346	A	G	0.3817	0.0051	0.0005	1.005 (1.004 to 1.006)	4.70 × 10^-28
rs13027140	2	59301917	C	T	0.3579	0.0032	0.0005	1.003 (1.002 to 1.004)	1.69 × 10^-11
rs1107473	2	59302568	T	A	0.3579	0.0032	0.0005	1.003 (1.002 to 1.004)	8.58 × 10^-12
rs887912	2	59302877	T	C	0.2803	0.0057	0.0005	1.006 (1.005 to 1.007)	3.95 × 10^-29
rs6545714	2	59307725	G	A	0.3817	0.0053	0.0005	1.005 (1.004 to 1.006)	3.14 × 10^-30
rs2192497	2	59310048	C	T	0.2803	0.0054	0.0005	1.005 (1.004 to 1.006)	1.15 × 10^-26
rs11125769	2	59310698	A	C	0.3569	0.003	0.0005	1.003 (1.002 to 1.004)	1.26 × 10^-10
rs980183	2	59311536	G	A	0.3847	0.0051	0.0005	1.005 (1.004 to 1.006)	9.90 × 10^-28
rs763712	2	59311911	G	T	0.2803	0.0054	0.0005	1.005 (1.004 to 1.006)	1.68 × 10^-26
rs4671331	2	59312675	T	C	0.3847	0.0051	0.0005	1.005 (1.004 to 1.006)	4.40 × 10^-28
rs7594743	2	59319706	C	T	0.3807	0.0045	0.0005	1.005 (1.004 to 1.005)	2.35 × 10^-22
rs10211390	2	59320454	C	G	0.3648	0.0032	0.0005	1.003 (1.002 to 1.004)	1.32 × 10^-11
rs11895632	2	59321436	A	T	0.3807	0.0051	0.0005	1.005 (1.004 to 1.006)	9.29 × 10^-28
rs741203	2	59328762	G	A	0.3559	0.0033	0.0005	1.003 (1.002 to 1.004)	6.28 × 10^-12
rs11125770	2	59328816	C	T	0.3429	0.0029	0.0005	1.003 (1.002 to 1.004)	7.90 × 10^-10
rs759250	2	59329153	A	G	0.2793	0.0054	0.0005	1.005 (1.004 to 1.006)	2.02 × 10^-26
rs12615810	2	59331066	G	A	0.3549	0.0033	0.0005	1.003 (1.002 to 1.004)	3.64 × 10^-12
rs7575523	2	59335104	T	G	0.3797	0.005	0.0005	1.005 (1.004 to 1.006)	3.33 × 10^-27
rs13025124	2	59337008	C	A	0.3598	0.0032	0.0005	1.003 (1.002 to 1.004)	8.73 × 10^-12
rs1861108	2	59421047	G	A	0.3191	0.0027	0.0005	1.003 (1.002 to 1.004)	3.09 × 10^-8
rs7588177	2	59509155	T	C	0.4274	-0.0027	0.0005	0.997 (0.996 to 0.998)	6.76 × 10^-9
rs12053103	2	59540594	G	A	0.3867	-0.0033	0.0005	0.997 (0.996 to 0.998)	1.61 × 10^-12
rs17583041	2	59549311	G	T	0.1392	-0.004	0.0007	0.996 (0.995 to 0.997)	1.42 × 10^-9
rs13420083	2	59603700	T	C	0.2624	-0.0031	0.0005	0.997 (0.996 to 0.998)	2.94 × 10^-9
rs2215805	2	59848000	A	G	0.1948	0.0037	0.0006	1.004 (1.003 to 1.005)	1.63 × 10^-10
rs1861029	2	59851653	G	T	0.1948	0.0036	0.0006	1.004 (1.002 to 1.005)	4.07 × 10^-10
rs2539683	2	59852603	A	G	0.2087	0.0036	0.0006	1.004 (1.002 to 1.005)	1.77 × 10^-10
rs719887	2	59853776	T	G	0.2097	0.0036	0.0006	1.004 (1.002 to 1.005)	1.63 × 10^-10
rs968890	2	59856378	A	T	0.2107	0.0035	0.0006	1.004 (1.002 to 1.005)	3.21 × 10^-10
rs2674043	2	59870118	G	C	0.1968	0.0036	0.0006	1.004 (1.003 to 1.005)	1.63 × 10^-10
rs2674044	2	59871974	A	G	0.2107	0.0032	0.0006	1.003 (1.002 to 1.004)	9.33 × 10^-9
rs2539676	2	59872046	A	G	0.2107	0.0035	0.0006	1.003 (1.002 to 1.005)	4.36 × 10^-10
rs2080169	2	59873017	C	T	0.2127	0.0031	0.0006	1.003 (1.002 to 1.004)	2.56 × 10^-8
rs2674060	2	59873728	A	C	0.1938	0.0036	0.0006	1.004 (1.002 to 1.005)	4.07 × 10^-10
rs2215803	2	59873768	T	C	0.2097	0.0034	0.0006	1.003 (1.002 to 1.005)	6.06 × 10^-10
rs2539673	2	59876396	T	C	0.2107	0.0036	0.0006	1.004 (1.002 to 1.005)	1.32 × 10^-10
rs2539672	2	59877551	T	C	0.2117	0.0036	0.0006	1.004 (1.002 to 1.005)	1.28 × 10^-10
rs185581	2	59880605	A	C	0.1958	0.0037	0.0006	1.004 (1.003 to 1.005)	1.63 × 10^-10
rs268067	2	59881045	G	A	0.1978	0.0036	0.0006	1.004 (1.002 to 1.005)	2.21 × 10^-10
rs268068	2	59881126	T	C	0.2366	0.0029	0.0005	1.003 (1.002 to 1.004)	4.40 × 10^-8
rs268070	2	59882782	T	C	0.1958	0.0037	0.0006	1.004 (1.003 to 1.005)	1.22 × 10^-10
rs174845	2	59885411	T	C	0.1948	0.0037	0.0006	1.004 (1.003 to 1.005)	8.53 × 10^-11
rs169157	2	59886058	C	G	0.2366	0.003	0.0005	1.003 (1.002 to 1.004)	2.82 × 10^-8
rs2244983	2	59886357	T	C	0.2366	0.0029	0.0005	1.003 (1.002 to 1.004)	3.48 × 10^-8
rs268072	2	59887491	A	T	0.2386	0.0029	0.0005	1.003 (1.002 to 1.004)	4.40 × 10^-8
rs268073	2	59890342	C	G	0.1958	0.0036	0.0006	1.004 (1.003 to 1.005)	2.35 × 10^-10
rs268074	2	59890499	A	T	0.1938	0.0037	0.0006	1.004 (1.003 to 1.005)	1.92 × 10^-10
rs268059	2	59892723	A	C	0.1909	0.0036	0.0006	1.004 (1.002 to 1.005)	4.36 × 10^-10
rs171982	2	59903013	A	C	0.1909	0.0035	0.0006	1.004 (1.002 to 1.005)	8.60 × 10^-10
rs155553	2	59909365	G	A	0.1948	-0.0032	0.0006	0.997 (0.996 to 0.998)	2.03 × 10^-8
rs197088	2	59917485	C	G	0.1958	-0.0031	0.0006	0.997 (0.996 to 0.998)	3.62 × 10^-8
rs197087	2	59921867	G	T	0.1948	-0.0032	0.0006	0.997 (0.996 to 0.998)	1.63 × 10^-8
rs155570	2	59925164	A	G	0.1988	-0.0033	0.0006	0.997 (0.996 to 0.998)	7.85 × 10^-9
rs155558	2	59934680	C	G	0.1958	-0.0033	0.0006	0.997 (0.996 to 0.998)	4.45 × 10^-9
rs155559	2	59935191	T	C	0.1948	-0.0032	0.0006	0.997 (0.996 to 0.998)	1.36 × 10^-8
rs155560	2	59935533	A	T	0.1948	-0.0032	0.0006	0.997 (0.996 to 0.998)	2.16 × 10^-8
rs149760	2	59938647	G	T	0.1948	-0.0032	0.0006	0.997 (0.996 to 0.998)	2.16 × 10^-8
rs197083	2	59942004	C	T	0.1958	-0.0033	0.0006	0.997 (0.996 to 0.998)	5.95 × 10^-9
rs17400114	2	60107632	G	A	0.0915	-0.0044	0.0008	0.996 (0.994 to 0.997)	1.77 × 10^-8
rs17050487	2	60137630	G	A	0.0706	-0.005	0.0009	0.995 (0.993 to 0.997)	1.91 × 10^-8
rs17050488	2	60137830	G	A	0.0706	-0.005	0.0009	0.995 (0.993 to 0.997)	1.91 × 10^-8
rs13020243	2	60138468	C	T	0.0706	-0.0049	0.0009	0.995 (0.993 to 0.997)	3.24 × 10^-8
rs13025366	2	60142688	T	G	0.0706	-0.005	0.0009	0.995 (0.993 to 0.997)	1.64 × 10^-8
rs12617504	2	60145849	G	T	0.0706	-0.0049	0.0009	0.995 (0.993 to 0.997)	3.37 × 10^-8
rs4671358	2	60164634	T	A	0.4026	-0.0027	0.0005	0.997 (0.996 to 0.998)	9.19 × 10^-9
rs10490065	2	60181642	T	C	0.0606	-0.0056	0.0009	0.994 (0.993 to 0.996)	4.50 × 10^-9
rs12478862	2	60182857	G	T	0.0606	-0.0055	0.0009	0.995 (0.993 to 0.996)	6.83 × 10^-9
rs12471714	2	60183216	A	G	0.0606	-0.0055	0.0009	0.995 (0.993 to 0.996)	7.65 × 10^-9
rs4672333	2	60191297	A	G	0.0616	-0.0054	0.0009	0.995 (0.993 to 0.996)	8.74 × 10^-9
rs4671359	2	60191368	C	T	0.0606	-0.0055	0.0009	0.995 (0.993 to 0.996)	7.92 × 10^-9
rs13033133	2	60198537	C	T	0.0606	-0.0054	0.0009	0.995 (0.993 to 0.996)	1.23 × 10^-8
rs12617593	2	60198798	G	A	0.0596	-0.0056	0.001	0.994 (0.993 to 0.996)	4.09 × 10^-9
rs13424107	2	60203459	G	A	0.3569	-0.0029	0.0005	0.997 (0.996 to 0.998)	1.10 × 10^-9
rs12476772	2	60203917	C	A	0.325	-0.0033	0.0005	0.997 (0.996 to 0.998)	1.28 × 10^-11
rs12476853	2	60203980	G	C	0.0606	-0.0056	0.0009	0.994 (0.993 to 0.996)	4.22 × 10^-9
rs4672336	2	60209229	C	A	0.0606	-0.0056	0.0009	0.994 (0.993 to 0.996)	3.67 × 10^-9
rs6751279	2	60211897	C	A	0.3559	-0.0029	0.0005	0.997 (0.996 to 0.998)	9.86 × 10^-10
rs17050517	2	60212512	T	G	0.0606	-0.0056	0.0009	0.994 (0.993 to 0.996)	3.39 × 10^-9
rs17050520	2	60213635	G	A	0.0606	-0.0056	0.0009	0.994 (0.993 to 0.996)	3.39 × 10^-9
rs2419411	2	60215475	C	T	0.0606	-0.0055	0.0009	0.994 (0.993 to 0.996)	6.28 × 10^-9
rs4672338	2	60217457	C	T	0.332	-0.0031	0.0005	0.997 (0.996 to 0.998)	7.34 × 10^-11
rs13018210	2	60247137	T	A	0.0616	-0.0058	0.0009	0.994 (0.992 to 0.996)	6.56 × 10^-10
rs17050530	2	60257200	A	G	0.0706	-0.0056	0.0009	0.994 (0.993 to 0.996)	3.39 × 10^-10
rs4672346	2	60258801	T	C	0.0706	-0.0056	0.0009	0.994 (0.993 to 0.996)	2.66 × 10^-10
rs4672347	2	60258984	G	C	0.0706	-0.0056	0.0009	0.994 (0.993 to 0.996)	2.95 × 10^-10
rs12471063	2	60259009	C	A	0.0706	-0.0056	0.0009	0.994 (0.993 to 0.996)	2.95 × 10^-10
rs12463833	2	60259205	A	T	0.0706	-0.0055	0.0009	0.995 (0.993 to 0.996)	5.40 × 10^-10
rs12473113	2	60260290	G	A	0.0706	-0.0056	0.0009	0.994 (0.993 to 0.996)	3.10 × 10^-10
rs12477339	2	60260324	T	C	0.0706	-0.0056	0.0009	0.994 (0.993 to 0.996)	3.10 × 10^-10
rs1861151	2	60284614	C	T	0.2227	-0.0035	0.0005	0.996 (0.995 to 0.998)	9.26 × 10^-11
rs980329	2	60285100	T	C	0.2555	-0.0034	0.0005	0.997 (0.996 to 0.998)	3.80 × 10^-11
rs6718203	2	60659307	C	G	0.1272	0.0042	0.0007	1.004 (1.003 to 1.006)	6.78 × 10^-10
rs1011407	2	60665768	A	G	0.1262	0.0042	0.0007	1.004 (1.003 to 1.006)	5.22 × 10^-10
rs1011406	2	60666075	C	G	0.1272	0.0042	0.0007	1.004 (1.003 to 1.006)	6.36 × 10^-10
rs733628	2	60702766	T	C	0.1292	0.004	0.0007	1.004 (1.003 to 1.005)	3.22 × 10^-9
rs2195086	2	60814466	T	G	0.1421	-0.0037	0.0006	0.996 (0.995 to 0.998)	1.28 × 10^-8
rs901529	2	62817468	T	A	0.2763	-0.0031	0.0005	0.997 (0.996 to 0.998)	6.76 × 10^-10
rs6545962	2	62821318	G	A	0.4225	-0.0025	0.0005	0.997 (0.997 to 0.998)	4.53 × 10^-8
rs6545963	2	62822891	A	G	0.4235	-0.0025	0.0005	0.997 (0.997 to 0.998)	2.96 × 10^-8
rs6752597	2	62823444	T	C	0.4235	-0.0025	0.0005	0.997 (0.997 to 0.998)	4.53 × 10^-8
rs9989741	2	62828377	T	A	0.4235	-0.0025	0.0005	0.997 (0.997 to 0.998)	3.88 × 10^-8
rs10204410	2	62829979	G	T	0.4245	-0.0025	0.0005	0.997 (0.997 to 0.998)	3.61 × 10^-8
rs10192894	2	62838936	A	G	0.4006	-0.0038	0.0005	0.996 (0.995 to 0.997)	2.46 × 10^-16
rs7558681	2	62840987	G	A	0.4245	-0.0025	0.0005	0.997 (0.997 to 0.998)	3.22 × 10^-8
rs1601673	2	62842559	G	C	0.4245	-0.0025	0.0005	0.997 (0.997 to 0.998)	3.61 × 10^-8
rs13417156	2	62848319	T	C	0.3897	-0.0039	0.0005	0.996 (0.995 to 0.997)	5.06 × 10^-17
rs7583570	2	62852926	C	T	0.4245	-0.0025	0.0005	0.997 (0.997 to 0.998)	3.22 × 10^-8
rs2421713	2	62878720	G	A	0.3429	-0.0026	0.0005	0.997 (0.996 to 0.998)	2.96 × 10^-8
rs11125941	2	62880818	A	C	0.3429	-0.0026	0.0005	0.997 (0.996 to 0.998)	4.79 × 10^-8
rs974345	2	62882774	C	T	0.3419	-0.0026	0.0005	0.997 (0.996 to 0.998)	4.79 × 10^-8
rs1872789	2	62883470	A	C	0.3419	-0.0026	0.0005	0.997 (0.996 to 0.998)	4.66 × 10^-8
rs2204655	2	62883786	C	T	0.3419	-0.0026	0.0005	0.997 (0.996 to 0.998)	4.66 × 10^-8
rs1534419	2	62883936	C	A	0.3419	-0.0027	0.0005	0.997 (0.996 to 0.998)	2.43 × 10^-8
rs1872790	2	62890222	T	C	0.3598	-0.0026	0.0005	0.997 (0.996 to 0.998)	2.96 × 10^-8
rs1487074	2	62890551	T	C	0.3549	-0.0026	0.0005	0.997 (0.996 to 0.998)	4.40 × 10^-8
rs12328837	2	62896544	G	A	0.3549	-0.0026	0.0005	0.997 (0.996 to 0.998)	4.66 × 10^-8
rs360808	2	62927475	T	C	0.336	0.0033	0.0005	1.003 (1.002 to 1.004)	1.16 × 10^-11
rs4671448	2	62981798	C	T	0.3539	0.0026	0.0005	1.003 (1.002 to 1.004)	2.69 × 10^-8
rs7591708	2	63022050	T	C	0.326	0.0035	0.0005	1.003 (1.003 to 1.004)	5.57 × 10^-13
rs11688816	2	63053048	G	A	0.4682	0.0035	0.0005	1.003 (1.003 to 1.004)	2.77 × 10^-14
rs12713469	2	63059927	G	A	0.3519	0.0032	0.0005	1.003 (1.002 to 1.004)	1.34 × 10^-11
rs13410889	2	63087778	T	C	0.3459	-0.0032	0.0005	0.997 (0.996 to 0.998)	2.75 × 10^-11
rs12478556	2	63341711	T	A	0.3996	-0.0027	0.0005	0.997 (0.996 to 0.998)	6.22 × 10^-9
rs2162014	2	63345507	C	A	0.3926	-0.0026	0.0005	0.997 (0.996 to 0.998)	2.03 × 10^-8
rs4671457	2	63346356	C	T	0.3936	-0.0027	0.0005	0.997 (0.996 to 0.998)	1.01 × 10^-8
rs1568471	2	67744538	A	G	0.172	0.0034	0.0006	1.003 (1.002 to 1.005)	1.76 × 10^-8
rs9309400	2	67835044	G	C	0.2873	0.003	0.0005	1.003 (1.002 to 1.004)	1.31 × 10^-9
rs2861683	2	67836507	A	C	0.4036	0.0038	0.0005	1.004 (1.003 to 1.005)	2.46 × 10^-16
rs2861688	2	67838474	T	C	0.2734	0.0031	0.0005	1.003 (1.002 to 1.004)	1.70 × 10^-9
rs12477088	2	67841326	T	C	0.4026	0.0038	0.0005	1.004 (1.003 to 1.005)	1.69 × 10^-16
rs4362542	2	67842912	A	G	0.4046	0.0038	0.0005	1.004 (1.003 to 1.005)	3.20 × 10^-16
rs6546319	2	67843200	T	C	0.4046	0.0038	0.0005	1.004 (1.003 to 1.005)	3.93 × 10^-16
rs2861693	2	67845695	T	A	0.2734	0.0031	0.0005	1.003 (1.002 to 1.004)	1.15 × 10^-9
rs2861697	2	67849794	G	C	0.3121	0.0027	0.0005	1.003 (1.002 to 1.004)	3.48 × 10^-8
rs11674997	2	67849930	T	A	0.3121	0.0027	0.0005	1.003 (1.002 to 1.004)	2.56 × 10^-8
rs4591326	2	67853957	G	C	0.2694	0.003	0.0005	1.003 (1.002 to 1.004)	2.39 × 10^-9
rs980226	2	67864313	G	T	0.4066	-0.0029	0.0005	0.997 (0.996 to 0.998)	1.62 × 10^-10
rs10196304	2	67865965	A	C	0.4026	0.0038	0.0005	1.004 (1.003 to 1.005)	3.38 × 10^-16
rs1430786	2	67868834	C	G	0.3767	-0.0026	0.0005	0.997 (0.997 to 0.998)	4.01 × 10^-8
rs9789546	2	67869547	G	C	0.3916	-0.0025	0.0005	0.997 (0.997 to 0.998)	4.92 × 10^-8
rs11675008	2	67916875	A	G	0.3648	0.0028	0.0005	1.003 (1.002 to 1.004)	2.25 × 10^-9
rs11692071	2	67916928	T	G	0.3648	0.0028	0.0005	1.003 (1.002 to 1.004)	2.25 × 10^-9
rs4671836	2	67918196	A	G	0.3678	0.0028	0.0005	1.003 (1.002 to 1.004)	3.36 × 10^-9
rs1978656	2	67920009	A	G	0.325	0.0027	0.0005	1.003 (1.002 to 1.004)	3.48 × 10^-8
rs4671841	2	67921411	A	C	0.3728	0.003	0.0005	1.003 (1.002 to 1.004)	2.35 × 10^-10
rs1367467	2	67932298	A	G	0.3807	0.0027	0.0005	1.003 (1.002 to 1.004)	7.03 × 10^-9
rs989720	2	67932740	T	C	0.3817	0.0028	0.0005	1.003 (1.002 to 1.004)	3.63 × 10^-9
rs1430770	2	67933079	G	A	0.3827	0.0027	0.0005	1.003 (1.002 to 1.004)	5.95 × 10^-9
rs13403823	2	67939457	C	T	0.3767	0.0028	0.0005	1.003 (1.002 to 1.004)	2.25 × 10^-9
rs724568	2	67942480	C	A	0.3797	0.0028	0.0005	1.003 (1.002 to 1.004)	1.98 × 10^-9
rs11686136	2	67946904	G	A	0.333	0.0031	0.0005	1.003 (1.002 to 1.004)	8.52 × 10^-11
rs737358	2	67950632	G	A	0.3807	0.0028	0.0005	1.003 (1.002 to 1.004)	3.36 × 10^-9
rs6758705	2	67956730	T	C	0.3638	0.0026	0.0005	1.003 (1.002 to 1.004)	3.35 × 10^-8
rs7424376	2	69525923	A	G	0.4095	-0.0029	0.0005	0.997 (0.996 to 0.998)	3.21 × 10^-10
rs6546496	2	69527060	C	T	0.4066	-0.003	0.0005	0.997 (0.996 to 0.998)	9.83 × 10^-11
rs6546497	2	69527166	G	A	0.4066	-0.0029	0.0005	0.997 (0.996 to 0.998)	1.62 × 10^-10
rs6546498	2	69527328	C	T	0.4066	-0.0029	0.0005	0.997 (0.996 to 0.998)	1.62 × 10^-10
rs6546502	2	69531100	G	C	0.4066	-0.0029	0.0005	0.997 (0.996 to 0.998)	2.20 × 10^-10
rs6732123	2	69534650	G	C	0.4155	0.0029	0.0005	1.003 (1.002 to 1.004)	2.63 × 10^-10
rs4328677	2	69539093	C	G	0.4125	0.0029	0.0005	1.003 (1.002 to 1.004)	1.91 × 10^-10
rs7607351	2	69562127	T	C	0.4095	0.0031	0.0005	1.003 (1.002 to 1.004)	1.30 × 10^-11
rs10164798	2	69565345	T	C	0.4105	0.0031	0.0005	1.003 (1.002 to 1.004)	1.54 × 10^-11
rs4416261	2	69569930	C	T	0.4115	0.003	0.0005	1.003 (1.002 to 1.004)	6.46 × 10^-11
rs13422656	2	69606336	C	T	0.4135	0.003	0.0005	1.003 (1.002 to 1.004)	4.24 × 10^-11
rs4302256	2	69610104	A	G	0.4135	0.003	0.0005	1.003 (1.002 to 1.004)	4.24 × 10^-11
rs7562773	2	69624578	C	T	0.4165	0.003	0.0005	1.003 (1.002 to 1.004)	7.05 × 10^-11
rs7591825	2	69628600	T	C	0.4165	0.003	0.0005	1.003 (1.002 to 1.004)	5.27 × 10^-11
rs4581940	2	69655790	T	C	0.4185	0.003	0.0005	1.003 (1.002 to 1.004)	3.19 × 10^-11
rs4453725	2	69659126	A	T	0.4185	0.003	0.0005	1.003 (1.002 to 1.004)	3.49 × 10^-11
rs7595167	2	69659402	T	A	0.4185	0.003	0.0005	1.003 (1.002 to 1.004)	4.39 × 10^-11
rs4284873	2	69663305	G	A	0.4175	0.003	0.0005	1.003 (1.002 to 1.004)	4.39 × 10^-11
rs13416004	2	69664976	C	T	0.4145	0.003	0.0005	1.003 (1.002 to 1.004)	1.10 × 10^-10
rs13418928	2	69665216	G	A	0.4304	0.0029	0.0005	1.003 (1.002 to 1.004)	1.48 × 10^-10
rs6758228	2	69667987	T	C	0.4344	0.0029	0.0005	1.003 (1.002 to 1.004)	1.19 × 10^-10
rs4441525	2	69687224	C	T	0.4344	0.0028	0.0005	1.003 (1.002 to 1.004)	1.56 × 10^-9
rs9309428	2	69693006	C	T	0.4364	0.0028	0.0005	1.003 (1.002 to 1.004)	5.91 × 10^-10
rs7420531	2	69696001	G	A	0.4582	-0.0028	0.0005	0.997 (0.996 to 0.998)	7.89 × 10^-10
rs3552	2	69698158	G	A	0.4553	-0.0028	0.0005	0.997 (0.996 to 0.998)	5.20 × 10^-10
rs2312207	2	69715845	T	C	0.4553	-0.0028	0.0005	0.997 (0.996 to 0.998)	7.61 × 10^-10
rs6546524	2	69719177	A	C	0.4582	-0.0027	0.0005	0.997 (0.996 to 0.998)	2.67 × 10^-9
rs2312209	2	69722115	G	A	0.4563	-0.0027	0.0005	0.997 (0.996 to 0.998)	3.49 × 10^-9
rs17016642	2	79476375	A	G	0.1223	-0.0044	0.0007	0.996 (0.994 to 0.997)	1.31 × 10^-10
rs934515	2	79482643	G	A	0.1193	-0.0047	0.0007	0.995 (0.994 to 0.997)	1.18 × 10^-11
rs17016663	2	79493934	G	C	0.1034	-0.0048	0.0007	0.995 (0.994 to 0.997)	1.25 × 10^-10
rs17016665	2	79497075	G	C	0.1054	-0.0048	0.0007	0.995 (0.994 to 0.997)	5.60 × 10^-11
rs10190281	2	79497558	A	G	0.1561	-0.0036	0.0006	0.996 (0.995 to 0.998)	1.07 × 10^-8
rs17016673	2	79497779	C	G	0.1054	-0.0049	0.0007	0.995 (0.994 to 0.997)	3.66 × 10^-11
rs17016675	2	79497829	A	G	0.1034	-0.005	0.0007	0.995 (0.994 to 0.997)	2.76 × 10^-11
rs12622013	2	79501362	A	G	0.1054	-0.005	0.0007	0.995 (0.994 to 0.996)	1.35 × 10^-11
rs4566392	2	79506643	C	A	0.1024	-0.0048	0.0007	0.995 (0.994 to 0.997)	1.11 × 10^-10
rs6754519	2	81641904	G	C	0.2972	-0.0028	0.0005	0.997 (0.996 to 0.998)	1.63 × 10^-8
rs1435883	2	81642505	A	G	0.2972	-0.0028	0.0005	0.997 (0.996 to 0.998)	1.63 × 10^-8
rs4343490	2	81649922	T	C	0.2972	-0.0028	0.0005	0.997 (0.996 to 0.998)	2.29 × 10^-8
rs1369708	2	81650319	T	C	0.2972	-0.0028	0.0005	0.997 (0.996 to 0.998)	1.63 × 10^-8
rs7590702	2	81659401	T	C	0.2972	-0.0028	0.0005	0.997 (0.996 to 0.998)	1.63 × 10^-8
rs1030804	2	81665007	C	G	0.2972	-0.0028	0.0005	0.997 (0.996 to 0.998)	2.69 × 10^-8
rs11887827	2	81666154	A	G	0.2972	-0.0027	0.0005	0.997 (0.996 to 0.998)	3.61 × 10^-8
rs7593114	2	81674287	C	T	0.2972	-0.0028	0.0005	0.997 (0.996 to 0.998)	2.43 × 10^-8
rs12468325	2	81690580	C	G	0.2972	-0.0028	0.0005	0.997 (0.996 to 0.998)	1.76 × 10^-8
rs1435894	2	81692439	T	A	0.2972	-0.0028	0.0005	0.997 (0.996 to 0.998)	1.13 × 10^-8
rs10181979	2	81697012	C	T	0.2972	-0.0028	0.0005	0.997 (0.996 to 0.998)	1.18 × 10^-8
rs7572453	2	81698720	G	A	0.2952	-0.0028	0.0005	0.997 (0.996 to 0.998)	1.04 × 10^-8
rs11688195	2	81700785	G	T	0.2972	-0.0028	0.0005	0.997 (0.996 to 0.998)	1.32 × 10^-8
rs6723946	2	81711544	A	C	0.2972	-0.0028	0.0005	0.997 (0.996 to 0.998)	1.76 × 10^-8
rs6761198	2	81713697	G	A	0.2972	-0.0029	0.0005	0.997 (0.996 to 0.998)	6.36 × 10^-9
rs17020359	2	81718478	T	C	0.2972	-0.0029	0.0005	0.997 (0.996 to 0.998)	8.25 × 10^-9
rs11682098	2	81721491	C	T	0.2972	-0.0029	0.0005	0.997 (0.996 to 0.998)	8.39 × 10^-9
rs6752979	2	81741750	G	A	0.2893	-0.0031	0.0005	0.997 (0.996 to 0.998)	3.93 × 10^-10
rs4401230	2	81743112	G	T	0.2893	-0.0031	0.0005	0.997 (0.996 to 0.998)	6.91 × 10^-10
rs11679118	2	81770867	T	G	0.2962	-0.003	0.0005	0.997 (0.996 to 0.998)	1.98 × 10^-9
rs6756959	2	81772723	G	A	0.2962	-0.0029	0.0005	0.997 (0.996 to 0.998)	5.54 × 10^-9
rs6715049	2	81772994	T	C	0.2962	-0.003	0.0005	0.997 (0.996 to 0.998)	2.67 × 10^-9
rs1542040	2	81777829	A	T	0.2962	-0.003	0.0005	0.997 (0.996 to 0.998)	2.25 × 10^-9
rs11126822	2	81792736	G	A	0.2893	-0.0031	0.0005	0.997 (0.996 to 0.998)	8.04 × 10^-10
rs997846	2	81798068	A	C	0.2972	-0.003	0.0005	0.997 (0.996 to 0.998)	2.53 × 10^-9
rs7577171	2	81812733	A	T	0.3191	-0.0029	0.0005	0.997 (0.996 to 0.998)	3.90 × 10^-9
rs1371108	2	81816251	C	A	0.2893	-0.0032	0.0005	0.997 (0.996 to 0.998)	1.33 × 10^-10
rs1371109	2	81816294	G	A	0.2893	-0.0032	0.0005	0.997 (0.996 to 0.998)	1.33 × 10^-10
rs7570909	2	81819551	T	C	0.2952	-0.003	0.0005	0.997 (0.996 to 0.998)	1.98 × 10^-9
rs17020497	2	81826131	G	A	0.1223	-0.004	0.0007	0.996 (0.995 to 0.997)	5.83 × 10^-9
rs11681137	2	81826306	G	C	0.1223	-0.004	0.0007	0.996 (0.995 to 0.997)	8.41 × 10^-9
rs17020502	2	81828061	G	A	0.2863	-0.0032	0.0005	0.997 (0.996 to 0.998)	2.64 × 10^-10
rs7570812	2	81828444	G	A	0.2863	-0.0032	0.0005	0.997 (0.996 to 0.998)	2.78 × 10^-10
rs6751593	2	81832706	T	C	0.2942	-0.003	0.0005	0.997 (0.996 to 0.998)	1.56 × 10^-9
rs10520329	2	81838508	A	G	0.1223	-0.0039	0.0007	0.996 (0.995 to 0.997)	1.90 × 10^-8
rs10520328	2	81839387	C	G	0.1243	-0.0039	0.0007	0.996 (0.995 to 0.997)	1.03 × 10^-8
rs11126824	2	81839443	C	T	0.1223	-0.0039	0.0007	0.996 (0.995 to 0.997)	1.90 × 10^-8
rs10520327	2	81840224	A	G	0.3161	-0.0031	0.0005	0.997 (0.996 to 0.998)	3.21 × 10^-10
rs10520326	2	81840444	A	T	0.1223	-0.0039	0.0007	0.996 (0.995 to 0.997)	1.63 × 10^-8
rs10520325	2	81840531	T	G	0.1223	-0.004	0.0007	0.996 (0.995 to 0.997)	9.08 × 10^-9
rs10520324	2	81840588	A	G	0.1223	-0.0039	0.0007	0.996 (0.995 to 0.997)	1.63 × 10^-8
rs17020540	2	81841618	C	T	0.1223	-0.0039	0.0007	0.996 (0.995 to 0.997)	1.63 × 10^-8
rs17020543	2	81841757	A	G	0.1223	-0.0039	0.0007	0.996 (0.995 to 0.997)	1.63 × 10^-8
rs10520323	2	81842407	C	T	0.1203	-0.0039	0.0007	0.996 (0.995 to 0.997)	1.63 × 10^-8
rs10520322	2	81842513	G	A	0.1223	-0.004	0.0007	0.996 (0.995 to 0.997)	9.08 × 10^-9
rs6547378	2	81842666	T	C	0.2863	-0.0032	0.0005	0.997 (0.996 to 0.998)	2.64 × 10^-10
rs11681825	2	81843010	T	A	0.1223	-0.004	0.0007	0.996 (0.995 to 0.997)	9.22 × 10^-9
rs11126825	2	81844064	A	G	0.2873	-0.0032	0.0005	0.997 (0.996 to 0.998)	2.78 × 10^-10
rs6713358	2	81844636	A	G	0.2863	-0.0032	0.0005	0.997 (0.996 to 0.998)	3.07 × 10^-10
rs10520321	2	81844729	C	T	0.1223	-0.0039	0.0007	0.996 (0.995 to 0.997)	1.90 × 10^-8
rs17020570	2	81846854	A	T	0.1223	-0.0039	0.0007	0.996 (0.995 to 0.997)	2.17 × 10^-8
rs12472406	2	81847086	A	G	0.1223	-0.0039	0.0007	0.996 (0.995 to 0.997)	2.17 × 10^-8
rs12464599	2	81847595	C	T	0.1223	-0.0039	0.0007	0.996 (0.995 to 0.997)	2.17 × 10^-8
rs12464711	2	81847819	G	A	0.1223	-0.0039	0.0007	0.996 (0.995 to 0.997)	1.20 × 10^-8
rs6712609	2	81847998	T	C	0.3101	-0.003	0.0005	0.997 (0.996 to 0.998)	5.49 × 10^-10
rs17020583	2	81848922	A	G	0.1233	-0.0039	0.0007	0.996 (0.995 to 0.997)	1.63 × 10^-8
rs11681570	2	81851452	G	T	0.3101	-0.003	0.0005	0.997 (0.996 to 0.998)	6.91 × 10^-10
rs12470076	2	81852144	C	T	0.1461	-0.0035	0.0006	0.996 (0.995 to 0.998)	4.54 × 10^-8
rs6736587	2	81855725	A	C	0.3052	-0.003	0.0005	0.997 (0.996 to 0.998)	9.02 × 10^-10
rs7567429	2	81857847	G	A	0.3052	-0.003	0.0005	0.997 (0.996 to 0.998)	7.61 × 10^-10
rs6547380	2	81868132	A	G	0.3052	-0.003	0.0005	0.997 (0.996 to 0.998)	1.25 × 10^-9
rs11126826	2	81876709	C	T	0.3052	-0.003	0.0005	0.997 (0.996 to 0.998)	1.42 × 10^-9
rs6547382	2	81885942	A	G	0.2883	-0.003	0.0005	0.997 (0.996 to 0.998)	2.94 × 10^-9
rs10496259	2	81889301	C	G	0.3052	-0.003	0.0005	0.997 (0.996 to 0.998)	1.98 × 10^-9
rs2118821	2	81894419	G	A	0.3052	-0.003	0.0005	0.997 (0.996 to 0.998)	1.84 × 10^-9
rs1015206	2	81904471	C	A	0.3052	-0.003	0.0005	0.997 (0.996 to 0.998)	1.70 × 10^-9
rs1583705	2	81908601	T	C	0.3062	-0.0029	0.0005	0.997 (0.996 to 0.998)	2.11 × 10^-9
rs10174219	2	81911025	T	C	0.3062	-0.0029	0.0005	0.997 (0.996 to 0.998)	2.25 × 10^-9
rs7567671	2	81916057	A	G	0.3052	-0.0029	0.0005	0.997 (0.996 to 0.998)	2.39 × 10^-9
rs12464395	2	81918015	C	A	0.3052	-0.003	0.0005	0.997 (0.996 to 0.998)	1.84 × 10^-9
rs934892	2	81921062	A	G	0.3062	-0.0029	0.0005	0.997 (0.996 to 0.998)	3.35 × 10^-9
rs6547385	2	81948355	T	C	0.3042	-0.0029	0.0005	0.997 (0.996 to 0.998)	2.25 × 10^-9
rs12473946	2	81952073	T	C	0.3042	-0.0029	0.0005	0.997 (0.996 to 0.998)	3.90 × 10^-9
rs11687162	2	86586772	T	C	0.4036	0.0026	0.0005	1.003 (1.002 to 1.004)	1.20 × 10^-8
rs4832278	2	86588885	G	A	0.4652	0.0026	0.0005	1.003 (1.002 to 1.003)	1.50 × 10^-8
rs6756146	2	86596001	A	G	0.4006	0.0027	0.0005	1.003 (1.002 to 1.004)	5.40 × 10^-9
rs2113607	2	86597176	T	C	0.4642	0.0027	0.0005	1.003 (1.002 to 1.004)	2.67 × 10^-9
rs2113610	2	86604162	T	C	0.3976	0.0027	0.0005	1.003 (1.002 to 1.004)	8.52 × 10^-9
rs908790	2	86612691	A	G	0.3986	0.003	0.0005	1.003 (1.002 to 1.004)	1.77 × 10^-10
rs11903855	2	86630752	G	A	0.3996	0.003	0.0005	1.003 (1.002 to 1.004)	1.13 × 10^-10
rs4832283	2	86634420	C	T	0.3996	0.0028	0.0005	1.003 (1.002 to 1.004)	9.30 × 10^-10
rs1113169	2	86635502	T	A	0.4592	0.0028	0.0005	1.003 (1.002 to 1.004)	4.35 × 10^-10
rs882989	2	86641354	G	C	0.3131	0.0031	0.0005	1.003 (1.002 to 1.004)	1.47 × 10^-10
rs4832285	2	86644664	G	A	0.2396	0.0033	0.0005	1.003 (1.002 to 1.004)	9.03 × 10^-10
rs4832287	2	86647113	C	G	0.2396	0.0033	0.0005	1.003 (1.002 to 1.004)	3.79 × 10^-10
rs4832288	2	86647363	A	G	0.2396	0.0035	0.0005	1.003 (1.002 to 1.005)	4.69 × 10^-11
rs11693352	2	86650474	T	G	0.2396	0.0033	0.0005	1.003 (1.002 to 1.004)	6.06 × 10^-10
rs1468039	2	86653493	C	T	0.2396	0.0032	0.0005	1.003 (1.002 to 1.004)	9.73 × 10^-10
rs925926	2	86653795	G	A	0.2396	0.0032	0.0005	1.003 (1.002 to 1.004)	1.02 × 10^-9
rs950780	2	86663543	T	C	0.2396	0.0034	0.0005	1.003 (1.002 to 1.004)	1.63 × 10^-10
rs958561	2	86663548	G	T	0.4563	0.0026	0.0005	1.003 (1.002 to 1.003)	1.63 × 10^-8
rs7574389	2	86670564	T	A	0.2406	0.0032	0.0005	1.003 (1.002 to 1.004)	1.30 × 10^-9
rs4832289	2	86673094	G	A	0.2406	0.0032	0.0005	1.003 (1.002 to 1.004)	1.20 × 10^-9
rs11127040	2	86676479	G	C	0.2406	0.0032	0.0005	1.003 (1.002 to 1.004)	1.02 × 10^-9
rs12714185	2	86678737	T	C	0.2406	0.0032	0.0005	1.003 (1.002 to 1.004)	1.27 × 10^-9
rs2030259	2	86683642	A	G	0.2406	0.0032	0.0005	1.003 (1.002 to 1.004)	1.17 × 10^-9
rs1518811	2	86694418	T	A	0.2406	0.0032	0.0005	1.003 (1.002 to 1.004)	8.89 × 10^-10
rs11127042	2	86698203	A	C	0.2406	0.0033	0.0005	1.003 (1.002 to 1.004)	7.62 × 10^-10
rs2292887	2	86705565	T	C	0.4513	0.0026	0.0005	1.003 (1.002 to 1.003)	1.63 × 10^-8
rs4832290	2	86707504	T	C	0.2247	0.0037	0.0005	1.004 (1.003 to 1.005)	7.05 × 10^-12
rs3755002	2	86714277	T	C	0.4592	0.0027	0.0005	1.003 (1.002 to 1.004)	2.39 × 10^-9
rs2367575	2	86720841	C	T	0.2286	0.0036	0.0005	1.004 (1.003 to 1.005)	2.60 × 10^-11
rs2367574	2	86721728	A	C	0.4592	0.0027	0.0005	1.003 (1.002 to 1.004)	3.22 × 10^-9
rs6725080	2	86725067	C	G	0.4573	0.0027	0.0005	1.003 (1.002 to 1.004)	3.22 × 10^-9
rs1465813	2	86726094	G	C	0.4602	0.0027	0.0005	1.003 (1.002 to 1.004)	4.72 × 10^-9
rs1116326	2	86730182	A	G	0.2286	0.0034	0.0005	1.003 (1.002 to 1.005)	1.63 × 10^-10
rs3201448	2	86732524	C	T	0.4592	0.0027	0.0005	1.003 (1.002 to 1.004)	4.31 × 10^-9
rs4832294	2	86736361	C	A	0.2316	0.0036	0.0005	1.004 (1.003 to 1.005)	2.00 × 10^-11
rs1518807	2	86738251	A	G	0.4573	0.0026	0.0005	1.003 (1.002 to 1.004)	6.35 × 10^-9
rs1015117	2	86740863	C	A	0.4573	0.0026	0.0005	1.003 (1.002 to 1.004)	6.22 × 10^-9
rs12614447	2	86745534	C	T	0.4582	0.0026	0.0005	1.003 (1.002 to 1.004)	6.22 × 10^-9
rs12995117	2	86750315	C	T	0.2306	0.0035	0.0005	1.004 (1.002 to 1.005)	6.47 × 10^-11
rs1036940	2	86756209	C	G	0.2286	0.0035	0.0005	1.004 (1.002 to 1.005)	6.47 × 10^-11
rs9284788	2	86756280	G	A	0.4592	0.0026	0.0005	1.003 (1.002 to 1.004)	7.57 × 10^-9
rs7557796	2	86766153	T	C	0.3728	0.0042	0.0005	1.004 (1.003 to 1.005)	4.88 × 10^-19
rs7596717	2	86766212	C	A	0.4006	0.0041	0.0005	1.004 (1.003 to 1.005)	1.84 × 10^-18
rs13034615	2	86766962	C	G	0.4592	0.0026	0.0005	1.003 (1.002 to 1.004)	7.57 × 10^-9
rs10187880	2	86775189	T	C	0.4592	0.0027	0.0005	1.003 (1.002 to 1.004)	5.40 × 10^-9
rs6714826	2	86777825	C	T	0.2296	0.0035	0.0005	1.004 (1.002 to 1.005)	7.50 × 10^-11
rs6750226	2	86782957	T	C	0.4592	0.0027	0.0005	1.003 (1.002 to 1.004)	4.99 × 10^-9
rs12613282	2	86784081	G	A	0.4612	0.0026	0.0005	1.003 (1.002 to 1.004)	6.49 × 10^-9
rs4832300	2	86788513	C	T	0.4602	0.0027	0.0005	1.003 (1.002 to 1.004)	3.90 × 10^-9
rs12987172	2	86789596	G	A	0.4602	0.0027	0.0005	1.003 (1.002 to 1.004)	3.90 × 10^-9
rs6752371	2	86793121	T	C	0.4026	0.004	0.0005	1.004 (1.003 to 1.005)	5.08 × 10^-18
rs4832301	2	86799598	G	A	0.4026	0.004	0.0005	1.004 (1.003 to 1.005)	7.86 × 10^-18
rs1080551	2	86805281	C	T	0.4026	0.0038	0.0005	1.004 (1.003 to 1.005)	1.88 × 10^-16
rs1584054	2	86808198	A	C	0.2286	0.0036	0.0005	1.004 (1.003 to 1.005)	4.39 × 10^-11
rs12714199	2	86812549	C	T	0.4026	0.004	0.0005	1.004 (1.003 to 1.005)	8.46 × 10^-18
rs10201590	2	86816501	A	G	0.4891	0.0026	0.0005	1.003 (1.002 to 1.003)	1.16 × 10^-8
rs12623509	2	86818868	A	G	0.4881	0.0027	0.0005	1.003 (1.002 to 1.004)	4.72 × 10^-9
rs7568840	2	86818994	C	T	0.3748	0.0041	0.0005	1.004 (1.003 to 1.005)	1.93 × 10^-18
rs6733569	2	86822447	C	T	0.4891	0.0027	0.0005	1.003 (1.002 to 1.004)	4.45 × 10^-9
rs7587034	2	86823492	C	T	0.3738	0.0041	0.0005	1.004 (1.003 to 1.005)	1.91 × 10^-18
rs12328637	2	86824181	G	A	0.4602	0.0027	0.0005	1.003 (1.002 to 1.004)	3.08 × 10^-9
rs11127047	2	86826508	C	T	0.3797	0.0038	0.0005	1.004 (1.003 to 1.005)	3.75 × 10^-16
rs4832304	2	86830514	T	C	0.4602	0.0027	0.0005	1.003 (1.002 to 1.004)	3.49 × 10^-9
rs308907	2	86841775	G	A	0.3101	0.0037	0.0005	1.004 (1.003 to 1.005)	3.79 × 10^-14
rs218060	2	86841879	A	C	0.3101	0.0037	0.0005	1.004 (1.003 to 1.005)	2.77 × 10^-14
rs308901	2	86846489	T	C	0.3002	0.004	0.0005	1.004 (1.003 to 1.005)	2.83 × 10^-16
rs396354	2	86850022	T	C	0.3002	0.0041	0.0005	1.004 (1.003 to 1.005)	1.70 × 10^-16
rs308913	2	86857147	G	A	0.2127	0.0034	0.0006	1.003 (1.002 to 1.004)	1.38 × 10^-9
rs13032879	2	100602759	C	T	0.17	0.0033	0.0006	1.003 (1.002 to 1.005)	3.09 × 10^-8
rs4851243	2	100639482	G	A	0.1889	0.0036	0.0006	1.004 (1.002 to 1.005)	6.63 × 10^-10
rs13033732	2	100644797	A	G	0.1889	0.0035	0.0006	1.004 (1.002 to 1.005)	1.03 × 10^-9
rs13402289	2	100659389	C	T	0.1879	0.0035	0.0006	1.004 (1.002 to 1.005)	9.87 × 10^-10
rs13402299	2	100659409	C	T	0.1879	0.0035	0.0006	1.004 (1.002 to 1.005)	1.07 × 10^-9
rs7596359	2	100665274	T	G	0.1889	0.0036	0.0006	1.004 (1.002 to 1.005)	7.76 × 10^-10
rs13001130	2	100668699	G	A	0.1909	0.0035	0.0006	1.004 (1.002 to 1.005)	1.34 × 10^-9
rs4851244	2	100671449	T	C	0.1839	0.0033	0.0006	1.003 (1.002 to 1.004)	1.36 × 10^-8
rs10209201	2	100672808	C	T	0.1839	0.0033	0.0006	1.003 (1.002 to 1.004)	1.90 × 10^-8
rs13001783	2	100689652	A	T	0.1839	0.0033	0.0006	1.003 (1.002 to 1.004)	1.90 × 10^-8
rs13430705	2	100690616	G	A	0.1839	0.0033	0.0006	1.003 (1.002 to 1.004)	1.50 × 10^-8
rs9784000	2	100697201	G	C	0.1839	0.0034	0.0006	1.003 (1.002 to 1.005)	5.14 × 10^-9
rs4851250	2	100729293	T	C	0.1799	0.0034	0.0006	1.003 (1.002 to 1.005)	5.96 × 10^-9
rs17023500	2	100734471	A	G	0.1143	-0.0054	0.0007	0.995 (0.993 to 0.996)	2.62 × 10^-14
rs17437538	2	100739732	G	A	0.1133	-0.0055	0.0007	0.994 (0.993 to 0.996)	9.80 × 10^-15
rs1437377	2	100744924	T	G	0.1163	-0.0055	0.0007	0.994 (0.993 to 0.996)	5.58 × 10^-15
rs11680586	2	100746207	G	T	0.2664	0.0038	0.0005	1.004 (1.003 to 1.005)	6.32 × 10^-14
rs11692215	2	100746573	C	T	0.2714	0.0039	0.0005	1.004 (1.003 to 1.005)	2.43 × 10^-14
rs6713524	2	100747357	A	G	0.2664	0.0038	0.0005	1.004 (1.003 to 1.005)	8.00 × 10^-14
rs11123808	2	100750750	A	C	0.2664	0.0038	0.0005	1.004 (1.003 to 1.005)	1.12 × 10^-13
rs11677607	2	100751150	C	T	0.2664	0.0038	0.0005	1.004 (1.003 to 1.005)	8.66 × 10^-14
rs13011874	2	100752497	C	T	0.2664	0.0038	0.0005	1.004 (1.003 to 1.005)	9.00 × 10^-14
rs13000759	2	100753903	T	A	0.2664	0.0038	0.0005	1.004 (1.003 to 1.005)	1.31 × 10^-13
rs13019618	2	100753963	C	A	0.2664	0.0038	0.0005	1.004 (1.003 to 1.005)	1.61 × 10^-13
rs4850920	2	100757308	C	A	0.2674	0.0038	0.0005	1.004 (1.003 to 1.005)	2.17 × 10^-13
rs11682173	2	100759810	C	T	0.2674	0.0038	0.0005	1.004 (1.003 to 1.005)	1.30 × 10^-13
rs4851254	2	100762937	C	G	0.2654	0.0038	0.0005	1.004 (1.003 to 1.005)	9.66 × 10^-14
rs11123816	2	100783653	G	A	0.2704	0.0037	0.0005	1.004 (1.003 to 1.005)	2.66 × 10^-13
rs11689956	2	100795329	T	C	0.2694	0.0036	0.0005	1.004 (1.003 to 1.005)	1.01 × 10^-12
rs11691486	2	100796182	T	C	0.2704	0.0036	0.0005	1.004 (1.003 to 1.005)	2.55 × 10^-12
rs7596385	2	100796598	A	T	0.2704	0.0036	0.0005	1.004 (1.003 to 1.005)	1.77 × 10^-12
rs7583067	2	100796850	C	T	0.2704	0.0036	0.0005	1.004 (1.003 to 1.005)	1.77 × 10^-12
rs13002946	2	100801959	T	A	0.2763	0.0037	0.0005	1.004 (1.003 to 1.005)	2.66 × 10^-13
rs11678979	2	100802891	T	C	0.2813	0.0035	0.0005	1.004 (1.003 to 1.004)	4.11 × 10^-12
rs6722241	2	100803778	T	C	0.2783	0.0037	0.0005	1.004 (1.003 to 1.005)	1.84 × 10^-13
rs11691869	2	100805996	C	A	0.3519	0.0037	0.0005	1.004 (1.003 to 1.005)	5.36 × 10^-15
rs6722661	2	100806588	G	A	0.3549	0.0037	0.0005	1.004 (1.003 to 1.005)	3.25 × 10^-15
rs6709656	2	100806719	A	G	0.3857	0.0037	0.0005	1.004 (1.003 to 1.005)	1.39 × 10^-15
rs4851264	2	100810188	T	C	0.3857	0.0037	0.0005	1.004 (1.003 to 1.005)	1.37 × 10^-15
rs7566527	2	100811970	C	T	0.3867	0.0037	0.0005	1.004 (1.003 to 1.005)	1.45 × 10^-15
rs13013169	2	100814087	A	C	0.3857	0.0037	0.0005	1.004 (1.003 to 1.005)	1.03 × 10^-15
rs4556997	2	100814858	C	A	0.1541	-0.0052	0.0006	0.995 (0.994 to 0.996)	1.33 × 10^-16
rs10496345	2	100817619	T	G	0.3867	0.0037	0.0005	1.004 (1.003 to 1.005)	1.19 × 10^-15
rs12991254	2	100817933	T	C	0.3857	0.0037	0.0005	1.004 (1.003 to 1.005)	1.07 × 10^-15
rs4851266	2	100818479	C	T	0.3867	0.0037	0.0005	1.004 (1.003 to 1.005)	1.59 × 10^-15
rs11689199	2	100820421	A	G	0.3907	0.0037	0.0005	1.004 (1.003 to 1.005)	9.95 × 10^-16
rs11689201	2	100820431	A	G	0.3797	0.0037	0.0005	1.004 (1.003 to 1.005)	2.89 × 10^-15
rs4851267	2	100824104	G	A	0.3907	0.0037	0.0005	1.004 (1.003 to 1.005)	8.50 × 10^-16
rs11687241	2	100824595	A	G	0.3907	0.0037	0.0005	1.004 (1.003 to 1.005)	1.03 × 10^-15
rs11695383	2	100826098	G	T	0.3907	0.0038	0.0005	1.004 (1.003 to 1.005)	5.77 × 10^-16
rs11684761	2	100826871	C	A	0.3907	0.0038	0.0005	1.004 (1.003 to 1.005)	5.77 × 10^-16
rs12990462	2	100827216	G	A	0.3907	0.0038	0.0005	1.004 (1.003 to 1.005)	5.77 × 10^-16
rs11693324	2	100827753	T	C	0.3926	0.0038	0.0005	1.004 (1.003 to 1.005)	5.77 × 10^-16
rs11686372	2	100827907	C	A	0.3907	0.0038	0.0005	1.004 (1.003 to 1.005)	6.14 × 10^-16
rs4303732	2	100830040	T	C	0.3907	0.0038	0.0005	1.004 (1.003 to 1.005)	4.12 × 10^-16
rs1160543	2	100832182	C	T	0.3887	0.0038	0.0005	1.004 (1.003 to 1.005)	4.67 × 10^-16
rs4851270	2	100832656	T	C	0.3916	0.0038	0.0005	1.004 (1.003 to 1.005)	5.41 × 10^-16
rs4851271	2	100833058	T	C	0.3916	0.0038	0.0005	1.004 (1.003 to 1.005)	5.22 × 10^-16
rs13034176	2	100833913	G	A	0.3916	0.0038	0.0005	1.004 (1.003 to 1.005)	5.04 × 10^-16
rs1122231	2	100834546	C	T	0.3916	0.0038	0.0005	1.004 (1.003 to 1.005)	4.49 × 10^-16
rs1465800	2	100834777	T	C	0.3916	0.0038	0.0005	1.004 (1.003 to 1.005)	5.22 × 10^-16
rs11123817	2	100835032	C	T	0.3916	0.0038	0.0005	1.004 (1.003 to 1.005)	4.86 × 10^-16
rs999052	2	100836106	C	T	0.3916	0.0038	0.0005	1.004 (1.003 to 1.005)	4.86 × 10^-16
rs6750097	2	100836885	T	C	0.3916	0.0038	0.0005	1.004 (1.003 to 1.005)	5.41 × 10^-16
rs4583487	2	100837126	G	T	0.3916	0.0038	0.0005	1.004 (1.003 to 1.005)	4.86 × 10^-16
rs12619178	2	100838157	C	T	0.3916	0.0038	0.0005	1.004 (1.003 to 1.005)	5.77 × 10^-16
rs2309838	2	100838455	T	C	0.3916	0.0037	0.0005	1.004 (1.003 to 1.005)	7.05 × 10^-16
rs2871344	2	100839430	A	G	0.3926	0.0038	0.0005	1.004 (1.003 to 1.005)	1.56 × 10^-16
rs13017207	2	100841235	G	A	0.3907	0.0037	0.0005	1.004 (1.003 to 1.005)	2.36 × 10^-15
rs13026283	2	100842638	C	T	0.3907	0.0037	0.0005	1.004 (1.003 to 1.005)	2.71 × 10^-15
rs10166991	2	100845869	T	G	0.2783	-0.0031	0.0005	0.997 (0.996 to 0.998)	8.46 × 10^-10
rs12614880	2	100849341	A	G	0.3847	0.003	0.0005	1.003 (1.002 to 1.004)	1.48 × 10^-10
rs13010010	2	100852734	C	T	0.3857	0.003	0.0005	1.003 (1.002 to 1.004)	1.42 × 10^-10
rs12615145	2	100853116	C	T	0.3857	0.003	0.0005	1.003 (1.002 to 1.004)	1.77 × 10^-10
rs10496346	2	100853267	G	A	0.3857	0.0029	0.0005	1.003 (1.002 to 1.004)	2.78 × 10^-10
rs11695996	2	100854336	C	T	0.3867	0.0029	0.0005	1.003 (1.002 to 1.004)	2.35 × 10^-10
rs12994592	2	100857984	T	C	0.3887	0.0029	0.0005	1.003 (1.002 to 1.004)	3.21 × 10^-10
rs11685491	2	100858122	A	G	0.3887	0.0029	0.0005	1.003 (1.002 to 1.004)	2.49 × 10^-10
rs12611915	2	100862195	G	C	0.2038	-0.004	0.0006	0.996 (0.995 to 0.997)	9.27 × 10^-13
rs12053126	2	100864646	T	A	0.3897	0.003	0.0005	1.003 (1.002 to 1.004)	1.63 × 10^-10
rs13026143	2	100865406	C	T	0.3916	0.003	0.0005	1.003 (1.002 to 1.004)	1.91 × 10^-10
rs6748892	2	100866045	T	C	0.2783	-0.0029	0.0005	0.997 (0.996 to 0.998)	5.40 × 10^-9
rs11123818	2	100867308	G	A	0.3877	0.003	0.0005	1.003 (1.002 to 1.004)	1.91 × 10^-10
rs17023825	2	100868488	A	G	0.2783	-0.003	0.0005	0.997 (0.996 to 0.998)	2.11 × 10^-9
rs2309812	2	100869702	C	T	0.3887	0.003	0.0005	1.003 (1.002 to 1.004)	1.42 × 10^-10
rs17023838	2	100870370	T	C	0.2793	-0.003	0.0005	0.997 (0.996 to 0.998)	2.11 × 10^-9
rs6722320	2	100871330	G	A	0.2107	-0.004	0.0006	0.996 (0.995 to 0.997)	3.64 × 10^-13
rs10865037	2	100871361	T	C	0.3986	0.0027	0.0005	1.003 (1.002 to 1.004)	4.59 × 10^-9
rs17023843	2	100871558	T	C	0.2137	-0.0036	0.0006	0.996 (0.995 to 0.997)	8.23 × 10^-11
rs13394110	2	100873975	A	G	0.1809	-0.0042	0.0006	0.996 (0.995 to 0.997)	6.07 × 10^-13
rs6707358	2	100875687	T	G	0.175	-0.0047	0.0006	0.995 (0.994 to 0.997)	5.38 × 10^-15
rs12464433	2	100876491	A	T	0.174	-0.0047	0.0006	0.995 (0.994 to 0.996)	2.01 × 10^-15
rs12464505	2	100876693	A	C	0.1789	-0.0044	0.0006	0.996 (0.994 to 0.997)	1.10 × 10^-13
rs2067783	2	100877370	T	C	0.493	0.0025	0.0005	1.003 (1.002 to 1.003)	3.22 × 10^-8
rs10170878	2	100877574	A	G	0.175	-0.0047	0.0006	0.995 (0.994 to 0.996)	2.90 × 10^-15
rs10173499	2	100877652	T	C	0.174	-0.0047	0.0006	0.995 (0.994 to 0.996)	4.14 × 10^-15
rs11694723	2	100878122	C	T	0.493	0.0025	0.0005	1.003 (1.002 to 1.003)	1.90 × 10^-8
rs12463633	2	100879474	C	T	0.173	-0.0047	0.0006	0.995 (0.994 to 0.996)	3.08 × 10^-15
rs6724490	2	100880539	A	G	0.174	-0.0047	0.0006	0.995 (0.994 to 0.997)	7.31 × 10^-15
rs6727712	2	100880556	T	C	0.174	-0.0047	0.0006	0.995 (0.994 to 0.997)	5.38 × 10^-15
rs12467008	2	100882451	C	T	0.1779	-0.0043	0.0006	0.996 (0.995 to 0.997)	6.55 × 10^-13
rs12472141	2	100882593	T	C	0.173	-0.0046	0.0006	0.995 (0.994 to 0.997)	1.03 × 10^-14
rs13397010	2	100883151	C	T	0.175	-0.0047	0.0006	0.995 (0.994 to 0.996)	3.61 × 10^-15
rs13397337	2	100883460	C	T	0.175	-0.0047	0.0006	0.995 (0.994 to 0.996)	2.72 × 10^-15
rs4851281	2	100887393	T	G	0.1968	-0.0041	0.0006	0.996 (0.995 to 0.997)	6.87 × 10^-13
rs2309815	2	100888275	A	C	0.1968	-0.0041	0.0006	0.996 (0.995 to 0.997)	5.10 × 10^-13
rs2871341	2	100888497	T	A	0.1968	-0.0041	0.0006	0.996 (0.995 to 0.997)	7.99 × 10^-13
rs4851282	2	100889386	T	C	0.1948	-0.004	0.0006	0.996 (0.995 to 0.997)	3.49 × 10^-12
rs6542923	2	100892516	C	T	0.3032	0.0038	0.0005	1.004 (1.003 to 1.005)	6.76 × 10^-15
rs6542924	2	100893113	C	A	0.3012	0.0041	0.0005	1.004 (1.003 to 1.005)	1.90 × 10^-16
rs6754867	2	100895081	G	A	0.338	0.0037	0.0005	1.004 (1.003 to 1.005)	2.26 × 10^-14
rs6755791	2	100895872	G	A	0.3439	0.0035	0.0005	1.003 (1.003 to 1.004)	4.28 × 10^-13
rs2309817	2	100897674	T	A	0.336	0.0035	0.0005	1.004 (1.003 to 1.004)	2.33 × 10^-13
rs2309818	2	100898634	G	T	0.3459	0.0035	0.0005	1.004 (1.003 to 1.004)	1.54 × 10^-13
rs2309819	2	100899665	G	A	0.3459	0.0035	0.0005	1.004 (1.003 to 1.004)	1.68 × 10^-13
rs2309820	2	100899676	T	C	0.3459	0.0035	0.0005	1.004 (1.003 to 1.004)	1.84 × 10^-13
rs2309821	2	100900304	T	C	0.3419	0.0035	0.0005	1.003 (1.003 to 1.004)	3.80 × 10^-13
rs2309822	2	100900406	G	A	0.336	0.0035	0.0005	1.003 (1.003 to 1.004)	3.64 × 10^-13
rs2309823	2	100901557	C	T	0.336	0.0035	0.0005	1.004 (1.003 to 1.004)	2.66 × 10^-13
rs2309824	2	100901661	G	A	0.336	0.0035	0.0005	1.003 (1.003 to 1.004)	3.80 × 10^-13
rs13024601	2	100902032	C	T	0.3459	0.0035	0.0005	1.004 (1.003 to 1.004)	2.17 × 10^-13
rs7421891	2	100902166	G	A	0.3459	0.0035	0.0005	1.003 (1.003 to 1.004)	2.33 × 10^-13
rs7607170	2	100903008	C	G	0.3449	0.0035	0.0005	1.004 (1.003 to 1.004)	2.17 × 10^-13
rs2309826	2	100905274	C	A	0.3459	0.0035	0.0005	1.003 (1.003 to 1.004)	2.66 × 10^-13
rs7559464	2	100906323	A	G	0.337	0.0035	0.0005	1.004 (1.003 to 1.004)	2.66 × 10^-13
rs10865039	2	100907351	A	G	0.3231	0.0036	0.0005	1.004 (1.003 to 1.005)	1.61 × 10^-13
rs7582180	2	100912463	A	G	0.325	0.0035	0.0005	1.004 (1.003 to 1.004)	2.66 × 10^-13
rs7588623	2	100913361	T	C	0.3211	0.0035	0.0005	1.004 (1.003 to 1.004)	5.41 × 10^-13
rs4851287	2	100915772	A	G	0.325	0.0036	0.0005	1.004 (1.003 to 1.005)	2.01 × 10^-13
rs4851292	2	100924761	A	G	0.499	0.0025	0.0005	1.002 (1.002 to 1.003)	4.79 × 10^-8
rs11693424	2	100925439	G	A	0.499	0.0025	0.0005	1.002 (1.002 to 1.003)	4.92 × 10^-8
rs11682748	2	100925934	C	A	0.499	0.0025	0.0005	1.002 (1.002 to 1.003)	4.92 × 10^-8
rs1530028	2	100927910	A	C	0.499	0.0025	0.0005	1.002 (1.002 to 1.003)	4.27 × 10^-8
rs4264577	2	100930662	T	C	0.495	0.0025	0.0005	1.002 (1.002 to 1.003)	3.75 × 10^-8
rs11691135	2	100934038	C	T	0.4881	0.0026	0.0005	1.003 (1.002 to 1.003)	1.76 × 10^-8
rs11686880	2	100956229	C	T	0.4861	0.0025	0.0005	1.002 (1.002 to 1.003)	4.66 × 10^-8
rs2164847	2	100958715	C	T	0.4861	0.0025	0.0005	1.002 (1.002 to 1.003)	4.27 × 10^-8
rs11678148	2	100966950	A	T	0.4881	0.0025	0.0005	1.002 (1.002 to 1.003)	4.53 × 10^-8
rs4850927	2	100969067	A	G	0.4881	0.0025	0.0005	1.003 (1.002 to 1.003)	3.35 × 10^-8
rs4851307	2	100971778	C	T	0.4871	0.0025	0.0005	1.003 (1.002 to 1.003)	3.09 × 10^-8
rs4851309	2	100975390	C	T	0.4861	0.0025	0.0005	1.003 (1.002 to 1.003)	3.48 × 10^-8
rs10193204	2	101004540	G	A	0.499	0.0025	0.0005	1.002 (1.002 to 1.003)	3.61 × 10^-8
rs1030902	2	101007178	T	G	0.4871	0.0025	0.0005	1.003 (1.002 to 1.003)	3.09 × 10^-8
rs1530030	2	101009600	G	A	0.4861	0.0025	0.0005	1.003 (1.002 to 1.003)	2.56 × 10^-8
rs2241810	2	101011877	T	C	0.4861	0.0025	0.0005	1.003 (1.002 to 1.003)	2.69 × 10^-8
rs12467104	2	101013084	G	A	0.167	-0.0042	0.0006	0.996 (0.995 to 0.997)	6.13 × 10^-12
rs4149518	2	101013649	A	G	0.4871	0.0025	0.0005	1.003 (1.002 to 1.003)	2.03 × 10^-8
rs2241809	2	101014363	C	T	0.4871	0.0026	0.0005	1.003 (1.002 to 1.003)	1.76 × 10^-8
rs4149513	2	101022726	G	A	0.4911	0.0025	0.0005	1.002 (1.002 to 1.003)	4.79 × 10^-8
rs2217683	2	104058510	G	A	0.4563	0.0028	0.0005	1.003 (1.002 to 1.004)	1.27 × 10^-9
rs11685036	2	104071129	G	C	0.4573	0.0028	0.0005	1.003 (1.002 to 1.004)	1.11 × 10^-9
rs2672847	2	104071536	A	G	0.4573	0.0027	0.0005	1.003 (1.002 to 1.004)	1.56 × 10^-9
rs2672852	2	104072110	C	T	0.4622	0.0028	0.0005	1.003 (1.002 to 1.004)	4.78 × 10^-10
rs817225	2	104073034	G	A	0.4364	0.003	0.0005	1.003 (1.002 to 1.004)	3.49 × 10^-11
rs266069	2	104076420	A	C	0.4374	0.003	0.0005	1.003 (1.002 to 1.004)	2.75 × 10^-11
rs266070	2	104076655	A	G	0.499	0.0026	0.0005	1.003 (1.002 to 1.003)	9.60 × 10^-9
rs266072	2	104077388	G	A	0.4374	0.0031	0.0005	1.003 (1.002 to 1.004)	1.54 × 10^-11
rs266073	2	104077400	C	T	0.4374	0.003	0.0005	1.003 (1.002 to 1.004)	2.45 × 10^-11
rs1368550	2	104078655	T	C	0.4374	0.003	0.0005	1.003 (1.002 to 1.004)	2.90 × 10^-11
rs266074	2	104079435	A	C	0.498	0.0025	0.0005	1.002 (1.002 to 1.003)	3.88 × 10^-8
rs2672851	2	104079968	C	G	0.498	0.0025	0.0005	1.003 (1.002 to 1.003)	2.82 × 10^-8
rs266061	2	104084698	G	A	0.4364	0.0031	0.0005	1.003 (1.002 to 1.004)	2.15 × 10^-11
rs266059	2	104084908	A	G	0.498	0.0025	0.0005	1.002 (1.002 to 1.003)	3.61 × 10^-8
rs266055	2	104093800	C	A	0.4374	0.0031	0.0005	1.003 (1.002 to 1.004)	2.15 × 10^-11
rs1579547	2	104097914	T	C	0.4374	-0.003	0.0005	0.997 (0.996 to 0.998)	2.75 × 10^-11
rs6759192	2	104099985	C	T	0.499	-0.0025	0.0005	0.997 (0.997 to 0.998)	2.69 × 10^-8
rs1515000	2	104104650	C	A	0.5	-0.0025	0.0005	0.997 (0.997 to 0.998)	2.82 × 10^-8
rs13395153	2	104105609	T	C	0.4384	-0.0031	0.0005	0.997 (0.996 to 0.998)	1.84 × 10^-11
rs7570677	2	104106404	A	G	0.4384	-0.0031	0.0005	0.997 (0.996 to 0.998)	2.15 × 10^-11
rs4380263	2	104107978	G	A	0.4384	-0.0031	0.0005	0.997 (0.996 to 0.998)	1.38 × 10^-11
rs1040123	2	104109681	A	G	0.4384	-0.0031	0.0005	0.997 (0.996 to 0.998)	2.00 × 10^-11
rs17336349	2	104110587	A	G	0.5	-0.0025	0.0005	0.998 (0.997 to 0.998)	3.61 × 10^-8
rs17336391	2	104113377	A	T	0.492	-0.0025	0.0005	0.998 (0.997 to 0.998)	4.14 × 10^-8
rs6761396	2	104113458	G	A	0.4384	-0.0031	0.0005	0.997 (0.996 to 0.998)	1.53 × 10^-11
rs6751705	2	104113702	T	G	0.4384	-0.0031	0.0005	0.997 (0.996 to 0.998)	1.24 × 10^-11
rs6543211	2	104113747	A	G	0.4384	-0.003	0.0005	0.997 (0.996 to 0.998)	3.05 × 10^-11
rs6543213	2	104115429	A	G	0.5	-0.0026	0.0005	0.997 (0.997 to 0.998)	9.20 × 10^-9
rs1514999	2	104117668	G	C	0.4344	-0.0031	0.0005	0.997 (0.996 to 0.998)	1.09 × 10^-11
rs7593587	2	104121555	C	A	0.4881	-0.0026	0.0005	0.997 (0.997 to 0.998)	1.63 × 10^-8
rs1399547	2	104122451	G	C	0.4364	-0.0031	0.0005	0.997 (0.996 to 0.998)	1.12 × 10^-11
rs7573399	2	104123234	G	A	0.4364	-0.0031	0.0005	0.997 (0.996 to 0.998)	1.15 × 10^-11
rs17336454	2	104124146	G	T	0.4364	-0.0031	0.0005	0.997 (0.996 to 0.998)	1.45 × 10^-11
rs17414675	2	104124252	A	G	0.492	-0.0026	0.0005	0.997 (0.996 to 0.998)	5.68 × 10^-9
rs7584767	2	104124363	C	G	0.4364	-0.0031	0.0005	0.997 (0.996 to 0.998)	1.25 × 10^-11
rs4283441	2	104125396	C	T	0.4364	-0.0031	0.0005	0.997 (0.996 to 0.998)	1.22 × 10^-11
rs7605491	2	104125850	T	C	0.492	-0.0027	0.0005	0.997 (0.996 to 0.998)	3.35 × 10^-9
rs1451981	2	104127109	C	T	0.492	-0.0026	0.0005	0.997 (0.996 to 0.998)	6.63 × 10^-9
rs1451980	2	104128108	T	A	0.4891	-0.0026	0.0005	0.997 (0.997 to 0.998)	1.50 × 10^-8
rs7564071	2	104129328	A	C	0.4364	-0.0031	0.0005	0.997 (0.996 to 0.998)	1.22 × 10^-11
rs1451979	2	104129357	G	A	0.4881	-0.0026	0.0005	0.997 (0.997 to 0.998)	1.50 × 10^-8
rs1451978	2	104129424	C	T	0.4881	-0.0026	0.0005	0.997 (0.997 to 0.998)	9.06 × 10^-9
rs10168971	2	104132182	C	A	0.4881	-0.0025	0.0005	0.997 (0.997 to 0.998)	1.90 × 10^-8
rs1349574	2	104132805	C	T	0.5	-0.0026	0.0005	0.997 (0.997 to 0.998)	1.35 × 10^-8
rs7567562	2	104137154	G	A	0.4364	-0.0031	0.0005	0.997 (0.996 to 0.998)	1.47 × 10^-11
rs2068081	2	104141171	T	C	0.4344	-0.0031	0.0005	0.997 (0.996 to 0.998)	1.38 × 10^-11
rs7557106	2	104141247	C	T	0.4881	-0.0026	0.0005	0.997 (0.997 to 0.998)	1.76 × 10^-8
rs2068482	2	104141414	C	G	0.4881	-0.0026	0.0005	0.997 (0.997 to 0.998)	1.76 × 10^-8
rs1022298	2	104142548	T	G	0.4881	-0.0025	0.0005	0.997 (0.997 to 0.998)	2.16 × 10^-8
rs1022297	2	104142610	C	G	0.4881	-0.0026	0.0005	0.997 (0.997 to 0.998)	1.63 × 10^-8
rs7574952	2	104142699	A	G	0.4364	-0.0031	0.0005	0.997 (0.996 to 0.998)	1.41 × 10^-11
rs1451983	2	104143886	C	T	0.4881	-0.0025	0.0005	0.997 (0.997 to 0.998)	1.90 × 10^-8
rs1451982	2	104143998	T	G	0.4364	-0.0031	0.0005	0.997 (0.996 to 0.998)	1.38 × 10^-11
rs17414806	2	104144902	C	T	0.4881	-0.0026	0.0005	0.997 (0.997 to 0.998)	1.50 × 10^-8
rs6723416	2	104147753	A	G	0.4364	-0.0031	0.0005	0.997 (0.996 to 0.998)	1.44 × 10^-11
rs7600378	2	104151304	G	A	0.492	-0.0026	0.0005	0.997 (0.996 to 0.998)	6.49 × 10^-9
rs7595711	2	104153212	A	G	0.4344	-0.0031	0.0005	0.997 (0.996 to 0.998)	1.04 × 10^-11
rs6734144	2	104155545	A	G	0.4344	-0.0031	0.0005	0.997 (0.996 to 0.998)	1.07 × 10^-11
rs4851029	2	104159785	T	G	0.4215	-0.0032	0.0005	0.997 (0.996 to 0.998)	2.71 × 10^-12
rs4851655	2	104162375	G	A	0.4811	-0.0028	0.0005	0.997 (0.996 to 0.998)	1.25 × 10^-9
rs4851656	2	104162463	T	A	0.4811	-0.0027	0.0005	0.997 (0.996 to 0.998)	1.34 × 10^-9
rs6721892	2	104163187	G	A	0.4195	-0.0031	0.0005	0.997 (0.996 to 0.998)	2.30 × 10^-11
rs6722293	2	104163560	G	C	0.4811	-0.0028	0.0005	0.997 (0.996 to 0.998)	1.22 × 10^-9
rs1983305	2	104164439	T	C	0.4205	-0.0031	0.0005	0.997 (0.996 to 0.998)	2.15 × 10^-11
rs4851031	2	104164950	A	G	0.4195	-0.0031	0.0005	0.997 (0.996 to 0.998)	2.90 × 10^-11
rs13389342	2	104166330	G	C	0.4811	-0.0028	0.0005	0.997 (0.996 to 0.998)	1.15 × 10^-9
rs11899332	2	104167879	C	T	0.4811	-0.0027	0.0005	0.997 (0.996 to 0.998)	1.70 × 10^-9
rs4851659	2	104168736	G	A	0.4811	-0.0027	0.0005	0.997 (0.996 to 0.998)	1.56 × 10^-9
rs1073892	2	104172374	C	T	0.4811	-0.0027	0.0005	0.997 (0.996 to 0.998)	1.84 × 10^-9
rs4599141	2	104173280	A	T	0.4811	-0.0027	0.0005	0.997 (0.996 to 0.998)	1.70 × 10^-9
rs1451974	2	104173664	C	T	0.4205	-0.0031	0.0005	0.997 (0.996 to 0.998)	2.75 × 10^-11
rs6753094	2	104174316	C	T	0.4811	-0.0028	0.0005	0.997 (0.996 to 0.998)	1.08 × 10^-9
rs1567959	2	104175913	G	A	0.4811	-0.0027	0.0005	0.997 (0.996 to 0.998)	1.70 × 10^-9
rs6725608	2	104177085	T	C	0.4811	-0.0027	0.0005	0.997 (0.996 to 0.998)	1.70 × 10^-9
rs13398567	2	104177586	A	T	0.4811	-0.0029	0.0005	0.997 (0.996 to 0.998)	3.07 × 10^-10
rs6708478	2	104177804	C	T	0.4811	-0.0027	0.0005	0.997 (0.996 to 0.998)	1.84 × 10^-9
rs7580027	2	104178377	T	G	0.4195	-0.0031	0.0005	0.997 (0.996 to 0.998)	2.30 × 10^-11
rs6543217	2	104183265	A	G	0.4195	-0.0031	0.0005	0.997 (0.996 to 0.998)	2.90 × 10^-11
rs6543218	2	104183537	A	C	0.4195	-0.0031	0.0005	0.997 (0.996 to 0.998)	2.90 × 10^-11
rs9941588	2	104184130	A	G	0.4811	-0.0027	0.0005	0.997 (0.996 to 0.998)	1.84 × 10^-9
rs13411937	2	104186652	A	G	0.4195	-0.0031	0.0005	0.997 (0.996 to 0.998)	3.05 × 10^-11
rs13402723	2	104187889	C	T	0.4811	-0.0027	0.0005	0.997 (0.996 to 0.998)	1.84 × 10^-9
rs17336684	2	104189306	G	A	0.4811	-0.0027	0.0005	0.997 (0.996 to 0.998)	2.39 × 10^-9
rs2375765	2	104191317	A	T	0.4205	-0.0029	0.0005	0.997 (0.996 to 0.998)	1.91 × 10^-10
rs2375766	2	104191900	G	A	0.4205	-0.003	0.0005	0.997 (0.996 to 0.998)	3.35 × 10^-11
rs7569356	2	104192887	G	A	0.4334	-0.0031	0.0005	0.997 (0.996 to 0.998)	1.84 × 10^-11
rs1597750	2	104195314	G	A	0.4811	-0.0027	0.0005	0.997 (0.996 to 0.998)	2.25 × 10^-9
rs6738539	2	104195755	C	T	0.4205	-0.003	0.0005	0.997 (0.996 to 0.998)	3.94 × 10^-11
rs7591265	2	104196439	C	T	0.4195	-0.003	0.0005	0.997 (0.996 to 0.998)	4.09 × 10^-11
rs12327970	2	104197609	T	G	0.4811	-0.0027	0.0005	0.997 (0.996 to 0.998)	2.39 × 10^-9
rs2084814	2	104198288	T	C	0.4205	-0.0031	0.0005	0.997 (0.996 to 0.998)	3.05 × 10^-11
rs6711344	2	104199025	A	G	0.4155	-0.003	0.0005	0.997 (0.996 to 0.998)	6.16 × 10^-11
rs6727525	2	104202712	T	G	0.4195	-0.0031	0.0005	0.997 (0.996 to 0.998)	3.05 × 10^-11
rs7578295	2	104203551	A	G	0.4811	-0.0027	0.0005	0.997 (0.996 to 0.998)	2.67 × 10^-9
rs10171837	2	104204310	T	C	0.4881	-0.0028	0.0005	0.997 (0.996 to 0.998)	1.03 × 10^-9
rs1869073	2	104204520	T	C	0.4205	-0.0029	0.0005	0.997 (0.996 to 0.998)	1.63 × 10^-10
rs1869072	2	104204603	G	A	0.4334	-0.0031	0.0005	0.997 (0.996 to 0.998)	2.30 × 10^-11
rs6725382	2	104207059	T	C	0.4334	-0.0031	0.0005	0.997 (0.996 to 0.998)	2.00 × 10^-11
rs13398688	2	104207812	A	G	0.4811	-0.0027	0.0005	0.997 (0.996 to 0.998)	2.39 × 10^-9
rs7590785	2	104217338	A	T	0.4334	-0.003	0.0005	0.997 (0.996 to 0.998)	2.60 × 10^-11
rs4851660	2	104217789	T	A	0.4205	-0.0031	0.0005	0.997 (0.996 to 0.998)	2.90 × 10^-11
rs10189533	2	104219240	C	A	0.4205	-0.0031	0.0005	0.997 (0.996 to 0.998)	3.05 × 10^-11
rs1451986	2	104219692	G	A	0.4324	-0.0031	0.0005	0.997 (0.996 to 0.998)	2.30 × 10^-11
rs10192716	2	104220144	C	G	0.4195	-0.003	0.0005	0.997 (0.996 to 0.998)	3.94 × 10^-11
rs7560924	2	104220242	G	A	0.4334	-0.0031	0.0005	0.997 (0.996 to 0.998)	2.15 × 10^-11
rs1451988	2	104222589	A	G	0.4195	-0.003	0.0005	0.997 (0.996 to 0.998)	3.35 × 10^-11
rs10209710	2	104226203	T	A	0.4334	-0.003	0.0005	0.997 (0.996 to 0.998)	2.60 × 10^-11
rs13428758	2	104226645	A	G	0.4334	-0.003	0.0005	0.997 (0.996 to 0.998)	3.20 × 10^-11
rs7608358	2	104227258	A	G	0.4334	-0.003	0.0005	0.997 (0.996 to 0.998)	3.35 × 10^-11
rs6543223	2	104227869	T	C	0.4175	-0.003	0.0005	0.997 (0.996 to 0.998)	5.28 × 10^-11
rs13396809	2	104228863	G	A	0.4195	-0.0031	0.0005	0.997 (0.996 to 0.998)	3.05 × 10^-11
rs13426115	2	104229299	C	T	0.4334	-0.0031	0.0005	0.997 (0.996 to 0.998)	1.84 × 10^-11
rs7570362	2	104231295	A	T	0.4175	-0.003	0.0005	0.997 (0.996 to 0.998)	3.20 × 10^-11
rs7583069	2	104231852	G	A	0.4344	-0.0031	0.0005	0.997 (0.996 to 0.998)	1.03 × 10^-11
rs1823673	2	104234628	T	C	0.4344	-0.0031	0.0005	0.997 (0.996 to 0.998)	1.36 × 10^-11
rs12328095	2	104236822	G	A	0.4215	-0.0031	0.0005	0.997 (0.996 to 0.998)	2.00 × 10^-11
rs2167539	2	104237468	C	T	0.4901	-0.0028	0.0005	0.997 (0.996 to 0.998)	1.03 × 10^-9
rs6719978	2	104238501	G	A	0.4175	-0.0031	0.0005	0.997 (0.996 to 0.998)	2.60 × 10^-11
rs1584705	2	104239736	T	C	0.4215	-0.0031	0.0005	0.997 (0.996 to 0.998)	2.00 × 10^-11
rs11123965	2	104240205	T	C	0.4205	-0.003	0.0005	0.997 (0.996 to 0.998)	7.49 × 10^-11
rs11888473	2	104240420	T	C	0.4205	-0.0031	0.0005	0.997 (0.996 to 0.998)	2.15 × 10^-11
rs12328263	2	104240596	T	A	0.4344	-0.0031	0.0005	0.997 (0.996 to 0.998)	2.00 × 10^-11
rs10167065	2	104242180	C	G	0.4215	-0.0029	0.0005	0.997 (0.996 to 0.998)	1.62 × 10^-10
rs10184977	2	104242980	T	C	0.4344	-0.003	0.0005	0.997 (0.996 to 0.998)	4.68 × 10^-11
rs10182416	2	104242992	A	G	0.4344	-0.0031	0.0005	0.997 (0.996 to 0.998)	1.84 × 10^-11
rs10182738	2	104243342	A	G	0.4215	-0.003	0.0005	0.997 (0.996 to 0.998)	1.25 × 10^-10
rs1304360	2	104244081	C	T	0.4334	-0.003	0.0005	0.997 (0.996 to 0.998)	2.90 × 10^-11
rs4851661	2	104245978	C	A	0.4334	-0.0031	0.0005	0.997 (0.996 to 0.998)	2.00 × 10^-11
rs1597746	2	104248576	C	T	0.4334	-0.0031	0.0005	0.997 (0.996 to 0.998)	1.09 × 10^-11
rs6543227	2	104250376	A	G	0.4334	-0.003	0.0005	0.997 (0.996 to 0.998)	5.57 × 10^-11
rs1901480	2	104253005	G	A	0.4334	-0.0031	0.0005	0.997 (0.996 to 0.998)	1.45 × 10^-11
rs1901479	2	104253101	T	C	0.4334	-0.0031	0.0005	0.997 (0.996 to 0.998)	8.11 × 10^-12
rs10198643	2	104253461	A	C	0.4205	-0.003	0.0005	0.997 (0.996 to 0.998)	3.49 × 10^-11
rs264963	2	104254564	A	G	0.4344	0.0031	0.0005	1.003 (1.002 to 1.004)	1.84 × 10^-11
rs264964	2	104255500	G	A	0.4324	0.0031	0.0005	1.003 (1.002 to 1.004)	2.15 × 10^-11
rs264965	2	104255919	C	A	0.4205	0.003	0.0005	1.003 (1.002 to 1.004)	3.20 × 10^-11
rs264966	2	104255937	T	C	0.4205	0.003	0.0005	1.003 (1.002 to 1.004)	3.20 × 10^-11
rs264968	2	104256567	A	G	0.4334	0.0031	0.0005	1.003 (1.002 to 1.004)	1.84 × 10^-11
rs264970	2	104258261	T	C	0.4205	0.003	0.0005	1.003 (1.002 to 1.004)	4.68 × 10^-11
rs264971	2	104258476	G	C	0.4205	0.003	0.0005	1.003 (1.002 to 1.004)	4.54 × 10^-11
rs264972	2	104259981	G	T	0.4205	0.003	0.0005	1.003 (1.002 to 1.004)	4.24 × 10^-11
rs1457458	2	104260702	T	C	0.4334	0.003	0.0005	1.003 (1.002 to 1.004)	2.75 × 10^-11
rs1673464	2	104264977	C	T	0.4205	0.0029	0.0005	1.003 (1.002 to 1.004)	4.07 × 10^-10
rs264975	2	104268301	G	A	0.4205	0.003	0.0005	1.003 (1.002 to 1.004)	5.57 × 10^-11
rs264976	2	104268557	C	T	0.4354	0.0031	0.0005	1.003 (1.002 to 1.004)	2.30 × 10^-11
rs264980	2	104269979	C	T	0.4205	0.003	0.0005	1.003 (1.002 to 1.004)	5.28 × 10^-11
rs264919	2	104271686	C	A	0.4334	0.0031	0.0005	1.003 (1.002 to 1.004)	2.15 × 10^-11
rs264920	2	104271898	A	G	0.4821	0.0027	0.0005	1.003 (1.002 to 1.004)	1.98 × 10^-9
rs264921	2	104273554	A	G	0.4354	0.003	0.0005	1.003 (1.002 to 1.004)	2.90 × 10^-11
rs171939	2	104276502	A	G	0.4225	0.003	0.0005	1.003 (1.002 to 1.004)	5.28 × 10^-11
rs264926	2	104279490	C	A	0.4205	0.003	0.0005	1.003 (1.002 to 1.004)	5.87 × 10^-11
rs264927	2	104281272	T	C	0.4076	0.003	0.0005	1.003 (1.002 to 1.004)	1.13 × 10^-10
rs264928	2	104282744	C	G	0.4006	0.003	0.0005	1.003 (1.002 to 1.004)	1.04 × 10^-10
rs264932	2	104288396	A	G	0.4453	0.0029	0.0005	1.003 (1.002 to 1.004)	1.33 × 10^-10
rs264938	2	104296743	T	C	0.3976	0.003	0.0005	1.003 (1.002 to 1.004)	1.03 × 10^-10
rs264939	2	104296940	G	C	0.4891	0.0027	0.0005	1.003 (1.002 to 1.004)	2.25 × 10^-9
rs264941	2	104297420	C	A	0.4095	0.003	0.0005	1.003 (1.002 to 1.004)	4.54 × 10^-11
rs264942	2	104297677	A	C	0.4781	0.0026	0.0005	1.003 (1.002 to 1.003)	1.36 × 10^-8
rs264944	2	104298619	T	C	0.4115	0.003	0.0005	1.003 (1.002 to 1.004)	4.54 × 10^-11
rs264945	2	104298784	C	T	0.3966	0.003	0.0005	1.003 (1.002 to 1.004)	7.05 × 10^-11
rs264947	2	104299089	G	A	0.3966	0.003	0.0005	1.003 (1.002 to 1.004)	7.49 × 10^-11
rs264948	2	104301541	C	T	0.4105	0.0031	0.0005	1.003 (1.002 to 1.004)	3.49 × 10^-11
rs264949	2	104302490	T	C	0.4105	0.003	0.0005	1.003 (1.002 to 1.004)	3.79 × 10^-11
rs264952	2	104303311	T	C	0.3966	0.003	0.0005	1.003 (1.002 to 1.004)	9.40 × 10^-11
rs264962	2	104308545	C	G	0.3976	0.003	0.0005	1.003 (1.002 to 1.004)	7.49 × 10^-11
rs2085484	2	104314216	G	A	0.3956	0.003	0.0005	1.003 (1.002 to 1.004)	8.96 × 10^-11
rs921965	2	104319881	G	A	0.3976	0.003	0.0005	1.003 (1.002 to 1.004)	9.11 × 10^-11
rs11675245	2	104320510	G	A	0.3976	0.003	0.0005	1.003 (1.002 to 1.004)	1.06 × 10^-10
rs4295030	2	104323618	A	T	0.3966	0.003	0.0005	1.003 (1.002 to 1.004)	7.93 × 10^-11
rs7564172	2	104329002	T	C	0.4115	0.0031	0.0005	1.003 (1.002 to 1.004)	2.90 × 10^-11
rs1598779	2	104333463	G	C	0.4115	0.003	0.0005	1.003 (1.002 to 1.004)	5.43 × 10^-11
rs1457457	2	104340148	A	T	0.4115	0.003	0.0005	1.003 (1.002 to 1.004)	4.24 × 10^-11
rs1947566	2	104341424	C	G	0.3966	0.003	0.0005	1.003 (1.002 to 1.004)	9.11 × 10^-11
rs4851663	2	104349411	G	C	0.3986	0.003	0.0005	1.003 (1.002 to 1.004)	7.64 × 10^-11
rs13014565	2	104351181	G	C	0.4115	0.003	0.0005	1.003 (1.002 to 1.004)	3.64 × 10^-11
rs12712181	2	104354232	A	G	0.4712	0.0028	0.0005	1.003 (1.002 to 1.004)	6.34 × 10^-10
rs9308868	2	104361420	G	A	0.4632	0.003	0.0005	1.003 (1.002 to 1.004)	2.75 × 10^-11
rs1379430	2	104367424	A	G	0.4672	0.003	0.0005	1.003 (1.002 to 1.004)	2.00 × 10^-11
rs12615038	2	104371856	T	G	0.4443	0.003	0.0005	1.003 (1.002 to 1.004)	3.94 × 10^-11
rs650576	2	104375723	T	A	0.3887	0.0028	0.0005	1.003 (1.002 to 1.004)	1.13 × 10^-9
rs520351	2	104377598	C	G	0.4801	0.0025	0.0005	1.003 (1.002 to 1.003)	1.90 × 10^-8
rs506466	2	104380545	C	T	0.4771	0.0026	0.0005	1.003 (1.002 to 1.003)	1.90 × 10^-8
rs671722	2	104387855	G	A	0.4761	0.0031	0.0005	1.003 (1.002 to 1.004)	1.12 × 10^-11
rs6707445	2	104420858	G	A	0.492	-0.0033	0.0005	0.997 (0.996 to 0.998)	3.47 × 10^-13
rs6711584	2	104421692	G	A	0.4911	-0.0033	0.0005	0.997 (0.996 to 0.998)	3.64 × 10^-13
rs4347858	2	104423042	T	C	0.4911	-0.0033	0.0005	0.997 (0.996 to 0.998)	6.06 × 10^-13
rs17343925	2	104426377	G	T	0.4911	-0.0032	0.0005	0.997 (0.996 to 0.998)	8.14 × 10^-13
rs2570498	2	104434005	C	T	0.3668	-0.0029	0.0005	0.997 (0.996 to 0.998)	7.05 × 10^-10
rs2570497	2	104441546	C	T	0.326	-0.0029	0.0005	0.997 (0.996 to 0.998)	3.63 × 10^-9
rs2678665	2	104443637	A	G	0.3708	-0.0029	0.0005	0.997 (0.996 to 0.998)	1.03 × 10^-9
rs2610682	2	104443926	C	A	0.3708	-0.0027	0.0005	0.997 (0.996 to 0.998)	5.27 × 10^-9
rs2570495	2	104443942	C	T	0.3708	-0.0028	0.0005	0.997 (0.996 to 0.998)	3.90 × 10^-9
rs2678664	2	104444273	A	G	0.3708	-0.0028	0.0005	0.997 (0.996 to 0.998)	2.25 × 10^-9
rs2570494	2	104445272	T	G	0.3708	-0.0028	0.0005	0.997 (0.996 to 0.998)	1.32 × 10^-9
rs2570493	2	104445367	C	T	0.3708	-0.0028	0.0005	0.997 (0.996 to 0.998)	2.67 × 10^-9
rs2610700	2	104447239	C	T	0.3708	-0.0029	0.0005	0.997 (0.996 to 0.998)	1.11 × 10^-9
rs2610696	2	104449526	C	T	0.3708	-0.0028	0.0005	0.997 (0.996 to 0.998)	1.42 × 10^-9
rs1441100	2	104450471	A	G	0.3618	-0.0029	0.0005	0.997 (0.996 to 0.998)	9.58 × 10^-10
rs2570491	2	104450970	G	A	0.3708	-0.0028	0.0005	0.997 (0.996 to 0.998)	1.42 × 10^-9
rs1550536	2	104451134	C	G	0.3618	-0.0029	0.0005	0.997 (0.996 to 0.998)	1.28 × 10^-9
rs2570490	2	104451549	T	C	0.3708	-0.0028	0.0005	0.997 (0.996 to 0.998)	1.56 × 10^-9
rs2570489	2	104451881	A	G	0.3708	-0.0029	0.0005	0.997 (0.996 to 0.998)	3.64 × 10^-10
rs2945452	2	104469422	A	T	0.4543	0.0028	0.0005	1.003 (1.002 to 1.004)	8.32 × 10^-10
rs2678670	2	104469564	A	T	0.4543	0.0028	0.0005	1.003 (1.002 to 1.004)	9.16 × 10^-10
rs3811546	2	105371171	T	C	0.495	0.0032	0.0005	1.003 (1.002 to 1.004)	9.42 × 10^-13
rs4851714	2	105377465	T	C	0.498	0.0033	0.0005	1.003 (1.002 to 1.004)	7.02 × 10^-13
rs9941656	2	105384459	T	C	0.494	0.0033	0.0005	1.003 (1.002 to 1.004)	5.41 × 10^-13
rs6735445	2	105386496	C	T	0.493	0.0033	0.0005	1.003 (1.002 to 1.004)	5.89 × 10^-13
rs13003463	2	105388252	C	G	0.499	0.0033	0.0005	1.003 (1.002 to 1.004)	6.70 × 10^-13
rs13029898	2	105388667	A	T	0.493	0.0033	0.0005	1.003 (1.002 to 1.004)	6.70 × 10^-13
rs17629548	2	105391289	G	T	0.499	0.0033	0.0005	1.003 (1.002 to 1.004)	7.02 × 10^-13
rs675474	2	105392242	A	G	0.497	-0.0033	0.0005	0.997 (0.996 to 0.998)	4.44 × 10^-13
rs428917	2	105392375	C	T	0.497	-0.0033	0.0005	0.997 (0.996 to 0.998)	4.93 × 10^-13
rs451800	2	105393301	T	A	0.496	-0.0033	0.0005	0.997 (0.996 to 0.998)	5.57 × 10^-13
rs1451531	2	105394025	T	A	0.498	-0.0032	0.0005	0.997 (0.996 to 0.998)	8.14 × 10^-13
rs430253	2	105396498	C	G	0.498	-0.0032	0.0005	0.997 (0.996 to 0.998)	8.94 × 10^-13
rs2443490	2	105396991	G	A	0.499	-0.0032	0.0005	0.997 (0.996 to 0.998)	1.47 × 10^-12
rs410011	2	105399043	T	C	0.498	-0.0033	0.0005	0.997 (0.996 to 0.998)	2.50 × 10^-13
rs419465	2	105400885	T	C	0.495	-0.0033	0.0005	0.997 (0.996 to 0.998)	2.82 × 10^-13
rs445388	2	105401584	A	G	0.495	-0.0033	0.0005	0.997 (0.996 to 0.998)	2.66 × 10^-13
rs444636	2	105401629	T	C	0.495	-0.0033	0.0005	0.997 (0.996 to 0.998)	3.15 × 10^-13
rs388599	2	105403069	C	A	0.495	-0.0033	0.0005	0.997 (0.996 to 0.998)	3.63 × 10^-13
rs388630	2	105403102	G	A	0.495	-0.0033	0.0005	0.997 (0.996 to 0.998)	3.15 × 10^-13
rs376358	2	105403135	A	G	0.495	-0.0033	0.0005	0.997 (0.996 to 0.998)	2.66 × 10^-13
rs403683	2	105403399	C	T	0.495	-0.0033	0.0005	0.997 (0.996 to 0.998)	2.82 × 10^-13
rs367493	2	105403422	A	T	0.495	-0.0033	0.0005	0.997 (0.996 to 0.998)	2.82 × 10^-13
rs375383	2	105403579	C	T	0.495	-0.0033	0.0005	0.997 (0.996 to 0.998)	2.50 × 10^-13
rs404600	2	105403749	G	T	0.495	-0.0033	0.0005	0.997 (0.996 to 0.998)	2.98 × 10^-13
rs441792	2	105404221	A	G	0.498	-0.0033	0.0005	0.997 (0.996 to 0.998)	1.68 × 10^-13
rs409542	2	105404580	C	A	0.496	-0.0034	0.0005	0.997 (0.996 to 0.997)	5.14 × 10^-14
rs7585962	2	105404903	G	C	0.172	0.0036	0.0006	1.004 (1.002 to 1.005)	3.36 × 10^-9
rs6754968	2	105414479	G	A	0.338	-0.0039	0.0005	0.996 (0.995 to 0.997)	1.90 × 10^-16
rs7584419	2	105416123	C	A	0.34	-0.0039	0.0005	0.996 (0.995 to 0.997)	2.27 × 10^-16
rs11903299	2	105418292	A	G	0.341	-0.0039	0.0005	0.996 (0.995 to 0.997)	1.75 × 10^-16
rs1982412	2	105419161	A	G	0.34	-0.0039	0.0005	0.996 (0.995 to 0.997)	1.90 × 10^-16
rs1376612	2	105424953	T	C	0.34	-0.0039	0.0005	0.996 (0.995 to 0.997)	2.09 × 10^-16
rs6714455	2	105426101	T	C	0.341	-0.0039	0.0005	0.996 (0.995 to 0.997)	2.09 × 10^-16
rs6715082	2	105426617	T	C	0.34	-0.0039	0.0005	0.996 (0.995 to 0.997)	1.77 × 10^-16
rs7590059	2	105430409	G	A	0.34	-0.0039	0.0005	0.996 (0.995 to 0.997)	2.27 × 10^-16
rs13393521	2	105431670	C	T	0.34	-0.0039	0.0005	0.996 (0.995 to 0.997)	1.66 × 10^-16
rs4851716	2	105432142	C	A	0.338	-0.004	0.0005	0.996 (0.995 to 0.997)	7.92 × 10^-17
rs1868919	2	105432836	A	G	0.341	-0.004	0.0005	0.996 (0.995 to 0.997)	4.11 × 10^-17
rs1868918	2	105433034	G	C	0.341	-0.0039	0.0005	0.996 (0.995 to 0.997)	2.09 × 10^-16
rs1349512	2	105435369	T	C	0.3022	-0.0041	0.0005	0.996 (0.995 to 0.997)	1.13 × 10^-16
rs1349511	2	105435516	G	A	0.3022	-0.0041	0.0005	0.996 (0.995 to 0.997)	1.25 × 10^-16
rs4851718	2	105436048	C	T	0.3022	-0.0041	0.0005	0.996 (0.995 to 0.997)	1.90 × 10^-16
rs6714493	2	105436880	T	G	0.3032	-0.0041	0.0005	0.996 (0.995 to 0.997)	1.32 × 10^-16
rs4851720	2	105438986	T	C	0.3022	-0.0041	0.0005	0.996 (0.995 to 0.997)	1.45 × 10^-16
rs7596328	2	105442170	G	A	0.2992	-0.0041	0.0005	0.996 (0.995 to 0.997)	1.47 × 10^-16
rs6739199	2	105452326	C	T	0.2694	-0.0044	0.0005	0.996 (0.995 to 0.997)	9.06 × 10^-18
rs10197031	2	105454590	T	C	0.2724	-0.0044	0.0005	0.996 (0.995 to 0.997)	3.89 × 10^-18
rs1451533	2	105466005	G	A	0.2624	-0.0044	0.0005	0.996 (0.995 to 0.997)	1.98 × 10^-17
rs6753397	2	105466651	C	T	0.2634	-0.0043	0.0005	0.996 (0.995 to 0.997)	3.53 × 10^-17
rs754481	2	105480198	C	A	0.2704	-0.0029	0.0005	0.997 (0.996 to 0.998)	1.14 × 10^-8
rs2889336	2	105536116	C	G	0.2823	0.0028	0.0005	1.003 (1.002 to 1.004)	1.90 × 10^-8
rs6734108	2	105544888	G	A	0.2614	0.003	0.0005	1.003 (1.002 to 1.004)	6.90 × 10^-9
rs10496387	2	105548062	C	T	0.2654	0.003	0.0005	1.003 (1.002 to 1.004)	6.36 × 10^-9
rs7595767	2	105555869	T	G	0.2575	0.0032	0.0005	1.003 (1.002 to 1.004)	3.64 × 10^-10
rs11124006	2	105557003	C	G	0.3767	-0.0026	0.0005	0.997 (0.997 to 0.998)	4.01 × 10^-8
rs2033303	2	105557895	C	T	0.2584	0.0032	0.0005	1.003 (1.002 to 1.004)	3.64 × 10^-10
rs4241216	2	105557968	G	A	0.3767	-0.0026	0.0005	0.997 (0.997 to 0.998)	4.27 × 10^-8
rs10172834	2	105562519	A	C	0.2485	0.0032	0.0005	1.003 (1.002 to 1.004)	1.84 × 10^-9
rs6722268	2	105563845	T	C	0.2545	0.0033	0.0005	1.003 (1.002 to 1.004)	1.63 × 10^-10
rs6758374	2	105564243	A	G	0.2555	0.0033	0.0005	1.003 (1.002 to 1.004)	2.78 × 10^-10
rs13386928	2	105566954	A	C	0.2535	0.0033	0.0005	1.003 (1.002 to 1.004)	3.50 × 10^-10
rs1594300	2	105580197	T	C	0.2644	0.0031	0.0005	1.003 (1.002 to 1.004)	1.13 × 10^-9
rs10167912	2	105582749	G	T	0.2535	0.0033	0.0005	1.003 (1.002 to 1.004)	1.92 × 10^-10
rs1549725	2	105584014	T	C	0.2535	0.0033	0.0005	1.003 (1.002 to 1.004)	2.35 × 10^-10
rs12620830	2	105586017	A	G	0.2644	0.0032	0.0005	1.003 (1.002 to 1.004)	5.21 × 10^-10
rs12611661	2	105589679	T	C	0.2545	0.0033	0.0005	1.003 (1.002 to 1.004)	2.20 × 10^-10
rs13395380	2	105590490	G	A	0.2545	0.0033	0.0005	1.003 (1.002 to 1.004)	1.77 × 10^-10
rs10204200	2	105591354	C	A	0.2545	0.0033	0.0005	1.003 (1.002 to 1.004)	2.20 × 10^-10
rs6543279	2	105602952	A	G	0.2535	0.0033	0.0005	1.003 (1.002 to 1.004)	2.92 × 10^-10
rs7574780	2	105605488	A	C	0.2515	0.0033	0.0005	1.003 (1.002 to 1.004)	3.35 × 10^-10
rs4851057	2	105939237	C	T	0.1183	-0.0041	0.0007	0.996 (0.995 to 0.997)	4.46 × 10^-9
rs4851758	2	105952417	C	T	0.1183	-0.004	0.0007	0.996 (0.995 to 0.997)	8.41 × 10^-9
rs4676084	2	110010962	G	A	0.4215	-0.0026	0.0005	0.997 (0.997 to 0.998)	2.43 × 10^-8
rs11679322	2	110017730	G	T	0.4225	-0.0025	0.0005	0.997 (0.997 to 0.998)	4.14 × 10^-8
rs902696	2	113954879	A	C	0.4692	0.0027	0.0005	1.003 (1.002 to 1.004)	5.13 × 10^-9
rs902695	2	113955074	G	A	0.4672	0.0027	0.0005	1.003 (1.002 to 1.004)	3.08 × 10^-9
rs731834	2	113957198	A	C	0.4692	0.0027	0.0005	1.003 (1.002 to 1.004)	2.25 × 10^-9
rs12620738	2	113963739	C	T	0.4682	0.0027	0.0005	1.003 (1.002 to 1.004)	4.04 × 10^-9
rs3748916	2	113984033	G	A	0.4483	0.0025	0.0005	1.002 (1.002 to 1.003)	4.40 × 10^-8
rs13034320	2	133518125	G	C	0.2465	-0.0029	0.0005	0.997 (0.996 to 0.998)	4.14 × 10^-8
rs1530559	2	135755629	A	G	0.4324	0.0026	0.0005	1.003 (1.002 to 1.003)	2.16 × 10^-8
rs1374111	2	137433902	G	A	0.3976	-0.0027	0.0005	0.997 (0.996 to 0.998)	4.72 × 10^-9
rs4954638	2	137435455	A	C	0.3002	0.0029	0.0005	1.003 (1.002 to 1.004)	4.04 × 10^-9
rs11677045	2	142229073	A	G	0.2177	0.003	0.0005	1.003 (1.002 to 1.004)	4.80 × 10^-8
rs13001716	2	142229102	C	T	0.1412	0.0036	0.0007	1.004 (1.002 to 1.005)	3.49 × 10^-8
rs6749551	2	142260405	T	A	0.1849	-0.0033	0.0006	0.997 (0.996 to 0.998)	1.63 × 10^-8
rs4635467	2	142262357	T	A	0.1372	-0.0036	0.0007	0.996 (0.995 to 0.998)	3.49 × 10^-8
rs4575660	2	142263746	T	G	0.1819	-0.0033	0.0006	0.997 (0.996 to 0.998)	1.63 × 10^-8
rs4954914	2	142266867	G	A	0.1819	-0.0033	0.0006	0.997 (0.996 to 0.998)	1.36 × 10^-8
rs1483144	2	142277298	T	A	0.1849	0.0032	0.0006	1.003 (1.002 to 1.004)	4.14 × 10^-8
rs1905291	2	142277783	G	A	0.1829	0.0032	0.0006	1.003 (1.002 to 1.004)	3.62 × 10^-8
rs10496885	2	142285767	G	A	0.17	0.0038	0.0006	1.004 (1.003 to 1.005)	4.36 × 10^-10
rs7584391	2	142290620	G	A	0.17	0.0038	0.0006	1.004 (1.003 to 1.005)	3.36 × 10^-10
rs12052672	2	142291211	T	G	0.2594	0.003	0.0005	1.003 (1.002 to 1.004)	1.08 × 10^-8
rs17551974	2	142293146	C	A	0.17	0.0038	0.0006	1.004 (1.003 to 1.005)	2.78 × 10^-10
rs13008033	2	142293511	A	G	0.17	0.0038	0.0006	1.004 (1.003 to 1.005)	3.79 × 10^-10
rs10188231	2	142297493	C	G	0.17	0.0038	0.0006	1.004 (1.003 to 1.005)	3.79 × 10^-10
rs1384660	2	142299735	G	A	0.17	0.0037	0.0006	1.004 (1.003 to 1.005)	5.64 × 10^-10
rs13397685	2	142319236	G	A	0.2684	0.0029	0.0005	1.003 (1.002 to 1.004)	1.90 × 10^-8
rs1483149	2	142319979	C	T	0.2684	0.0028	0.0005	1.003 (1.002 to 1.004)	2.69 × 10^-8
rs10182090	2	142320231	C	A	0.2684	0.003	0.0005	1.003 (1.002 to 1.004)	3.35 × 10^-9
rs13401279	2	142320371	C	A	0.2435	0.0032	0.0005	1.003 (1.002 to 1.004)	1.08 × 10^-9
rs7575223	2	142358209	C	A	0.1998	0.0035	0.0006	1.004 (1.002 to 1.005)	6.77 × 10^-10
rs1483153	2	142358477	C	T	0.2018	-0.0035	0.0006	0.996 (0.995 to 0.998)	4.64 × 10^-10
rs4287717	2	142359079	C	G	0.2018	-0.0035	0.0006	0.997 (0.995 to 0.998)	9.73 × 10^-10
rs879272	2	142359467	G	A	0.2018	-0.0034	0.0006	0.997 (0.996 to 0.998)	1.98 × 10^-9
rs1471673	2	142361634	A	C	0.2018	0.0034	0.0006	1.003 (1.002 to 1.005)	1.17 × 10^-9
rs13431681	2	142362444	A	T	0.2018	0.0034	0.0006	1.003 (1.002 to 1.005)	1.07 × 10^-9
rs10496887	2	142364839	C	T	0.2018	-0.0034	0.0006	0.997 (0.996 to 0.998)	1.70 × 10^-9
rs6739919	2	142367364	C	T	0.1988	0.0034	0.0006	1.003 (1.002 to 1.005)	2.39 × 10^-9
rs6752894	2	142370884	G	C	0.1988	-0.0033	0.0006	0.997 (0.996 to 0.998)	4.18 × 10^-9
rs6429914	2	142374507	A	C	0.2117	0.0031	0.0006	1.003 (1.002 to 1.004)	1.50 × 10^-8
rs13396415	2	142831758	A	C	0.165	-0.0042	0.0006	0.996 (0.995 to 0.997)	4.74 × 10^-12
rs956800	2	142840230	A	G	0.2744	-0.0028	0.0005	0.997 (0.996 to 0.998)	4.93 × 10^-8
rs7583748	2	142855291	G	A	0.0855	0.0051	0.0008	1.005 (1.004 to 1.007)	2.94 × 10^-10
rs2890652	2	142959931	T	C	0.165	-0.0044	0.0006	0.996 (0.994 to 0.997)	4.13 × 10^-13
rs17834293	2	142993879	T	C	0.0924	-0.0047	0.0008	0.995 (0.994 to 0.997)	1.30 × 10^-9
rs2121279	2	143043285	C	T	0.1312	-0.0039	0.0007	0.996 (0.995 to 0.997)	5.42 × 10^-9
rs6744481	2	143052039	A	G	0.1133	-0.0041	0.0007	0.996 (0.994 to 0.997)	8.54 × 10^-9
rs4662565	2	143519238	C	A	0.2704	0.0031	0.0005	1.003 (1.002 to 1.004)	1.00 × 10^-9
rs13028667	2	143942863	G	A	0.163	-0.0042	0.0006	0.996 (0.995 to 0.997)	1.10 × 10^-11
rs10496941	2	143943158	T	C	0.165	-0.0042	0.0006	0.996 (0.995 to 0.997)	5.36 × 10^-12
rs10496942	2	143943446	G	A	0.165	-0.0042	0.0006	0.996 (0.995 to 0.997)	7.21 × 10^-12
rs6749243	2	143943789	A	C	0.166	-0.0042	0.0006	0.996 (0.995 to 0.997)	7.06 × 10^-12
rs6749607	2	143944078	A	G	0.166	-0.0042	0.0006	0.996 (0.995 to 0.997)	8.75 × 10^-12
rs13025980	2	143945796	T	G	0.165	-0.0042	0.0006	0.996 (0.995 to 0.997)	6.75 × 10^-12
rs6716653	2	143949956	A	G	0.166	-0.0042	0.0006	0.996 (0.995 to 0.997)	8.29 × 10^-12
rs7607443	2	143951268	A	C	0.166	-0.0042	0.0006	0.996 (0.995 to 0.997)	8.75 × 10^-12
rs10496943	2	143953158	G	A	0.165	-0.0042	0.0006	0.996 (0.995 to 0.997)	8.90 × 10^-12
rs6758942	2	143954658	T	G	0.167	-0.0042	0.0006	0.996 (0.995 to 0.997)	4.74 × 10^-12
rs6743877	2	143954690	G	T	0.165	-0.0042	0.0006	0.996 (0.995 to 0.997)	6.29 × 10^-12
rs13032320	2	143955490	G	A	0.165	-0.0042	0.0006	0.996 (0.995 to 0.997)	5.67 × 10^-12
rs6709690	2	143956699	T	G	0.166	-0.0042	0.0006	0.996 (0.995 to 0.997)	6.29 × 10^-12
rs6755501	2	143957144	G	A	0.165	-0.0042	0.0006	0.996 (0.995 to 0.997)	5.67 × 10^-12
rs6726717	2	143957235	A	T	0.165	-0.0042	0.0006	0.996 (0.995 to 0.997)	6.44 × 10^-12
rs7607591	2	143958589	C	G	0.165	-0.0042	0.0006	0.996 (0.995 to 0.997)	5.98 × 10^-12
rs6710871	2	143960593	G	A	0.165	-0.0045	0.0006	0.996 (0.994 to 0.997)	1.68 × 10^-13
rs6711023	2	143960839	C	T	0.165	-0.0042	0.0006	0.996 (0.995 to 0.997)	7.37 × 10^-12
rs6711340	2	143960933	G	A	0.165	-0.0042	0.0006	0.996 (0.995 to 0.997)	7.37 × 10^-12
rs6711472	2	143961019	G	C	0.165	-0.0042	0.0006	0.996 (0.995 to 0.997)	6.75 × 10^-12
rs6750140	2	143961104	G	A	0.165	-0.0042	0.0006	0.996 (0.995 to 0.997)	6.60 × 10^-12
rs7598630	2	143961287	C	T	0.165	-0.0042	0.0006	0.996 (0.995 to 0.997)	6.13 × 10^-12
rs7598904	2	143961344	G	C	0.165	-0.0042	0.0006	0.996 (0.995 to 0.997)	6.75 × 10^-12
rs12987047	2	143961414	A	G	0.165	-0.0042	0.0006	0.996 (0.995 to 0.997)	8.90 × 10^-12
rs6713381	2	143966485	C	A	0.165	-0.0042	0.0006	0.996 (0.995 to 0.997)	5.98 × 10^-12
rs6728893	2	143966611	T	G	0.165	-0.0042	0.0006	0.996 (0.995 to 0.997)	6.90 × 10^-12
rs1376749	2	143967392	G	A	0.165	-0.0042	0.0006	0.996 (0.995 to 0.997)	7.06 × 10^-12
rs6729942	2	143970667	C	A	0.165	-0.0042	0.0006	0.996 (0.995 to 0.997)	1.06 × 10^-11
rs6430007	2	143971326	C	T	0.165	-0.0042	0.0006	0.996 (0.995 to 0.997)	9.82 × 10^-12
rs6430008	2	143971339	C	T	0.165	-0.0042	0.0006	0.996 (0.995 to 0.997)	9.82 × 10^-12
rs6430010	2	143972554	T	A	0.168	-0.0041	0.0006	0.996 (0.995 to 0.997)	1.26 × 10^-11
rs2304728	2	143973565	G	A	0.165	-0.0042	0.0006	0.996 (0.995 to 0.997)	9.67 × 10^-12
rs6430012	2	143976382	T	C	0.168	-0.0041	0.0006	0.996 (0.995 to 0.997)	1.42 × 10^-11
rs13032052	2	143976480	T	C	0.168	-0.0041	0.0006	0.996 (0.995 to 0.997)	2.00 × 10^-11
rs7593373	2	143979391	C	T	0.165	-0.0041	0.0006	0.996 (0.995 to 0.997)	1.20 × 10^-11
rs17812607	2	143980969	T	C	0.168	-0.0041	0.0006	0.996 (0.995 to 0.997)	2.15 × 10^-11
rs7597991	2	143981010	G	A	0.165	-0.0041	0.0006	0.996 (0.995 to 0.997)	1.29 × 10^-11
rs7580937	2	143981258	C	T	0.165	-0.0041	0.0006	0.996 (0.995 to 0.997)	1.53 × 10^-11
rs6430013	2	143981267	G	C	0.165	-0.0041	0.0006	0.996 (0.995 to 0.997)	1.42 × 10^-11
rs13004383	2	143981603	G	A	0.165	-0.0041	0.0006	0.996 (0.995 to 0.997)	1.36 × 10^-11
rs10496944	2	143982370	G	A	0.165	-0.0041	0.0006	0.996 (0.995 to 0.997)	1.12 × 10^-11
rs7607384	2	143988492	C	T	0.169	-0.004	0.0006	0.996 (0.995 to 0.997)	4.25 × 10^-11
rs6430014	2	143992938	C	G	0.169	-0.004	0.0006	0.996 (0.995 to 0.997)	2.75 × 10^-11
rs4371294	2	143996510	G	A	0.167	-0.0036	0.0006	0.996 (0.995 to 0.998)	2.53 × 10^-9
rs10496945	2	143998944	G	A	0.166	-0.0041	0.0006	0.996 (0.995 to 0.997)	2.30 × 10^-11
rs13035017	2	143999479	T	C	0.169	-0.004	0.0006	0.996 (0.995 to 0.997)	4.84 × 10^-11
rs6738149	2	144000583	A	C	0.169	-0.004	0.0006	0.996 (0.995 to 0.997)	4.99 × 10^-11
rs6706712	2	144001187	T	C	0.169	-0.004	0.0006	0.996 (0.995 to 0.997)	5.88 × 10^-11
rs6736543	2	144005219	A	G	0.167	-0.004	0.0006	0.996 (0.995 to 0.997)	3.35 × 10^-11
rs6731772	2	144007509	T	C	0.169	-0.0036	0.0006	0.996 (0.995 to 0.998)	2.26 × 10^-9
rs6430017	2	144007986	T	C	0.169	-0.004	0.0006	0.996 (0.995 to 0.997)	4.99 × 10^-11
rs7576338	2	144011250	T	A	0.169	-0.0036	0.0006	0.996 (0.995 to 0.998)	2.95 × 10^-9
rs7566034	2	144012252	C	T	0.169	-0.004	0.0006	0.996 (0.995 to 0.997)	3.20 × 10^-11
rs6719577	2	144013418	G	A	0.2117	-0.0033	0.0006	0.997 (0.996 to 0.998)	1.56 × 10^-9
rs6719609	2	144013483	G	A	0.2137	-0.0034	0.0006	0.997 (0.996 to 0.998)	1.34 × 10^-9
rs6747717	2	144013526	A	T	0.2127	-0.0034	0.0006	0.997 (0.996 to 0.998)	1.35 × 10^-9
rs13022541	2	144015093	T	C	0.162	-0.004	0.0006	0.996 (0.995 to 0.997)	4.99 × 10^-11
rs7604168	2	144015792	A	T	0.2127	-0.0034	0.0006	0.997 (0.996 to 0.998)	1.37 × 10^-9
rs17227678	2	144017894	C	T	0.162	-0.0041	0.0006	0.996 (0.995 to 0.997)	3.95 × 10^-11
rs10153706	2	144019771	A	G	0.2137	-0.0034	0.0006	0.997 (0.996 to 0.998)	1.21 × 10^-9
rs2381401	2	144020974	C	T	0.2137	-0.0033	0.0006	0.997 (0.996 to 0.998)	1.56 × 10^-9
rs13002158	2	144021712	A	G	0.2147	-0.0033	0.0006	0.997 (0.996 to 0.998)	1.42 × 10^-9
rs9677486	2	144021778	A	G	0.2127	-0.0033	0.0006	0.997 (0.996 to 0.998)	1.70 × 10^-9
rs9677495	2	144021830	A	T	0.2137	-0.0033	0.0006	0.997 (0.996 to 0.998)	1.70 × 10^-9
rs4632274	2	144022246	C	T	0.2137	-0.0033	0.0006	0.997 (0.996 to 0.998)	1.70 × 10^-9
rs2381402	2	144022403	A	G	0.2127	-0.0033	0.0006	0.997 (0.996 to 0.998)	1.70 × 10^-9
rs2381403	2	144022422	T	C	0.2127	-0.0033	0.0006	0.997 (0.996 to 0.998)	2.12 × 10^-9
rs16858944	2	144022954	G	A	0.2127	-0.0033	0.0006	0.997 (0.996 to 0.998)	2.39 × 10^-9
rs7606446	2	144028368	G	A	0.2117	-0.0034	0.0006	0.997 (0.996 to 0.998)	1.35 × 10^-9
rs13001483	2	144028568	C	A	0.2117	-0.0033	0.0006	0.997 (0.996 to 0.998)	1.70 × 10^-9
rs2381404	2	144035442	T	C	0.2545	-0.0031	0.0005	0.997 (0.996 to 0.998)	2.53 × 10^-9
rs17814208	2	144037998	A	G	0.2545	-0.0032	0.0005	0.997 (0.996 to 0.998)	1.06 × 10^-9
rs7579046	2	144040731	G	T	0.173	-0.0036	0.0006	0.996 (0.995 to 0.998)	1.70 × 10^-9
rs7605182	2	144040750	A	C	0.175	-0.0036	0.0006	0.996 (0.995 to 0.998)	1.28 × 10^-9
rs4589691	2	144051398	C	G	0.175	-0.0035	0.0006	0.997 (0.995 to 0.998)	6.50 × 10^-9
rs17814502	2	144053301	T	A	0.2545	-0.003	0.0005	0.997 (0.996 to 0.998)	1.03 × 10^-8
rs11690035	2	145603306	C	T	0.0646	-0.0056	0.0009	0.994 (0.993 to 0.996)	1.15 × 10^-9
rs1406120	2	145603911	A	G	0.1143	-0.0041	0.0007	0.996 (0.995 to 0.997)	8.41 × 10^-9
rs7564932	2	145605156	A	G	0.1143	-0.0041	0.0007	0.996 (0.995 to 0.997)	1.22 × 10^-8
rs6713286	2	145608737	T	C	0.1143	-0.0041	0.0007	0.996 (0.995 to 0.997)	8.14 × 10^-9
rs6755745	2	145608861	G	T	0.1143	-0.0041	0.0007	0.996 (0.995 to 0.997)	1.25 × 10^-8
rs6721590	2	145612872	A	G	0.1143	-0.004	0.0007	0.996 (0.995 to 0.997)	1.33 × 10^-8
rs7567344	2	145614935	T	A	0.1143	-0.0041	0.0007	0.996 (0.995 to 0.997)	9.89 × 10^-9
rs13421786	2	145616490	A	T	0.1153	-0.0041	0.0007	0.996 (0.995 to 0.997)	1.03 × 10^-8
rs7560871	2	145616899	G	A	0.0646	-0.0059	0.0009	0.994 (0.992 to 0.996)	1.44 × 10^-10
rs7577771	2	145617152	T	C	0.1153	-0.0041	0.0007	0.996 (0.995 to 0.997)	7.87 × 10^-9
rs13417131	2	145618478	T	C	0.1153	-0.0041	0.0007	0.996 (0.995 to 0.997)	7.87 × 10^-9
rs6736669	2	145621977	A	G	0.1143	-0.004	0.0007	0.996 (0.995 to 0.997)	1.63 × 10^-8
rs13412936	2	145622843	T	G	0.1153	-0.004	0.0007	0.996 (0.995 to 0.997)	1.19 × 10^-8
rs11688320	2	145623043	T	G	0.1153	-0.004	0.0007	0.996 (0.995 to 0.997)	1.31 × 10^-8
rs11682590	2	145623197	G	C	0.0646	-0.0058	0.0009	0.994 (0.992 to 0.996)	2.38 × 10^-10
rs11682833	2	145623920	C	T	0.0646	-0.0057	0.0009	0.994 (0.993 to 0.996)	6.13 × 10^-10
rs16824165	2	145625670	G	A	0.1143	-0.0041	0.0007	0.996 (0.995 to 0.997)	1.19 × 10^-8
rs11676199	2	145626553	A	G	0.0646	-0.0058	0.0009	0.994 (0.992 to 0.996)	2.67 × 10^-10
rs6430068	2	145627927	G	A	0.1133	-0.0041	0.0007	0.996 (0.995 to 0.997)	1.33 × 10^-8
rs1445305	2	146047105	G	A	0.0984	0.0042	0.0008	1.004 (1.003 to 1.006)	2.70 × 10^-8
rs1376382	2	147807932	T	G	0.1382	0.0036	0.0007	1.004 (1.002 to 1.005)	3.75 × 10^-8
rs2706035	2	147812704	A	G	0.3131	0.0031	0.0005	1.003 (1.002 to 1.004)	3.21 × 10^-10
rs2060737	2	147817914	T	A	0.3131	-0.0031	0.0005	0.997 (0.996 to 0.998)	1.77 × 10^-10
rs965939	2	147819031	T	A	0.3151	0.0031	0.0005	1.003 (1.002 to 1.004)	2.06 × 10^-10
rs2598506	2	147823843	C	A	0.3151	0.0031	0.0005	1.003 (1.002 to 1.004)	1.25 × 10^-10
rs6726059	2	147826517	A	G	0.1382	-0.0036	0.0007	0.996 (0.995 to 0.998)	4.28 × 10^-8
rs1349432	2	147826910	A	T	0.3151	0.0032	0.0005	1.003 (1.002 to 1.004)	1.03 × 10^-10
rs2598508	2	147827306	G	T	0.3151	0.0031	0.0005	1.003 (1.002 to 1.004)	1.07 × 10^-10
rs1376383	2	147829416	A	G	0.3151	0.0031	0.0005	1.003 (1.002 to 1.004)	1.32 × 10^-10
rs2706043	2	147829713	T	C	0.3161	0.0031	0.0005	1.003 (1.002 to 1.004)	1.36 × 10^-10
rs13007524	2	147833920	A	G	0.1382	-0.0036	0.0007	0.996 (0.995 to 0.998)	3.36 × 10^-8
rs882186	2	147833987	A	T	0.3151	-0.0032	0.0005	0.997 (0.996 to 0.998)	4.09 × 10^-11
rs4662486	2	147835933	A	C	0.3121	-0.0032	0.0005	0.997 (0.996 to 0.998)	4.24 × 10^-11
rs374722	2	147839830	G	A	0.1541	0.0038	0.0006	1.004 (1.003 to 1.005)	1.98 × 10^-9
rs6430148	2	147841792	C	T	0.1531	-0.0036	0.0006	0.996 (0.995 to 0.998)	1.35 × 10^-8
rs373970	2	147843645	C	T	0.3926	0.0037	0.0005	1.004 (1.003 to 1.005)	9.95 × 10^-16
rs12987846	2	147846532	T	C	0.1531	-0.0037	0.0006	0.996 (0.995 to 0.998)	4.05 × 10^-9
rs424872	2	147849192	T	C	0.3926	0.0037	0.0005	1.004 (1.003 to 1.005)	3.60 × 10^-15
rs811869	2	147852042	G	A	0.3916	0.0037	0.0005	1.004 (1.003 to 1.005)	1.23 × 10^-15
rs1499923	2	147852955	T	C	0.1541	-0.0037	0.0006	0.996 (0.995 to 0.998)	5.14 × 10^-9
rs778107	2	147854980	C	T	0.3926	0.0037	0.0005	1.004 (1.003 to 1.005)	2.54 × 10^-15
rs7559672	2	147855299	T	C	0.1531	-0.0036	0.0006	0.996 (0.995 to 0.998)	1.10 × 10^-8
rs778110	2	147857631	A	C	0.3926	0.0037	0.0005	1.004 (1.003 to 1.005)	3.07 × 10^-15
rs4662490	2	147858102	T	C	0.3907	-0.0037	0.0005	0.996 (0.995 to 0.997)	3.42 × 10^-15
rs778111	2	147858444	C	T	0.3907	0.0037	0.0005	1.004 (1.003 to 1.005)	2.18 × 10^-15
rs2706055	2	147860657	G	A	0.3916	0.0036	0.0005	1.004 (1.003 to 1.005)	3.95 × 10^-15
rs2258611	2	147861902	T	G	0.3916	0.0036	0.0005	1.004 (1.003 to 1.005)	5.71 × 10^-15
rs1499920	2	147862132	C	T	0.3926	0.0037	0.0005	1.004 (1.003 to 1.005)	2.71 × 10^-15
rs706628	2	147867138	T	C	0.3916	0.0036	0.0005	1.004 (1.003 to 1.005)	4.66 × 10^-15
rs778101	2	147867691	A	T	0.3916	0.0036	0.0005	1.004 (1.003 to 1.005)	5.36 × 10^-15
rs778102	2	147869236	C	T	0.3946	0.0037	0.0005	1.004 (1.003 to 1.005)	3.07 × 10^-15
rs1083472	2	147873492	C	G	0.3926	0.0038	0.0005	1.004 (1.003 to 1.005)	2.64 × 10^-16
rs2084674	2	147874140	T	C	0.1561	-0.0035	0.0006	0.997 (0.995 to 0.998)	2.03 × 10^-8
rs7598605	2	147876125	T	C	0.1551	-0.0035	0.0006	0.997 (0.995 to 0.998)	2.30 × 10^-8
rs426379	2	147876208	T	G	0.3926	0.0036	0.0005	1.004 (1.003 to 1.005)	6.76 × 10^-15
rs2257436	2	147878718	G	A	0.3916	0.0036	0.0005	1.004 (1.003 to 1.005)	6.59 × 10^-15
rs2258224	2	147880646	T	C	0.3916	0.0036	0.0005	1.004 (1.003 to 1.005)	1.20 × 10^-14
rs4662493	2	147880668	A	G	0.1541	-0.0036	0.0006	0.996 (0.995 to 0.998)	1.50 × 10^-8
rs7587866	2	147882554	G	A	0.1541	-0.0035	0.0006	0.996 (0.995 to 0.998)	1.77 × 10^-8
rs431635	2	147883400	C	T	0.3926	0.0038	0.0005	1.004 (1.003 to 1.005)	4.12 × 10^-16
rs16827010	2	147887288	C	T	0.1541	-0.0036	0.0006	0.996 (0.995 to 0.998)	1.37 × 10^-8
rs422792	2	147887551	A	G	0.1531	0.0035	0.0006	1.004 (1.002 to 1.005)	2.83 × 10^-8
rs778098	2	147890154	A	T	0.3916	0.0036	0.0005	1.004 (1.003 to 1.005)	1.16 × 10^-14
rs778099	2	147890243	C	T	0.1541	0.0035	0.0006	1.003 (1.002 to 1.005)	2.83 × 10^-8
rs778100	2	147891277	A	C	0.3907	0.0036	0.0005	1.004 (1.003 to 1.005)	6.94 × 10^-15
rs370309	2	147896142	T	C	0.3877	0.0034	0.0005	1.003 (1.003 to 1.004)	2.01 × 10^-13
rs448309	2	147897358	C	T	0.3897	0.0034	0.0005	1.003 (1.003 to 1.004)	1.30 × 10^-13
rs2381979	2	147899724	C	T	0.1948	-0.0036	0.0006	0.996 (0.995 to 0.998)	3.65 × 10^-10
rs429343	2	147903382	A	G	0.4374	0.0039	0.0005	1.004 (1.003 to 1.005)	1.36 × 10^-17
rs6711477	2	147905651	C	T	0.1938	-0.0036	0.0006	0.996 (0.995 to 0.998)	3.65 × 10^-10
rs386392	2	147906906	A	G	0.4344	0.0039	0.0005	1.004 (1.003 to 1.005)	2.56 × 10^-17
rs453520	2	147907202	C	T	0.4354	0.0039	0.0005	1.004 (1.003 to 1.005)	1.40 × 10^-17
rs10497009	2	147915590	C	G	0.1948	-0.0036	0.0006	0.996 (0.995 to 0.998)	3.22 × 10^-10
rs4662280	2	147916603	C	A	0.1938	-0.0034	0.0006	0.997 (0.995 to 0.998)	2.53 × 10^-9
rs1083455	2	147918261	G	A	0.4284	0.0036	0.0005	1.004 (1.003 to 1.005)	3.07 × 10^-15
rs7559658	2	147920213	T	C	0.1958	-0.0037	0.0006	0.996 (0.995 to 0.997)	9.13 × 10^-11
rs13006522	2	147921200	C	G	0.1948	-0.0036	0.0006	0.996 (0.995 to 0.997)	1.92 × 10^-10
rs7587849	2	147938557	T	C	0.1948	-0.0032	0.0006	0.997 (0.996 to 0.998)	1.63 × 10^-8
rs1083485	2	147950717	T	C	0.4284	0.0038	0.0005	1.004 (1.003 to 1.005)	6.59 × 10^-17
rs1499915	2	147954030	T	G	0.2008	-0.0033	0.0006	0.997 (0.996 to 0.998)	9.07 × 10^-9
rs6760166	2	147954319	T	C	0.1998	-0.0031	0.0006	0.997 (0.996 to 0.998)	4.93 × 10^-8
rs16828086	2	151198990	C	G	0.3857	0.0026	0.0005	1.003 (1.002 to 1.004)	1.36 × 10^-8
rs2119753	2	151224579	A	G	0.3907	0.0027	0.0005	1.003 (1.002 to 1.004)	9.33 × 10^-9
rs2652461	2	155687982	T	G	0.166	-0.0034	0.0006	0.997 (0.995 to 0.998)	3.75 × 10^-8
rs2591175	2	155694048	A	G	0.166	-0.0035	0.0006	0.997 (0.995 to 0.998)	1.20 × 10^-8
rs7600699	2	156018263	C	G	0.1412	-0.004	0.0007	0.996 (0.995 to 0.997)	9.18 × 10^-10
rs9646758	2	156130909	T	C	0.1402	-0.0037	0.0007	0.996 (0.995 to 0.998)	1.63 × 10^-8
rs2350794	2	156305187	C	T	0.1968	-0.0031	0.0006	0.997 (0.996 to 0.998)	3.48 × 10^-8
rs12988216	2	156592402	T	C	0.3787	0.0026	0.0005	1.003 (1.002 to 1.004)	3.09 × 10^-8
rs13016588	2	156596610	A	G	0.3787	0.0026	0.0005	1.003 (1.002 to 1.004)	2.03 × 10^-8
rs2882513	2	156625848	A	G	0.3797	0.0026	0.0005	1.003 (1.002 to 1.004)	1.90 × 10^-8
rs12990767	2	156626744	C	T	0.337	0.0028	0.0005	1.003 (1.002 to 1.004)	2.94 × 10^-9
rs16839578	2	156629693	C	T	0.337	0.0029	0.0005	1.003 (1.002 to 1.004)	2.53 × 10^-9
rs16839593	2	156637390	A	G	0.3807	0.0027	0.0005	1.003 (1.002 to 1.004)	1.27 × 10^-8
rs16839597	2	156642524	A	C	0.3797	0.0027	0.0005	1.003 (1.002 to 1.004)	1.36 × 10^-8
rs16839598	2	156643482	A	G	0.3797	0.0026	0.0005	1.003 (1.002 to 1.004)	1.76 × 10^-8
rs1518278	2	156655673	C	T	0.3797	0.0027	0.0005	1.003 (1.002 to 1.004)	5.40 × 10^-9
rs1519803	2	157039562	G	A	0.3489	0.0026	0.0005	1.003 (1.002 to 1.004)	4.27 × 10^-8
rs4538155	2	157040773	C	T	0.3499	0.0027	0.0005	1.003 (1.002 to 1.004)	2.03 × 10^-8
rs4369814	2	157043810	T	C	0.3489	0.0026	0.0005	1.003 (1.002 to 1.004)	3.22 × 10^-8
rs1949527	2	157054911	G	T	0.3509	0.0027	0.0005	1.003 (1.002 to 1.004)	1.23 × 10^-8
rs1356743	2	157055902	C	T	0.3509	-0.0027	0.0005	0.997 (0.996 to 0.998)	2.16 × 10^-8
rs11695013	2	157057487	C	T	0.3509	0.0027	0.0005	1.003 (1.002 to 1.004)	1.16 × 10^-8
rs1519800	2	157061605	T	G	0.3509	0.0027	0.0005	1.003 (1.002 to 1.004)	1.63 × 10^-8
rs1914990	2	157067893	A	C	0.327	-0.0028	0.0005	0.997 (0.996 to 0.998)	6.08 × 10^-9
rs10198345	2	157109395	T	C	0.326	-0.0029	0.0005	0.997 (0.996 to 0.998)	3.08 × 10^-9
rs1462496	2	157607055	T	A	0.3777	-0.0027	0.0005	0.997 (0.996 to 0.998)	1.27 × 10^-8
rs11679163	2	159372601	G	A	0.1382	0.0037	0.0007	1.004 (1.002 to 1.005)	1.15 × 10^-8
rs2111877	2	159388014	C	T	0.1382	0.0038	0.0007	1.004 (1.003 to 1.005)	7.04 × 10^-9
rs3771650	2	159480195	C	A	0.1451	0.0036	0.0006	1.004 (1.002 to 1.005)	1.50 × 10^-8
rs3771655	2	159488934	A	G	0.1451	0.0036	0.0006	1.004 (1.002 to 1.005)	1.90 × 10^-8
rs3764835	2	159519368	G	A	0.1382	0.0039	0.0007	1.004 (1.003 to 1.005)	4.32 × 10^-9
rs10181181	2	161087411	T	C	0.2763	-0.0028	0.0005	0.997 (0.996 to 0.998)	4.28 × 10^-8
rs6711375	2	161090873	G	A	0.3201	-0.0029	0.0005	0.997 (0.996 to 0.998)	1.35 × 10^-9
rs10803762	2	161105876	G	A	0.3221	-0.003	0.0005	0.997 (0.996 to 0.998)	5.07 × 10^-10
rs4664013	2	161184164	G	C	0.3131	-0.0029	0.0005	0.997 (0.996 to 0.998)	4.86 × 10^-9
rs4597468	2	161200265	T	C	0.3101	-0.0029	0.0005	0.997 (0.996 to 0.998)	2.67 × 10^-9
rs6733297	2	161232016	G	A	0.2913	-0.0029	0.0005	0.997 (0.996 to 0.998)	4.86 × 10^-9
rs12998587	2	161242295	T	C	0.2903	-0.0029	0.0005	0.997 (0.996 to 0.998)	9.34 × 10^-9
rs6711540	2	161244073	A	C	0.2913	-0.0029	0.0005	0.997 (0.996 to 0.998)	6.23 × 10^-9
rs13005826	2	161252567	C	T	0.2913	-0.0029	0.0005	0.997 (0.996 to 0.998)	3.77 × 10^-9
rs7587102	2	161259282	T	C	0.2913	-0.0029	0.0005	0.997 (0.996 to 0.998)	5.55 × 10^-9
rs12692596	2	161265910	C	T	0.3598	-0.0031	0.0005	0.997 (0.996 to 0.998)	6.02 × 10^-11
rs6752024	2	161267762	T	C	0.2883	-0.0029	0.0005	0.997 (0.996 to 0.998)	4.45 × 10^-9
rs7557636	2	161275851	T	C	0.2883	-0.0029	0.0005	0.997 (0.996 to 0.998)	4.04 × 10^-9
rs3849342	2	162668341	A	G	0.0934	0.0043	0.0008	1.004 (1.003 to 1.006)	3.23 × 10^-8
rs3849343	2	162668466	C	A	0.0934	0.0043	0.0008	1.004 (1.003 to 1.006)	2.57 × 10^-8
rs3849344	2	162668544	C	T	0.0934	0.0043	0.0008	1.004 (1.003 to 1.006)	3.23 × 10^-8
rs4603779	2	162669284	T	C	0.0934	0.0043	0.0008	1.004 (1.003 to 1.006)	3.23 × 10^-8
rs9636282	2	162680395	T	A	0.0934	0.0043	0.0008	1.004 (1.003 to 1.006)	3.89 × 10^-8
rs9636284	2	162680512	C	T	0.0934	0.0044	0.0008	1.004 (1.003 to 1.006)	1.30 × 10^-8
rs2053865	2	162715135	C	T	0.4354	-0.0026	0.0005	0.997 (0.996 to 0.998)	1.04 × 10^-8
rs1227932	2	162716881	C	A	0.4036	-0.0026	0.0005	0.997 (0.996 to 0.998)	1.76 × 10^-8
rs1227929	2	162720101	T	G	0.4036	-0.0026	0.0005	0.997 (0.997 to 0.998)	3.22 × 10^-8
rs7587058	2	162731186	G	A	0.4354	-0.0026	0.0005	0.997 (0.997 to 0.998)	1.63 × 10^-8
rs6716303	2	162732719	A	G	0.4354	-0.0026	0.0005	0.997 (0.997 to 0.998)	1.63 × 10^-8
rs1371826	2	164505303	T	C	0.0994	0.0044	0.0008	1.004 (1.003 to 1.006)	7.87 × 10^-9
rs10497239	2	164531305	T	A	0.167	-0.0042	0.0006	0.996 (0.995 to 0.997)	3.65 × 10^-12
rs16848820	2	164566842	C	G	0.169	-0.0042	0.0006	0.996 (0.995 to 0.997)	2.24 × 10^-12
rs1460676	2	164567689	T	C	0.169	-0.0045	0.0006	0.995 (0.994 to 0.997)	7.00 × 10^-14
rs10192119	2	164581241	T	G	0.171	-0.0045	0.0006	0.995 (0.994 to 0.997)	5.15 × 10^-14
rs1531360	2	164581991	A	G	0.169	-0.0042	0.0006	0.996 (0.995 to 0.997)	2.24 × 10^-12
rs1460678	2	164584156	C	G	0.1093	-0.0046	0.0007	0.995 (0.994 to 0.997)	2.36 × 10^-10
rs9287838	2	164585004	G	C	0.168	0.0043	0.0006	1.004 (1.003 to 1.006)	8.80 × 10^-13
rs7563112	2	164586665	T	C	0.164	0.0042	0.0006	1.004 (1.003 to 1.005)	4.12 × 10^-12
rs581509	2	165247210	A	T	0.3688	0.0026	0.0005	1.003 (1.002 to 1.004)	3.35 × 10^-8
rs569675	2	165265666	G	A	0.3668	-0.0026	0.0005	0.997 (0.996 to 0.998)	2.69 × 10^-8
rs517701	2	165267386	A	G	0.3678	-0.0026	0.0005	0.997 (0.996 to 0.998)	3.74 × 10^-8
rs635907	2	165267520	T	C	0.3688	-0.0026	0.0005	0.997 (0.996 to 0.998)	3.22 × 10^-8
rs510806	2	165286833	G	A	0.3668	-0.0026	0.0005	0.997 (0.997 to 0.998)	3.88 × 10^-8
rs655510	2	165370061	A	C	0.4443	0.003	0.0005	1.003 (1.002 to 1.004)	5.87 × 10^-11
rs939643	2	165387977	T	G	0.4433	0.003	0.0005	1.003 (1.002 to 1.004)	4.98 × 10^-11
rs12464825	2	165394580	T	G	0.4493	0.003	0.0005	1.003 (1.002 to 1.004)	2.60 × 10^-11
rs11683488	2	165401487	A	G	0.4433	0.003	0.0005	1.003 (1.002 to 1.004)	4.24 × 10^-11
rs11894526	2	165402538	A	G	0.4443	0.003	0.0005	1.003 (1.002 to 1.004)	4.09 × 10^-11
rs11895606	2	165406519	T	C	0.4443	0.003	0.0005	1.003 (1.002 to 1.004)	4.09 × 10^-11
rs1402698	2	165424575	G	A	0.3887	0.0026	0.0005	1.003 (1.002 to 1.004)	1.21 × 10^-8
rs17437781	2	165424837	A	G	0.4811	0.0031	0.0005	1.003 (1.002 to 1.004)	1.18 × 10^-11
rs1521527	2	165427825	G	C	0.4811	0.0031	0.0005	1.003 (1.002 to 1.004)	4.88 × 10^-12
rs3923113	2	165501849	A	C	0.4085	-0.0029	0.0005	0.997 (0.996 to 0.998)	4.36 × 10^-10
rs6754919	2	165507843	C	T	0.4125	-0.0029	0.0005	0.997 (0.996 to 0.998)	3.93 × 10^-10
rs6713419	2	165508300	T	C	0.4125	-0.0028	0.0005	0.997 (0.996 to 0.998)	6.63 × 10^-10
rs10184004	2	165508389	C	T	0.4433	-0.003	0.0005	0.997 (0.996 to 0.998)	2.45 × 10^-11
rs7607886	2	165509579	G	A	0.2465	-0.0033	0.0005	0.997 (0.996 to 0.998)	2.06 × 10^-10
rs10179126	2	165511794	C	G	0.4145	-0.0028	0.0005	0.997 (0.996 to 0.998)	1.32 × 10^-9
rs10195252	2	165513091	T	C	0.4423	-0.003	0.0005	0.997 (0.996 to 0.998)	3.80 × 10^-11
rs7592412	2	165526338	T	C	0.4046	-0.0025	0.0005	0.997 (0.997 to 0.998)	4.28 × 10^-8
rs13432797	2	165526587	G	C	0.4016	-0.0029	0.0005	0.997 (0.996 to 0.998)	6.91 × 10^-10
rs1128249	2	165528624	G	T	0.4344	-0.0031	0.0005	0.997 (0.996 to 0.998)	1.32 × 10^-11
rs13389219	2	165528876	C	T	0.4354	-0.0031	0.0005	0.997 (0.996 to 0.998)	1.85 × 10^-11
rs6717858	2	165539661	T	C	0.4423	-0.003	0.0005	0.997 (0.996 to 0.998)	4.69 × 10^-11
rs12328675	2	165540800	T	C	0.1571	-0.0037	0.0006	0.996 (0.995 to 0.997)	1.98 × 10^-9
rs3769869	2	165543199	A	G	0.2505	-0.0034	0.0005	0.997 (0.996 to 0.998)	4.69 × 10^-11
rs6738627	2	165544450	G	A	0.4115	-0.0025	0.0005	0.997 (0.997 to 0.998)	4.27 × 10^-8
rs10490694	2	165548569	G	A	0.1551	-0.0035	0.0006	0.996 (0.995 to 0.998)	1.77 × 10^-8
rs7607980	2	165551201	T	C	0.1541	-0.0037	0.0006	0.996 (0.995 to 0.997)	2.68 × 10^-9
rs6752978	2	165552942	G	T	0.4076	-0.0027	0.0005	0.997 (0.996 to 0.998)	4.59 × 10^-9
rs7609045	2	165555207	G	A	0.4056	-0.0027	0.0005	0.997 (0.996 to 0.998)	3.22 × 10^-9
rs6712203	2	165557318	C	T	0.4185	-0.0028	0.0005	0.997 (0.996 to 0.998)	8.33 × 10^-10
rs12692738	2	165558252	T	C	0.2833	-0.0035	0.0005	0.997 (0.996 to 0.998)	5.20 × 10^-12
rs6705646	2	165567695	A	G	0.4006	-0.0029	0.0005	0.997 (0.996 to 0.998)	5.21 × 10^-10
rs3769876	2	165569373	T	C	0.4006	-0.0028	0.0005	0.997 (0.996 to 0.998)	1.11 × 10^-9
rs13432915	2	165577977	T	A	0.3956	-0.0027	0.0005	0.997 (0.996 to 0.998)	3.36 × 10^-9
rs6432802	2	165579159	G	C	0.3946	-0.0026	0.0005	0.997 (0.997 to 0.998)	3.48 × 10^-8
rs3769891	2	165602181	A	G	0.2952	-0.003	0.0005	0.997 (0.996 to 0.998)	1.03 × 10^-9
rs404682	2	165611362	A	G	0.4702	-0.0027	0.0005	0.997 (0.996 to 0.998)	1.84 × 10^-9
rs355838	2	165619163	T	G	0.3628	-0.0031	0.0005	0.997 (0.996 to 0.998)	4.09 × 10^-11
rs355865	2	165630460	T	C	0.3559	-0.0027	0.0005	0.997 (0.996 to 0.998)	1.32 × 10^-8
rs355894	2	165635532	T	A	0.4553	-0.0026	0.0005	0.997 (0.997 to 0.998)	9.19 × 10^-9
rs355899	2	165637993	C	A	0.4761	-0.0027	0.0005	0.997 (0.996 to 0.998)	1.38 × 10^-9
rs355900	2	165638070	T	C	0.3648	-0.003	0.0005	0.997 (0.996 to 0.998)	1.17 × 10^-10
rs355907	2	165643647	G	A	0.4751	-0.0028	0.0005	0.997 (0.996 to 0.998)	1.25 × 10^-9
rs355908	2	165644043	T	C	0.4582	-0.0025	0.0005	0.998 (0.997 to 0.998)	4.66 × 10^-8
rs355909	2	165644545	T	C	0.4751	-0.0031	0.0005	0.997 (0.996 to 0.998)	8.11 × 10^-12
rs355914	2	165656787	G	C	0.3668	-0.0031	0.0005	0.997 (0.996 to 0.998)	5.58 × 10^-11
rs409125	2	165667643	T	A	0.3668	-0.0027	0.0005	0.997 (0.996 to 0.998)	9.87 × 10^-9
rs355810	2	165685646	G	A	0.3648	-0.003	0.0005	0.997 (0.996 to 0.998)	2.49 × 10^-10
rs355811	2	165687186	G	T	0.3648	-0.0026	0.0005	0.997 (0.996 to 0.998)	3.09 × 10^-8
rs12477385	2	166144850	G	T	0.2217	0.0034	0.0005	1.003 (1.002 to 1.004)	6.49 × 10^-10
rs11889342	2	166146614	T	G	0.2465	0.0032	0.0005	1.003 (1.002 to 1.004)	9.59 × 10^-10
rs12619604	2	166148681	A	G	0.2455	0.0032	0.0005	1.003 (1.002 to 1.004)	1.13 × 10^-9
rs12619626	2	166148746	A	G	0.2455	0.0032	0.0005	1.003 (1.002 to 1.004)	9.16 × 10^-10
rs2075703	2	166151876	A	G	0.2455	0.0032	0.0005	1.003 (1.002 to 1.004)	1.22 × 10^-9
rs12468669	2	166153261	T	C	0.2445	0.0032	0.0005	1.003 (1.002 to 1.004)	1.98 × 10^-9
rs3769928	2	166155955	T	C	0.2445	0.0032	0.0005	1.003 (1.002 to 1.004)	1.98 × 10^-9
rs2043255	2	166156146	G	C	0.2455	0.0032	0.0005	1.003 (1.002 to 1.004)	1.70 × 10^-9
rs3769932	2	166156366	G	A	0.2455	0.0032	0.0005	1.003 (1.002 to 1.004)	1.70 × 10^-9
rs4667481	2	166161723	T	C	0.2445	0.0032	0.0005	1.003 (1.002 to 1.004)	1.84 × 10^-9
rs12469667	2	166162705	G	A	0.2455	0.0032	0.0005	1.003 (1.002 to 1.004)	1.42 × 10^-9
rs1947114	2	166180772	A	G	0.2614	0.0032	0.0005	1.003 (1.002 to 1.004)	9.30 × 10^-10
rs3769941	2	166185240	A	G	0.2594	0.0032	0.0005	1.003 (1.002 to 1.004)	1.08 × 10^-9
rs3754963	2	166185707	A	T	0.2594	0.0032	0.0005	1.003 (1.002 to 1.004)	4.78 × 10^-10
rs3769948	2	166186923	A	G	0.2485	0.0033	0.0005	1.003 (1.002 to 1.004)	4.21 × 10^-10
rs6731083	2	166192403	C	A	0.2485	0.0033	0.0005	1.003 (1.002 to 1.004)	4.35 × 10^-10
rs12618468	2	166193407	A	T	0.2485	0.0033	0.0005	1.003 (1.002 to 1.004)	4.78 × 10^-10
rs12612104	2	166193445	G	A	0.2485	0.0033	0.0005	1.003 (1.002 to 1.004)	5.07 × 10^-10
rs6718242	2	166196214	A	C	0.2485	0.0033	0.0005	1.003 (1.002 to 1.004)	4.78 × 10^-10
rs16850426	2	166197227	T	C	0.2485	0.0032	0.0005	1.003 (1.002 to 1.004)	6.20 × 10^-10
rs4667484	2	166197935	C	G	0.2485	0.0033	0.0005	1.003 (1.002 to 1.004)	5.49 × 10^-10
rs16850433	2	166199387	T	C	0.2485	0.0032	0.0005	1.003 (1.002 to 1.004)	5.78 × 10^-10
rs3943809	2	166200881	A	G	0.2485	0.0032	0.0005	1.003 (1.002 to 1.004)	6.06 × 10^-10
rs4667808	2	166205946	A	G	0.2485	0.0032	0.0005	1.003 (1.002 to 1.004)	6.63 × 10^-10
rs16850454	2	166207342	C	T	0.2485	0.0033	0.0005	1.003 (1.002 to 1.004)	5.35 × 10^-10
rs16850467	2	166207877	G	C	0.2485	0.0032	0.0005	1.003 (1.002 to 1.004)	5.92 × 10^-10
rs6744911	2	166208049	A	G	0.2535	0.0032	0.0005	1.003 (1.002 to 1.004)	9.73 × 10^-10
rs2390210	2	166208424	A	T	0.2485	0.0032	0.0005	1.003 (1.002 to 1.004)	5.92 × 10^-10
rs12468128	2	166222685	T	G	0.2495	0.0033	0.0005	1.003 (1.002 to 1.004)	5.35 × 10^-10
rs12464010	2	166222858	C	T	0.2485	0.0032	0.0005	1.003 (1.002 to 1.004)	7.19 × 10^-10
rs12467383	2	166225769	G	A	0.2475	0.0032	0.0005	1.003 (1.002 to 1.004)	7.47 × 10^-10
rs2304013	2	166227050	T	G	0.2495	0.0033	0.0005	1.003 (1.002 to 1.004)	5.35 × 10^-10
rs1991774	2	166227490	A	C	0.2485	0.0032	0.0005	1.003 (1.002 to 1.004)	6.91 × 10^-10
rs1864885	2	166234076	A	G	0.2485	0.0032	0.0005	1.003 (1.002 to 1.004)	6.20 × 10^-10
rs4667812	2	166254401	T	G	0.2515	0.0032	0.0005	1.003 (1.002 to 1.004)	5.78 × 10^-10
rs16850592	2	166265016	T	C	0.2515	0.003	0.0005	1.003 (1.002 to 1.004)	1.23 × 10^-8
rs16850602	2	166266891	A	G	0.2515	0.0029	0.0005	1.003 (1.002 to 1.004)	2.03 × 10^-8
rs12475216	2	166268325	G	A	0.2515	0.0029	0.0005	1.003 (1.002 to 1.004)	2.69 × 10^-8
rs12619374	2	166271665	C	T	0.2505	0.0029	0.0005	1.003 (1.002 to 1.004)	3.35 × 10^-8
rs2163709	2	166279015	A	T	0.2505	0.0029	0.0005	1.003 (1.002 to 1.004)	3.75 × 10^-8
rs535533	2	166959505	T	C	0.3996	-0.0027	0.0005	0.997 (0.996 to 0.998)	4.72 × 10^-9
rs481757	2	166961636	C	G	0.4016	-0.0026	0.0005	0.997 (0.996 to 0.998)	1.00 × 10^-8
rs959464	2	171588560	A	G	0.3529	0.0026	0.0005	1.003 (1.002 to 1.004)	4.92 × 10^-8
rs4668304	2	171589648	A	G	0.3519	0.0026	0.0005	1.003 (1.002 to 1.004)	4.53 × 10^-8
rs6433242	2	171593276	C	G	0.3509	0.0026	0.0005	1.003 (1.002 to 1.004)	3.75 × 10^-8
rs12994080	2	171599082	A	G	0.3519	0.0026	0.0005	1.003 (1.002 to 1.004)	3.09 × 10^-8
rs10184230	2	171602134	C	T	0.3509	0.0026	0.0005	1.003 (1.002 to 1.004)	2.69 × 10^-8
rs6433243	2	171605495	T	C	0.3499	0.0027	0.0005	1.003 (1.002 to 1.004)	1.63 × 10^-8
rs17222641	2	172409265	G	C	0.2366	0.0032	0.0005	1.003 (1.002 to 1.004)	1.70 × 10^-9
rs17288588	2	172410186	A	G	0.2356	0.0032	0.0005	1.003 (1.002 to 1.004)	1.84 × 10^-9
rs1047255	2	172412008	C	G	0.2425	0.0033	0.0005	1.003 (1.002 to 1.004)	7.75 × 10^-10
rs3821083	2	172412907	A	C	0.2425	0.0032	0.0005	1.003 (1.002 to 1.004)	7.89 × 10^-10
rs2542943	2	172424963	C	T	0.4662	-0.0027	0.0005	0.997 (0.996 to 0.998)	2.94 × 10^-9
rs7581904	2	172426997	T	C	0.4662	0.0027	0.0005	1.003 (1.002 to 1.004)	3.90 × 10^-9
rs2356786	2	172428179	A	C	0.4702	0.0026	0.0005	1.003 (1.002 to 1.003)	1.05 × 10^-8
rs12998411	2	172530707	G	C	0.4026	-0.0028	0.0005	0.997 (0.996 to 0.998)	1.97 × 10^-9
rs10803863	2	172535337	T	C	0.2744	-0.0035	0.0005	0.997 (0.996 to 0.998)	6.27 × 10^-12
rs11678984	2	172535848	T	G	0.2783	-0.0034	0.0005	0.997 (0.996 to 0.998)	1.15 × 10^-11
rs17614941	2	172541378	T	C	0.4056	-0.0028	0.0005	0.997 (0.996 to 0.998)	1.97 × 10^-9
rs1554166	2	172541609	T	G	0.2734	-0.0035	0.0005	0.997 (0.996 to 0.998)	9.95 × 10^-12
rs6721680	2	172543913	G	T	0.2763	-0.0034	0.0005	0.997 (0.996 to 0.998)	1.07 × 10^-11
rs2138348	2	172558172	G	T	0.2714	0.0036	0.0005	1.004 (1.003 to 1.005)	2.71 × 10^-12
rs12185567	2	172560729	A	C	0.2744	-0.0035	0.0005	0.996 (0.995 to 0.997)	4.42 × 10^-12
rs312925	2	172563922	G	A	0.2724	0.0035	0.0005	1.003 (1.002 to 1.004)	6.89 × 10^-12
rs312924	2	172564021	A	T	0.2724	0.0036	0.0005	1.004 (1.003 to 1.005)	1.92 × 10^-12
rs12997093	2	172564438	T	C	0.4036	-0.0028	0.0005	0.997 (0.996 to 0.998)	1.56 × 10^-9
rs312918	2	172569587	G	C	0.2763	0.0035	0.0005	1.004 (1.003 to 1.005)	3.02 × 10^-12
rs7597387	2	172577116	T	C	0.2793	0.0035	0.0005	1.003 (1.002 to 1.004)	5.19 × 10^-12
rs10206062	2	172577276	A	T	0.2744	0.0035	0.0005	1.004 (1.003 to 1.005)	3.33 × 10^-12
rs973889	2	172579954	A	G	0.2753	0.0035	0.0005	1.004 (1.003 to 1.005)	3.33 × 10^-12
rs10207085	2	172585885	T	G	0.2744	0.0036	0.0005	1.004 (1.003 to 1.005)	2.71 × 10^-12
rs2292815	2	172586651	C	G	0.2744	0.0035	0.0005	1.004 (1.003 to 1.005)	3.33 × 10^-12
rs2292816	2	172586714	G	C	0.4066	-0.0028	0.0005	0.997 (0.996 to 0.998)	2.11 × 10^-9
rs6722757	2	172591963	A	G	0.2763	0.0036	0.0005	1.004 (1.003 to 1.005)	2.39 × 10^-12
rs6710698	2	172596078	G	C	0.2843	0.0035	0.0005	1.003 (1.002 to 1.004)	5.50 × 10^-12
rs10200608	2	172597929	G	A	0.2793	0.0033	0.0005	1.003 (1.002 to 1.004)	7.05 × 10^-11
rs6738445	2	172599615	T	C	0.2853	-0.0037	0.0005	0.996 (0.995 to 0.997)	3.15 × 10^-13
rs4667694	2	172605399	G	A	0.2734	0.0035	0.0005	1.004 (1.003 to 1.005)	4.26 × 10^-12
rs10166005	2	172607294	C	T	0.2734	0.0035	0.0005	1.003 (1.002 to 1.004)	9.65 × 10^-12
rs10184866	2	172608956	T	G	0.2783	0.0035	0.0005	1.003 (1.002 to 1.004)	6.89 × 10^-12
rs4668412	2	172619770	A	G	0.2744	0.0035	0.0005	1.004 (1.003 to 1.005)	3.02 × 10^-12
rs6723259	2	172622527	A	C	0.4036	-0.0028	0.0005	0.997 (0.996 to 0.998)	1.31 × 10^-9
rs12622772	2	172625737	T	C	0.2545	-0.0029	0.0005	0.997 (0.996 to 0.998)	2.69 × 10^-8
rs10194102	2	172626143	G	C	0.2734	0.0035	0.0005	1.004 (1.003 to 1.005)	6.27 × 10^-12
rs1607254	2	172626552	A	G	0.4036	-0.0028	0.0005	0.997 (0.996 to 0.998)	1.04 × 10^-9
rs11904009	2	172627343	T	G	0.2734	0.0035	0.0005	1.004 (1.003 to 1.005)	5.35 × 10^-12
rs6705200	2	172637600	A	G	0.2783	0.0035	0.0005	1.003 (1.002 to 1.004)	6.58 × 10^-12
rs10497374	2	172640623	A	G	0.2783	0.0034	0.0005	1.003 (1.002 to 1.004)	1.03 × 10^-11
rs17499544	2	172640734	C	T	0.172	-0.0033	0.0006	0.997 (0.995 to 0.998)	2.69 × 10^-8
rs11757	2	172641045	C	G	0.2744	0.0035	0.0005	1.004 (1.003 to 1.005)	4.26 × 10^-12
rs12692973	2	172642057	C	T	0.2734	0.0035	0.0005	1.004 (1.003 to 1.005)	3.18 × 10^-12
rs7608403	2	172646765	A	C	0.2793	0.0034	0.0005	1.003 (1.002 to 1.004)	8.88 × 10^-12
rs17499593	2	172649755	C	G	0.1809	-0.0033	0.0006	0.997 (0.996 to 0.998)	1.50 × 10^-8
rs10167419	2	172649826	A	G	0.2763	0.0035	0.0005	1.004 (1.003 to 1.005)	4.73 × 10^-12
rs3770458	2	172651287	C	T	0.4046	-0.0027	0.0005	0.997 (0.996 to 0.998)	3.90 × 10^-9
rs6758704	2	172655097	T	C	0.2734	0.0036	0.0005	1.004 (1.003 to 1.005)	2.55 × 10^-12
rs17581284	2	172659376	C	T	0.4046	-0.0028	0.0005	0.997 (0.996 to 0.998)	1.70 × 10^-9
rs6754817	2	172663394	C	T	0.2753	0.0036	0.0005	1.004 (1.003 to 1.005)	2.08 × 10^-12
rs3770455	2	172667895	G	A	0.2525	-0.0029	0.0005	0.997 (0.996 to 0.998)	2.16 × 10^-8
rs3770452	2	172668682	A	G	0.2734	0.0036	0.0005	1.004 (1.003 to 1.005)	2.39 × 10^-12
rs3770451	2	172668715	T	G	0.2734	0.0035	0.0005	1.004 (1.003 to 1.005)	5.04 × 10^-12
rs7586207	2	172671094	A	G	0.2773	0.0036	0.0005	1.004 (1.003 to 1.005)	1.92 × 10^-12
rs6759575	2	172689068	C	T	0.2734	0.0035	0.0005	1.004 (1.003 to 1.005)	3.33 × 10^-12
rs908670	2	172690180	T	C	0.2744	0.0035	0.0005	1.003 (1.002 to 1.004)	7.96 × 10^-12
rs908671	2	172690265	C	G	0.2744	0.0035	0.0005	1.003 (1.002 to 1.004)	7.81 × 10^-12
rs3736499	2	172690418	C	T	0.2535	-0.003	0.0005	0.997 (0.996 to 0.998)	1.32 × 10^-8
rs3770448	2	172692265	A	G	0.2555	-0.0029	0.0005	0.997 (0.996 to 0.998)	1.76 × 10^-8
rs3765166	2	172693780	G	A	0.2555	-0.003	0.0005	0.997 (0.996 to 0.998)	1.18 × 10^-8
rs3821093	2	172694587	C	T	0.2565	-0.003	0.0005	0.997 (0.996 to 0.998)	7.58 × 10^-9
rs2271758	2	172701157	T	G	0.3986	-0.0028	0.0005	0.997 (0.996 to 0.998)	8.73 × 10^-10
rs3770445	2	172708919	T	C	0.2744	0.0034	0.0005	1.003 (1.002 to 1.004)	1.25 × 10^-11
rs12692978	2	172725981	C	T	0.2644	0.0034	0.0005	1.003 (1.002 to 1.004)	5.28 × 10^-11
rs6725388	2	172730015	G	C	0.3091	0.0027	0.0005	1.003 (1.002 to 1.004)	4.66 × 10^-8
rs6724337	2	172735329	C	T	0.2744	0.0035	0.0005	1.004 (1.003 to 1.005)	4.57 × 10^-12
rs7573003	2	172741415	T	A	0.3091	0.0027	0.0005	1.003 (1.002 to 1.004)	3.74 × 10^-8
rs17428076	2	172851936	C	G	0.2416	-0.003	0.0005	0.997 (0.996 to 0.998)	2.29 × 10^-8
rs6704590	2	172878554	C	G	0.2396	-0.003	0.0005	0.997 (0.996 to 0.998)	2.03 × 10^-8
rs6761111	2	172883568	G	C	0.2416	-0.0029	0.0005	0.997 (0.996 to 0.998)	2.69 × 10^-8
rs17428174	2	172886148	T	C	0.2445	-0.0029	0.0005	0.997 (0.996 to 0.998)	4.80 × 10^-8
rs10930502	2	172890588	A	G	0.3042	0.0035	0.0005	1.004 (1.003 to 1.005)	7.82 × 10^-13
rs12052246	2	172895606	C	A	0.3916	-0.0026	0.0005	0.997 (0.996 to 0.998)	2.16 × 10^-8
rs17500114	2	172896587	A	C	0.2386	-0.0031	0.0005	0.997 (0.996 to 0.998)	7.17 × 10^-9
rs788164	2	172913390	C	G	0.2505	-0.0031	0.0005	0.997 (0.996 to 0.998)	4.72 × 10^-9
rs788161	2	172926671	C	T	0.2435	-0.003	0.0005	0.997 (0.996 to 0.998)	1.63 × 10^-8
rs788163	2	172931559	A	C	0.2803	-0.0031	0.0005	0.997 (0.996 to 0.998)	5.49 × 10^-10
rs705870	2	172932283	C	T	0.3042	-0.0027	0.0005	0.997 (0.996 to 0.998)	3.35 × 10^-8
rs2358443	2	174930016	C	T	0.4473	-0.0033	0.0005	0.997 (0.996 to 0.998)	2.99 × 10^-13
rs11682068	2	174935806	A	G	0.4304	-0.0034	0.0005	0.997 (0.996 to 0.997)	5.47 × 10^-14
rs11682078	2	174935842	A	G	0.4304	-0.0034	0.0005	0.997 (0.996 to 0.997)	5.47 × 10^-14
rs12466788	2	174936851	T	C	0.499	-0.0025	0.0005	0.998 (0.997 to 0.998)	4.01 × 10^-8
rs3739153	2	174937278	G	A	0.5	-0.0025	0.0005	0.998 (0.997 to 0.998)	3.61 × 10^-8
rs3739152	2	174937467	T	C	0.5	-0.0025	0.0005	0.997 (0.997 to 0.998)	2.03 × 10^-8
rs6737629	2	174939168	C	T	0.4284	-0.0034	0.0005	0.997 (0.996 to 0.997)	5.81 × 10^-14
rs13414103	2	174948246	T	C	0.499	-0.0025	0.0005	0.998 (0.997 to 0.998)	3.61 × 10^-8
rs11694601	2	174949358	A	G	0.4274	-0.0035	0.0005	0.997 (0.996 to 0.997)	4.63 × 10^-14
rs9636259	2	174957796	C	T	0.3489	-0.0037	0.0005	0.996 (0.995 to 0.997)	7.28 × 10^-15
rs12622077	2	174959870	C	T	0.499	-0.0026	0.0005	0.997 (0.996 to 0.998)	6.08 × 10^-9
rs2044469	2	174961488	A	G	0.3489	-0.0037	0.0005	0.996 (0.995 to 0.997)	4.13 × 10^-15
rs1374317	2	174963323	C	T	0.499	-0.0026	0.0005	0.997 (0.997 to 0.998)	1.00 × 10^-8
rs11681721	2	174969200	T	C	0.3509	-0.0037	0.0005	0.996 (0.995 to 0.997)	1.23 × 10^-14
rs935396	2	174972689	T	A	0.4274	-0.0035	0.0005	0.996 (0.996 to 0.997)	1.09 × 10^-14
rs1867860	2	174973021	T	C	0.4274	-0.0035	0.0005	0.996 (0.996 to 0.997)	1.21 × 10^-14
rs17239055	2	174973726	A	G	0.4245	-0.0035	0.0005	0.996 (0.996 to 0.997)	1.11 × 10^-14
rs10930638	2	174974596	G	A	0.4284	-0.0035	0.0005	0.996 (0.996 to 0.997)	1.66 × 10^-14
rs935397	2	174976397	A	T	0.4284	-0.0035	0.0005	0.996 (0.996 to 0.997)	1.01 × 10^-14
rs10048760	2	174977976	T	G	0.496	-0.0026	0.0005	0.997 (0.997 to 0.998)	1.50 × 10^-8
rs17239377	2	174980339	C	A	0.4284	-0.0036	0.0005	0.996 (0.996 to 0.997)	7.11 × 10^-15
rs7573263	2	174980833	C	T	0.4284	-0.0036	0.0005	0.996 (0.995 to 0.997)	2.89 × 10^-15
rs4368295	2	174983510	G	A	0.498	-0.0026	0.0005	0.997 (0.997 to 0.998)	1.20 × 10^-8
rs10930640	2	174997017	C	T	0.498	-0.0026	0.0005	0.997 (0.997 to 0.998)	9.46 × 10^-9
rs4972431	2	174999188	C	T	0.498	-0.0026	0.0005	0.997 (0.997 to 0.998)	8.65 × 10^-9
rs10930641	2	175000711	A	G	0.4284	-0.0036	0.0005	0.996 (0.996 to 0.997)	6.41 × 10^-15
rs6433464	2	175008772	C	T	0.497	-0.0026	0.0005	0.997 (0.996 to 0.998)	7.30 × 10^-9
rs6433466	2	175010012	A	T	0.499	-0.0026	0.0005	0.997 (0.996 to 0.998)	6.49 × 10^-9
rs11674895	2	175013963	C	A	0.498	-0.0026	0.0005	0.997 (0.996 to 0.998)	6.63 × 10^-9
rs2119135	2	175016409	C	T	0.498	-0.0026	0.0005	0.997 (0.996 to 0.998)	6.08 × 10^-9
rs2165212	2	175017480	T	C	0.497	-0.0026	0.0005	0.997 (0.996 to 0.998)	5.95 × 10^-9
rs2119136	2	175017629	G	A	0.498	-0.0027	0.0005	0.997 (0.996 to 0.998)	4.86 × 10^-9
rs2119137	2	175017714	A	G	0.3499	-0.0036	0.0005	0.996 (0.995 to 0.997)	2.43 × 10^-14
rs11694065	2	175019193	A	C	0.498	-0.0027	0.0005	0.997 (0.996 to 0.998)	4.45 × 10^-9
rs10173054	2	175021180	G	A	0.499	-0.0027	0.0005	0.997 (0.996 to 0.998)	4.72 × 10^-9
rs13018418	2	175023368	A	C	0.499	-0.0027	0.0005	0.997 (0.996 to 0.998)	3.49 × 10^-9
rs13390484	2	175027869	A	T	0.499	-0.0026	0.0005	0.997 (0.996 to 0.998)	5.40 × 10^-9
rs10189011	2	175031344	G	C	0.498	-0.0027	0.0005	0.997 (0.996 to 0.998)	4.45 × 10^-9
rs10203886	2	175031590	T	C	0.498	-0.0027	0.0005	0.997 (0.996 to 0.998)	4.18 × 10^-9
rs10195413	2	175033174	G	A	0.498	-0.0027	0.0005	0.997 (0.996 to 0.998)	4.04 × 10^-9
rs9646789	2	175038023	T	G	0.498	-0.0027	0.0005	0.997 (0.996 to 0.998)	4.04 × 10^-9
rs2884471	2	175050342	A	G	0.499	-0.0027	0.0005	0.997 (0.996 to 0.998)	2.67 × 10^-9
rs10930649	2	175055312	C	T	0.499	-0.0027	0.0005	0.997 (0.996 to 0.998)	1.98 × 10^-9
rs10193118	2	175057466	C	T	0.499	-0.0027	0.0005	0.997 (0.996 to 0.998)	2.53 × 10^-9
rs10193195	2	175057489	C	T	0.499	-0.0027	0.0005	0.997 (0.996 to 0.998)	2.53 × 10^-9
rs10930653	2	175058366	G	C	0.499	-0.0027	0.0005	0.997 (0.996 to 0.998)	2.80 × 10^-9
rs4972643	2	175059701	C	T	0.499	-0.0027	0.0005	0.997 (0.996 to 0.998)	2.67 × 10^-9
rs4972434	2	175059767	C	A	0.499	-0.0027	0.0005	0.997 (0.996 to 0.998)	2.39 × 10^-9
rs1550387	2	175060639	G	C	0.499	-0.0027	0.0005	0.997 (0.996 to 0.998)	2.80 × 10^-9
rs10930654	2	175063513	T	G	0.499	-0.0027	0.0005	0.997 (0.996 to 0.998)	2.11 × 10^-9
rs7578140	2	175064731	A	T	0.3419	-0.0037	0.0005	0.996 (0.995 to 0.997)	1.92 × 10^-14
rs6757482	2	175065358	C	A	0.499	-0.0027	0.0005	0.997 (0.996 to 0.998)	2.80 × 10^-9
rs6715651	2	175065499	T	G	0.499	-0.0027	0.0005	0.997 (0.996 to 0.998)	3.08 × 10^-9
rs12992681	2	175065544	T	C	0.3489	-0.0037	0.0005	0.996 (0.995 to 0.997)	1.27 × 10^-14
rs11693036	2	175066386	C	G	0.499	-0.0027	0.0005	0.997 (0.996 to 0.998)	2.39 × 10^-9
rs2033869	2	175067873	C	T	0.499	-0.0027	0.0005	0.997 (0.996 to 0.998)	2.53 × 10^-9
rs10497413	2	175068358	C	T	0.498	-0.0027	0.0005	0.997 (0.996 to 0.998)	3.08 × 10^-9
rs4144329	2	175070878	A	G	0.498	-0.0027	0.0005	0.997 (0.996 to 0.998)	2.80 × 10^-9
rs4972644	2	175071404	G	C	0.499	-0.0027	0.0005	0.997 (0.996 to 0.998)	2.53 × 10^-9
rs10930655	2	175071465	A	G	0.498	-0.0027	0.0005	0.997 (0.996 to 0.998)	2.39 × 10^-9
rs1025785	2	175071775	G	A	0.499	-0.0027	0.0005	0.997 (0.996 to 0.998)	2.53 × 10^-9
rs6710641	2	175072876	C	T	0.499	-0.0027	0.0005	0.997 (0.996 to 0.998)	2.53 × 10^-9
rs6433467	2	175074016	T	G	0.499	-0.0027	0.0005	0.997 (0.996 to 0.998)	2.67 × 10^-9
rs6433468	2	175074207	T	C	0.499	-0.0027	0.0005	0.997 (0.996 to 0.998)	2.67 × 10^-9
rs6747866	2	175075507	A	G	0.499	-0.0027	0.0005	0.997 (0.996 to 0.998)	1.70 × 10^-9
rs10200448	2	175077179	A	C	0.499	-0.0027	0.0005	0.997 (0.996 to 0.998)	2.94 × 10^-9
rs10200513	2	175077188	A	G	0.499	-0.0027	0.0005	0.997 (0.996 to 0.998)	2.53 × 10^-9
rs10180256	2	175077961	G	A	0.499	-0.0027	0.0005	0.997 (0.996 to 0.998)	1.56 × 10^-9
rs12328930	2	175079125	T	C	0.4185	-0.0026	0.0005	0.997 (0.997 to 0.998)	2.43 × 10^-8
rs7423096	2	175079262	C	T	0.498	-0.0027	0.0005	0.997 (0.996 to 0.998)	1.84 × 10^-9
rs2358484	2	175080507	T	C	0.499	-0.0027	0.0005	0.997 (0.996 to 0.998)	1.84 × 10^-9
rs7602008	2	175081701	A	G	0.499	-0.0027	0.0005	0.997 (0.996 to 0.998)	4.04 × 10^-9
rs9332424	2	175086115	C	T	0.499	-0.0027	0.0005	0.997 (0.996 to 0.998)	3.90 × 10^-9
rs1371597	2	175089169	C	A	0.499	-0.0026	0.0005	0.997 (0.997 to 0.998)	7.71 × 10^-9
rs6707192	2	175093533	T	C	0.499	-0.0027	0.0005	0.997 (0.996 to 0.998)	3.08 × 10^-9
rs10930656	2	175117880	C	G	0.4284	-0.0025	0.0005	0.997 (0.997 to 0.998)	4.53 × 10^-8
rs10205835	2	181320278	G	A	0.4006	-0.003	0.0005	0.997 (0.996 to 0.998)	1.62 × 10^-10
rs10167485	2	181321102	A	G	0.2783	-0.0041	0.0005	0.996 (0.995 to 0.997)	4.68 × 10^-16
rs4640353	2	181327570	A	C	0.3042	-0.0042	0.0005	0.996 (0.995 to 0.997)	1.65 × 10^-17
rs1453055	2	181329491	G	A	0.2883	-0.0038	0.0005	0.996 (0.995 to 0.997)	3.79 × 10^-14
rs1453059	2	181330750	T	C	0.2952	-0.0043	0.0005	0.996 (0.995 to 0.997)	3.89 × 10^-18
rs1453060	2	181330763	C	A	0.1889	-0.0043	0.0006	0.996 (0.995 to 0.997)	6.50 × 10^-14
rs1823789	2	181331920	C	T	0.2724	-0.0041	0.0005	0.996 (0.995 to 0.997)	1.45 × 10^-15
rs16867312	2	181332122	A	G	0.2734	-0.004	0.0005	0.996 (0.995 to 0.997)	2.00 × 10^-15
rs1438894	2	181332659	G	C	0.2734	-0.0041	0.0005	0.996 (0.995 to 0.997)	1.30 × 10^-15
rs12464199	2	181333307	G	A	0.1879	-0.0043	0.0006	0.996 (0.995 to 0.997)	1.50 × 10^-13
rs6734794	2	181333523	C	T	0.2704	-0.0041	0.0005	0.996 (0.995 to 0.997)	2.00 × 10^-15
rs1597892	2	181333842	G	C	0.2714	-0.0041	0.0005	0.996 (0.995 to 0.997)	1.56 × 10^-15
rs1840115	2	181334137	C	T	0.2704	-0.004	0.0005	0.996 (0.995 to 0.997)	2.36 × 10^-15
rs1840116	2	181334220	C	A	0.2704	-0.0041	0.0005	0.996 (0.995 to 0.997)	1.09 × 10^-15
rs717685	2	181335672	T	G	0.2753	-0.0041	0.0005	0.996 (0.995 to 0.997)	6.87 × 10^-16
rs717684	2	181335796	G	T	0.2753	-0.004	0.0005	0.996 (0.995 to 0.997)	1.43 × 10^-15
rs16867314	2	181336471	C	A	0.1889	-0.0044	0.0006	0.996 (0.994 to 0.997)	2.78 × 10^-14
rs6750375	2	181337117	C	T	0.2763	-0.0041	0.0005	0.996 (0.995 to 0.997)	6.69 × 10^-16
rs1821938	2	181338276	T	G	0.336	-0.0029	0.0005	0.997 (0.996 to 0.998)	1.98 × 10^-9
rs896739	2	181338844	G	C	0.336	-0.0029	0.0005	0.997 (0.996 to 0.998)	2.39 × 10^-9
rs896740	2	181339195	T	A	0.335	-0.0029	0.0005	0.997 (0.996 to 0.998)	1.56 × 10^-9
rs1809134	2	181339313	C	T	0.334	-0.0029	0.0005	0.997 (0.996 to 0.998)	2.80 × 10^-9
rs934882	2	181339431	G	A	0.335	-0.0029	0.0005	0.997 (0.996 to 0.998)	2.39 × 10^-9
rs12693239	2	181339971	T	C	0.336	-0.0028	0.0005	0.997 (0.996 to 0.998)	3.08 × 10^-9
rs12693240	2	181340048	T	C	0.3579	-0.0031	0.0005	0.997 (0.996 to 0.998)	4.98 × 10^-11
rs980181	2	181345152	G	A	0.3529	-0.0031	0.0005	0.997 (0.996 to 0.998)	4.24 × 10^-11
rs7571602	2	181347303	A	G	0.3519	-0.0028	0.0005	0.997 (0.996 to 0.998)	3.77 × 10^-9
rs12464424	2	181349137	T	C	0.2952	-0.0039	0.0005	0.996 (0.995 to 0.997)	2.71 × 10^-15
rs1901750	2	181350739	C	T	0.2922	-0.0039	0.0005	0.996 (0.995 to 0.997)	3.07 × 10^-15
rs1542035	2	181351114	T	C	0.2952	-0.0039	0.0005	0.996 (0.995 to 0.997)	3.07 × 10^-15
rs1971135	2	181351508	G	A	0.2922	-0.0039	0.0005	0.996 (0.995 to 0.997)	2.71 × 10^-15
rs1971134	2	181351532	G	A	0.2913	-0.0039	0.0005	0.996 (0.995 to 0.997)	3.07 × 10^-15
rs12474658	2	181352992	C	A	0.2942	-0.0039	0.0005	0.996 (0.995 to 0.997)	2.18 × 10^-15
rs1157535	2	181361736	T	A	0.2932	-0.0039	0.0005	0.996 (0.995 to 0.997)	4.66 × 10^-15
rs10186570	2	181362161	A	T	0.3449	-0.003	0.0005	0.997 (0.996 to 0.998)	5.49 × 10^-10
rs16867320	2	181362312	C	T	0.2913	-0.0039	0.0005	0.996 (0.995 to 0.997)	4.13 × 10^-15
rs7561255	2	181369216	A	G	0.2952	-0.0039	0.0005	0.996 (0.995 to 0.997)	7.46 × 10^-15
rs16867322	2	181369403	A	G	0.2107	-0.004	0.0006	0.996 (0.995 to 0.997)	8.47 × 10^-13
rs2013577	2	181370505	C	T	0.2932	-0.0038	0.0005	0.996 (0.995 to 0.997)	1.39 × 10^-14
rs714545	2	181381991	A	G	0.3151	-0.0031	0.0005	0.997 (0.996 to 0.998)	3.35 × 10^-10
rs721301	2	181387265	G	A	0.3002	-0.0027	0.0005	0.997 (0.996 to 0.998)	3.48 × 10^-8
rs6433850	2	181403109	A	G	0.338	-0.0033	0.0005	0.997 (0.996 to 0.998)	5.81 × 10^-12
rs12611705	2	181424231	T	A	0.341	0.0032	0.0005	1.003 (1.002 to 1.004)	1.12 × 10^-11
rs12621213	2	181424348	G	A	0.338	0.0033	0.0005	1.003 (1.002 to 1.004)	9.95 × 10^-12
rs12612479	2	181433737	G	A	0.337	0.0033	0.0005	1.003 (1.002 to 1.004)	4.73 × 10^-12
rs17603229	2	181437685	A	G	0.3449	0.0033	0.0005	1.003 (1.002 to 1.004)	4.42 × 10^-12
rs1358520	2	181440081	G	A	0.1998	-0.0045	0.0006	0.996 (0.994 to 0.997)	3.96 × 10^-15
rs10930925	2	181442811	C	T	0.338	0.0033	0.0005	1.003 (1.002 to 1.004)	2.71 × 10^-12
rs1358521	2	181444628	T	C	0.2018	-0.0044	0.0006	0.996 (0.994 to 0.997)	4.31 × 10^-15
rs13407138	2	181444915	G	T	0.499	0.0027	0.0005	1.003 (1.002 to 1.004)	2.67 × 10^-9
rs2887180	2	181449305	C	A	0.2008	-0.0044	0.0006	0.996 (0.994 to 0.997)	4.31 × 10^-15
rs1919155	2	181457053	T	C	0.2008	-0.0044	0.0006	0.996 (0.995 to 0.997)	9.74 × 10^-15
rs1528438	2	181462018	C	T	0.4761	0.0026	0.0005	1.003 (1.002 to 1.003)	1.63 × 10^-8
rs1528439	2	181462035	T	C	0.2366	0.0029	0.0005	1.003 (1.002 to 1.004)	4.40 × 10^-8
rs1528441	2	181462647	G	A	0.4771	0.0025	0.0005	1.003 (1.002 to 1.003)	2.03 × 10^-8
rs6739798	2	181465853	T	C	0.1809	-0.0044	0.0006	0.996 (0.994 to 0.997)	6.50 × 10^-14
rs11691504	2	181467189	A	C	0.4761	0.0026	0.0005	1.003 (1.002 to 1.003)	1.50 × 10^-8
rs12477232	2	181467867	A	G	0.4771	0.0026	0.0005	1.003 (1.002 to 1.003)	1.50 × 10^-8
rs16867337	2	181471294	A	G	0.0815	-0.0059	0.0008	0.994 (0.993 to 0.996)	1.63 × 10^-12
rs10490713	2	181473920	G	A	0.0815	-0.0058	0.0008	0.994 (0.993 to 0.996)	1.79 × 10^-12
rs10490714	2	181474215	G	A	0.0815	-0.0059	0.0008	0.994 (0.993 to 0.996)	1.53 × 10^-12
rs1569159	2	181481625	C	A	0.0815	-0.0058	0.0008	0.994 (0.993 to 0.996)	2.90 × 10^-12
rs2113787	2	181484843	C	T	0.4771	0.0026	0.0005	1.003 (1.002 to 1.004)	9.19 × 10^-9
rs1406246	2	181492355	C	T	0.4692	-0.0025	0.0005	0.998 (0.997 to 0.998)	4.01 × 10^-8
rs9679229	2	181494682	G	C	0.4195	-0.0031	0.0005	0.997 (0.996 to 0.998)	1.18 × 10^-11
rs10181800	2	181495700	A	T	0.4692	-0.0025	0.0005	0.997 (0.997 to 0.998)	3.22 × 10^-8
rs4667228	2	181498824	T	A	0.2068	-0.0043	0.0006	0.996 (0.995 to 0.997)	8.00 × 10^-15
rs9677293	2	181499459	C	G	0.2068	-0.0044	0.0006	0.996 (0.995 to 0.997)	6.42 × 10^-15
rs2368176	2	181501060	T	G	0.4195	-0.003	0.0005	0.997 (0.996 to 0.998)	3.34 × 10^-11
rs2368177	2	181501242	T	C	0.3062	-0.0045	0.0005	0.996 (0.995 to 0.996)	6.18 × 10^-20
rs1919148	2	181501758	G	A	0.2068	-0.0044	0.0006	0.996 (0.995 to 0.997)	3.43 × 10^-15
rs1477502	2	181512031	G	A	0.4771	0.0027	0.0005	1.003 (1.002 to 1.004)	2.11 × 10^-9
rs10179970	2	181513018	C	A	0.4692	-0.0026	0.0005	0.997 (0.997 to 0.998)	1.76 × 10^-8
rs918959	2	181513729	G	A	0.0815	-0.0059	0.0008	0.994 (0.993 to 0.996)	1.05 × 10^-12
rs918960	2	181513762	T	C	0.4702	-0.0026	0.0005	0.997 (0.997 to 0.998)	1.63 × 10^-8
rs10209994	2	181514955	A	C	0.3062	-0.0045	0.0005	0.996 (0.995 to 0.996)	5.31 × 10^-20
rs16867346	2	181516696	G	A	0.0835	-0.0057	0.0008	0.994 (0.993 to 0.996)	3.21 × 10^-12
rs1528451	2	181518008	T	C	0.3817	-0.0028	0.0005	0.997 (0.996 to 0.998)	2.53 × 10^-9
rs11690655	2	181519434	C	T	0.4235	-0.004	0.0005	0.996 (0.995 to 0.997)	3.28 × 10^-18
rs1406257	2	181521345	A	G	0.3241	-0.0041	0.0005	0.996 (0.995 to 0.997)	2.37 × 10^-17
rs6727573	2	181522783	T	C	0.4215	-0.004	0.0005	0.996 (0.995 to 0.997)	2.47 × 10^-18
rs10202422	2	181524944	G	A	0.3241	-0.0041	0.0005	0.996 (0.995 to 0.997)	3.34 × 10^-17
rs736019	2	181526568	G	T	0.3241	-0.004	0.0005	0.996 (0.995 to 0.997)	6.59 × 10^-17
rs2004125	2	181526595	T	C	0.4215	-0.0041	0.0005	0.996 (0.995 to 0.997)	7.17 × 10^-19
rs2887185	2	181528597	C	A	0.4155	-0.0043	0.0005	0.996 (0.995 to 0.997)	7.57 × 10^-21
rs1406256	2	181528663	T	C	0.4155	-0.0042	0.0005	0.996 (0.995 to 0.997)	3.13 × 10^-20
rs1406251	2	181532430	A	G	0.0875	-0.005	0.0008	0.995 (0.993 to 0.997)	5.10 × 10^-10
rs16867350	2	181535307	A	G	0.0815	-0.0048	0.0008	0.995 (0.994 to 0.997)	5.71 × 10^-9
rs1590071	2	181536656	G	A	0.0815	-0.0048	0.0008	0.995 (0.994 to 0.997)	4.89 × 10^-9
rs13028571	2	181539474	A	G	0.4165	-0.0042	0.0005	0.996 (0.995 to 0.997)	3.13 × 10^-20
rs16867351	2	181548408	A	G	0.0815	-0.0049	0.0008	0.995 (0.994 to 0.997)	4.20 × 10^-9
rs16867352	2	181549768	A	G	0.0875	-0.0051	0.0008	0.995 (0.993 to 0.996)	2.36 × 10^-10
rs1528436	2	181550896	A	G	0.498	-0.0025	0.0005	0.998 (0.997 to 0.998)	4.01 × 10^-8
rs1528435	2	181550962	C	T	0.4155	-0.0045	0.0005	0.996 (0.995 to 0.996)	2.23 × 10^-22
rs11677686	2	181561742	T	C	0.4066	-0.0044	0.0005	0.996 (0.995 to 0.997)	2.35 × 10^-21
rs1881433	2	181562852	G	A	0.4125	-0.0026	0.0005	0.997 (0.996 to 0.998)	8.92 × 10^-9
rs1919146	2	181563793	A	G	0.0825	-0.005	0.0008	0.995 (0.993 to 0.997)	1.85 × 10^-9
rs16867356	2	181573491	T	C	0.0755	-0.0049	0.0009	0.995 (0.993 to 0.997)	9.12 × 10^-9
rs16823635	2	181574075	A	C	0.0755	-0.0052	0.0009	0.995 (0.993 to 0.996)	1.39 × 10^-9
rs7588437	2	181575281	G	A	0.3877	0.0045	0.0005	1.004 (1.004 to 1.005)	7.90 × 10^-22
rs1009998	2	181579313	G	C	0.2177	0.0035	0.0005	1.003 (1.002 to 1.005)	2.78 × 10^-10
rs1002498	2	181584726	C	G	0.2455	0.0035	0.0005	1.004 (1.002 to 1.005)	2.15 × 10^-11
rs1406262	2	181585220	C	T	0.2455	0.0036	0.0005	1.004 (1.003 to 1.005)	1.45 × 10^-11
rs7556967	2	181586333	G	A	0.2008	-0.0036	0.0006	0.996 (0.995 to 0.998)	2.06 × 10^-10
rs1950028	2	181587222	A	G	0.2018	-0.0036	0.0006	0.996 (0.995 to 0.998)	1.77 × 10^-10
rs2049710	2	181587276	G	A	0.2465	0.0036	0.0005	1.004 (1.003 to 1.005)	1.45 × 10^-11
rs16867358	2	181588372	T	C	0.0716	-0.0052	0.0009	0.995 (0.993 to 0.997)	2.97 × 10^-9
rs13400001	2	181589205	T	C	0.2018	-0.0036	0.0006	0.996 (0.995 to 0.997)	1.41 × 10^-10
rs13000621	2	181593247	A	G	0.4672	0.0028	0.0005	1.003 (1.002 to 1.004)	4.92 × 10^-10
rs2216931	2	181599070	C	A	0.3519	-0.0045	0.0005	0.995 (0.995 to 0.996)	1.00 × 10^-21
rs1019612	2	181602526	C	T	0.3519	-0.0045	0.0005	0.995 (0.995 to 0.996)	1.21 × 10^-21
rs11887699	2	181606366	G	C	0.3509	-0.0045	0.0005	0.995 (0.995 to 0.996)	1.19 × 10^-21
rs11679338	2	181606895	C	T	0.3499	-0.0045	0.0005	0.995 (0.995 to 0.996)	1.05 × 10^-21
rs9630985	2	181607676	A	C	0.3489	-0.0046	0.0005	0.995 (0.995 to 0.996)	1.05 × 10^-21
rs9630986	2	181607751	G	C	0.3489	-0.0045	0.0005	0.995 (0.995 to 0.996)	1.21 × 10^-21
rs4402718	2	181609561	A	G	0.2584	0.003	0.0005	1.003 (1.002 to 1.004)	1.05 × 10^-8
rs4666832	2	181610060	C	G	0.2584	0.003	0.0005	1.003 (1.002 to 1.004)	8.25 × 10^-9
rs17667540	2	181614913	A	G	0.3211	0.0034	0.0005	1.003 (1.002 to 1.004)	4.26 × 10^-12
rs4436923	2	181615876	A	G	0.3211	0.0034	0.0005	1.003 (1.002 to 1.004)	3.64 × 10^-12
rs6741676	2	181618654	A	G	0.3519	0.0045	0.0005	1.005 (1.004 to 1.005)	2.81 × 10^-21
rs11904490	2	182584021	C	A	0.4155	0.0025	0.0005	1.003 (1.002 to 1.003)	4.92 × 10^-8
rs12614595	2	187052090	G	C	0.1272	0.0038	0.0007	1.004 (1.002 to 1.005)	1.90 × 10^-8
rs3112300	2	187081290	C	T	0.1322	0.0037	0.0007	1.004 (1.002 to 1.005)	2.43 × 10^-8
rs3107174	2	187084689	C	T	0.1302	0.0037	0.0007	1.004 (1.002 to 1.005)	4.15 × 10^-8
rs3107423	2	187093090	C	G	0.1322	0.0037	0.0007	1.004 (1.002 to 1.005)	2.96 × 10^-8
rs2887818	2	187093154	T	A	0.1322	0.0038	0.0007	1.004 (1.003 to 1.005)	1.02 × 10^-8
rs3112312	2	187107835	C	A	0.1312	0.0039	0.0007	1.004 (1.003 to 1.005)	6.91 × 10^-9
rs1878754	2	187109528	T	C	0.1312	0.0039	0.0007	1.004 (1.003 to 1.005)	7.18 × 10^-9
rs3112315	2	187112111	C	A	0.1322	0.0039	0.0007	1.004 (1.003 to 1.005)	7.04 × 10^-9
rs2370659	2	187112866	A	C	0.1312	0.0038	0.0007	1.004 (1.003 to 1.005)	1.14 × 10^-8
rs3112316	2	187113255	G	A	0.1312	0.0039	0.0007	1.004 (1.003 to 1.005)	7.05 × 10^-9
rs3107410	2	187115031	A	G	0.1312	0.0038	0.0007	1.004 (1.002 to 1.005)	1.63 × 10^-8
rs3112317	2	187116630	T	G	0.1312	0.0039	0.0007	1.004 (1.003 to 1.005)	7.05 × 10^-9
rs2370662	2	187119614	C	A	0.1312	0.0039	0.0007	1.004 (1.003 to 1.005)	7.05 × 10^-9
rs10931232	2	187125310	A	G	0.1312	0.0038	0.0007	1.004 (1.002 to 1.005)	1.36 × 10^-8
rs2029085	2	187207393	G	A	0.1312	0.0039	0.0007	1.004 (1.003 to 1.005)	5.00 × 10^-9
rs13001304	2	192949003	T	C	0.2883	0.0027	0.0005	1.003 (1.002 to 1.004)	3.88 × 10^-8
rs16864451	2	198189616	G	A	0.2386	0.003	0.0005	1.003 (1.002 to 1.004)	1.36 × 10^-8
rs7578368	2	198198852	A	G	0.2068	0.0033	0.0006	1.003 (1.002 to 1.004)	3.36 × 10^-9
rs7566373	2	198199163	T	C	0.2068	0.0033	0.0006	1.003 (1.002 to 1.004)	3.77 × 10^-9
rs7603828	2	198244598	G	A	0.2018	0.0032	0.0006	1.003 (1.002 to 1.004)	1.16 × 10^-8
rs787977	2	198246625	T	G	0.2107	0.0035	0.0006	1.003 (1.002 to 1.005)	5.07 × 10^-10
rs3769525	2	198261470	A	G	0.2127	0.0034	0.0006	1.003 (1.002 to 1.005)	5.21 × 10^-10
rs16865262	2	198263146	T	C	0.2505	0.003	0.0005	1.003 (1.002 to 1.004)	7.17 × 10^-9
rs11683572	2	198289575	C	G	0.2008	0.0034	0.0006	1.003 (1.002 to 1.004)	3.08 × 10^-9
rs7589336	2	198295171	G	A	0.2127	0.0034	0.0006	1.003 (1.002 to 1.005)	4.78 × 10^-10
rs16865650	2	198297156	C	T	0.2127	0.0035	0.0006	1.003 (1.002 to 1.005)	4.21 × 10^-10
rs3754822	2	198327314	G	A	0.2157	0.0034	0.0006	1.003 (1.002 to 1.004)	7.33 × 10^-10
rs11070	2	198339776	A	G	0.2137	0.0034	0.0006	1.003 (1.002 to 1.004)	1.25 × 10^-9
rs7585486	2	198359027	G	C	0.1978	0.0034	0.0006	1.003 (1.002 to 1.004)	3.63 × 10^-9
rs2340690	2	198360886	A	G	0.2117	0.0034	0.0006	1.003 (1.002 to 1.004)	1.42 × 10^-9
rs2340689	2	198361058	C	T	0.2008	0.0033	0.0006	1.003 (1.002 to 1.004)	6.90 × 10^-9
rs2305560	2	198365788	C	T	0.1978	0.0034	0.0006	1.003 (1.002 to 1.005)	2.67 × 10^-9
rs13386066	2	198371687	A	G	0.2127	0.0033	0.0006	1.003 (1.002 to 1.004)	1.98 × 10^-9
rs7577835	2	198378056	T	C	0.2117	0.0034	0.0006	1.003 (1.002 to 1.004)	9.17 × 10^-10
rs7590697	2	198378546	A	G	0.1978	0.0034	0.0006	1.003 (1.002 to 1.005)	2.39 × 10^-9
rs3792157	2	198416859	G	A	0.1968	0.0034	0.0006	1.003 (1.002 to 1.005)	1.98 × 10^-9
rs4589750	2	198426003	C	T	0.2117	0.0034	0.0006	1.003 (1.002 to 1.005)	5.21 × 10^-10
rs2340687	2	198460040	T	G	0.2117	0.0034	0.0006	1.003 (1.002 to 1.004)	9.45 × 10^-10
rs10198804	2	198461941	A	C	0.2127	0.0034	0.0006	1.003 (1.002 to 1.004)	1.17 × 10^-9
rs11685247	2	198466462	C	A	0.2127	0.0034	0.0006	1.003 (1.002 to 1.004)	1.42 × 10^-9
rs6728904	2	198492837	C	T	0.4871	-0.0029	0.0005	0.997 (0.996 to 0.998)	1.35 × 10^-10
rs13396312	2	198493703	T	A	0.4801	-0.003	0.0005	0.997 (0.996 to 0.998)	3.64 × 10^-11
rs3828317	2	198495431	G	C	0.4801	-0.003	0.0005	0.997 (0.996 to 0.998)	1.84 × 10^-11
rs970552	2	198497512	T	G	0.4801	-0.003	0.0005	0.997 (0.996 to 0.998)	2.15 × 10^-11
rs2045244	2	198506466	C	T	0.2177	0.0039	0.0005	1.004 (1.003 to 1.005)	9.27 × 10^-13
rs16866970	2	198511086	G	A	0.4801	-0.0031	0.0005	0.997 (0.996 to 0.998)	1.69 × 10^-11
rs13413470	2	198512849	G	A	0.4801	-0.0031	0.0005	0.997 (0.996 to 0.998)	1.69 × 10^-11
rs10196961	2	198513930	G	A	0.4801	-0.0031	0.0005	0.997 (0.996 to 0.998)	1.69 × 10^-11
rs11690491	2	198514924	C	T	0.4801	-0.003	0.0005	0.997 (0.996 to 0.998)	2.45 × 10^-11
rs13427590	2	198516821	C	T	0.4801	-0.003	0.0005	0.997 (0.996 to 0.998)	3.34 × 10^-11
rs7603283	2	198517592	A	G	0.2177	0.0039	0.0005	1.004 (1.003 to 1.005)	7.03 × 10^-13
rs7580003	2	198517893	C	T	0.2177	0.0039	0.0005	1.004 (1.003 to 1.005)	7.19 × 10^-13
rs6733834	2	198518709	C	G	0.2177	0.0039	0.0005	1.004 (1.003 to 1.005)	6.55 × 10^-13
rs16867018	2	198521490	C	T	0.2177	0.0039	0.0005	1.004 (1.003 to 1.005)	7.35 × 10^-13
rs6757852	2	198530293	G	A	0.4801	-0.0031	0.0005	0.997 (0.996 to 0.998)	7.35 × 10^-12
rs6748788	2	198533606	G	T	0.4791	-0.003	0.0005	0.997 (0.996 to 0.998)	2.45 × 10^-11
rs7603839	2	198534708	G	A	0.4801	-0.003	0.0005	0.997 (0.996 to 0.998)	2.00 × 10^-11
rs7595819	2	198543156	C	A	0.2177	0.0039	0.0005	1.004 (1.003 to 1.005)	8.63 × 10^-13
rs7340470	2	198545462	G	A	0.4861	0.0029	0.0005	1.003 (1.002 to 1.004)	9.69 × 10^-11
rs12622674	2	198551812	G	A	0.4861	0.003	0.0005	1.003 (1.002 to 1.004)	7.34 × 10^-11
rs2341510	2	198558679	T	C	0.4861	0.0029	0.0005	1.003 (1.002 to 1.004)	8.81 × 10^-11
rs6743671	2	198563642	T	C	0.4861	0.0029	0.0005	1.003 (1.002 to 1.004)	9.98 × 10^-11
rs4850437	2	198569051	T	G	0.4861	0.0029	0.0005	1.003 (1.002 to 1.004)	8.96 × 10^-11
rs7592344	2	198572461	C	T	0.2157	0.0039	0.0006	1.004 (1.003 to 1.005)	2.55 × 10^-12
rs6751690	2	198574523	G	A	0.2147	0.0039	0.0006	1.004 (1.003 to 1.005)	2.55 × 10^-12
rs4850808	2	198576142	T	C	0.4831	0.0029	0.0005	1.003 (1.002 to 1.004)	1.45 × 10^-10
rs7583917	2	198576950	A	G	0.2147	0.0038	0.0006	1.004 (1.003 to 1.005)	3.65 × 10^-12
rs7584475	2	198577424	A	C	0.2147	0.0039	0.0006	1.004 (1.003 to 1.005)	2.24 × 10^-12
rs16823148	2	198584209	G	A	0.2147	0.0039	0.0006	1.004 (1.003 to 1.005)	1.48 × 10^-12
rs10497807	2	198585087	G	C	0.4831	0.003	0.0005	1.003 (1.002 to 1.004)	2.30 × 10^-11
rs12472359	2	198587865	T	C	0.4751	0.0029	0.0005	1.003 (1.002 to 1.004)	2.06 × 10^-10
rs700640	2	198590886	C	T	0.4751	-0.0029	0.0005	0.997 (0.996 to 0.998)	1.10 × 10^-10
rs16823385	2	198602101	G	A	0.2068	0.004	0.0006	1.004 (1.003 to 1.005)	1.55 × 10^-12
rs770666	2	198611897	T	A	0.4751	-0.0029	0.0005	0.997 (0.996 to 0.998)	2.06 × 10^-10
rs2293255	2	198621506	T	C	0.2107	0.004	0.0006	1.004 (1.003 to 1.005)	9.11 × 10^-13
rs700648	2	198622636	C	T	0.4761	-0.0031	0.0005	0.997 (0.996 to 0.998)	1.03 × 10^-11
rs700649	2	198622752	G	A	0.4761	-0.0029	0.0005	0.997 (0.996 to 0.998)	1.91 × 10^-10
rs700650	2	198624285	G	A	0.4761	-0.0029	0.0005	0.997 (0.996 to 0.998)	1.77 × 10^-10
rs771013	2	198625237	G	A	0.4761	-0.0029	0.0005	0.997 (0.996 to 0.998)	1.91 × 10^-10
rs700653	2	198637433	A	G	0.4761	-0.0029	0.0005	0.997 (0.996 to 0.998)	2.20 × 10^-10
rs700654	2	198643421	G	A	0.4761	-0.0029	0.0005	0.997 (0.996 to 0.998)	2.35 × 10^-10
rs700655	2	198643631	G	A	0.4761	-0.0029	0.0005	0.997 (0.996 to 0.998)	2.20 × 10^-10
rs1851779	2	198647108	C	T	0.2107	0.004	0.0006	1.004 (1.003 to 1.005)	7.67 × 10^-13
rs700659	2	198659923	T	C	0.4742	-0.0028	0.0005	0.997 (0.996 to 0.998)	3.78 × 10^-10
rs771016	2	198665520	C	T	0.4742	-0.0029	0.0005	0.997 (0.996 to 0.998)	3.07 × 10^-10
rs1030796	2	198674673	A	G	0.2107	0.004	0.0006	1.004 (1.003 to 1.005)	1.09 × 10^-12
rs16824376	2	198684342	C	T	0.2097	0.004	0.0006	1.004 (1.003 to 1.005)	1.12 × 10^-12
rs996427	2	198685609	G	A	0.2107	0.004	0.0006	1.004 (1.003 to 1.005)	1.02 × 10^-12
rs771010	2	198691006	C	G	0.4751	-0.0028	0.0005	0.997 (0.996 to 0.998)	1.18 × 10^-9
rs700679	2	198706916	C	T	0.4761	-0.0028	0.0005	0.997 (0.996 to 0.998)	6.20 × 10^-10
rs3851979	2	198707638	A	T	0.2107	0.0039	0.0006	1.004 (1.003 to 1.005)	1.45 × 10^-12
rs16824631	2	198708695	T	G	0.2117	0.0039	0.0006	1.004 (1.003 to 1.005)	1.42 × 10^-12
rs6707521	2	198713231	G	A	0.2107	0.004	0.0006	1.004 (1.003 to 1.005)	1.15 × 10^-12
rs700691	2	198727852	A	G	0.4751	-0.0028	0.0005	0.997 (0.996 to 0.998)	8.74 × 10^-10
rs6753450	2	198735031	C	T	0.4761	-0.0028	0.0005	0.997 (0.996 to 0.998)	6.76 × 10^-10
rs10192466	2	198738019	G	A	0.4761	-0.0028	0.0005	0.997 (0.996 to 0.998)	6.34 × 10^-10
rs16825181	2	198740276	G	T	0.1968	0.004	0.0006	1.004 (1.003 to 1.005)	3.18 × 10^-12
rs16825188	2	198741134	G	C	0.2107	0.004	0.0006	1.004 (1.003 to 1.005)	8.79 × 10^-13
rs1369511	2	198746115	G	C	0.4771	-0.0028	0.0005	0.997 (0.996 to 0.998)	5.63 × 10^-10
rs1369512	2	198767132	T	A	0.4761	-0.0029	0.0005	0.997 (0.996 to 0.998)	3.35 × 10^-10
rs938929	2	198780860	A	G	0.4761	0.0029	0.0005	1.003 (1.002 to 1.004)	3.07 × 10^-10
rs4850816	2	198789765	C	A	0.4781	0.0028	0.0005	1.003 (1.002 to 1.004)	4.78 × 10^-10
rs16825786	2	198794681	C	A	0.2117	0.0041	0.0006	1.004 (1.003 to 1.005)	2.66 × 10^-13
rs4850817	2	198795204	A	G	0.4761	0.0028	0.0005	1.003 (1.002 to 1.004)	1.14 × 10^-9
rs11692344	2	198795863	T	G	0.4751	-0.0028	0.0005	0.997 (0.996 to 0.998)	6.76 × 10^-10
rs6434945	2	198797960	G	C	0.4751	-0.0028	0.0005	0.997 (0.996 to 0.998)	4.35 × 10^-10
rs1607373	2	198800532	G	A	0.4751	-0.0028	0.0005	0.997 (0.996 to 0.998)	4.78 × 10^-10
rs2880389	2	198801707	T	C	0.4751	-0.0028	0.0005	0.997 (0.996 to 0.998)	3.64 × 10^-10
rs16825917	2	198805185	C	T	0.2107	0.0041	0.0006	1.004 (1.003 to 1.005)	2.66 × 10^-13
rs10207433	2	198805930	G	T	0.4751	-0.0028	0.0005	0.997 (0.996 to 0.998)	5.20 × 10^-10
rs1401090	2	198808578	G	A	0.4751	-0.0028	0.0005	0.997 (0.996 to 0.998)	5.20 × 10^-10
rs1518366	2	198809196	G	A	0.4751	-0.0028	0.0005	0.997 (0.996 to 0.998)	4.64 × 10^-10
rs1914690	2	198809368	G	A	0.4751	-0.0028	0.0005	0.997 (0.996 to 0.998)	4.64 × 10^-10
rs1518364	2	198809975	G	A	0.4742	-0.0028	0.0005	0.997 (0.996 to 0.998)	5.35 × 10^-10
rs10189897	2	198813410	A	G	0.4751	-0.0028	0.0005	0.997 (0.996 to 0.998)	5.63 × 10^-10
rs1518360	2	198815303	C	T	0.4751	-0.0028	0.0005	0.997 (0.996 to 0.998)	6.06 × 10^-10
rs4410288	2	198819824	C	T	0.4791	-0.0028	0.0005	0.997 (0.996 to 0.998)	7.19 × 10^-10
rs10497809	2	198825668	G	A	0.4771	-0.0028	0.0005	0.997 (0.996 to 0.998)	6.62 × 10^-10
rs7581202	2	198836777	A	G	0.2147	0.004	0.0006	1.004 (1.003 to 1.005)	4.77 × 10^-13
rs7571869	2	198841615	T	C	0.4801	-0.0029	0.0005	0.997 (0.996 to 0.998)	1.62 × 10^-10
rs7587043	2	198841729	A	C	0.4801	-0.0028	0.0005	0.997 (0.996 to 0.998)	5.35 × 10^-10
rs13394871	2	198846337	G	A	0.4871	-0.0028	0.0005	0.997 (0.996 to 0.998)	8.74 × 10^-10
rs1518359	2	198847383	C	T	0.4801	-0.0029	0.0005	0.997 (0.996 to 0.998)	3.21 × 10^-10
rs10177758	2	198858917	A	G	0.4791	-0.0028	0.0005	0.997 (0.996 to 0.998)	8.60 × 10^-10
rs1518369	2	198859183	G	A	0.2127	0.004	0.0006	1.004 (1.003 to 1.005)	8.79 × 10^-13
rs1866664	2	198860428	T	C	0.4791	-0.0028	0.0005	0.997 (0.996 to 0.998)	6.06 × 10^-10
rs6434950	2	198869979	A	G	0.2147	0.0041	0.0006	1.004 (1.003 to 1.005)	1.61 × 10^-13
rs1440088	2	198871417	T	G	0.2147	0.004	0.0006	1.004 (1.003 to 1.005)	2.17 × 10^-13
rs1440087	2	198871476	G	C	0.2147	0.0041	0.0006	1.004 (1.003 to 1.005)	2.01 × 10^-13
rs1595825	2	198875464	G	A	0.2147	0.004	0.0006	1.004 (1.003 to 1.005)	2.34 × 10^-13
rs1304164	2	198877234	C	A	0.2147	0.004	0.0006	1.004 (1.003 to 1.005)	3.64 × 10^-13
rs1440090	2	198879297	T	G	0.2157	0.0041	0.0006	1.004 (1.003 to 1.005)	1.84 × 10^-13
rs1440091	2	198879457	G	A	0.2147	0.0041	0.0006	1.004 (1.003 to 1.005)	1.41 × 10^-13
rs1016883	2	198881668	G	A	0.1958	0.0042	0.0006	1.004 (1.003 to 1.005)	1.65 × 10^-13
rs11683222	2	198884028	C	G	0.4543	-0.0028	0.0005	0.997 (0.996 to 0.998)	4.21 × 10^-10
rs2196172	2	198889893	T	G	0.4543	-0.0028	0.0005	0.997 (0.996 to 0.998)	4.35 × 10^-10
rs1595823	2	198891799	C	T	0.4543	-0.0029	0.0005	0.997 (0.996 to 0.998)	3.64 × 10^-10
rs7573687	2	198893376	A	G	0.1958	0.0042	0.0006	1.004 (1.003 to 1.005)	1.17 × 10^-13
rs10196612	2	198894139	T	C	0.4543	-0.0028	0.0005	0.997 (0.996 to 0.998)	5.49 × 10^-10
rs10184227	2	198894305	C	T	0.4543	-0.0028	0.0005	0.997 (0.996 to 0.998)	5.49 × 10^-10
rs16826791	2	198895133	C	G	0.1958	0.0042	0.0006	1.004 (1.003 to 1.005)	1.15 × 10^-13
rs10497810	2	198895732	C	T	0.1958	0.0042	0.0006	1.004 (1.003 to 1.005)	1.00 × 10^-13
rs6738825	2	198896895	A	G	0.4543	-0.0028	0.0005	0.997 (0.996 to 0.998)	1.06 × 10^-9
rs16826873	2	198898222	C	A	0.1958	0.0042	0.0006	1.004 (1.003 to 1.005)	1.27 × 10^-13
rs1541953	2	198898344	A	T	0.4543	-0.0029	0.0005	0.997 (0.996 to 0.998)	1.77 × 10^-10
rs1579695	2	198900363	G	A	0.4503	-0.0029	0.0005	0.997 (0.996 to 0.998)	2.06 × 10^-10
rs10497811	2	198902909	A	C	0.4493	-0.0029	0.0005	0.997 (0.996 to 0.998)	1.91 × 10^-10
rs1371664	2	198904465	T	A	0.4493	-0.0029	0.0005	0.997 (0.996 to 0.998)	2.06 × 10^-10
rs1440086	2	198906354	A	G	0.1958	0.0042	0.0006	1.004 (1.003 to 1.005)	1.18 × 10^-13
rs745899	2	198908040	A	T	0.4493	-0.0029	0.0005	0.997 (0.996 to 0.998)	1.77 × 10^-10
rs10497813	2	198914072	G	T	0.4493	-0.0029	0.0005	0.997 (0.996 to 0.998)	1.48 × 10^-10
rs2117339	2	198915734	C	T	0.4493	-0.0029	0.0005	0.997 (0.996 to 0.998)	1.62 × 10^-10
rs6752760	2	198918164	C	A	0.1879	0.004	0.0006	1.004 (1.003 to 1.005)	5.20 × 10^-12
rs1866665	2	198925980	A	G	0.1889	0.004	0.0006	1.004 (1.003 to 1.005)	5.36 × 10^-12
rs7572733	2	198929806	C	T	0.4493	-0.0029	0.0005	0.997 (0.996 to 0.998)	1.04 × 10^-10
rs7587251	2	198930197	T	G	0.4463	-0.003	0.0005	0.997 (0.996 to 0.998)	6.90 × 10^-11
rs6752454	2	198938959	T	G	0.1889	0.0041	0.0006	1.004 (1.003 to 1.005)	2.40 × 10^-12
rs1866666	2	198940607	T	C	0.4493	-0.003	0.0005	0.997 (0.996 to 0.998)	7.64 × 10^-11
rs1036333	2	198943787	G	T	0.4742	-0.0031	0.0005	0.997 (0.996 to 0.998)	8.42 × 10^-12
rs16827465	2	198945680	G	T	0.1889	0.004	0.0006	1.004 (1.003 to 1.005)	3.03 × 10^-12
rs2053394	2	198946335	C	T	0.1889	0.004	0.0006	1.004 (1.003 to 1.005)	5.82 × 10^-12
rs6434955	2	198946551	G	A	0.1889	0.004	0.0006	1.004 (1.003 to 1.005)	6.28 × 10^-12
rs2228135	2	198950029	A	G	0.1909	0.0041	0.0006	1.004 (1.003 to 1.005)	7.19 × 10^-13
rs1064213	2	198950240	G	A	0.4761	-0.0032	0.0005	0.997 (0.996 to 0.998)	3.80 × 10^-12
rs11684176	2	198954774	C	T	0.4891	-0.003	0.0005	0.997 (0.996 to 0.998)	3.79 × 10^-11
rs1704190	2	200760629	G	A	0.3559	-0.0026	0.0005	0.997 (0.996 to 0.998)	4.40 × 10^-8
rs6733972	2	203652838	T	C	0.498	-0.0032	0.0005	0.997 (0.996 to 0.998)	2.08 × 10^-12
rs11694728	2	203666319	T	G	0.493	-0.0031	0.0005	0.997 (0.996 to 0.998)	4.26 × 10^-12
rs1866423	2	203697790	G	A	0.495	-0.003	0.0005	0.997 (0.996 to 0.998)	1.84 × 10^-11
rs4673238	2	203723989	A	T	0.4543	0.003	0.0005	1.003 (1.002 to 1.004)	3.94 × 10^-11
rs3845802	2	203740672	T	G	0.498	-0.0032	0.0005	0.997 (0.996 to 0.998)	1.92 × 10^-12
rs3933629	2	203766367	T	C	0.497	-0.0032	0.0005	0.997 (0.996 to 0.998)	3.33 × 10^-12
rs17406900	2	203784202	A	G	0.4672	-0.0031	0.0005	0.997 (0.996 to 0.998)	1.84 × 10^-11
rs3731695	2	203820275	T	C	0.4513	-0.0032	0.0005	0.997 (0.996 to 0.998)	1.27 × 10^-12
rs11691351	2	203873912	A	G	0.4533	-0.0032	0.0005	0.997 (0.996 to 0.998)	2.70 × 10^-12
rs1947983	2	203882593	A	C	0.4523	-0.0032	0.0005	0.997 (0.996 to 0.998)	2.55 × 10^-12
rs6715752	2	203913552	A	G	0.4056	0.0031	0.0005	1.003 (1.002 to 1.004)	1.69 × 10^-11
rs13396160	2	203913942	C	T	0.4046	0.0031	0.0005	1.003 (1.002 to 1.004)	1.50 × 10^-11
rs10439267	2	203923447	C	T	0.4125	0.0031	0.0005	1.003 (1.002 to 1.004)	1.84 × 10^-11
rs7573079	2	203927551	G	A	0.4563	-0.0032	0.0005	0.997 (0.996 to 0.998)	2.86 × 10^-12
rs7593917	2	203931012	A	G	0.4553	-0.0032	0.0005	0.997 (0.996 to 0.998)	3.17 × 10^-12
rs11690927	2	203944028	A	G	0.4354	-0.003	0.0005	0.997 (0.996 to 0.998)	5.42 × 10^-11
rs1545885	2	203962030	A	G	0.4443	-0.0031	0.0005	0.997 (0.996 to 0.998)	5.65 × 10^-12
rs17473735	2	203962146	T	C	0.4344	-0.0031	0.0005	0.997 (0.996 to 0.998)	9.33 × 10^-12
rs7574314	2	203964137	T	C	0.4066	0.0029	0.0005	1.003 (1.002 to 1.004)	5.49 × 10^-10
rs10497870	2	203970283	A	G	0.4056	0.0031	0.0005	1.003 (1.002 to 1.004)	1.19 × 10^-11
rs17474056	2	203987554	C	T	0.4433	-0.0032	0.0005	0.997 (0.996 to 0.998)	3.48 × 10^-12
rs17408550	2	203998336	C	G	0.4423	-0.0032	0.0005	0.997 (0.996 to 0.998)	4.57 × 10^-12
rs6751448	2	204006637	T	G	0.4414	-0.0032	0.0005	0.997 (0.996 to 0.998)	3.17 × 10^-12
rs7564679	2	204012790	A	G	0.4394	-0.0032	0.0005	0.997 (0.996 to 0.998)	2.08 × 10^-12
rs2043448	2	204046526	A	G	0.4443	-0.0032	0.0005	0.997 (0.996 to 0.998)	3.33 × 10^-12
rs11675464	2	204053742	A	G	0.4453	-0.0032	0.0005	0.997 (0.996 to 0.998)	3.80 × 10^-12
rs6714802	2	204062329	T	C	0.4453	-0.003	0.0005	0.997 (0.996 to 0.998)	3.19 × 10^-11
rs12693982	2	204085635	C	T	0.4085	0.003	0.0005	1.003 (1.002 to 1.004)	4.39 × 10^-11
rs6704959	2	204088522	G	A	0.4453	-0.0031	0.0005	0.997 (0.996 to 0.998)	8.42 × 10^-12
rs7581515	2	204093040	A	C	0.4453	-0.003	0.0005	0.997 (0.996 to 0.998)	3.19 × 10^-11
rs2351774	2	204099222	A	G	0.4145	-0.0032	0.0005	0.997 (0.996 to 0.998)	5.50 × 10^-12
rs4675324	2	204107025	G	A	0.3996	0.003	0.0005	1.003 (1.002 to 1.004)	4.83 × 10^-11
rs11693128	2	204115901	A	G	0.4364	-0.0031	0.0005	0.997 (0.996 to 0.998)	7.65 × 10^-12
rs3731694	2	204116660	A	T	0.4374	-0.003	0.0005	0.997 (0.996 to 0.998)	4.24 × 10^-11
rs10211196	2	204129896	G	A	0.4016	0.003	0.0005	1.003 (1.002 to 1.004)	4.83 × 10^-11
rs7606820	2	204135270	A	G	0.4026	0.003	0.0005	1.003 (1.002 to 1.004)	8.22 × 10^-11
rs2043444	2	204143126	T	C	0.3887	0.003	0.0005	1.003 (1.002 to 1.004)	1.14 × 10^-10
rs12470569	2	204147222	C	A	0.4036	0.0027	0.0005	1.003 (1.002 to 1.004)	3.22 × 10^-9
rs12693984	2	204152533	C	T	0.4026	0.003	0.0005	1.003 (1.002 to 1.004)	8.37 × 10^-11
rs11686036	2	204241639	A	G	0.4513	-0.0027	0.0005	0.997 (0.996 to 0.998)	2.80 × 10^-9
rs11675251	2	204249399	A	G	0.4503	-0.0027	0.0005	0.997 (0.996 to 0.998)	2.25 × 10^-9
rs1376877	2	204272090	C	T	0.4503	-0.0027	0.0005	0.997 (0.996 to 0.998)	3.63 × 10^-9
rs3769678	2	204276327	T	C	0.4493	-0.0027	0.0005	0.997 (0.996 to 0.998)	4.04 × 10^-9
rs2469954	2	204292517	T	C	0.4006	-0.0026	0.0005	0.997 (0.997 to 0.998)	2.29 × 10^-8
rs2250522	2	204301296	G	A	0.3936	-0.0026	0.0005	0.997 (0.996 to 0.998)	2.03 × 10^-8
rs11679740	2	204315394	G	A	0.4453	-0.0026	0.0005	0.997 (0.996 to 0.998)	9.19 × 10^-9
rs2352079	2	204316532	C	T	0.4463	-0.0027	0.0005	0.997 (0.996 to 0.998)	5.94 × 10^-9
rs11687186	2	204319839	C	G	0.4463	-0.0027	0.0005	0.997 (0.996 to 0.998)	4.99 × 10^-9
rs2469953	2	204322298	T	C	0.4095	-0.0026	0.0005	0.997 (0.996 to 0.998)	1.31 × 10^-8
rs2246118	2	204327639	T	C	0.4085	-0.0026	0.0005	0.997 (0.996 to 0.998)	1.50 × 10^-8
rs2305417	2	204360201	A	G	0.4433	-0.0027	0.0005	0.997 (0.996 to 0.998)	5.27 × 10^-9
rs11683935	2	204377871	C	G	0.4433	-0.0026	0.0005	0.997 (0.996 to 0.998)	6.76 × 10^-9
rs6743255	2	205363596	A	G	0.1243	0.0056	0.0007	1.006 (1.004 to 1.007)	3.41 × 10^-16
rs1470545	2	205365851	T	C	0.0437	0.0096	0.0011	1.010 (1.007 to 1.012)	3.62 × 10^-18
rs4556959	2	205366339	A	G	0.0437	0.0097	0.0011	1.010 (1.008 to 1.012)	2.09 × 10^-18
rs1447484	2	205366387	G	C	0.0437	0.0096	0.0011	1.010 (1.008 to 1.012)	3.40 × 10^-18
rs1447483	2	205366402	T	C	0.0437	0.0096	0.0011	1.010 (1.007 to 1.012)	4.06 × 10^-18
rs1992843	2	205366770	G	A	0.0437	0.0097	0.0011	1.010 (1.008 to 1.012)	1.57 × 10^-18
rs4675466	2	205367499	T	C	0.0437	0.0096	0.0011	1.010 (1.007 to 1.012)	5.60 × 10^-18
rs2053761	2	205369360	A	G	0.0646	0.0065	0.0009	1.007 (1.005 to 1.008)	1.96 × 10^-12
rs10932071	2	205374700	T	C	0.0666	0.0068	0.0009	1.007 (1.005 to 1.009)	8.68 × 10^-14
rs4482463	2	205375909	C	A	0.0805	0.0082	0.0008	1.008 (1.007 to 1.010)	7.36 × 10^-23
rs4405741	2	205376305	T	C	0.0467	0.0095	0.0011	1.010 (1.007 to 1.012)	1.04 × 10^-18
rs4571038	2	205376390	C	T	0.0467	0.0095	0.0011	1.010 (1.007 to 1.012)	9.23 × 10^-19
rs10804139	2	205377705	A	G	0.0716	0.0084	0.0009	1.008 (1.007 to 1.010)	1.25 × 10^-21
rs9288354	2	205378570	A	G	0.0835	0.0073	0.0008	1.007 (1.006 to 1.009)	3.09 × 10^-19
rs10804140	2	205381598	G	A	0.0467	0.0095	0.0011	1.010 (1.007 to 1.012)	9.68 × 10^-19
rs10804141	2	205381641	A	T	0.0467	0.0096	0.0011	1.010 (1.008 to 1.012)	4.23 × 10^-19
rs13006156	2	205382663	G	C	0.0467	0.0094	0.0011	1.009 (1.007 to 1.012)	2.70 × 10^-18
rs7565296	2	205384027	T	C	0.0835	0.0074	0.0008	1.007 (1.006 to 1.009)	1.22 × 10^-19
rs10166629	2	205384416	T	C	0.0835	0.0074	0.0008	1.007 (1.006 to 1.009)	1.19 × 10^-19
rs7569376	2	205385322	T	C	0.1948	0.005	0.0006	1.005 (1.004 to 1.006)	1.15 × 10^-18
rs7581786	2	205385338	A	G	0.159	0.0052	0.0006	1.005 (1.004 to 1.006)	7.39 × 10^-17
rs7569476	2	205385386	T	C	0.1849	0.0049	0.0006	1.005 (1.004 to 1.006)	2.57 × 10^-17
rs7581907	2	205385454	A	G	0.1223	0.0049	0.0007	1.005 (1.004 to 1.006)	1.93 × 10^-12
rs4673303	2	205386071	G	A	0.0447	0.0097	0.0011	1.010 (1.008 to 1.012)	9.98 × 10^-19
rs6735824	2	205386242	A	G	0.1968	0.005	0.0006	1.005 (1.004 to 1.006)	1.58 × 10^-18
rs11904684	2	205387220	G	T	0.2097	0.0043	0.0006	1.004 (1.003 to 1.005)	6.77 × 10^-15
rs1447498	2	205388729	A	G	0.2147	0.0045	0.0006	1.004 (1.003 to 1.006)	4.68 × 10^-16
rs6435255	2	205699871	C	T	0.0765	-0.0053	0.0009	0.995 (0.993 to 0.996)	6.68 × 10^-10
rs6735981	2	205700834	T	C	0.1103	-0.0046	0.0007	0.995 (0.994 to 0.997)	3.08 × 10^-10
rs13393061	2	205702893	T	G	0.0726	-0.0054	0.0009	0.995 (0.993 to 0.996)	8.25 × 10^-10
rs13408553	2	205703928	A	C	0.0785	-0.0049	0.0008	0.995 (0.993 to 0.997)	6.53 × 10^-9
rs7605954	2	205710514	C	A	0.0726	-0.0055	0.0009	0.995 (0.993 to 0.996)	3.82 × 10^-10
rs10932088	2	205712411	A	G	0.1034	-0.0047	0.0007	0.995 (0.994 to 0.997)	2.07 × 10^-10
rs7600921	2	205714168	G	A	0.0994	-0.0047	0.0008	0.995 (0.994 to 0.997)	3.95 × 10^-10
rs10198654	2	205719512	G	A	0.0984	-0.0047	0.0008	0.995 (0.994 to 0.997)	4.38 × 10^-10
rs6726480	2	205727222	C	T	0.1064	-0.0047	0.0007	0.995 (0.994 to 0.997)	2.07 × 10^-10
rs6726748	2	205727446	C	T	0.0785	-0.0051	0.0008	0.995 (0.993 to 0.997)	1.71 × 10^-9
rs10190031	2	205729017	A	T	0.1064	-0.0046	0.0007	0.995 (0.994 to 0.997)	4.23 × 10^-10
rs12328364	2	205729036	T	C	0.0775	-0.0051	0.0008	0.995 (0.993 to 0.997)	1.71 × 10^-9
rs3919589	2	205738005	G	T	0.1034	-0.0048	0.0007	0.995 (0.994 to 0.997)	1.09 × 10^-10
rs16836712	2	205742716	A	G	0.0775	-0.0051	0.0008	0.995 (0.993 to 0.997)	1.57 × 10^-9
rs10201810	2	205743541	A	G	0.0775	-0.0051	0.0008	0.995 (0.993 to 0.997)	2.27 × 10^-9
rs6747533	2	205744282	T	G	0.1103	-0.0048	0.0007	0.995 (0.994 to 0.997)	3.96 × 10^-11
rs6759876	2	205756302	G	C	0.1074	-0.0047	0.0007	0.995 (0.994 to 0.997)	1.00 × 10^-10
rs11896131	2	205764917	A	G	0.0686	-0.0061	0.0009	0.994 (0.992 to 0.996)	1.03 × 10^-11
rs13422729	2	205767971	A	C	0.0775	-0.0052	0.0008	0.995 (0.993 to 0.997)	1.19 × 10^-9
rs16836732	2	205770955	C	A	0.0606	-0.006	0.0009	0.994 (0.992 to 0.996)	2.67 × 10^-10
rs16836734	2	205771480	G	A	0.0616	-0.0058	0.0009	0.994 (0.992 to 0.996)	6.99 × 10^-10
rs16836744	2	205796559	A	G	0.0656	-0.0055	0.0009	0.994 (0.993 to 0.996)	1.35 × 10^-9
rs9784086	2	205796780	T	A	0.0646	-0.0056	0.0009	0.994 (0.993 to 0.996)	1.10 × 10^-9
rs17535710	2	205799152	A	G	0.0626	-0.0057	0.0009	0.994 (0.992 to 0.996)	8.84 × 10^-10
rs12328416	2	205869215	A	G	0.0567	-0.0061	0.001	0.994 (0.992 to 0.996)	5.14 × 10^-10
rs10932099	2	206058350	C	T	0.496	-0.0026	0.0005	0.997 (0.996 to 0.998)	6.76 × 10^-9
rs1008644	2	206060511	A	G	0.4891	0.0026	0.0005	1.003 (1.002 to 1.004)	8.52 × 10^-9
rs12694021	2	206084372	A	C	0.4533	0.0028	0.0005	1.003 (1.002 to 1.004)	1.42 × 10^-9
rs7569010	2	206084518	C	G	0.4543	0.0028	0.0005	1.003 (1.002 to 1.004)	1.28 × 10^-9
rs11888795	2	206086100	G	A	0.4334	0.0027	0.0005	1.003 (1.002 to 1.004)	2.11 × 10^-9
rs4675502	2	206086171	G	A	0.4324	0.0027	0.0005	1.003 (1.002 to 1.004)	2.53 × 10^-9
rs4675503	2	206086249	T	C	0.4314	0.0027	0.0005	1.003 (1.002 to 1.004)	3.35 × 10^-9
rs4675504	2	206086264	T	C	0.4245	0.0027	0.0005	1.003 (1.002 to 1.004)	3.49 × 10^-9
rs4675506	2	206086520	C	A	0.4324	0.0027	0.0005	1.003 (1.002 to 1.004)	4.18 × 10^-9
rs1921797	2	206087119	T	C	0.4324	0.0027	0.0005	1.003 (1.002 to 1.004)	1.84 × 10^-9
rs6435277	2	206087701	G	A	0.4324	0.0028	0.0005	1.003 (1.002 to 1.004)	1.39 × 10^-9
rs1921795	2	206088079	A	G	0.4324	0.0028	0.0005	1.003 (1.002 to 1.004)	1.56 × 10^-9
rs6713357	2	206090229	A	G	0.4314	0.0027	0.0005	1.003 (1.002 to 1.004)	3.22 × 10^-9
rs6715020	2	207140880	T	C	0.4294	-0.0027	0.0005	0.997 (0.996 to 0.998)	1.97 × 10^-9
rs895871	2	207143230	C	G	0.4384	-0.0027	0.0005	0.997 (0.996 to 0.998)	4.99 × 10^-9
rs12694049	2	207143804	G	A	0.4364	-0.0027	0.0005	0.997 (0.996 to 0.998)	4.04 × 10^-9
rs13000165	2	207145650	G	A	0.4364	-0.0027	0.0005	0.997 (0.996 to 0.998)	5.95 × 10^-9
rs13000757	2	207145906	G	T	0.4473	-0.003	0.0005	0.997 (0.996 to 0.998)	5.87 × 10^-11
rs12694050	2	207148344	T	C	0.4304	-0.0027	0.0005	0.997 (0.996 to 0.998)	2.11 × 10^-9
rs4673349	2	207153511	A	G	0.4374	-0.0027	0.0005	0.997 (0.996 to 0.998)	4.72 × 10^-9
rs9679697	2	207156382	A	G	0.4384	-0.0026	0.0005	0.997 (0.996 to 0.998)	9.19 × 10^-9
rs6744104	2	207157612	G	A	0.4304	-0.0028	0.0005	0.997 (0.996 to 0.998)	1.70 × 10^-9
rs12694052	2	207166560	C	T	0.4294	-0.0027	0.0005	0.997 (0.996 to 0.998)	2.67 × 10^-9
rs723606	2	207168163	G	A	0.4254	-0.0028	0.0005	0.997 (0.996 to 0.998)	1.70 × 10^-9
rs10932150	2	207169731	G	A	0.4304	-0.0028	0.0005	0.997 (0.996 to 0.998)	1.17 × 10^-9
rs7582864	2	207172627	A	G	0.4364	-0.0027	0.0005	0.997 (0.996 to 0.998)	3.22 × 10^-9
rs3732084	2	207174316	T	C	0.4294	-0.0028	0.0005	0.997 (0.996 to 0.998)	1.56 × 10^-9
rs4673350	2	207178872	C	T	0.4374	-0.0027	0.0005	0.997 (0.996 to 0.998)	5.27 × 10^-9
rs4675599	2	207179496	A	G	0.4354	-0.0027	0.0005	0.997 (0.996 to 0.998)	4.72 × 10^-9
rs1839201	2	207183789	C	T	0.4294	-0.0027	0.0005	0.997 (0.996 to 0.998)	4.04 × 10^-9
rs13430161	2	207188593	T	C	0.4294	-0.0027	0.0005	0.997 (0.996 to 0.998)	3.49 × 10^-9
rs13383278	2	207190048	T	C	0.4284	-0.0027	0.0005	0.997 (0.996 to 0.998)	3.22 × 10^-9
rs7560232	2	207190697	A	G	0.4264	-0.0028	0.0005	0.997 (0.996 to 0.998)	1.56 × 10^-9
rs1375352	2	207192379	T	C	0.4304	-0.0026	0.0005	0.997 (0.996 to 0.998)	1.05 × 10^-8
rs10192193	2	207194224	T	C	0.4513	-0.0025	0.0005	0.998 (0.997 to 0.998)	4.40 × 10^-8
rs12989476	2	207197155	C	T	0.3101	-0.0035	0.0005	0.996 (0.996 to 0.997)	8.14 × 10^-13
rs7563879	2	207198722	C	T	0.4264	-0.0028	0.0005	0.997 (0.996 to 0.998)	7.33 × 10^-10
rs1375353	2	207200912	T	C	0.4453	-0.0026	0.0005	0.997 (0.997 to 0.998)	1.03 × 10^-8
rs17304002	2	207207137	C	T	0.3091	-0.0035	0.0005	0.997 (0.996 to 0.998)	1.77 × 10^-12
rs7592852	2	207208563	T	A	0.3161	-0.0035	0.0005	0.997 (0.996 to 0.997)	9.26 × 10^-13
rs10186616	2	207217456	T	C	0.2445	-0.0035	0.0005	0.996 (0.995 to 0.998)	2.90 × 10^-11
rs1026119	2	207226874	A	T	0.2396	-0.0036	0.0005	0.996 (0.995 to 0.997)	1.21 × 10^-11
rs10196764	2	207229528	G	A	0.2376	-0.0034	0.0005	0.997 (0.996 to 0.998)	1.32 × 10^-10
rs1031293	2	207229821	T	C	0.3817	-0.0025	0.0005	0.997 (0.997 to 0.998)	4.92 × 10^-8
rs10497882	2	207233115	T	C	0.2416	-0.0037	0.0005	0.996 (0.995 to 0.997)	1.61 × 10^-12
rs972540	2	207244783	A	G	0.2416	-0.0038	0.0005	0.996 (0.995 to 0.997)	1.29 × 10^-12
rs972539	2	207244827	A	G	0.2416	-0.0035	0.0005	0.997 (0.996 to 0.998)	6.61 × 10^-11
rs7423990	2	207248234	T	G	0.2416	-0.0034	0.0005	0.997 (0.996 to 0.998)	1.12 × 10^-10
rs7424013	2	207248367	T	C	0.2416	-0.0034	0.0005	0.997 (0.996 to 0.998)	1.10 × 10^-10
rs7422060	2	207248394	C	A	0.1362	-0.0038	0.0007	0.996 (0.995 to 0.998)	9.75 × 10^-9
rs2084499	2	207250175	T	A	0.2425	-0.0034	0.0005	0.997 (0.996 to 0.998)	1.25 × 10^-10
rs12052703	2	207250603	T	C	0.2416	-0.0034	0.0005	0.997 (0.996 to 0.998)	1.28 × 10^-10
rs12053062	2	207250620	A	T	0.2416	-0.0035	0.0005	0.997 (0.996 to 0.998)	7.05 × 10^-11
rs12052727	2	207251029	T	C	0.2416	-0.0034	0.0005	0.997 (0.996 to 0.998)	1.31 × 10^-10
rs12052545	2	207252635	G	A	0.2416	-0.0034	0.0005	0.997 (0.996 to 0.998)	1.23 × 10^-10
rs1448901	2	207253640	A	G	0.2416	-0.0034	0.0005	0.997 (0.996 to 0.998)	8.08 × 10^-11
rs13398243	2	207254231	C	T	0.2416	-0.0035	0.0005	0.997 (0.996 to 0.998)	6.61 × 10^-11
rs6751830	2	207260970	T	G	0.2416	-0.0034	0.0005	0.997 (0.996 to 0.998)	9.40 × 10^-11
rs4675607	2	207262869	G	C	0.4016	-0.0026	0.0005	0.997 (0.997 to 0.998)	2.43 × 10^-8
rs6707374	2	207923286	C	T	0.1819	-0.0036	0.0006	0.996 (0.995 to 0.998)	1.39 × 10^-9
rs6734537	2	207925963	T	C	0.1829	-0.0035	0.0006	0.996 (0.995 to 0.998)	1.42 × 10^-9
rs6747864	2	207926080	A	C	0.1819	-0.0036	0.0006	0.996 (0.995 to 0.998)	1.30 × 10^-9
rs1263629	2	207936911	A	G	0.1302	-0.0042	0.0007	0.996 (0.994 to 0.997)	4.65 × 10^-10
rs1263599	2	207941850	C	T	0.1829	-0.0037	0.0006	0.996 (0.995 to 0.997)	4.36 × 10^-10
rs2543595	2	207948172	T	C	0.1968	-0.0034	0.0006	0.997 (0.996 to 0.998)	3.63 × 10^-9
rs2359964	2	207949082	G	A	0.1968	-0.0034	0.0006	0.997 (0.996 to 0.998)	3.49 × 10^-9
rs2700165	2	207953889	T	C	0.1978	-0.0035	0.0006	0.997 (0.995 to 0.998)	1.31 × 10^-9
rs1271272	2	207955477	G	A	0.326	-0.0033	0.0005	0.997 (0.996 to 0.998)	1.22 × 10^-11
rs1263618	2	207956108	T	C	0.329	-0.0033	0.0005	0.997 (0.996 to 0.998)	8.27 × 10^-12
rs1263616	2	207958797	T	C	0.2624	-0.0035	0.0005	0.997 (0.996 to 0.998)	1.69 × 10^-11
rs1263615	2	207959238	T	C	0.2624	-0.0035	0.0005	0.997 (0.996 to 0.998)	1.35 × 10^-11
rs1263611	2	207965794	C	T	0.3598	-0.0029	0.0005	0.997 (0.996 to 0.998)	6.48 × 10^-10
rs1263608	2	207968218	T	C	0.3618	-0.0029	0.0005	0.997 (0.996 to 0.998)	7.61 × 10^-10
rs1263607	2	207969486	C	T	0.3618	-0.0029	0.0005	0.997 (0.996 to 0.998)	8.32 × 10^-10
rs1263604	2	207972212	G	A	0.3628	-0.0028	0.0005	0.997 (0.996 to 0.998)	2.25 × 10^-9
rs2244918	2	207974875	A	G	0.3628	-0.0029	0.0005	0.997 (0.996 to 0.998)	8.04 × 10^-10
rs2244908	2	207975029	G	A	0.3628	-0.0029	0.0005	0.997 (0.996 to 0.998)	1.35 × 10^-9
rs1263628	2	207977132	G	C	0.1521	-0.0037	0.0006	0.996 (0.995 to 0.998)	3.50 × 10^-9
rs1263627	2	207977253	A	T	0.2594	-0.0035	0.0005	0.997 (0.995 to 0.998)	1.24 × 10^-11
rs1263624	2	207978218	T	C	0.1461	-0.0037	0.0006	0.996 (0.995 to 0.998)	1.00 × 10^-8
rs1263673	2	208055947	G	A	0.3767	-0.0026	0.0005	0.997 (0.997 to 0.998)	4.79 × 10^-8
rs11691133	2	208162002	C	G	0.2167	-0.0031	0.0006	0.997 (0.996 to 0.998)	2.03 × 10^-8
rs11674816	2	208162078	T	C	0.2167	-0.003	0.0006	0.997 (0.996 to 0.998)	2.96 × 10^-8
rs2216780	2	208164546	G	A	0.2157	-0.0031	0.0006	0.997 (0.996 to 0.998)	2.83 × 10^-8
rs11883547	2	208165513	C	T	0.2187	-0.003	0.0005	0.997 (0.996 to 0.998)	3.35 × 10^-8
rs11678238	2	208167820	C	T	0.2147	-0.0031	0.0006	0.997 (0.996 to 0.998)	2.96 × 10^-8
rs2194372	2	208169357	C	T	0.2147	-0.0031	0.0006	0.997 (0.996 to 0.998)	2.56 × 10^-8
rs17194762	2	208171916	G	A	0.2147	-0.0031	0.0006	0.997 (0.996 to 0.998)	2.69 × 10^-8
rs13411919	2	208174631	T	C	0.2227	-0.003	0.0005	0.997 (0.996 to 0.998)	2.82 × 10^-8
rs1862885	2	208203337	G	C	0.2664	-0.0032	0.0005	0.997 (0.996 to 0.998)	6.77 × 10^-10
rs11680516	2	208205711	T	C	0.174	-0.0035	0.0006	0.996 (0.995 to 0.998)	3.22 × 10^-9
rs11683456	2	208222371	G	A	0.172	-0.0038	0.0006	0.996 (0.995 to 0.997)	2.93 × 10^-10
rs2161768	2	208227172	A	G	0.173	-0.0038	0.0006	0.996 (0.995 to 0.997)	3.36 × 10^-10
rs11677973	2	208229097	T	G	0.1809	-0.0039	0.0006	0.996 (0.995 to 0.997)	2.90 × 10^-11
rs11695858	2	208229699	C	T	0.1809	-0.0039	0.0006	0.996 (0.995 to 0.997)	3.20 × 10^-11
rs11684690	2	208230091	A	C	0.1809	-0.0039	0.0006	0.996 (0.995 to 0.997)	2.90 × 10^-11
rs11689266	2	208231257	G	A	0.1809	-0.0039	0.0006	0.996 (0.995 to 0.997)	3.20 × 10^-11
rs11677814	2	208237960	C	T	0.1819	-0.0039	0.0006	0.996 (0.995 to 0.997)	2.90 × 10^-11
rs13425956	2	208251259	A	C	0.2217	-0.0035	0.0005	0.996 (0.995 to 0.998)	1.04 × 10^-10
rs13408168	2	208253423	G	T	0.2217	-0.0035	0.0005	0.996 (0.995 to 0.998)	1.07 × 10^-10
rs11692198	2	208253834	T	C	0.2217	-0.0035	0.0005	0.997 (0.995 to 0.998)	2.21 × 10^-10
rs750859	2	208253986	T	C	0.2217	-0.0034	0.0005	0.997 (0.995 to 0.998)	2.64 × 10^-10
rs1077639	2	208254908	G	A	0.2217	-0.0035	0.0005	0.997 (0.995 to 0.998)	2.49 × 10^-10
rs17203016	2	208255518	A	G	0.1869	-0.0042	0.0006	0.996 (0.995 to 0.997)	3.48 × 10^-13
rs13415468	2	208255581	G	T	0.2217	-0.0036	0.0005	0.996 (0.995 to 0.998)	7.20 × 10^-11
rs11680147	2	208257469	A	G	0.2227	-0.0036	0.0005	0.996 (0.995 to 0.997)	5.43 × 10^-11
rs10221687	2	208258023	A	G	0.2237	-0.0036	0.0005	0.996 (0.995 to 0.997)	3.50 × 10^-11
rs13391493	2	208258792	T	C	0.2217	-0.0035	0.0005	0.996 (0.995 to 0.998)	8.82 × 10^-11
rs11694427	2	208259170	C	G	0.2237	-0.0036	0.0005	0.996 (0.995 to 0.997)	3.05 × 10^-11
rs11694560	2	208259386	C	A	0.2227	-0.0036	0.0005	0.996 (0.995 to 0.997)	4.99 × 10^-11
rs11679664	2	208262400	A	G	0.2227	-0.0035	0.0005	0.996 (0.995 to 0.998)	7.35 × 10^-11
rs11692326	2	208263279	C	T	0.2237	-0.0039	0.0005	0.996 (0.995 to 0.997)	1.25 × 10^-12
rs11682446	2	208263699	A	C	0.2237	-0.0035	0.0005	0.996 (0.995 to 0.998)	7.50 × 10^-11
rs17203403	2	208263990	A	G	0.2237	-0.0035	0.0005	0.996 (0.995 to 0.998)	8.23 × 10^-11
rs11684288	2	208292744	G	T	0.1302	-0.004	0.0007	0.996 (0.995 to 0.997)	3.50 × 10^-9
rs10210400	2	208292802	A	T	0.1292	-0.004	0.0007	0.996 (0.995 to 0.997)	3.09 × 10^-9
rs11684550	2	208293443	C	G	0.1292	-0.004	0.0007	0.996 (0.995 to 0.997)	2.95 × 10^-9
rs13421357	2	208297345	C	A	0.1352	-0.0042	0.0007	0.996 (0.995 to 0.997)	3.22 × 10^-10
rs4510210	2	208298672	T	C	0.1352	-0.0042	0.0007	0.996 (0.995 to 0.997)	3.22 × 10^-10
rs2360966	2	208298932	G	A	0.1352	-0.0041	0.0007	0.996 (0.995 to 0.997)	4.65 × 10^-10
rs10172483	2	208300941	A	T	0.2316	-0.0035	0.0005	0.997 (0.995 to 0.998)	1.19 × 10^-10
rs13383533	2	208306089	C	T	0.1372	-0.004	0.0007	0.996 (0.995 to 0.997)	8.33 × 10^-10
rs10172070	2	208307761	C	T	0.1282	-0.0041	0.0007	0.996 (0.995 to 0.997)	9.75 × 10^-10
rs964622	2	208311285	C	T	0.1282	-0.0041	0.0007	0.996 (0.995 to 0.997)	1.03 × 10^-9
rs964621	2	208311325	C	T	0.1282	-0.0041	0.0007	0.996 (0.995 to 0.997)	1.12 × 10^-9
rs1047891	2	211540507	C	A	0.3012	-0.0039	0.0005	0.996 (0.995 to 0.997)	3.60 × 10^-15
rs715	2	211543055	T	C	0.2913	-0.004	0.0005	0.996 (0.995 to 0.997)	9.95 × 10^-16
rs7684	2	211543147	T	G	0.4095	0.0026	0.0005	1.003 (1.002 to 1.004)	1.17 × 10^-8
rs7424145	2	211559536	G	A	0.17	-0.0044	0.0006	0.996 (0.994 to 0.997)	3.64 × 10^-13
rs12473077	2	211565470	G	C	0.3588	0.0027	0.0005	1.003 (1.002 to 1.004)	7.44 × 10^-9
rs4673545	2	211565535	A	C	0.2843	-0.0035	0.0005	0.996 (0.996 to 0.997)	2.55 × 10^-12
rs4673546	2	211565692	C	T	0.17	-0.0044	0.0006	0.996 (0.994 to 0.997)	4.94 × 10^-13
rs10932350	2	211565772	G	A	0.3688	-0.0026	0.0005	0.997 (0.996 to 0.998)	2.03 × 10^-8
rs2371027	2	211566074	T	C	0.327	-0.0028	0.0005	0.997 (0.996 to 0.998)	6.22 × 10^-9
rs4560045	2	211566343	T	A	0.1899	-0.0039	0.0006	0.996 (0.995 to 0.997)	9.50 × 10^-12
rs10167685	2	211568055	T	A	0.3539	-0.0027	0.0005	0.997 (0.996 to 0.998)	7.03 × 10^-9
rs4517917	2	211568913	C	T	0.3539	-0.0027	0.0005	0.997 (0.996 to 0.998)	1.16 × 10^-8
rs12613336	2	211569399	T	C	0.1899	-0.004	0.0006	0.996 (0.995 to 0.997)	2.55 × 10^-12
rs2371030	2	211569722	G	A	0.3598	-0.0027	0.0005	0.997 (0.996 to 0.998)	6.76 × 10^-9
rs13000743	2	211571015	G	A	0.329	-0.0027	0.0005	0.997 (0.996 to 0.998)	1.19 × 10^-8
rs4673548	2	211571627	T	C	0.3708	-0.0027	0.0005	0.997 (0.996 to 0.998)	4.99 × 10^-9
rs16844825	2	211571933	A	G	0.1779	-0.0043	0.0006	0.996 (0.995 to 0.997)	2.66 × 10^-13
rs2216403	2	211573391	G	T	0.3708	-0.0028	0.0005	0.997 (0.996 to 0.998)	2.80 × 10^-9
rs2193618	2	211573464	T	C	0.3708	-0.0028	0.0005	0.997 (0.996 to 0.998)	2.67 × 10^-9
rs2193617	2	211573559	G	A	0.1769	-0.0044	0.0006	0.996 (0.994 to 0.997)	8.34 × 10^-14
rs2193616	2	211573706	C	A	0.3579	-0.0028	0.0005	0.997 (0.996 to 0.998)	4.45 × 10^-9
rs10184528	2	211575134	A	T	0.3708	-0.0028	0.0005	0.997 (0.996 to 0.998)	3.35 × 10^-9
rs4672590	2	211575322	G	C	0.3708	-0.0028	0.0005	0.997 (0.996 to 0.998)	3.22 × 10^-9
rs10211079	2	211575735	C	G	0.3588	-0.0027	0.0005	0.997 (0.996 to 0.998)	7.30 × 10^-9
rs10211086	2	211575748	C	G	0.3708	-0.0028	0.0005	0.997 (0.996 to 0.998)	3.49 × 10^-9
rs2111713	2	211576458	G	A	0.3718	-0.0028	0.0005	0.997 (0.996 to 0.998)	3.49 × 10^-9
rs2371034	2	211578153	G	A	0.329	-0.0028	0.0005	0.997 (0.996 to 0.998)	7.30 × 10^-9
rs3815630	2	211581142	T	C	0.1769	-0.0045	0.0006	0.995 (0.994 to 0.997)	2.27 × 10^-14
rs16844839	2	211581245	C	T	0.1769	-0.0045	0.0006	0.996 (0.994 to 0.997)	3.63 × 10^-14
rs10490322	2	211583022	C	T	0.1769	-0.0045	0.0006	0.996 (0.994 to 0.997)	3.80 × 10^-14
rs10490323	2	211583253	G	A	0.1769	-0.0045	0.0006	0.996 (0.994 to 0.997)	3.46 × 10^-14
rs12473296	2	211583281	A	C	0.3579	-0.0028	0.0005	0.997 (0.996 to 0.998)	5.95 × 10^-9
rs12998879	2	211583332	G	A	0.3588	-0.0027	0.0005	0.997 (0.996 to 0.998)	1.03 × 10^-8
rs16844862	2	211587631	C	T	0.174	-0.0045	0.0006	0.996 (0.994 to 0.997)	7.34 × 10^-14
rs1024898	2	211593520	A	G	0.327	-0.0027	0.0005	0.997 (0.996 to 0.998)	1.50 × 10^-8
rs1024896	2	211593938	G	A	0.3579	-0.0027	0.0005	0.997 (0.996 to 0.998)	6.62 × 10^-9
rs11680929	2	211596498	G	A	0.1769	-0.0044	0.0006	0.996 (0.994 to 0.997)	7.00 × 10^-14
rs10490324	2	211598400	C	T	0.175	-0.0045	0.0006	0.996 (0.994 to 0.997)	5.99 × 10^-14
rs10932355	2	211600311	A	G	0.1869	-0.0042	0.0006	0.996 (0.995 to 0.997)	5.58 × 10^-13
rs2160847	2	211601116	T	C	0.1869	-0.0042	0.0006	0.996 (0.995 to 0.997)	4.45 × 10^-13
rs7421152	2	211601239	A	T	0.1879	-0.0042	0.0006	0.996 (0.995 to 0.997)	4.61 × 10^-13
rs16844874	2	211602416	T	C	0.175	-0.0046	0.0006	0.995 (0.994 to 0.997)	1.92 × 10^-14
rs4513233	2	211603471	G	A	0.175	-0.0045	0.0006	0.995 (0.994 to 0.997)	3.12 × 10^-14
rs4673553	2	211608379	T	G	0.4582	-0.0037	0.0005	0.996 (0.995 to 0.997)	3.93 × 10^-16
rs10490325	2	211609901	C	G	0.171	-0.0046	0.0006	0.995 (0.994 to 0.997)	2.10 × 10^-14
rs10206976	2	211614638	G	T	0.168	-0.0046	0.0006	0.995 (0.994 to 0.997)	5.32 × 10^-14
rs2216405	2	211616894	A	G	0.17	-0.0045	0.0006	0.995 (0.994 to 0.997)	4.98 × 10^-14
rs10172053	2	211644647	T	G	0.168	-0.0045	0.0006	0.995 (0.994 to 0.997)	8.51 × 10^-14
rs4673558	2	211661897	C	T	0.2256	-0.0031	0.0005	0.997 (0.996 to 0.998)	1.76 × 10^-8
rs12478788	2	211681243	G	A	0.3052	-0.0027	0.0005	0.997 (0.996 to 0.998)	2.43 × 10^-8
rs13024719	2	211705999	T	A	0.4751	-0.0026	0.0005	0.997 (0.997 to 0.998)	1.76 × 10^-8
rs17678015	2	211739710	T	C	0.2803	-0.003	0.0005	0.997 (0.996 to 0.998)	4.18 × 10^-9
rs6717111	2	211744654	T	C	0.2873	-0.003	0.0005	0.997 (0.996 to 0.998)	1.56 × 10^-9
rs12618979	2	211748002	A	C	0.2833	-0.003	0.0005	0.997 (0.996 to 0.998)	2.39 × 10^-9
rs4310999	2	211750298	G	A	0.2753	-0.003	0.0005	0.997 (0.996 to 0.998)	3.22 × 10^-9
rs13029304	2	211750925	G	A	0.2773	-0.0029	0.0005	0.997 (0.996 to 0.998)	1.23 × 10^-8
rs4630697	2	211753769	G	A	0.2813	-0.003	0.0005	0.997 (0.996 to 0.998)	3.77 × 10^-9
rs4513234	2	211763594	C	T	0.3161	-0.0028	0.0005	0.997 (0.996 to 0.998)	1.27 × 10^-8
rs4338916	2	211766532	G	T	0.3082	-0.0028	0.0005	0.997 (0.996 to 0.998)	1.27 × 10^-8
rs4603703	2	211782191	G	A	0.3171	-0.0027	0.0005	0.997 (0.996 to 0.998)	3.61 × 10^-8
rs4337422	2	211782261	T	C	0.3201	-0.0027	0.0005	0.997 (0.996 to 0.998)	4.14 × 10^-8
rs12616954	2	211788414	C	A	0.3101	-0.0027	0.0005	0.997 (0.996 to 0.998)	3.09 × 10^-8
rs4461202	2	211795919	C	T	0.4483	-0.0028	0.0005	0.997 (0.996 to 0.998)	1.22 × 10^-9
rs12465522	2	211803160	T	G	0.3171	-0.0028	0.0005	0.997 (0.996 to 0.998)	1.20 × 10^-8
rs4455102	2	211808697	A	G	0.3161	-0.0029	0.0005	0.997 (0.996 to 0.998)	2.94 × 10^-9
rs1437370	2	211826215	C	T	0.3131	-0.0028	0.0005	0.997 (0.996 to 0.998)	1.08 × 10^-8
rs12996484	2	211853934	C	G	0.3191	-0.0027	0.0005	0.997 (0.996 to 0.998)	2.16 × 10^-8
rs12987542	2	211953092	C	T	0.2177	-0.0033	0.0005	0.997 (0.996 to 0.998)	2.81 × 10^-9
rs12993490	2	211953629	C	T	0.2167	-0.0033	0.0006	0.997 (0.996 to 0.998)	1.98 × 10^-9
rs10497941	2	211958858	G	A	0.2237	-0.0032	0.0005	0.997 (0.996 to 0.998)	5.68 × 10^-9
rs16845301	2	211969338	A	G	0.1461	-0.0041	0.0006	0.996 (0.995 to 0.997)	1.04 × 10^-10
rs319728	2	211971852	T	A	0.2207	0.0032	0.0005	1.003 (1.002 to 1.004)	4.59 × 10^-9
rs1370344	2	211972129	G	C	0.1501	-0.0038	0.0006	0.996 (0.995 to 0.997)	1.98 × 10^-9
rs12618320	2	211978317	G	A	0.2803	-0.0034	0.0005	0.997 (0.996 to 0.998)	1.19 × 10^-11
rs1437929	2	211983316	A	G	0.2813	0.0036	0.0005	1.004 (1.003 to 1.005)	1.59 × 10^-12
rs12619728	2	211985153	G	A	0.2803	-0.0035	0.0005	0.997 (0.996 to 0.997)	3.80 × 10^-12
rs10174373	2	211985679	A	G	0.2813	0.0035	0.0005	1.004 (1.003 to 1.005)	2.24 × 10^-12
rs10932367	2	211988377	G	A	0.2823	-0.0035	0.0005	0.996 (0.995 to 0.997)	1.92 × 10^-12
rs7421089	2	211988412	T	C	0.2823	0.0036	0.0005	1.004 (1.003 to 1.005)	1.21 × 10^-12
rs10804189	2	211988980	A	G	0.2833	0.0036	0.0005	1.004 (1.003 to 1.005)	1.48 × 10^-12
rs12151374	2	211990099	G	A	0.2833	-0.0035	0.0005	0.996 (0.995 to 0.997)	2.24 × 10^-12
rs1469928	2	211994192	A	G	0.2833	-0.0035	0.0005	0.996 (0.995 to 0.997)	1.77 × 10^-12
rs17737553	2	211995085	G	A	0.2833	-0.0035	0.0005	0.996 (0.995 to 0.997)	1.92 × 10^-12
rs1437912	2	212023722	T	C	0.2873	0.0034	0.0005	1.003 (1.002 to 1.004)	1.21 × 10^-11
rs6714948	2	212025890	G	C	0.2863	0.0034	0.0005	1.003 (1.002 to 1.004)	1.10 × 10^-11
rs10176880	2	212026623	A	G	0.2863	0.0034	0.0005	1.003 (1.002 to 1.004)	1.12 × 10^-11
rs12477134	2	212028441	G	C	0.2863	-0.0034	0.0005	0.997 (0.996 to 0.998)	7.97 × 10^-12
rs11679168	2	212029892	T	A	0.2863	-0.0034	0.0005	0.997 (0.996 to 0.998)	5.97 × 10^-12
rs6725545	2	212033815	C	T	0.2863	0.0034	0.0005	1.003 (1.002 to 1.004)	6.74 × 10^-12
rs6435606	2	212034079	A	G	0.2863	0.0034	0.0005	1.003 (1.002 to 1.004)	7.35 × 10^-12
rs6435607	2	212034182	T	A	0.2863	0.0034	0.0005	1.003 (1.002 to 1.004)	8.12 × 10^-12
rs4673585	2	212035162	C	T	0.2823	0.0035	0.0005	1.003 (1.002 to 1.004)	5.35 × 10^-12
rs1370617	2	212036465	G	T	0.2843	0.0034	0.0005	1.003 (1.002 to 1.004)	8.42 × 10^-12
rs10432525	2	212036651	C	T	0.2843	0.0034	0.0005	1.003 (1.002 to 1.004)	7.20 × 10^-12
rs1437933	2	212036675	T	C	0.2833	0.0034	0.0005	1.003 (1.002 to 1.004)	8.42 × 10^-12
rs4422100	2	212037928	T	C	0.2833	0.0034	0.0005	1.003 (1.002 to 1.004)	9.65 × 10^-12
rs6435608	2	212038327	A	C	0.2843	0.0034	0.0005	1.003 (1.002 to 1.004)	7.35 × 10^-12
rs1344906	2	212038675	A	C	0.2853	0.0034	0.0005	1.003 (1.002 to 1.004)	6.58 × 10^-12
rs4672606	2	212039559	A	T	0.2823	0.0034	0.0005	1.003 (1.002 to 1.004)	8.58 × 10^-12
rs1866196	2	212041639	T	G	0.2833	0.0035	0.0005	1.003 (1.002 to 1.004)	5.97 × 10^-12
rs1370613	2	212041678	A	G	0.2833	0.0034	0.0005	1.003 (1.002 to 1.004)	1.19 × 10^-11
rs1370612	2	212041750	G	C	0.2823	0.0034	0.0005	1.003 (1.002 to 1.004)	1.39 × 10^-11
rs6716813	2	212042001	C	G	0.2833	0.0034	0.0005	1.003 (1.002 to 1.004)	7.04 × 10^-12
rs10168717	2	212042309	C	A	0.2833	0.0034	0.0005	1.003 (1.002 to 1.004)	1.54 × 10^-11
rs6720898	2	212042890	G	A	0.2833	0.0034	0.0005	1.003 (1.002 to 1.004)	1.09 × 10^-11
rs13015726	2	212044685	G	A	0.2833	-0.0034	0.0005	0.997 (0.996 to 0.998)	1.50 × 10^-11
rs12467225	2	212244657	C	T	0.2873	-0.0027	0.0005	0.997 (0.996 to 0.998)	4.53 × 10^-8
rs6749560	2	212256192	C	T	0.2634	-0.0029	0.0005	0.997 (0.996 to 0.998)	1.63 × 10^-8
rs4673613	2	212264642	T	C	0.2942	-0.0031	0.0005	0.997 (0.996 to 0.998)	5.35 × 10^-10
rs4673614	2	212264802	A	T	0.2843	-0.0032	0.0005	0.997 (0.996 to 0.998)	1.31 × 10^-10
rs3791696	2	212270839	T	C	0.2594	-0.0028	0.0005	0.997 (0.996 to 0.998)	3.75 × 10^-8
rs13431425	2	212271176	C	A	0.2783	-0.0031	0.0005	0.997 (0.996 to 0.998)	6.62 × 10^-10
rs16846100	2	212278218	C	A	0.2634	-0.0033	0.0005	0.997 (0.996 to 0.998)	1.92 × 10^-10
rs7591494	2	212278940	G	A	0.2614	-0.0032	0.0005	0.997 (0.996 to 0.998)	3.21 × 10^-10
rs3791702	2	212280780	T	C	0.2992	-0.003	0.0005	0.997 (0.996 to 0.998)	9.16 × 10^-10
rs4673616	2	212281381	T	G	0.2833	-0.0031	0.0005	0.997 (0.996 to 0.998)	3.93 × 10^-10
rs3791703	2	212284353	C	T	0.331	-0.0027	0.0005	0.997 (0.996 to 0.998)	1.35 × 10^-8
rs3791704	2	212284621	A	G	0.3121	-0.0029	0.0005	0.997 (0.996 to 0.998)	4.59 × 10^-9
rs16846127	2	212285785	G	A	0.3012	-0.003	0.0005	0.997 (0.996 to 0.998)	6.62 × 10^-10
rs16846128	2	212285816	C	G	0.2962	-0.0029	0.0005	0.997 (0.996 to 0.998)	3.08 × 10^-9
rs3791707	2	212286037	T	C	0.3042	-0.003	0.0005	0.997 (0.996 to 0.998)	1.07 × 10^-9
rs3791708	2	212286121	T	A	0.3082	-0.003	0.0005	0.997 (0.996 to 0.998)	1.07 × 10^-9
rs3791709	2	212286934	A	T	0.2843	-0.0031	0.0005	0.997 (0.996 to 0.998)	6.48 × 10^-10
rs16846133	2	212289728	T	C	0.3091	-0.0028	0.0005	0.997 (0.996 to 0.998)	1.03 × 10^-8
rs16846136	2	212291371	C	A	0.2704	-0.0034	0.0005	0.997 (0.996 to 0.998)	4.83 × 10^-11
rs16846140	2	212292521	A	G	0.339	-0.0031	0.0005	0.997 (0.996 to 0.998)	1.23 × 10^-10
rs1836717	2	212292699	A	G	0.3191	-0.0031	0.0005	0.997 (0.996 to 0.998)	1.63 × 10^-10
rs6435622	2	212296094	G	C	0.2972	-0.0033	0.0005	0.997 (0.996 to 0.998)	3.79 × 10^-11
rs6742399	2	212300055	T	C	0.3638	0.0026	0.0005	1.003 (1.002 to 1.004)	3.48 × 10^-8
rs2033647	2	212302127	A	G	0.3062	-0.0032	0.0005	0.997 (0.996 to 0.998)	9.40 × 10^-11
rs16825005	2	212304565	G	A	0.2704	-0.0034	0.0005	0.997 (0.996 to 0.998)	5.13 × 10^-11
rs16825008	2	212304841	A	G	0.3111	-0.0032	0.0005	0.997 (0.996 to 0.998)	6.02 × 10^-11
rs1384292	2	213402641	G	C	0.4423	0.0033	0.0005	1.003 (1.002 to 1.004)	2.17 × 10^-13
rs7355673	2	213404389	T	C	0.4235	0.0035	0.0005	1.003 (1.003 to 1.004)	2.60 × 10^-14
rs2128321	2	213405276	C	A	0.4235	0.0035	0.0005	1.003 (1.003 to 1.004)	2.60 × 10^-14
rs6435711	2	213410065	G	A	0.4245	0.0036	0.0005	1.004 (1.003 to 1.004)	7.62 × 10^-15
rs7599312	2	213413231	G	A	0.2654	0.0051	0.0005	1.005 (1.004 to 1.006)	1.77 × 10^-23
rs13427822	2	213414265	A	G	0.2664	0.0047	0.0005	1.005 (1.004 to 1.006)	5.53 × 10^-20
rs11692979	2	213416765	T	G	0.2555	0.0033	0.0005	1.003 (1.002 to 1.004)	3.93 × 10^-10
rs10191896	2	213421764	C	T	0.3658	0.0027	0.0005	1.003 (1.002 to 1.004)	1.50 × 10^-8
rs13416109	2	213423503	C	T	0.2107	0.0032	0.0006	1.003 (1.002 to 1.004)	1.12 × 10^-8
rs6736536	2	213429063	C	T	0.327	0.0027	0.0005	1.003 (1.002 to 1.004)	1.90 × 10^-8
rs7578094	2	213432392	G	A	0.3718	0.0027	0.0005	1.003 (1.002 to 1.004)	7.57 × 10^-9
rs10208221	2	213432425	C	T	0.2097	0.0032	0.0006	1.003 (1.002 to 1.004)	8.52 × 10^-9
rs10177496	2	213436989	G	A	0.2097	0.0032	0.0006	1.003 (1.002 to 1.004)	1.07 × 10^-8
rs13020448	2	213438055	C	T	0.328	0.0027	0.0005	1.003 (1.002 to 1.004)	3.09 × 10^-8
rs6761462	2	213446782	T	C	0.2097	0.0032	0.0006	1.003 (1.002 to 1.004)	6.09 × 10^-9
rs984456	2	213452931	C	G	0.3718	0.0027	0.0005	1.003 (1.002 to 1.004)	7.30 × 10^-9
rs1982715	2	213456326	G	C	0.3718	0.0027	0.0005	1.003 (1.002 to 1.004)	5.54 × 10^-9
rs17263875	2	213456398	T	C	0.2078	0.0032	0.0006	1.003 (1.002 to 1.004)	8.52 × 10^-9
rs17263937	2	213456994	T	C	0.2435	0.0031	0.0005	1.003 (1.002 to 1.004)	7.58 × 10^-9
rs16848890	2	213461841	C	T	0.2276	0.003	0.0005	1.003 (1.002 to 1.004)	4.27 × 10^-8
rs6731808	2	213468262	C	T	0.3519	0.0026	0.0005	1.003 (1.002 to 1.004)	3.61 × 10^-8
rs7583787	2	213473723	G	A	0.3509	0.0026	0.0005	1.003 (1.002 to 1.004)	3.09 × 10^-8
rs9288455	2	213479689	G	A	0.3489	0.0026	0.0005	1.003 (1.002 to 1.004)	3.61 × 10^-8
rs6749157	2	213482781	G	C	0.3459	0.0026	0.0005	1.003 (1.002 to 1.004)	2.95 × 10^-8
rs7601545	2	213483894	G	A	0.3459	0.0026	0.0005	1.003 (1.002 to 1.004)	2.82 × 10^-8
rs2054615	2	213484752	C	T	0.3459	0.0026	0.0005	1.003 (1.002 to 1.004)	2.69 × 10^-8
rs2068404	2	213484997	T	C	0.3459	0.0026	0.0005	1.003 (1.002 to 1.004)	2.69 × 10^-8
rs7606156	2	213485596	G	A	0.3489	0.0027	0.0005	1.003 (1.002 to 1.004)	2.43 × 10^-8
rs11676391	2	213485772	T	C	0.3459	0.0027	0.0005	1.003 (1.002 to 1.004)	2.56 × 10^-8
rs6761880	2	213486217	G	A	0.3489	0.0026	0.0005	1.003 (1.002 to 1.004)	3.09 × 10^-8
rs6711917	2	213487687	C	T	0.3489	0.0026	0.0005	1.003 (1.002 to 1.004)	4.27 × 10^-8
rs6712252	2	213488021	C	T	0.3459	0.0026	0.0005	1.003 (1.002 to 1.004)	4.40 × 10^-8
rs2128324	2	213490883	G	A	0.3489	0.0026	0.0005	1.003 (1.002 to 1.004)	4.53 × 10^-8
rs6706987	2	213492151	C	T	0.3489	0.0026	0.0005	1.003 (1.002 to 1.004)	3.35 × 10^-8
rs7585465	2	213499445	C	A	0.3489	0.0026	0.0005	1.003 (1.002 to 1.004)	4.14 × 10^-8
rs921968	2	219272294	G	T	0.3936	0.0027	0.0005	1.003 (1.002 to 1.004)	3.22 × 10^-9
rs7607369	2	219279097	A	G	0.4125	0.0033	0.0005	1.003 (1.002 to 1.004)	1.50 × 10^-12
rs13391398	2	219282429	G	A	0.328	-0.0031	0.0005	0.997 (0.996 to 0.998)	1.12 × 10^-10
rs17462630	2	219286541	G	C	0.328	-0.0031	0.0005	0.997 (0.996 to 0.998)	1.62 × 10^-10
rs10189479	2	219287276	C	A	0.4125	-0.003	0.0005	0.997 (0.996 to 0.998)	5.42 × 10^-11
rs10165754	2	219287370	A	G	0.329	-0.0031	0.0005	0.997 (0.996 to 0.998)	8.22 × 10^-11
rs3731866	2	219288899	C	T	0.33	-0.0031	0.0005	0.997 (0.996 to 0.998)	1.22 × 10^-10
rs4674305	2	219293326	C	T	0.4085	0.003	0.0005	1.003 (1.002 to 1.004)	8.66 × 10^-11
rs6720403	2	219294258	A	C	0.3767	-0.0031	0.0005	0.997 (0.996 to 0.998)	4.53 × 10^-11
rs3821031	2	219295249	C	T	0.3767	-0.003	0.0005	0.997 (0.996 to 0.998)	7.34 × 10^-11
rs17572485	2	219296545	G	A	0.3767	-0.0031	0.0005	0.997 (0.996 to 0.998)	5.13 × 10^-11
rs2305833	2	219305404	G	C	0.4085	0.0029	0.0005	1.003 (1.002 to 1.004)	1.91 × 10^-10
rs4674308	2	219310483	A	C	0.3807	0.003	0.0005	1.003 (1.002 to 1.004)	2.35 × 10^-10
rs3755042	2	219317248	T	C	0.3777	-0.0029	0.0005	0.997 (0.996 to 0.998)	2.78 × 10^-10
rs7601872	2	219319885	C	G	0.3777	-0.0029	0.0005	0.997 (0.996 to 0.998)	2.92 × 10^-10
rs3932856	2	219320207	C	A	0.4056	0.003	0.0005	1.003 (1.002 to 1.004)	1.62 × 10^-10
rs832810	2	219322430	T	C	0.4085	0.0029	0.0005	1.003 (1.002 to 1.004)	1.77 × 10^-10
rs520095	2	219329485	C	T	0.4085	0.0029	0.0005	1.003 (1.002 to 1.004)	2.49 × 10^-10
rs664514	2	219329819	A	G	0.3797	0.0029	0.0005	1.003 (1.002 to 1.004)	4.63 × 10^-10
rs659185	2	219335935	C	T	0.4085	0.0028	0.0005	1.003 (1.002 to 1.004)	1.84 × 10^-9
rs10200507	2	219335944	C	A	0.3777	-0.003	0.0005	0.997 (0.996 to 0.998)	2.35 × 10^-10
rs833083	2	219336959	T	A	0.4085	0.0029	0.0005	1.003 (1.002 to 1.004)	1.91 × 10^-10
rs523396	2	219338789	T	G	0.4056	0.003	0.0005	1.003 (1.002 to 1.004)	1.48 × 10^-10
rs3845835	2	219342284	T	C	0.3777	-0.0029	0.0005	0.997 (0.996 to 0.998)	2.92 × 10^-10
rs711186	2	219346102	G	A	0.4056	0.003	0.0005	1.003 (1.002 to 1.004)	1.62 × 10^-10
rs492400	2	219349752	C	T	0.4076	0.0032	0.0005	1.003 (1.002 to 1.004)	3.80 × 10^-12
rs7571743	2	219352572	C	T	0.3777	0.0029	0.0005	1.003 (1.002 to 1.004)	5.91 × 10^-10
rs10932782	2	219353195	C	T	0.3777	0.0028	0.0005	1.003 (1.002 to 1.004)	3.22 × 10^-9
rs6710383	2	219359685	T	G	0.3777	0.0029	0.0005	1.003 (1.002 to 1.004)	3.21 × 10^-10
rs535830	2	219372233	C	G	0.4085	0.0029	0.0005	1.003 (1.002 to 1.004)	2.63 × 10^-10
rs634590	2	219372768	C	A	0.3797	0.0029	0.0005	1.003 (1.002 to 1.004)	3.49 × 10^-10
rs636723	2	219373197	A	G	0.3797	0.0029	0.0005	1.003 (1.002 to 1.004)	3.64 × 10^-10
rs662250	2	219374117	T	A	0.3916	0.0029	0.0005	1.003 (1.002 to 1.004)	4.92 × 10^-10
rs6717433	2	219375711	G	C	0.3767	-0.0029	0.0005	0.997 (0.996 to 0.998)	4.35 × 10^-10
rs561570	2	219379348	T	A	0.3797	0.0026	0.0005	1.003 (1.002 to 1.004)	1.90 × 10^-8
rs678218	2	219379709	C	A	0.4085	0.0029	0.0005	1.003 (1.002 to 1.004)	1.77 × 10^-10
rs537520	2	219381852	T	C	0.4056	0.0029	0.0005	1.003 (1.002 to 1.004)	1.77 × 10^-10
rs585859	2	219383121	C	T	0.4085	0.0029	0.0005	1.003 (1.002 to 1.004)	2.49 × 10^-10
rs832802	2	219386899	C	T	0.4056	0.0029	0.0005	1.003 (1.002 to 1.004)	3.92 × 10^-10
rs598701	2	219387005	G	C	0.4085	0.0029	0.0005	1.003 (1.002 to 1.004)	2.06 × 10^-10
rs645796	2	219389236	A	G	0.4056	0.0029	0.0005	1.003 (1.002 to 1.004)	1.77 × 10^-10
rs545460	2	219392159	A	G	0.4085	0.0029	0.0005	1.003 (1.002 to 1.004)	3.06 × 10^-10
rs7603816	2	219396255	C	T	0.3777	-0.0029	0.0005	0.997 (0.996 to 0.998)	4.07 × 10^-10
rs484085	2	219396684	C	T	0.4056	0.0029	0.0005	1.003 (1.002 to 1.004)	1.77 × 10^-10
rs687747	2	219399627	T	C	0.3797	0.0029	0.0005	1.003 (1.002 to 1.004)	4.49 × 10^-10
rs578450	2	219401237	C	T	0.3797	0.003	0.0005	1.003 (1.002 to 1.004)	2.63 × 10^-10
rs526134	2	219402371	G	A	0.4056	0.0029	0.0005	1.003 (1.002 to 1.004)	2.63 × 10^-10
rs523305	2	219402691	T	C	0.3797	0.0029	0.0005	1.003 (1.002 to 1.004)	4.49 × 10^-10
rs7583449	2	219403022	A	C	0.3767	-0.0029	0.0005	0.997 (0.996 to 0.998)	5.06 × 10^-10
rs630858	2	219409689	C	A	0.3797	0.0029	0.0005	1.003 (1.002 to 1.004)	4.21 × 10^-10
rs497983	2	219415189	A	G	0.4076	0.0029	0.0005	1.003 (1.002 to 1.004)	1.91 × 10^-10
rs12619347	2	219419935	T	C	0.3767	-0.0029	0.0005	0.997 (0.996 to 0.998)	4.63 × 10^-10
rs4674314	2	219423520	T	C	0.3777	-0.003	0.0005	0.997 (0.996 to 0.998)	1.38 × 10^-10
rs576901	2	219424364	A	G	0.3797	0.0029	0.0005	1.003 (1.002 to 1.004)	3.64 × 10^-10
rs539451	2	219426972	T	C	0.4085	0.0029	0.0005	1.003 (1.002 to 1.004)	1.77 × 10^-10
rs483172	2	219428299	T	C	0.4085	0.0029	0.0005	1.003 (1.002 to 1.004)	1.91 × 10^-10
rs490483	2	219429052	A	T	0.3797	0.0029	0.0005	1.003 (1.002 to 1.004)	3.49 × 10^-10
rs10498060	2	219431291	G	A	0.2684	-0.003	0.0005	0.997 (0.996 to 0.998)	6.22 × 10^-9
rs1516086	2	219431535	G	A	0.4085	0.0029	0.0005	1.003 (1.002 to 1.004)	1.62 × 10^-10
rs496674	2	219432569	G	A	0.3797	0.0029	0.0005	1.003 (1.002 to 1.004)	2.92 × 10^-10
rs500317	2	219432953	G	C	0.4056	0.0028	0.0005	1.003 (1.002 to 1.004)	2.11 × 10^-9
rs500422	2	219432995	C	A	0.4205	0.0029	0.0005	1.003 (1.002 to 1.004)	1.77 × 10^-10
rs524012	2	219433273	T	G	0.4056	0.0028	0.0005	1.003 (1.002 to 1.004)	2.53 × 10^-9
rs524902	2	219433357	A	C	0.4085	0.0028	0.0005	1.003 (1.002 to 1.004)	1.97 × 10^-9
rs526897	2	219433597	G	A	0.3797	0.0029	0.0005	1.003 (1.002 to 1.004)	2.78 × 10^-10
rs508157	2	219435288	G	A	0.4066	0.0029	0.0005	1.003 (1.002 to 1.004)	1.62 × 10^-10
rs522377	2	219437476	T	C	0.4066	0.0029	0.0005	1.003 (1.002 to 1.004)	1.77 × 10^-10
rs523937	2	219437596	G	C	0.3787	0.003	0.0005	1.003 (1.002 to 1.004)	2.49 × 10^-10
rs647990	2	219441428	T	C	0.3787	0.0029	0.0005	1.003 (1.002 to 1.004)	2.92 × 10^-10
rs3755041	2	219442499	A	T	0.3777	-0.0029	0.0005	0.997 (0.996 to 0.998)	3.49 × 10^-10
rs562510	2	219443001	A	C	0.3787	0.003	0.0005	1.003 (1.002 to 1.004)	2.63 × 10^-10
rs3770216	2	219443717	A	G	0.3767	-0.0029	0.0005	0.997 (0.996 to 0.998)	3.78 × 10^-10
rs589967	2	219445165	T	C	0.4046	0.0029	0.0005	1.003 (1.002 to 1.004)	3.06 × 10^-10
rs613539	2	219455967	G	T	0.4066	0.0029	0.0005	1.003 (1.002 to 1.004)	2.20 × 10^-10
rs585185	2	219457741	G	A	0.3787	0.0029	0.0005	1.003 (1.002 to 1.004)	6.48 × 10^-10
rs620596	2	219462419	G	A	0.3787	0.0029	0.0005	1.003 (1.002 to 1.004)	3.92 × 10^-10
rs832798	2	219464810	G	A	0.3787	0.0029	0.0005	1.003 (1.002 to 1.004)	3.64 × 10^-10
rs611203	2	219472325	G	A	0.4046	0.003	0.0005	1.003 (1.002 to 1.004)	1.06 × 10^-10
rs3731867	2	219472734	G	A	0.3757	-0.003	0.0005	0.997 (0.996 to 0.998)	1.48 × 10^-10
rs832806	2	219473914	A	T	0.4175	0.003	0.0005	1.003 (1.002 to 1.004)	1.11 × 10^-10
rs485765	2	219480804	G	C	0.4076	0.003	0.0005	1.003 (1.002 to 1.004)	9.69 × 10^-11
rs658378	2	219483881	T	A	0.4066	0.003	0.0005	1.003 (1.002 to 1.004)	1.38 × 10^-10
rs832799	2	219490111	C	A	0.4046	0.003	0.0005	1.003 (1.002 to 1.004)	1.13 × 10^-10
rs612874	2	219492924	T	C	0.4066	0.003	0.0005	1.003 (1.002 to 1.004)	1.20 × 10^-10
rs864990	2	219494037	G	A	0.4066	0.003	0.0005	1.003 (1.002 to 1.004)	1.01 × 10^-10
rs7574429	2	219498759	T	G	0.3777	0.003	0.0005	1.003 (1.002 to 1.004)	1.42 × 10^-10
rs2278530	2	219501133	G	A	0.4046	0.0028	0.0005	1.003 (1.002 to 1.004)	2.11 × 10^-9
rs1055816	2	219501328	G	A	0.4066	0.003	0.0005	1.003 (1.002 to 1.004)	1.10 × 10^-10
rs2278529	2	219502132	G	A	0.4036	0.003	0.0005	1.003 (1.002 to 1.004)	8.81 × 10^-11
rs3845836	2	219504955	C	T	0.4036	0.003	0.0005	1.003 (1.002 to 1.004)	6.46 × 10^-11
rs3770213	2	219508372	A	T	0.3757	-0.0028	0.0005	0.997 (0.996 to 0.998)	1.42 × 10^-9
rs3770214	2	219508988	T	C	0.3777	0.003	0.0005	1.003 (1.002 to 1.004)	1.42 × 10^-10
rs2230115	2	219509618	C	A	0.4066	0.0027	0.0005	1.003 (1.002 to 1.004)	3.08 × 10^-9
rs4674321	2	219511368	G	A	0.4056	0.003	0.0005	1.003 (1.002 to 1.004)	1.07 × 10^-10
rs10187066	2	219514759	A	G	0.4066	0.003	0.0005	1.003 (1.002 to 1.004)	1.07 × 10^-10
rs3931102	2	219520405	C	T	0.4056	0.003	0.0005	1.003 (1.002 to 1.004)	1.32 × 10^-10
rs3770218	2	219525335	C	T	0.4066	0.003	0.0005	1.003 (1.002 to 1.004)	9.10 × 10^-11
rs2303561	2	219527005	C	T	0.4066	-0.003	0.0005	0.997 (0.996 to 0.998)	1.38 × 10^-10
rs2243911	2	219529348	C	T	0.4066	-0.003	0.0005	0.997 (0.996 to 0.998)	1.38 × 10^-10
rs2710246	2	219533894	T	C	0.3787	-0.0029	0.0005	0.997 (0.996 to 0.998)	3.35 × 10^-10
rs2556386	2	219534530	C	T	0.4066	-0.0029	0.0005	0.997 (0.996 to 0.998)	1.91 × 10^-10
rs2241527	2	219537224	G	A	0.3748	-0.0029	0.0005	0.997 (0.996 to 0.998)	5.06 × 10^-10
rs1344645	2	219538019	G	T	0.4046	-0.0029	0.0005	0.997 (0.996 to 0.998)	2.35 × 10^-10
rs7604319	2	219538799	A	C	0.3748	-0.0029	0.0005	0.997 (0.996 to 0.998)	4.63 × 10^-10
rs2556388	2	219541056	T	C	0.4254	-0.0028	0.0005	0.997 (0.996 to 0.998)	5.49 × 10^-10
rs2710251	2	219543433	T	C	0.4254	-0.0028	0.0005	0.997 (0.996 to 0.998)	5.49 × 10^-10
rs2303565	2	219545309	T	C	0.4254	-0.0028	0.0005	0.997 (0.996 to 0.998)	6.05 × 10^-10
rs1344642	2	219555262	G	A	0.4235	-0.0028	0.0005	0.997 (0.996 to 0.998)	5.34 × 10^-10
rs1427445	2	219555573	C	A	0.4254	-0.0032	0.0005	0.997 (0.996 to 0.998)	3.48 × 10^-12
rs2303566	2	219557738	G	A	0.4254	-0.0029	0.0005	0.997 (0.996 to 0.998)	4.21 × 10^-10
rs1863704	2	219562675	G	A	0.3757	-0.0029	0.0005	0.997 (0.996 to 0.998)	3.64 × 10^-10
rs6436066	2	219578361	T	G	0.4264	-0.0029	0.0005	0.997 (0.996 to 0.998)	3.21 × 10^-10
rs7586384	2	219582897	T	C	0.4652	-0.0029	0.0005	0.997 (0.996 to 0.998)	1.16 × 10^-10
rs1344643	2	219584975	G	C	0.4145	-0.0029	0.0005	0.997 (0.996 to 0.998)	2.35 × 10^-10
rs1541777	2	219587291	A	G	0.4652	-0.0032	0.0005	0.997 (0.996 to 0.998)	2.70 × 10^-12
rs6717107	2	219588697	A	G	0.4652	-0.0029	0.0005	0.997 (0.996 to 0.998)	1.62 × 10^-10
rs6704575	2	219589594	T	C	0.4652	-0.0029	0.0005	0.997 (0.996 to 0.998)	2.35 × 10^-10
rs4674328	2	219593203	T	C	0.4662	-0.0029	0.0005	0.997 (0.996 to 0.998)	1.77 × 10^-10
rs6436071	2	219598041	A	T	0.4662	-0.0029	0.0005	0.997 (0.996 to 0.998)	8.95 × 10^-11
rs11896209	2	219599268	G	A	0.4652	-0.0029	0.0005	0.997 (0.996 to 0.998)	2.20 × 10^-10
rs2059717	2	219600316	A	T	0.4662	-0.0029	0.0005	0.997 (0.996 to 0.998)	1.41 × 10^-10
rs7573999	2	219601392	A	G	0.4662	-0.0029	0.0005	0.997 (0.996 to 0.998)	1.91 × 10^-10
rs3731877	2	219602499	G	C	0.4662	-0.0027	0.0005	0.997 (0.996 to 0.998)	3.76 × 10^-9
rs3731876	2	219602819	G	A	0.4662	-0.0029	0.0005	0.997 (0.996 to 0.998)	2.92 × 10^-10
rs4674332	2	219604326	T	C	0.4125	-0.0029	0.0005	0.997 (0.996 to 0.998)	3.49 × 10^-10
rs7562426	2	219605118	G	A	0.4662	-0.0029	0.0005	0.997 (0.996 to 0.998)	2.78 × 10^-10
rs755112	2	219606052	C	T	0.4662	-0.0029	0.0005	0.997 (0.996 to 0.998)	2.92 × 10^-10
rs1554623	2	219606177	C	T	0.4662	-0.0029	0.0005	0.997 (0.996 to 0.998)	2.35 × 10^-10
rs1554622	2	219606218	T	G	0.4662	-0.0032	0.0005	0.997 (0.996 to 0.998)	2.24 × 10^-12
rs1078803	2	219606538	C	A	0.4662	-0.0029	0.0005	0.997 (0.996 to 0.998)	3.49 × 10^-10
rs3755045	2	219609162	T	G	0.4662	-0.0029	0.0005	0.997 (0.996 to 0.998)	3.06 × 10^-10
rs2272190	2	219609995	G	C	0.4662	-0.0027	0.0005	0.997 (0.996 to 0.998)	3.63 × 10^-9
rs2272189	2	219610322	G	A	0.4662	-0.0029	0.0005	0.997 (0.996 to 0.998)	2.78 × 10^-10
rs586194	2	219610433	A	G	0.4672	-0.0029	0.0005	0.997 (0.996 to 0.998)	3.06 × 10^-10
rs2272188	2	219612282	A	G	0.4662	-0.0029	0.0005	0.997 (0.996 to 0.998)	2.78 × 10^-10
rs608047	2	219615910	G	T	0.4672	-0.0029	0.0005	0.997 (0.996 to 0.998)	2.63 × 10^-10
rs6733892	2	219616002	C	A	0.4632	-0.0028	0.0005	0.997 (0.996 to 0.998)	4.21 × 10^-10
rs3770219	2	219619766	T	C	0.4682	-0.0029	0.0005	0.997 (0.996 to 0.998)	3.21 × 10^-10
rs7582329	2	219620909	C	T	0.4672	-0.0029	0.0005	0.997 (0.996 to 0.998)	2.63 × 10^-10
rs12612395	2	219621642	G	C	0.4672	-0.0029	0.0005	0.997 (0.996 to 0.998)	2.92 × 10^-10
rs692049	2	219622778	G	A	0.4672	-0.0029	0.0005	0.997 (0.996 to 0.998)	3.21 × 10^-10
rs4674334	2	219622811	T	C	0.4155	-0.0029	0.0005	0.997 (0.996 to 0.998)	4.06 × 10^-10
rs12613545	2	219623504	C	T	0.4672	-0.0029	0.0005	0.997 (0.996 to 0.998)	2.63 × 10^-10
rs7594046	2	219624170	G	A	0.4672	-0.0029	0.0005	0.997 (0.996 to 0.998)	2.92 × 10^-10
rs13408305	2	219628183	G	A	0.4672	-0.0028	0.0005	0.997 (0.996 to 0.998)	4.49 × 10^-10
rs13382651	2	219628191	A	G	0.4672	-0.0028	0.0005	0.997 (0.996 to 0.998)	3.64 × 10^-10
rs6723334	2	219629303	T	C	0.4672	-0.0029	0.0005	0.997 (0.996 to 0.998)	3.35 × 10^-10
rs7355239	2	219633815	C	T	0.4672	-0.0029	0.0005	0.997 (0.996 to 0.998)	2.92 × 10^-10
rs6436084	2	219639782	A	G	0.4672	-0.0029	0.0005	0.997 (0.996 to 0.998)	2.49 × 10^-10
rs7603709	2	219642601	G	A	0.4672	-0.0029	0.0005	0.997 (0.996 to 0.998)	1.77 × 10^-10
rs4674338	2	219647487	G	A	0.4145	-0.003	0.0005	0.997 (0.996 to 0.998)	9.69 × 10^-11
rs933994	2	219650616	C	T	0.4672	-0.003	0.0005	0.997 (0.996 to 0.998)	7.19 × 10^-11
rs17470271	2	219651995	A	T	0.4155	-0.0029	0.0005	0.997 (0.996 to 0.998)	3.06 × 10^-10
rs7594289	2	219652286	A	G	0.4145	-0.0029	0.0005	0.997 (0.996 to 0.998)	2.35 × 10^-10
rs7568196	2	219652373	G	A	0.4056	-0.0025	0.0005	0.997 (0.997 to 0.998)	4.79 × 10^-8
rs12987009	2	219658170	A	T	0.4284	-0.0029	0.0005	0.997 (0.996 to 0.998)	3.49 × 10^-10
rs4674343	2	219660346	A	G	0.496	-0.0026	0.0005	0.997 (0.997 to 0.998)	9.86 × 10^-9
rs17608593	2	219890663	G	T	0.0427	0.007	0.0011	1.007 (1.005 to 1.009)	3.89 × 10^-10
rs17654949	2	219890955	C	T	0.0427	0.0066	0.0011	1.007 (1.004 to 1.009)	4.13 × 10^-9
rs422702	2	219902653	T	C	0.0477	0.0067	0.0011	1.007 (1.005 to 1.009)	3.58 × 10^-10
rs3100776	2	219921200	T	C	0.0477	0.0061	0.0011	1.006 (1.004 to 1.008)	8.11 × 10^-9
rs17608726	2	219947002	G	A	0.0417	0.0067	0.0011	1.007 (1.004 to 1.009)	4.13 × 10^-9
rs16859517	2	219949184	C	T	0.0408	0.0072	0.0011	1.007 (1.005 to 1.009)	3.90 × 10^-10
rs7588654	2	219983030	C	T	0.0477	-0.0062	0.0011	0.994 (0.992 to 0.996)	5.36 × 10^-9
rs1109866	2	220083279	C	T	0.0944	-0.0045	0.0008	0.995 (0.994 to 0.997)	5.56 × 10^-9
rs1109867	2	220083453	G	T	0.0944	-0.0046	0.0008	0.995 (0.994 to 0.997)	2.26 × 10^-9
rs9989854	2	220086280	C	T	0.0944	-0.0047	0.0008	0.995 (0.994 to 0.997)	1.71 × 10^-9
rs2276635	2	220087441	T	C	0.0746	0.0055	0.0009	1.006 (1.004 to 1.007)	1.79 × 10^-10
rs908196	2	220088248	A	G	0.0944	-0.0046	0.0008	0.995 (0.994 to 0.997)	2.40 × 10^-9
rs11689596	2	220093423	T	G	0.0944	-0.0046	0.0008	0.995 (0.994 to 0.997)	3.51 × 10^-9
rs3817424	2	220096903	A	T	0.0924	0.0045	0.0008	1.004 (1.003 to 1.006)	1.15 × 10^-8
rs7574937	2	220099331	C	T	0.0924	0.0046	0.0008	1.005 (1.003 to 1.006)	4.06 × 10^-9
rs6712442	2	220117333	T	G	0.0944	-0.0045	0.0008	0.995 (0.994 to 0.997)	5.56 × 10^-9
rs1024131	2	220117458	G	A	0.0924	0.0046	0.0008	1.005 (1.003 to 1.006)	3.65 × 10^-9
rs939574	2	220118531	G	C	0.0944	-0.0045	0.0008	0.995 (0.994 to 0.997)	5.29 × 10^-9
rs2071385	2	220118782	T	G	0.0924	0.0047	0.0008	1.005 (1.003 to 1.006)	2.26 × 10^-9
rs2891733	2	220135208	C	T	0.0974	-0.0045	0.0008	0.996 (0.994 to 0.997)	4.33 × 10^-9
rs3731894	2	220136371	T	C	0.0795	-0.0052	0.0008	0.995 (0.993 to 0.996)	4.82 × 10^-10
rs6710315	2	220137991	A	G	0.0795	-0.0054	0.0008	0.995 (0.993 to 0.996)	9.19 × 10^-11
rs10194278	2	220138408	A	G	0.167	-0.0044	0.0006	0.996 (0.994 to 0.997)	2.50 × 10^-13
rs7589023	2	220138586	C	T	0.1501	-0.0049	0.0006	0.995 (0.994 to 0.996)	2.10 × 10^-14
rs4308117	2	220140796	G	A	0.1769	-0.004	0.0006	0.996 (0.995 to 0.997)	1.06 × 10^-11
rs2276638	2	220145286	C	T	0.168	0.0044	0.0006	1.004 (1.003 to 1.006)	2.17 × 10^-13
rs3731896	2	220146402	C	T	0.168	0.0042	0.0006	1.004 (1.003 to 1.005)	7.36 × 10^-12
rs3770224	2	220147166	T	C	0.1928	0.0041	0.0006	1.004 (1.003 to 1.005)	7.99 × 10^-13
rs7596956	2	220152359	T	C	0.1859	0.0042	0.0006	1.004 (1.003 to 1.005)	2.99 × 10^-13
rs4674373	2	220156474	C	G	0.16	0.0045	0.0006	1.005 (1.003 to 1.006)	2.50 × 10^-13
rs4485556	2	220157418	A	C	0.1769	0.0042	0.0006	1.004 (1.003 to 1.005)	1.34 × 10^-12
rs4674374	2	220160230	T	C	0.16	0.0042	0.0006	1.004 (1.003 to 1.005)	1.01 × 10^-11
rs11889536	2	220163543	A	G	0.1561	0.0048	0.0006	1.005 (1.004 to 1.006)	1.13 × 10^-14
rs2271593	2	220168607	C	T	0.159	0.0047	0.0006	1.005 (1.004 to 1.006)	2.10 × 10^-14
rs7600417	2	220169492	A	G	0.1491	0.0048	0.0006	1.005 (1.004 to 1.006)	2.61 × 10^-14
rs1514748	2	220193015	A	G	0.1581	0.0047	0.0006	1.005 (1.003 to 1.006)	3.46 × 10^-14
rs11903211	2	220193434	A	G	0.173	0.0044	0.0006	1.004 (1.003 to 1.006)	1.85 × 10^-13
rs908194	2	220198247	A	G	0.159	0.0047	0.0006	1.005 (1.003 to 1.006)	3.29 × 10^-14
rs6725931	2	220205146	C	T	0.159	-0.0047	0.0006	0.995 (0.994 to 0.996)	1.93 × 10^-14
rs6751428	2	220212719	T	C	0.0944	-0.005	0.0008	0.995 (0.994 to 0.997)	1.63 × 10^-10
rs7586419	2	220220503	A	G	0.0924	-0.0051	0.0008	0.995 (0.993 to 0.996)	5.02 × 10^-11
rs6711142	2	220226393	C	T	0.0924	-0.0052	0.0008	0.995 (0.993 to 0.996)	3.67 × 10^-11
rs2280039	2	220363488	A	G	0.3539	0.0026	0.0005	1.003 (1.002 to 1.004)	3.22 × 10^-8
rs13394238	2	228851619	A	C	0.3708	-0.0026	0.0005	0.997 (0.997 to 0.998)	4.79 × 10^-8
rs16824283	2	228855866	G	C	0.3022	-0.0029	0.0005	0.997 (0.996 to 0.998)	5.27 × 10^-9
rs3811514	2	228883721	T	C	0.4891	0.0032	0.0005	1.003 (1.002 to 1.004)	1.92 × 10^-12
rs12479233	2	228891702	T	A	0.4901	0.0032	0.0005	1.003 (1.002 to 1.004)	2.55 × 10^-12
rs6436746	2	228893467	T	C	0.4901	0.0032	0.0005	1.003 (1.002 to 1.004)	3.49 × 10^-12
rs4973593	2	228894792	C	G	0.4901	0.0031	0.0005	1.003 (1.002 to 1.004)	3.80 × 10^-12
rs6436750	2	228907927	A	G	0.4732	0.0031	0.0005	1.003 (1.002 to 1.004)	1.48 × 10^-11
rs7580954	2	228908005	A	T	0.4732	0.0031	0.0005	1.003 (1.002 to 1.004)	1.54 × 10^-11
rs6760875	2	228925898	A	G	0.4145	0.0032	0.0005	1.003 (1.002 to 1.004)	5.50 × 10^-12
rs12694772	2	228929141	C	T	0.4135	0.0032	0.0005	1.003 (1.002 to 1.004)	5.35 × 10^-12
rs4533465	2	228936996	T	G	0.4125	-0.0032	0.0005	0.997 (0.996 to 0.998)	5.04 × 10^-12
rs4973070	2	228949712	C	T	0.2922	0.0028	0.0005	1.003 (1.002 to 1.004)	2.03 × 10^-8
rs4530360	2	228950780	G	A	0.2922	0.0028	0.0005	1.003 (1.002 to 1.004)	1.90 × 10^-8
rs13415288	2	228971884	T	C	0.339	-0.004	0.0005	0.996 (0.995 to 0.997)	5.07 × 10^-17
rs10183383	2	228972580	C	T	0.4751	-0.0035	0.0005	0.997 (0.996 to 0.997)	1.61 × 10^-14
rs7561798	2	228973660	A	G	0.4751	-0.0034	0.0005	0.997 (0.996 to 0.997)	6.82 × 10^-14
rs13409828	2	228974507	C	T	0.339	-0.004	0.0005	0.996 (0.995 to 0.997)	3.15 × 10^-17
rs12611517	2	228977034	T	A	0.338	-0.0041	0.0005	0.996 (0.995 to 0.997)	1.46 × 10^-17
rs4283409	2	228977142	A	G	0.3867	-0.0029	0.0005	0.997 (0.996 to 0.998)	3.21 × 10^-10
rs4455149	2	228977228	G	A	0.338	-0.0041	0.0005	0.996 (0.995 to 0.997)	1.87 × 10^-17
rs10206166	2	228978956	C	T	0.339	-0.0041	0.0005	0.996 (0.995 to 0.997)	1.59 × 10^-17
rs10182542	2	228978988	A	C	0.339	-0.0041	0.0005	0.996 (0.995 to 0.997)	1.81 × 10^-17
rs10171690	2	228979157	T	C	0.339	-0.0041	0.0005	0.996 (0.995 to 0.997)	1.89 × 10^-17
rs10182873	2	228979386	A	G	0.339	-0.0041	0.0005	0.996 (0.995 to 0.997)	1.48 × 10^-17
rs10933235	2	228979510	C	T	0.339	-0.0041	0.0005	0.996 (0.995 to 0.997)	2.18 × 10^-17
rs10174496	2	228979615	T	A	0.339	-0.0041	0.0005	0.996 (0.995 to 0.997)	1.73 × 10^-17
rs10209496	2	228979854	G	A	0.339	-0.0041	0.0005	0.996 (0.995 to 0.997)	1.91 × 10^-17
rs10209576	2	228979901	G	A	0.339	-0.0041	0.0005	0.996 (0.995 to 0.997)	1.67 × 10^-17
rs10175063	2	228980113	T	G	0.339	-0.0041	0.0005	0.996 (0.995 to 0.997)	1.73 × 10^-17
rs10175175	2	228980250	T	G	0.339	-0.0041	0.0005	0.996 (0.995 to 0.997)	1.91 × 10^-17
rs10195578	2	228981152	G	A	0.339	-0.0041	0.0005	0.996 (0.995 to 0.997)	1.71 × 10^-17
rs7601291	2	228981819	C	G	0.339	-0.0041	0.0005	0.996 (0.995 to 0.997)	1.98 × 10^-17
rs7601777	2	228982123	G	A	0.339	-0.0041	0.0005	0.996 (0.995 to 0.997)	1.92 × 10^-17
rs6724995	2	228982353	A	G	0.339	-0.0041	0.0005	0.996 (0.995 to 0.997)	1.83 × 10^-17
rs6753854	2	228982431	C	T	0.339	-0.0039	0.0005	0.996 (0.995 to 0.997)	6.87 × 10^-16
rs12612009	2	228982603	T	G	0.339	-0.0041	0.0005	0.996 (0.995 to 0.997)	1.71 × 10^-17
rs12621548	2	228982826	C	T	0.339	-0.0041	0.0005	0.996 (0.995 to 0.997)	1.67 × 10^-17
rs12476312	2	228983498	C	T	0.34	-0.0041	0.0005	0.996 (0.995 to 0.997)	1.98 × 10^-17
rs12476368	2	228983511	G	T	0.34	-0.0041	0.0005	0.996 (0.995 to 0.997)	1.81 × 10^-17
rs12468166	2	228983546	A	G	0.339	-0.0041	0.0005	0.996 (0.995 to 0.997)	1.65 × 10^-17
rs13022070	2	228983870	A	G	0.4761	-0.0035	0.0005	0.997 (0.996 to 0.997)	1.32 × 10^-14
rs4500930	2	228985505	C	T	0.34	-0.0041	0.0005	0.996 (0.995 to 0.997)	1.30 × 10^-17
rs10167964	2	228986781	G	C	0.339	-0.0041	0.0005	0.996 (0.995 to 0.997)	1.96 × 10^-17
rs10180608	2	228987075	T	G	0.339	-0.0041	0.0005	0.996 (0.995 to 0.997)	1.63 × 10^-17
rs12615058	2	228989843	G	A	0.339	-0.0041	0.0005	0.996 (0.995 to 0.997)	1.77 × 10^-17
rs12615089	2	228989962	G	A	0.339	-0.0041	0.0005	0.996 (0.995 to 0.997)	1.81 × 10^-17
rs4312486	2	228990348	A	G	0.339	-0.0041	0.0005	0.996 (0.995 to 0.997)	1.96 × 10^-17
rs13414938	2	228991403	C	T	0.339	-0.0041	0.0005	0.996 (0.995 to 0.997)	2.57 × 10^-17
rs4973073	2	228995521	A	G	0.339	-0.0041	0.0005	0.996 (0.995 to 0.997)	2.57 × 10^-17
rs6436754	2	228999542	T	C	0.339	-0.0041	0.0005	0.996 (0.995 to 0.997)	1.81 × 10^-17
rs6436755	2	228999691	G	A	0.4414	-0.0033	0.0005	0.997 (0.996 to 0.998)	2.49 × 10^-13
rs6436758	2	229000048	A	G	0.339	-0.0041	0.0005	0.996 (0.995 to 0.997)	1.98 × 10^-17
rs4973618	2	229002620	A	G	0.339	-0.0041	0.0005	0.996 (0.995 to 0.997)	1.85 × 10^-17
rs4313971	2	229008536	C	T	0.336	-0.0041	0.0005	0.996 (0.995 to 0.997)	1.55 × 10^-17
rs10211055	2	229016917	T	C	0.336	-0.0041	0.0005	0.996 (0.995 to 0.997)	1.44 × 10^-17
rs6723112	2	229023821	G	C	0.1213	-0.0046	0.0007	0.995 (0.994 to 0.997)	5.30 × 10^-11
rs12479323	2	229026121	G	A	0.1213	-0.0046	0.0007	0.995 (0.994 to 0.997)	5.30 × 10^-11
rs12465384	2	229027919	C	T	0.1213	-0.0044	0.0007	0.996 (0.994 to 0.997)	2.07 × 10^-10
rs4327223	2	229029615	T	C	0.1213	-0.0045	0.0007	0.996 (0.994 to 0.997)	9.88 × 10^-11
rs4525684	2	229029654	T	C	0.1213	-0.0045	0.0007	0.996 (0.994 to 0.997)	1.11 × 10^-10
rs13409234	2	229029823	T	C	0.1213	-0.0044	0.0007	0.996 (0.994 to 0.997)	1.47 × 10^-10
rs13405515	2	229030704	A	G	0.1213	-0.0045	0.0007	0.996 (0.994 to 0.997)	1.09 × 10^-10
rs13431126	2	229030793	C	T	0.1213	-0.0045	0.0007	0.996 (0.994 to 0.997)	1.28 × 10^-10
rs13394274	2	229031301	T	C	0.1213	-0.0045	0.0007	0.996 (0.994 to 0.997)	9.73 × 10^-11
rs13406252	2	229031435	A	G	0.1213	-0.0044	0.0007	0.996 (0.994 to 0.997)	2.07 × 10^-10
rs13409131	2	229031700	A	G	0.1213	-0.0045	0.0007	0.996 (0.994 to 0.997)	1.12 × 10^-10
rs12615268	2	229032048	T	C	0.1213	-0.0045	0.0007	0.996 (0.994 to 0.997)	1.00 × 10^-10
rs13384573	2	229032373	G	A	0.1213	-0.0045	0.0007	0.996 (0.994 to 0.997)	1.09 × 10^-10
rs4337464	2	229033111	A	G	0.1213	-0.0045	0.0007	0.996 (0.994 to 0.997)	9.73 × 10^-11
rs4616469	2	229033372	T	C	0.1213	-0.0046	0.0007	0.995 (0.994 to 0.997)	5.30 × 10^-11
rs4435438	2	229033415	G	A	0.1213	-0.0046	0.0007	0.995 (0.994 to 0.997)	5.45 × 10^-11
rs4344926	2	229033990	A	T	0.1213	-0.0045	0.0007	0.995 (0.994 to 0.997)	6.19 × 10^-11
rs4334483	2	229035442	A	T	0.1213	-0.0045	0.0007	0.996 (0.994 to 0.997)	1.19 × 10^-10
rs10179300	2	229035717	C	T	0.1213	-0.0045	0.0007	0.996 (0.994 to 0.997)	1.19 × 10^-10
rs10179408	2	229035869	C	A	0.1213	-0.0045	0.0007	0.996 (0.994 to 0.997)	9.88 × 10^-11
rs10203311	2	229036257	A	G	0.1213	-0.0044	0.0007	0.996 (0.994 to 0.997)	1.49 × 10^-10
rs10203410	2	229036304	A	G	0.1213	-0.0045	0.0007	0.996 (0.994 to 0.997)	1.13 × 10^-10
rs9653368	2	229036780	G	A	0.1213	-0.0045	0.0007	0.996 (0.994 to 0.997)	1.41 × 10^-10
rs13415645	2	229037167	T	C	0.1213	-0.0045	0.0007	0.996 (0.994 to 0.997)	8.99 × 10^-11
rs13402484	2	229037409	C	T	0.1213	-0.0045	0.0007	0.996 (0.994 to 0.997)	1.09 × 10^-10
rs13418687	2	229037643	T	C	0.1213	-0.0045	0.0007	0.996 (0.994 to 0.997)	1.08 × 10^-10
rs13405360	2	229037779	C	T	0.1213	-0.0045	0.0007	0.996 (0.994 to 0.997)	1.21 × 10^-10
rs10192586	2	229039672	C	A	0.1113	-0.0046	0.0007	0.995 (0.994 to 0.997)	1.14 × 10^-10
rs9677844	2	229041079	C	T	0.1113	-0.0044	0.0007	0.996 (0.994 to 0.997)	6.65 × 10^-10
rs7592652	2	229174696	G	A	0.3976	-0.0027	0.0005	0.997 (0.996 to 0.998)	4.31 × 10^-9
rs17484908	2	230543317	C	T	0.4582	-0.0029	0.0005	0.997 (0.996 to 0.998)	1.29 × 10^-10
rs7558924	2	230545657	T	C	0.3708	0.0031	0.0005	1.003 (1.002 to 1.004)	6.31 × 10^-11
rs7589153	2	230549844	A	G	0.4592	-0.003	0.0005	0.997 (0.996 to 0.998)	7.49 × 10^-11
rs4973219	2	230552490	T	C	0.1431	0.0036	0.0006	1.004 (1.002 to 1.005)	3.22 × 10^-8
rs208789	2	230553339	C	T	0.4533	-0.0028	0.0005	0.997 (0.996 to 0.998)	4.21 × 10^-10
rs208791	2	230554620	A	G	0.1431	-0.0037	0.0006	0.996 (0.995 to 0.998)	1.36 × 10^-8
rs208792	2	230554795	A	G	0.1431	-0.0037	0.0006	0.996 (0.995 to 0.998)	1.50 × 10^-8
rs208793	2	230554908	A	G	0.1431	-0.0037	0.0006	0.996 (0.995 to 0.998)	1.36 × 10^-8
rs2761119	2	230555225	A	T	0.4533	-0.0029	0.0005	0.997 (0.996 to 0.998)	3.78 × 10^-10
rs963898	2	230555646	C	T	0.1431	-0.0037	0.0006	0.996 (0.995 to 0.998)	1.32 × 10^-8
rs208781	2	230560739	C	T	0.4582	-0.0029	0.0005	0.997 (0.996 to 0.998)	8.96 × 10^-11
rs6723161	2	230579375	T	C	0.1362	0.0038	0.0007	1.004 (1.002 to 1.005)	1.03 × 10^-8
rs4973222	2	230582359	C	G	0.1362	0.0038	0.0007	1.004 (1.002 to 1.005)	1.08 × 10^-8
rs2273999	2	230582774	G	A	0.1362	0.0039	0.0007	1.004 (1.003 to 1.005)	3.50 × 10^-9
rs6760042	2	230583272	G	C	0.337	-0.0035	0.0005	0.997 (0.996 to 0.997)	3.47 × 10^-13
rs12465362	2	230587448	G	T	0.1342	0.0038	0.0007	1.004 (1.003 to 1.005)	8.26 × 10^-9
rs6750660	2	230587794	A	T	0.1342	0.0039	0.0007	1.004 (1.003 to 1.005)	6.50 × 10^-9
rs6723005	2	230588396	C	T	0.1342	0.0038	0.0007	1.004 (1.002 to 1.005)	1.15 × 10^-8
rs6436887	2	230589014	G	A	0.1372	0.0038	0.0007	1.004 (1.003 to 1.005)	5.28 × 10^-9
rs11886634	2	230602877	G	C	0.2992	-0.0033	0.0005	0.997 (0.996 to 0.998)	4.09 × 10^-11
rs6707272	2	230609149	C	T	0.3002	-0.0033	0.0005	0.997 (0.996 to 0.998)	2.30 × 10^-11
rs6756038	2	230612451	G	A	0.3002	-0.0034	0.0005	0.997 (0.996 to 0.998)	8.88 × 10^-12
rs7565973	2	230616545	C	T	0.3579	-0.0038	0.0005	0.996 (0.995 to 0.997)	1.07 × 10^-15
rs13026976	2	230619115	G	A	0.3579	-0.0038	0.0005	0.996 (0.995 to 0.997)	1.82 × 10^-15
rs6436891	2	230623048	A	G	0.3608	-0.0038	0.0005	0.996 (0.995 to 0.997)	6.13 × 10^-16
rs7571826	2	230623127	C	T	0.3608	-0.0037	0.0005	0.996 (0.995 to 0.997)	4.48 × 10^-15
rs1044822	2	230629138	C	T	0.1531	0.0041	0.0006	1.004 (1.003 to 1.005)	8.98 × 10^-11
rs6687	2	230632268	G	A	0.1461	0.004	0.0006	1.004 (1.003 to 1.005)	3.50 × 10^-10
rs7598508	2	230641763	T	C	0.3479	-0.0039	0.0005	0.996 (0.995 to 0.997)	1.28 × 10^-16
rs7584686	2	230641870	C	T	0.2366	-0.003	0.0005	0.997 (0.996 to 0.998)	1.90 × 10^-8
rs6720868	2	230663576	C	T	0.3449	-0.004	0.0005	0.996 (0.995 to 0.997)	9.81 × 10^-17
rs3796072	2	230667539	T	C	0.3588	-0.0038	0.0005	0.996 (0.995 to 0.997)	1.23 × 10^-15
rs3791837	2	230681905	A	G	0.3588	-0.0038	0.0005	0.996 (0.995 to 0.997)	1.09 × 10^-15
rs4973230	2	230697859	G	A	0.1521	0.004	0.0006	1.004 (1.003 to 1.005)	3.65 × 10^-10
rs3791839	2	230702638	T	G	0.3588	-0.0037	0.0005	0.996 (0.995 to 0.997)	2.54 × 10^-15
rs533241	2	230704946	C	T	0.168	-0.0038	0.0006	0.996 (0.995 to 0.997)	5.21 × 10^-10
rs7599184	2	230711468	G	C	0.3459	-0.0039	0.0005	0.996 (0.995 to 0.997)	1.13 × 10^-16
rs2053461	2	230712174	T	G	0.163	0.0038	0.0006	1.004 (1.003 to 1.005)	5.07 × 10^-10
rs1372086	2	230714025	A	G	0.169	0.0037	0.0006	1.004 (1.003 to 1.005)	6.91 × 10^-10
rs16826409	2	230717008	T	A	0.169	0.0038	0.0006	1.004 (1.003 to 1.005)	4.79 × 10^-10
rs10933311	2	230717662	G	T	0.34	-0.004	0.0005	0.996 (0.995 to 0.997)	1.36 × 10^-16
rs7585948	2	230727109	G	A	0.3499	-0.0038	0.0005	0.996 (0.995 to 0.997)	1.82 × 10^-15
rs10498242	2	230729421	T	C	0.1581	0.0039	0.0006	1.004 (1.003 to 1.005)	2.64 × 10^-10
rs10498240	2	230734531	C	A	0.3439	-0.0039	0.0005	0.996 (0.995 to 0.997)	1.71 × 10^-16
rs17324331	2	230739209	G	C	0.3499	-0.0038	0.0005	0.996 (0.995 to 0.997)	5.40 × 10^-16
rs12465080	2	230739676	A	G	0.1402	0.0041	0.0007	1.004 (1.003 to 1.005)	2.64 × 10^-10
rs831373	2	230743687	A	G	0.163	-0.0038	0.0006	0.996 (0.995 to 0.997)	3.64 × 10^-10
rs6749080	2	230758560	A	G	0.3439	-0.0039	0.0005	0.996 (0.995 to 0.997)	4.49 × 10^-16
rs13014061	2	230759699	C	A	0.3429	-0.0039	0.0005	0.996 (0.995 to 0.997)	4.49 × 10^-16
rs17258702	2	230764226	G	A	0.2296	-0.003	0.0005	0.997 (0.996 to 0.998)	1.76 × 10^-8
rs7586923	2	230772678	C	G	0.3429	-0.0039	0.0005	0.996 (0.995 to 0.997)	4.86 × 10^-16
rs6436892	2	230777444	A	T	0.3429	-0.0039	0.0005	0.996 (0.995 to 0.997)	3.57 × 10^-16
rs7602607	2	230777456	C	G	0.3429	-0.0039	0.0005	0.996 (0.995 to 0.997)	3.01 × 10^-16
rs17258921	2	230785628	A	C	0.163	0.004	0.0006	1.004 (1.003 to 1.005)	1.21 × 10^-10
rs3856526	2	230801878	C	T	0.163	0.0039	0.0006	1.004 (1.003 to 1.005)	2.06 × 10^-10
rs7605745	2	230807957	C	G	0.162	0.0039	0.0006	1.004 (1.003 to 1.005)	2.64 × 10^-10
rs6722477	2	230814719	T	C	0.163	0.0039	0.0006	1.004 (1.003 to 1.005)	2.50 × 10^-10
rs2433733	2	230816703	G	A	0.3439	0.004	0.0005	1.004 (1.003 to 1.005)	9.43 × 10^-17
rs2162524	2	230817437	T	C	0.3439	-0.004	0.0005	0.996 (0.995 to 0.997)	7.92 × 10^-17
rs6757156	2	230820600	A	G	0.3439	-0.0039	0.0005	0.996 (0.995 to 0.997)	2.27 × 10^-16
rs560304	2	230822296	C	T	0.3439	0.0039	0.0005	1.004 (1.003 to 1.005)	1.38 × 10^-16
rs17325374	2	230822858	A	G	0.3429	-0.004	0.0005	0.996 (0.995 to 0.997)	1.28 × 10^-16
rs6745417	2	230834675	G	A	0.3111	-0.003	0.0005	0.997 (0.996 to 0.998)	8.60 × 10^-10
rs2396703	2	230854290	T	A	0.168	0.0035	0.0006	1.004 (1.002 to 1.005)	7.17 × 10^-9
rs720041	2	230873123	A	G	0.3141	-0.003	0.0005	0.997 (0.996 to 0.998)	6.62 × 10^-10
rs720042	2	230873344	C	T	0.3151	-0.0029	0.0005	0.997 (0.996 to 0.998)	2.53 × 10^-9
rs2059716	2	230877759	T	C	0.498	0.0025	0.0005	1.002 (1.002 to 1.003)	4.92 × 10^-8
rs17259804	2	230877849	T	G	0.3181	-0.0029	0.0005	0.997 (0.996 to 0.998)	2.67 × 10^-9
rs1728289	2	236627544	T	C	0.2227	0.0031	0.0005	1.003 (1.002 to 1.004)	1.63 × 10^-8
rs1710829	2	236638656	A	G	0.2247	0.003	0.0005	1.003 (1.002 to 1.004)	3.22 × 10^-8
rs1018313	2	236645015	C	G	0.2256	0.0031	0.0005	1.003 (1.002 to 1.004)	1.76 × 10^-8
rs2696398	2	236655152	A	G	0.2316	0.0031	0.0005	1.003 (1.002 to 1.004)	1.32 × 10^-8
rs1710828	2	236657256	A	G	0.2266	0.0031	0.0005	1.003 (1.002 to 1.004)	1.07 × 10^-8
rs12616076	2	236719302	A	G	0.175	0.0035	0.0006	1.004 (1.002 to 1.005)	2.95 × 10^-9
rs12478435	2	236737133	T	C	0.2783	0.003	0.0005	1.003 (1.002 to 1.004)	2.94 × 10^-9
rs908443	2	236741888	A	G	0.2763	0.0032	0.0005	1.003 (1.002 to 1.004)	2.06 × 10^-10
rs4061072	2	236742407	C	T	0.2773	0.0031	0.0005	1.003 (1.002 to 1.004)	8.88 × 10^-10
rs6717724	2	236747641	G	A	0.2783	0.0031	0.0005	1.003 (1.002 to 1.004)	5.06 × 10^-10
rs4663210	2	236756604	A	G	0.2763	0.0032	0.0005	1.003 (1.002 to 1.004)	3.07 × 10^-10
rs4663211	2	236756688	T	G	0.2773	0.0032	0.0005	1.003 (1.002 to 1.004)	3.35 × 10^-10
rs4632286	2	236762304	G	A	0.1968	0.0034	0.0006	1.003 (1.002 to 1.005)	2.12 × 10^-9
rs4414632	2	236762815	C	T	0.1958	0.0034	0.0006	1.003 (1.002 to 1.005)	1.84 × 10^-9
rs4625852	2	236762851	G	A	0.1958	0.0034	0.0006	1.003 (1.002 to 1.005)	2.39 × 10^-9
rs10169296	2	236766825	G	A	0.2813	0.0029	0.0005	1.003 (1.002 to 1.004)	5.68 × 10^-9
rs7576796	2	236770736	G	A	0.2535	0.0033	0.0005	1.003 (1.002 to 1.004)	3.07 × 10^-10
rs10929149	2	236771407	T	C	0.2505	0.0033	0.0005	1.003 (1.002 to 1.004)	4.92 × 10^-10
rs12611993	2	236778572	T	C	0.2505	0.0032	0.0005	1.003 (1.002 to 1.004)	6.34 × 10^-10
rs987071	2	236786086	C	T	0.2505	0.0033	0.0005	1.003 (1.002 to 1.004)	4.64 × 10^-10
rs11687101	2	236800490	G	C	0.2505	0.0033	0.0005	1.003 (1.002 to 1.004)	1.77 × 10^-10
rs4663629	2	236801872	A	G	0.2515	0.0033	0.0005	1.003 (1.002 to 1.004)	1.63 × 10^-10
rs4233624	2	236802735	G	A	0.2694	0.0032	0.0005	1.003 (1.002 to 1.004)	5.77 × 10^-10
rs4663631	2	236804194	A	G	0.2684	0.0031	0.0005	1.003 (1.002 to 1.004)	8.46 × 10^-10
rs2873334	2	236806685	A	G	0.2644	0.0032	0.0005	1.003 (1.002 to 1.004)	3.78 × 10^-10
rs6738460	2	236807407	A	G	0.2674	0.0031	0.0005	1.003 (1.002 to 1.004)	8.74 × 10^-10
rs7601516	2	236812621	G	C	0.2654	0.0032	0.0005	1.003 (1.002 to 1.004)	2.49 × 10^-10
rs4435401	2	236812654	G	C	0.2654	0.0032	0.0005	1.003 (1.002 to 1.004)	3.50 × 10^-10
rs6757412	2	236813567	G	T	0.2654	0.0033	0.0005	1.003 (1.002 to 1.004)	2.35 × 10^-10
rs6729846	2	236813655	C	T	0.2654	0.0032	0.0005	1.003 (1.002 to 1.004)	3.93 × 10^-10
rs4663214	2	236816725	T	C	0.2664	0.0031	0.0005	1.003 (1.002 to 1.004)	8.04 × 10^-10
rs6754465	2	236820699	T	G	0.2634	0.0032	0.0005	1.003 (1.002 to 1.004)	6.34 × 10^-10
rs2317011	2	236821648	C	T	0.2425	0.0032	0.0005	1.003 (1.002 to 1.004)	1.06 × 10^-9
rs1962215	2	236822324	G	A	0.2495	0.0033	0.0005	1.003 (1.002 to 1.004)	4.35 × 10^-10
rs6431409	2	236824699	C	T	0.2644	0.0032	0.0005	1.003 (1.002 to 1.004)	6.20 × 10^-10
rs7576871	2	236828766	A	C	0.2634	0.0031	0.0005	1.003 (1.002 to 1.004)	1.18 × 10^-9
rs7579969	2	236828946	T	C	0.2634	0.0031	0.0005	1.003 (1.002 to 1.004)	1.56 × 10^-9
rs7568228	2	236848488	G	C	0.4742	0.0027	0.0005	1.003 (1.002 to 1.004)	4.04 × 10^-9
rs7598579	2	236848906	C	G	0.4732	0.0026	0.0005	1.003 (1.002 to 1.004)	9.06 × 10^-9
rs2006313	2	236853493	C	T	0.4632	0.0025	0.0005	1.003 (1.002 to 1.003)	2.96 × 10^-8
rs10929153	2	236855136	G	A	0.4642	0.0025	0.0005	1.002 (1.002 to 1.003)	4.79 × 10^-8
rs2317008	2	236858280	A	G	0.4652	0.0025	0.0005	1.002 (1.002 to 1.003)	4.40 × 10^-8
rs6431414	2	236862139	A	G	0.4254	0.0025	0.0005	1.003 (1.002 to 1.003)	4.01 × 10^-8
rs2317007	2	236867125	C	G	0.4493	0.0025	0.0005	1.003 (1.002 to 1.003)	3.61 × 10^-8
rs2317006	2	236867805	G	A	0.4503	0.0027	0.0005	1.003 (1.002 to 1.004)	5.13 × 10^-9
rs7601459	2	236890713	T	C	0.4205	0.0026	0.0005	1.003 (1.002 to 1.003)	2.16 × 10^-8
rs1453117	2	236896521	G	A	0.4374	0.0026	0.0005	1.003 (1.002 to 1.004)	8.65 × 10^-9
rs1453118	2	236896678	T	C	0.4344	0.0027	0.0005	1.003 (1.002 to 1.004)	6.35 × 10^-9
rs10193796	2	236897597	T	C	0.4344	0.0027	0.0005	1.003 (1.002 to 1.004)	6.76 × 10^-9
rs10182721	2	236898903	C	T	0.4354	0.0026	0.0005	1.003 (1.002 to 1.004)	8.38 × 10^-9
rs1530937	2	236900245	G	C	0.4165	0.0026	0.0005	1.003 (1.002 to 1.004)	1.36 × 10^-8
rs2317299	2	236903093	T	C	0.4364	0.0027	0.0005	1.003 (1.002 to 1.004)	1.84 × 10^-9
rs7565059	2	236926347	A	G	0.3946	0.0025	0.0005	1.003 (1.002 to 1.003)	4.66 × 10^-8
rs1554194	3	8138041	G	C	0.4632	-0.0027	0.0005	0.997 (0.996 to 0.998)	4.72 × 10^-9
rs1554193	3	8138801	A	T	0.4632	-0.0026	0.0005	0.997 (0.996 to 0.998)	6.08 × 10^-9
rs2728949	3	9406661	G	A	0.3966	0.0025	0.0005	1.003 (1.002 to 1.003)	4.53 × 10^-8
rs1054975	3	9406836	T	C	0.3966	0.0025	0.0005	1.003 (1.002 to 1.003)	4.27 × 10^-8
rs2648536	3	9407022	T	C	0.3956	0.0025	0.0005	1.003 (1.002 to 1.003)	3.88 × 10^-8
rs2648535	3	9408443	A	C	0.3966	0.0025	0.0005	1.003 (1.002 to 1.003)	4.01 × 10^-8
rs2255558	3	9416832	C	T	0.3926	0.0025	0.0005	1.003 (1.002 to 1.003)	4.66 × 10^-8
rs2251361	3	9428270	G	A	0.4642	0.0026	0.0005	1.003 (1.002 to 1.004)	8.12 × 10^-9
rs7652415	3	9505238	C	T	0.1113	-0.0044	0.0007	0.996 (0.994 to 0.997)	1.38 × 10^-9
rs3872707	3	9514016	G	A	0.1133	-0.0041	0.0007	0.996 (0.994 to 0.997)	6.92 × 10^-9
rs17050383	3	9514580	G	A	0.1133	-0.0042	0.0007	0.996 (0.994 to 0.997)	3.50 × 10^-9
rs3915844	3	9514856	G	A	0.1143	-0.0042	0.0007	0.996 (0.994 to 0.997)	3.09 × 10^-9
rs2279440	3	9518511	C	T	0.1123	-0.0043	0.0007	0.996 (0.994 to 0.997)	2.68 × 10^-9
rs17535749	3	10027724	G	A	0.0825	-0.0045	0.0008	0.995 (0.994 to 0.997)	3.37 × 10^-8
rs17609108	3	11626464	T	C	0.166	-0.004	0.0006	0.996 (0.995 to 0.997)	5.43 × 10^-11
rs12633841	3	11630252	G	T	0.1948	-0.0037	0.0006	0.996 (0.995 to 0.997)	1.63 × 10^-10
rs17776482	3	11633951	G	A	0.162	-0.0041	0.0006	0.996 (0.995 to 0.997)	3.50 × 10^-11
rs9870506	3	11635631	C	A	0.1938	-0.0037	0.0006	0.996 (0.995 to 0.997)	1.92 × 10^-10
rs17776719	3	11640481	A	G	0.161	-0.0041	0.0006	0.996 (0.995 to 0.997)	2.60 × 10^-11
rs1561073	3	11642114	T	A	0.2803	0.0028	0.0005	1.003 (1.002 to 1.004)	1.63 × 10^-8
rs6766610	3	11664859	C	A	0.4712	0.0026	0.0005	1.003 (1.002 to 1.003)	1.90 × 10^-8
rs310757	3	12281063	C	T	0.4582	0.0026	0.0005	1.003 (1.002 to 1.004)	7.03 × 10^-9
rs2960420	3	12314512	C	G	0.3509	0.0027	0.0005	1.003 (1.002 to 1.004)	1.11 × 10^-8
rs2920502	3	12329195	G	C	0.3161	0.0033	0.0005	1.003 (1.002 to 1.004)	2.45 × 10^-11
rs11709077	3	12336507	G	A	0.1193	-0.0048	0.0007	0.995 (0.994 to 0.997)	6.79 × 10^-12
rs13083375	3	12365308	G	T	0.1193	-0.0047	0.0007	0.995 (0.994 to 0.997)	2.01 × 10^-11
rs13064760	3	12369401	C	T	0.1193	-0.0047	0.0007	0.995 (0.994 to 0.997)	1.71 × 10^-11
rs7638903	3	12383714	G	A	0.1213	-0.0048	0.0007	0.995 (0.994 to 0.997)	4.45 × 10^-12
rs11128603	3	12385828	A	G	0.1213	-0.004	0.0007	0.996 (0.995 to 0.997)	1.21 × 10^-8
rs4684847	3	12386337	C	T	0.1203	-0.0048	0.0007	0.995 (0.994 to 0.997)	5.08 × 10^-12
rs17036326	3	12389313	A	G	0.1213	-0.0045	0.0007	0.996 (0.994 to 0.997)	1.24 × 10^-10
rs17036328	3	12390484	T	C	0.1213	-0.0048	0.0007	0.995 (0.994 to 0.997)	4.30 × 10^-12
rs6802898	3	12391207	C	T	0.1223	-0.0047	0.0007	0.995 (0.994 to 0.997)	1.00 × 10^-11
rs2197423	3	12391583	G	A	0.1213	-0.0048	0.0007	0.995 (0.994 to 0.997)	5.23 × 10^-12
rs7647481	3	12391813	G	A	0.1213	-0.0048	0.0007	0.995 (0.994 to 0.997)	4.45 × 10^-12
rs7649970	3	12392272	C	T	0.1213	-0.0049	0.0007	0.995 (0.994 to 0.996)	1.51 × 10^-12
rs1801282	3	12393125	C	G	0.1203	-0.0048	0.0007	0.995 (0.994 to 0.997)	3.98 × 10^-12
rs1899951	3	12394840	C	T	0.1213	-0.0048	0.0007	0.995 (0.994 to 0.997)	4.92 × 10^-12
rs2881654	3	12396955	G	A	0.1213	-0.0046	0.0007	0.995 (0.994 to 0.997)	2.77 × 10^-11
rs2120825	3	12413339	T	G	0.1093	-0.004	0.0007	0.996 (0.995 to 0.997)	3.76 × 10^-8
rs6809832	3	12414420	T	C	0.1491	0.0048	0.0006	1.005 (1.004 to 1.006)	6.84 × 10^-14
rs4135263	3	12423266	T	C	0.1511	0.0047	0.0006	1.005 (1.003 to 1.006)	7.51 × 10^-14
rs10510419	3	12426936	G	T	0.1511	0.0048	0.0006	1.005 (1.004 to 1.006)	3.80 × 10^-14
rs4135284	3	12449866	G	A	0.1491	0.0044	0.0006	1.004 (1.003 to 1.006)	4.74 × 10^-12
rs7645903	3	12463826	A	T	0.174	0.0042	0.0006	1.004 (1.003 to 1.005)	3.34 × 10^-12
rs13099634	3	12468463	C	T	0.166	0.0038	0.0006	1.004 (1.003 to 1.005)	2.78 × 10^-10
rs13099828	3	12468589	C	G	0.166	0.0038	0.0006	1.004 (1.003 to 1.005)	2.93 × 10^-10
rs6794024	3	12471362	A	G	0.167	0.0037	0.0006	1.004 (1.002 to 1.005)	1.39 × 10^-9
rs7626560	3	12475088	C	T	0.1501	0.0039	0.0006	1.004 (1.003 to 1.005)	1.27 × 10^-9
rs7650895	3	12475162	A	C	0.16	0.0036	0.0006	1.004 (1.002 to 1.005)	3.63 × 10^-9
rs2569993	3	12926096	T	C	0.338	-0.0029	0.0005	0.997 (0.996 to 0.998)	7.47 × 10^-10
rs2569994	3	12928548	G	A	0.339	0.0029	0.0005	1.003 (1.002 to 1.004)	1.10 × 10^-9
rs2600226	3	12928762	C	T	0.337	0.003	0.0005	1.003 (1.002 to 1.004)	5.35 × 10^-10
rs2600224	3	12933866	C	T	0.338	0.0029	0.0005	1.003 (1.002 to 1.004)	1.70 × 10^-9
rs2596902	3	12955982	G	A	0.3489	0.0029	0.0005	1.003 (1.002 to 1.004)	7.47 × 10^-10
rs2600208	3	12970494	C	T	0.3648	0.0027	0.0005	1.003 (1.002 to 1.004)	1.76 × 10^-8
rs2600206	3	12976863	T	C	0.3827	0.0027	0.0005	1.003 (1.002 to 1.004)	6.22 × 10^-9
rs2596898	3	12985253	C	A	0.495	-0.0025	0.0005	0.998 (0.997 to 0.998)	3.74 × 10^-8
rs765248	3	13001931	G	A	0.4543	0.0028	0.0005	1.003 (1.002 to 1.004)	1.17 × 10^-9
rs4684892	3	13015655	C	T	0.4632	0.0026	0.0005	1.003 (1.002 to 1.003)	1.24 × 10^-8
rs12632827	3	13340058	C	T	0.328	-0.0027	0.0005	0.997 (0.996 to 0.998)	2.96 × 10^-8
rs580438	3	13345450	C	T	0.3469	-0.0029	0.0005	0.997 (0.996 to 0.998)	9.30 × 10^-10
rs552525	3	13347755	C	T	0.3439	-0.0029	0.0005	0.997 (0.996 to 0.998)	1.07 × 10^-9
rs473030	3	13350085	C	G	0.4185	-0.0027	0.0005	0.997 (0.996 to 0.998)	4.45 × 10^-9
rs354475	3	13356901	C	T	0.4573	-0.0028	0.0005	0.997 (0.996 to 0.998)	1.06 × 10^-9
rs354476	3	13357986	A	G	0.4871	-0.0026	0.0005	0.997 (0.997 to 0.998)	7.98 × 10^-9
rs1048637	3	13358171	T	G	0.4791	-0.0028	0.0005	0.997 (0.996 to 0.998)	9.02 × 10^-10
rs354478	3	13361287	C	T	0.4861	-0.0026	0.0005	0.997 (0.996 to 0.998)	7.03 × 10^-9
rs612429	3	13364471	T	C	0.4871	-0.0026	0.0005	0.997 (0.996 to 0.998)	5.68 × 10^-9
rs673373	3	13365653	T	C	0.4871	-0.0026	0.0005	0.997 (0.996 to 0.998)	5.27 × 10^-9
rs652613	3	13366873	C	G	0.4891	-0.0027	0.0005	0.997 (0.996 to 0.998)	4.31 × 10^-9
rs665064	3	13367406	C	T	0.4771	-0.0028	0.0005	0.997 (0.996 to 0.998)	6.06 × 10^-10
rs2271509	3	13368892	G	A	0.4891	0.0027	0.0005	1.003 (1.002 to 1.004)	4.72 × 10^-9
rs4684927	3	13371636	A	G	0.4563	0.0028	0.0005	1.003 (1.002 to 1.004)	7.05 × 10^-10
rs7619194	3	13375431	A	C	0.4553	0.0028	0.0005	1.003 (1.002 to 1.004)	9.44 × 10^-10
rs13098069	3	13376795	G	A	0.4901	0.0027	0.0005	1.003 (1.002 to 1.004)	4.86 × 10^-9
rs2271504	3	13383540	A	G	0.4543	0.0028	0.0005	1.003 (1.002 to 1.004)	1.27 × 10^-9
rs2280087	3	13388084	T	C	0.4543	0.0028	0.0005	1.003 (1.002 to 1.004)	1.41 × 10^-9
rs6806012	3	13390629	A	G	0.4543	0.0028	0.0005	1.003 (1.002 to 1.004)	1.42 × 10^-9
rs6795149	3	13390740	T	G	0.4543	0.0028	0.0005	1.003 (1.002 to 1.004)	1.27 × 10^-9
rs2280084	3	13395579	C	A	0.4533	0.0028	0.0005	1.003 (1.002 to 1.004)	1.42 × 10^-9
rs6804464	3	13398963	T	C	0.4761	0.0028	0.0005	1.003 (1.002 to 1.004)	7.61 × 10^-10
rs877511	3	13402150	C	T	0.4543	0.0027	0.0005	1.003 (1.002 to 1.004)	4.45 × 10^-9
rs4684930	3	13403169	T	C	0.4543	0.0027	0.0005	1.003 (1.002 to 1.004)	2.39 × 10^-9
rs2046189	3	13404717	T	C	0.4761	0.0028	0.0005	1.003 (1.002 to 1.004)	7.47 × 10^-10
rs2046190	3	13404761	G	A	0.4761	0.0028	0.0005	1.003 (1.002 to 1.004)	7.47 × 10^-10
rs9847393	3	13407147	C	G	0.4543	0.0028	0.0005	1.003 (1.002 to 1.004)	1.00 × 10^-9
rs3732671	3	13407556	T	C	0.4553	0.0028	0.0005	1.003 (1.002 to 1.004)	9.72 × 10^-10
rs6442375	3	13409240	G	A	0.4751	0.0028	0.0005	1.003 (1.002 to 1.004)	7.61 × 10^-10
rs4684131	3	13412657	A	G	0.4553	0.0028	0.0005	1.003 (1.002 to 1.004)	1.11 × 10^-9
rs6810132	3	13414864	G	A	0.4771	0.0027	0.0005	1.003 (1.002 to 1.004)	1.42 × 10^-9
rs6442377	3	13418086	C	A	0.4771	0.0028	0.0005	1.003 (1.002 to 1.004)	1.00 × 10^-9
rs900082	3	13420005	A	C	0.4751	0.0027	0.0005	1.003 (1.002 to 1.004)	1.98 × 10^-9
rs6442378	3	13420624	G	A	0.4761	0.0027	0.0005	1.003 (1.002 to 1.004)	1.84 × 10^-9
rs7628051	3	13421150	C	T	0.4761	0.0027	0.0005	1.003 (1.002 to 1.004)	2.25 × 10^-9
rs7625586	3	13421320	T	C	0.4761	0.0027	0.0005	1.003 (1.002 to 1.004)	1.84 × 10^-9
rs9866800	3	13421907	C	T	0.4761	0.0027	0.0005	1.003 (1.002 to 1.004)	1.84 × 10^-9
rs9310422	3	13421942	G	A	0.4543	0.0027	0.0005	1.003 (1.002 to 1.004)	2.94 × 10^-9
rs4684933	3	13421981	T	C	0.4761	0.0027	0.0005	1.003 (1.002 to 1.004)	1.56 × 10^-9
rs4684934	3	13422271	C	T	0.4761	0.0027	0.0005	1.003 (1.002 to 1.004)	1.84 × 10^-9
rs11707261	3	13422683	T	C	0.4761	0.0027	0.0005	1.003 (1.002 to 1.004)	1.42 × 10^-9
rs6783861	3	13422989	T	G	0.4751	0.0027	0.0005	1.003 (1.002 to 1.004)	1.42 × 10^-9
rs6771144	3	13423110	G	A	0.4582	0.0026	0.0005	1.003 (1.002 to 1.004)	6.36 × 10^-9
rs7632138	3	13423656	T	C	0.4761	0.0027	0.0005	1.003 (1.002 to 1.004)	1.56 × 10^-9
rs6442379	3	13424392	T	C	0.4543	0.0027	0.0005	1.003 (1.002 to 1.004)	3.22 × 10^-9
rs9850371	3	13425999	A	C	0.4543	0.0027	0.0005	1.003 (1.002 to 1.004)	1.98 × 10^-9
rs9837443	3	13426610	T	C	0.4722	0.0028	0.0005	1.003 (1.002 to 1.004)	1.18 × 10^-9
rs6442381	3	13428235	G	A	0.4751	0.0027	0.0005	1.003 (1.002 to 1.004)	1.56 × 10^-9
rs7635926	3	13428413	C	T	0.4751	0.0027	0.0005	1.003 (1.002 to 1.004)	1.84 × 10^-9
rs9865654	3	13428581	A	G	0.4533	0.0027	0.0005	1.003 (1.002 to 1.004)	2.67 × 10^-9
rs7616685	3	13429290	A	G	0.4533	0.0027	0.0005	1.003 (1.002 to 1.004)	2.53 × 10^-9
rs4684935	3	13430955	G	C	0.4751	0.0027	0.0005	1.003 (1.002 to 1.004)	2.11 × 10^-9
rs6442382	3	13432581	A	G	0.4533	0.0027	0.0005	1.003 (1.002 to 1.004)	1.98 × 10^-9
rs9845966	3	13433158	T	G	0.4751	0.0028	0.0005	1.003 (1.002 to 1.004)	3.64 × 10^-10
rs2062063	3	13434099	T	C	0.4533	0.0027	0.0005	1.003 (1.002 to 1.004)	2.94 × 10^-9
rs7641686	3	13435860	G	T	0.4751	0.0027	0.0005	1.003 (1.002 to 1.004)	1.84 × 10^-9
rs6767830	3	13437275	T	C	0.4751	0.0027	0.0005	1.003 (1.002 to 1.004)	2.67 × 10^-9
rs6807014	3	13438319	G	A	0.4742	0.0026	0.0005	1.003 (1.002 to 1.004)	5.81 × 10^-9
rs7651039	3	15648004	T	C	0.4761	-0.0027	0.0005	0.997 (0.996 to 0.998)	3.35 × 10^-9
rs7640807	3	15685137	T	C	0.3519	-0.0026	0.0005	0.997 (0.996 to 0.998)	2.82 × 10^-8
rs2455852	3	15688688	C	T	0.3668	0.0026	0.0005	1.003 (1.002 to 1.003)	4.80 × 10^-8
rs2470531	3	15689118	G	A	0.3668	0.0026	0.0005	1.003 (1.002 to 1.004)	2.29 × 10^-8
rs905555	3	15692959	G	A	0.3698	0.0027	0.0005	1.003 (1.002 to 1.004)	6.22 × 10^-9
rs2455798	3	15700505	G	C	0.4165	0.0026	0.0005	1.003 (1.002 to 1.003)	2.16 × 10^-8
rs2470534	3	15701054	C	G	0.4155	0.0026	0.0005	1.003 (1.002 to 1.003)	2.03 × 10^-8
rs2455800	3	15701589	T	G	0.4155	0.0025	0.0005	1.003 (1.002 to 1.003)	2.96 × 10^-8
rs2455801	3	15701857	G	A	0.4185	0.0026	0.0005	1.003 (1.002 to 1.003)	2.69 × 10^-8
rs924753	3	15706124	G	A	0.3926	0.0027	0.0005	1.003 (1.002 to 1.004)	3.22 × 10^-9
rs2470536	3	15715156	G	C	0.4036	0.0028	0.0005	1.003 (1.002 to 1.004)	8.88 × 10^-10
rs2470538	3	15717124	G	C	0.4046	0.0028	0.0005	1.003 (1.002 to 1.004)	8.04 × 10^-10
rs2470539	3	15717844	C	T	0.4066	0.0028	0.0005	1.003 (1.002 to 1.004)	1.42 × 10^-9
rs2470540	3	15718652	T	A	0.4036	0.0027	0.0005	1.003 (1.002 to 1.004)	9.20 × 10^-9
rs2470542	3	15724133	T	G	0.4046	0.0028	0.0005	1.003 (1.002 to 1.004)	1.39 × 10^-9
rs1976479	3	15729714	C	G	0.4046	0.0028	0.0005	1.003 (1.002 to 1.004)	1.00 × 10^-9
rs1393969	3	15730257	G	A	0.4046	0.0028	0.0005	1.003 (1.002 to 1.004)	7.19 × 10^-10
rs2062823	3	15732256	G	T	0.4056	0.0028	0.0005	1.003 (1.002 to 1.004)	8.74 × 10^-10
rs2047852	3	15732539	T	G	0.4046	0.0028	0.0005	1.003 (1.002 to 1.004)	2.53 × 10^-9
rs2455812	3	15734096	C	G	0.3926	0.0027	0.0005	1.003 (1.002 to 1.004)	5.14 × 10^-9
rs2455813	3	15735051	C	G	0.3966	0.0028	0.0005	1.003 (1.002 to 1.004)	2.81 × 10^-9
rs2470547	3	15737610	T	C	0.3986	0.0028	0.0005	1.003 (1.002 to 1.004)	1.28 × 10^-9
rs2470549	3	15737698	T	C	0.3986	0.0028	0.0005	1.003 (1.002 to 1.004)	9.17 × 10^-10
rs2470550	3	15743721	C	T	0.3916	0.0026	0.0005	1.003 (1.002 to 1.004)	2.03 × 10^-8
rs2455793	3	15743844	A	G	0.3956	0.0027	0.0005	1.003 (1.002 to 1.004)	3.91 × 10^-9
rs2455829	3	15746937	G	A	0.4036	0.0028	0.0005	1.003 (1.002 to 1.004)	1.14 × 10^-9
rs2455830	3	15749213	C	T	0.3986	0.0028	0.0005	1.003 (1.002 to 1.004)	1.32 × 10^-9
rs2470513	3	15750056	G	A	0.3976	0.0028	0.0005	1.003 (1.002 to 1.004)	2.81 × 10^-9
rs1472696	3	15750203	G	A	0.4046	0.0028	0.0005	1.003 (1.002 to 1.004)	1.29 × 10^-9
rs1472697	3	15750268	G	A	0.4046	0.0028	0.0005	1.003 (1.002 to 1.004)	1.18 × 10^-9
rs2455833	3	15752830	T	C	0.3976	0.0028	0.0005	1.003 (1.002 to 1.004)	1.84 × 10^-9
rs2455834	3	15753641	A	G	0.4036	0.0029	0.0005	1.003 (1.002 to 1.004)	6.34 × 10^-10
rs2455836	3	15754538	A	G	0.4026	0.0028	0.0005	1.003 (1.002 to 1.004)	7.47 × 10^-10
rs2255248	3	15754849	C	T	0.3956	0.0028	0.0005	1.003 (1.002 to 1.004)	1.84 × 10^-9
rs924754	3	15756215	A	T	0.3907	0.0027	0.0005	1.003 (1.002 to 1.004)	8.39 × 10^-9
rs2470519	3	15762847	G	A	0.3976	0.0027	0.0005	1.003 (1.002 to 1.004)	2.94 × 10^-9
rs2470520	3	15762920	C	T	0.3976	0.0029	0.0005	1.003 (1.002 to 1.004)	7.19 × 10^-10
rs2470523	3	15768091	G	C	0.3976	0.0028	0.0005	1.003 (1.002 to 1.004)	7.90 × 10^-10
rs2174172	3	15768579	C	A	0.3986	0.0028	0.0005	1.003 (1.002 to 1.004)	8.04 × 10^-10
rs2654648	3	15775425	T	C	0.4026	0.0028	0.0005	1.003 (1.002 to 1.004)	9.31 × 10^-10
rs7614204	3	15792748	A	G	0.4036	0.0028	0.0005	1.003 (1.002 to 1.004)	6.91 × 10^-10
rs3924773	3	15796853	G	A	0.4036	0.0028	0.0005	1.003 (1.002 to 1.004)	9.87 × 10^-10
rs7617039	3	15800740	C	T	0.4026	0.0027	0.0005	1.003 (1.002 to 1.004)	9.20 × 10^-9
rs3856830	3	15806520	A	C	0.4036	0.0027	0.0005	1.003 (1.002 to 1.004)	3.63 × 10^-9
rs6789076	3	15807725	T	A	0.4056	0.0028	0.0005	1.003 (1.002 to 1.004)	2.25 × 10^-9
rs12491914	3	15808672	A	C	0.4026	0.0028	0.0005	1.003 (1.002 to 1.004)	2.12 × 10^-9
rs7633542	3	15816326	C	T	0.4026	0.0028	0.0005	1.003 (1.002 to 1.004)	1.70 × 10^-9
rs11712568	3	15821121	T	C	0.4026	0.0027	0.0005	1.003 (1.002 to 1.004)	3.08 × 10^-9
rs10510443	3	15829127	A	G	0.4026	0.0028	0.0005	1.003 (1.002 to 1.004)	1.56 × 10^-9
rs12637353	3	15831525	T	C	0.3996	0.0028	0.0005	1.003 (1.002 to 1.004)	2.25 × 10^-9
rs4685260	3	15832417	C	T	0.4036	0.0028	0.0005	1.003 (1.002 to 1.004)	1.56 × 10^-9
rs13096622	3	15837656	A	G	0.4036	0.0028	0.0005	1.003 (1.002 to 1.004)	7.90 × 10^-10
rs9848007	3	15852593	T	A	0.3996	0.0028	0.0005	1.003 (1.002 to 1.004)	9.02 × 10^-10
rs2166759	3	15856285	G	A	0.4016	0.0028	0.0005	1.003 (1.002 to 1.004)	1.13 × 10^-9
rs4685264	3	15858347	G	A	0.4036	0.0028	0.0005	1.003 (1.002 to 1.004)	1.10 × 10^-9
rs1345160	3	15862026	C	T	0.4026	0.0028	0.0005	1.003 (1.002 to 1.004)	1.11 × 10^-9
rs11713820	3	15866590	C	T	0.4026	0.0028	0.0005	1.003 (1.002 to 1.004)	8.88 × 10^-10
rs11128760	3	15873407	A	G	0.4036	0.0029	0.0005	1.003 (1.002 to 1.004)	4.50 × 10^-10
rs7620787	3	15882826	G	A	0.4036	0.0028	0.0005	1.003 (1.002 to 1.004)	7.76 × 10^-10
rs7642876	3	15883094	A	G	0.4036	0.0029	0.0005	1.003 (1.002 to 1.004)	5.35 × 10^-10
rs11128762	3	15883439	G	A	0.4036	0.0028	0.0005	1.003 (1.002 to 1.004)	6.91 × 10^-10
rs6802048	3	15883933	A	G	0.4016	0.0028	0.0005	1.003 (1.002 to 1.004)	8.46 × 10^-10
rs1345157	3	15895581	C	G	0.4046	0.0028	0.0005	1.003 (1.002 to 1.004)	8.46 × 10^-10
rs6771390	3	15906637	C	G	0.4056	0.0028	0.0005	1.003 (1.002 to 1.004)	1.56 × 10^-9
rs4685266	3	15908766	A	G	0.4036	0.0028	0.0005	1.003 (1.002 to 1.004)	1.41 × 10^-9
rs12485852	3	15914511	G	C	0.4056	0.0028	0.0005	1.003 (1.002 to 1.004)	1.84 × 10^-9
rs13085226	3	15923750	G	A	0.4036	0.0027	0.0005	1.003 (1.002 to 1.004)	2.94 × 10^-9
rs11928773	3	15925135	A	G	0.4056	0.0028	0.0005	1.003 (1.002 to 1.004)	1.17 × 10^-9
rs11128769	3	15926230	C	T	0.4036	0.0028	0.0005	1.003 (1.002 to 1.004)	1.84 × 10^-9
rs11706879	3	15957130	A	C	0.4115	0.0026	0.0005	1.003 (1.002 to 1.004)	1.63 × 10^-8
rs13071303	3	15958203	C	T	0.4125	0.0026	0.0005	1.003 (1.002 to 1.004)	1.23 × 10^-8
rs6801132	3	20409633	T	C	0.2565	0.0032	0.0005	1.003 (1.002 to 1.004)	4.35 × 10^-10
rs13077164	3	20412711	C	T	0.2386	0.003	0.0005	1.003 (1.002 to 1.004)	1.50 × 10^-8
rs6768597	3	20419583	T	C	0.2575	0.0032	0.0005	1.003 (1.002 to 1.004)	4.50 × 10^-10
rs13098833	3	20428568	A	G	0.2535	0.0033	0.0005	1.003 (1.002 to 1.004)	2.20 × 10^-10
rs4858193	3	20441050	T	C	0.2435	0.0035	0.0005	1.004 (1.002 to 1.005)	2.45 × 10^-11
rs13073592	3	20454069	C	G	0.3141	0.0027	0.0005	1.003 (1.002 to 1.004)	2.43 × 10^-8
rs1520053	3	20495023	T	C	0.3191	0.0027	0.0005	1.003 (1.002 to 1.004)	1.90 × 10^-8
rs7611120	3	20498628	G	A	0.4483	0.0027	0.0005	1.003 (1.002 to 1.004)	5.95 × 10^-9
rs7613529	3	20498840	G	A	0.4483	0.0027	0.0005	1.003 (1.002 to 1.004)	4.86 × 10^-9
rs13060043	3	20499252	C	G	0.3191	0.0027	0.0005	1.003 (1.002 to 1.004)	2.03 × 10^-8
rs1520048	3	20503497	A	G	0.4483	0.0027	0.0005	1.003 (1.002 to 1.004)	4.31 × 10^-9
rs4858223	3	20581149	C	T	0.2952	0.0028	0.0005	1.003 (1.002 to 1.004)	2.03 × 10^-8
rs7428717	3	20645924	A	G	0.1491	0.0036	0.0006	1.004 (1.002 to 1.005)	1.18 × 10^-8
rs1500412	3	20667279	A	G	0.2177	0.0031	0.0005	1.003 (1.002 to 1.004)	2.43 × 10^-8
rs4019656	3	20673101	A	C	0.2425	0.003	0.0005	1.003 (1.002 to 1.004)	8.52 × 10^-9
rs4857964	3	20690199	T	A	0.2406	0.0031	0.0005	1.003 (1.002 to 1.004)	8.66 × 10^-9
rs17808771	3	20691823	A	T	0.2416	0.0031	0.0005	1.003 (1.002 to 1.004)	3.36 × 10^-9
rs4857967	3	20693161	A	C	0.2157	0.003	0.0006	1.003 (1.002 to 1.004)	3.88 × 10^-8
rs7644564	3	20703682	A	G	0.2406	0.003	0.0005	1.003 (1.002 to 1.004)	1.03 × 10^-8
rs2008935	3	20705659	A	G	0.2416	0.003	0.0005	1.003 (1.002 to 1.004)	9.20 × 10^-9
rs1566478	3	20710619	T	C	0.2416	0.0031	0.0005	1.003 (1.002 to 1.004)	5.00 × 10^-9
rs1566479	3	20710994	T	C	0.2425	0.0031	0.0005	1.003 (1.002 to 1.004)	5.95 × 10^-9
rs4857968	3	20714580	G	A	0.2425	0.0033	0.0005	1.003 (1.002 to 1.004)	3.78 × 10^-10
rs17809565	3	20738089	A	G	0.2515	0.0032	0.0005	1.003 (1.002 to 1.004)	1.03 × 10^-9
rs2366311	3	20740333	C	G	0.2515	0.0032	0.0005	1.003 (1.002 to 1.004)	7.19 × 10^-10
rs4858255	3	20750741	A	G	0.2406	0.0031	0.0005	1.003 (1.002 to 1.004)	4.45 × 10^-9
rs2362770	3	24913724	G	C	0.3559	-0.0026	0.0005	0.997 (0.996 to 0.998)	2.69 × 10^-8
rs2362771	3	24913845	T	C	0.3549	-0.0026	0.0005	0.997 (0.996 to 0.998)	4.66 × 10^-8
rs2362776	3	24926114	C	G	0.3549	-0.0026	0.0005	0.997 (0.996 to 0.998)	4.27 × 10^-8
rs2362777	3	24927919	T	G	0.3509	-0.0027	0.0005	0.997 (0.996 to 0.998)	1.76 × 10^-8
rs4858131	3	24928564	G	C	0.3539	-0.0026	0.0005	0.997 (0.996 to 0.998)	4.53 × 10^-8
rs4270472	3	24933086	C	T	0.3588	-0.0026	0.0005	0.997 (0.996 to 0.998)	3.88 × 10^-8
rs7646119	3	24933966	T	C	0.3588	-0.0027	0.0005	0.997 (0.996 to 0.998)	1.76 × 10^-8
rs2885803	3	24938117	A	G	0.3718	-0.0026	0.0005	0.997 (0.997 to 0.998)	4.40 × 10^-8
rs7617593	3	24939057	T	G	0.3579	-0.0026	0.0005	0.997 (0.996 to 0.998)	4.27 × 10^-8
rs1603993	3	25077788	T	A	0.4264	0.0036	0.0005	1.004 (1.003 to 1.005)	2.18 × 10^-15
rs9847186	3	25081857	G	A	0.4205	0.0037	0.0005	1.004 (1.003 to 1.005)	1.10 × 10^-15
rs6550938	3	25084111	T	C	0.4821	0.0032	0.0005	1.003 (1.002 to 1.004)	2.71 × 10^-12
rs7618975	3	25086328	A	C	0.3827	0.0037	0.0005	1.004 (1.003 to 1.005)	1.27 × 10^-15
rs6786779	3	25090904	A	G	0.2495	-0.0034	0.0005	0.997 (0.996 to 0.998)	5.13 × 10^-11
rs6550939	3	25091481	T	C	0.2495	-0.0034	0.0005	0.997 (0.996 to 0.998)	4.54 × 10^-11
rs6550940	3	25091534	C	T	0.2843	-0.0034	0.0005	0.997 (0.996 to 0.998)	7.35 × 10^-12
rs9820531	3	25092086	T	C	0.2525	-0.0034	0.0005	0.997 (0.996 to 0.998)	4.24 × 10^-11
rs9820537	3	25092101	T	C	0.2853	-0.0035	0.0005	0.997 (0.996 to 0.998)	3.95 × 10^-12
rs9310769	3	25092767	T	A	0.2525	-0.0035	0.0005	0.997 (0.996 to 0.998)	2.90 × 10^-11
rs1604007	3	25093056	C	T	0.1481	-0.0035	0.0006	0.996 (0.995 to 0.998)	2.96 × 10^-8
rs12639346	3	25093530	G	T	0.2863	-0.0035	0.0005	0.996 (0.995 to 0.997)	1.92 × 10^-12
rs1609783	3	25095911	G	A	0.4911	-0.0039	0.0005	0.996 (0.995 to 0.997)	6.86 × 10^-18
rs9823025	3	25096541	G	A	0.2913	-0.0034	0.0005	0.997 (0.996 to 0.998)	7.96 × 10^-12
rs4858694	3	25097736	A	G	0.2952	-0.0034	0.0005	0.997 (0.996 to 0.998)	6.89 × 10^-12
rs4858695	3	25097838	T	C	0.2893	-0.0035	0.0005	0.997 (0.996 to 0.998)	3.80 × 10^-12
rs11129178	3	25099021	T	C	0.2893	-0.0035	0.0005	0.997 (0.996 to 0.997)	2.71 × 10^-12
rs10510554	3	25099776	T	C	0.4433	-0.0042	0.0005	0.996 (0.995 to 0.997)	5.30 × 10^-20
rs4858696	3	25101270	C	T	0.4453	-0.0039	0.0005	0.996 (0.995 to 0.997)	2.56 × 10^-17
rs12632128	3	25103258	G	T	0.4483	-0.0039	0.0005	0.996 (0.995 to 0.997)	2.17 × 10^-17
rs12715065	3	25105288	T	A	0.2942	-0.0034	0.0005	0.997 (0.996 to 0.998)	9.03 × 10^-12
rs6804842	3	25106437	A	G	0.4374	-0.0043	0.0005	0.996 (0.995 to 0.997)	8.24 × 10^-21
rs6767671	3	25106760	G	T	0.4483	-0.0039	0.0005	0.996 (0.995 to 0.997)	5.68 × 10^-18
rs6550943	3	25109249	T	A	0.1471	-0.0036	0.0006	0.996 (0.995 to 0.998)	1.20 × 10^-8
rs6777955	3	25109802	G	C	0.1501	-0.0036	0.0006	0.996 (0.995 to 0.998)	1.77 × 10^-8
rs7619139	3	25110415	T	A	0.4304	-0.004	0.0005	0.996 (0.995 to 0.997)	1.13 × 10^-18
rs6766372	3	25111472	G	T	0.1491	-0.0038	0.0006	0.996 (0.995 to 0.997)	3.36 × 10^-9
rs992844	3	25111628	C	G	0.2952	-0.0035	0.0005	0.996 (0.996 to 0.997)	1.34 × 10^-12
rs6791983	3	25111890	C	A	0.2485	-0.0037	0.0005	0.996 (0.995 to 0.997)	3.02 × 10^-12
rs993803	3	25112118	C	T	0.2972	-0.0035	0.0005	0.996 (0.996 to 0.997)	1.50 × 10^-12
rs993804	3	25112171	C	T	0.2485	-0.0036	0.0005	0.996 (0.995 to 0.997)	4.73 × 10^-12
rs993805	3	25112399	C	T	0.2972	-0.0035	0.0005	0.997 (0.996 to 0.997)	1.77 × 10^-12
rs11715684	3	25113555	G	C	0.2942	-0.0035	0.0005	0.997 (0.996 to 0.998)	2.71 × 10^-12
rs4858697	3	25116582	A	G	0.4354	-0.0039	0.0005	0.996 (0.995 to 0.997)	1.94 × 10^-17
rs7630907	3	25122044	G	C	0.2525	-0.003	0.0005	0.997 (0.996 to 0.998)	7.04 × 10^-9
rs4858700	3	25127689	T	A	0.2535	-0.003	0.0005	0.997 (0.996 to 0.998)	8.25 × 10^-9
rs13072262	3	25131570	A	G	0.2505	-0.0031	0.0005	0.997 (0.996 to 0.998)	4.04 × 10^-9
rs4858703	3	25133273	C	A	0.1581	-0.0035	0.0006	0.997 (0.995 to 0.998)	2.69 × 10^-8
rs2036270	3	25137896	C	T	0.1581	-0.0034	0.0006	0.997 (0.995 to 0.998)	2.83 × 10^-8
rs4858141	3	25138502	C	G	0.2525	-0.003	0.0005	0.997 (0.996 to 0.998)	5.81 × 10^-9
rs4353774	3	25141824	A	C	0.3996	-0.0038	0.0005	0.996 (0.995 to 0.997)	2.46 × 10^-16
rs6807196	3	25142571	A	G	0.1779	-0.0033	0.0006	0.997 (0.996 to 0.998)	2.03 × 10^-8
rs4858704	3	25143390	G	A	0.2465	-0.0031	0.0005	0.997 (0.996 to 0.998)	4.04 × 10^-9
rs4858142	3	25143427	T	C	0.2465	-0.0031	0.0005	0.997 (0.996 to 0.998)	4.45 × 10^-9
rs6550947	3	25144071	T	A	0.2465	-0.0031	0.0005	0.997 (0.996 to 0.998)	3.22 × 10^-9
rs1609491	3	25144210	A	G	0.2465	-0.0031	0.0005	0.997 (0.996 to 0.998)	2.25 × 10^-9
rs6776699	3	25144648	G	A	0.2485	-0.0031	0.0005	0.997 (0.996 to 0.998)	4.31 × 10^-9
rs1580817	3	25146601	G	T	0.1481	-0.0036	0.0006	0.996 (0.995 to 0.998)	1.63 × 10^-8
rs1580818	3	25161476	A	G	0.3419	-0.0026	0.0005	0.997 (0.996 to 0.998)	4.53 × 10^-8
rs1436239	3	25325479	G	T	0.1362	0.0036	0.0007	1.004 (1.002 to 1.005)	4.01 × 10^-8
rs4521182	3	28631124	T	C	0.3141	0.0027	0.0005	1.003 (1.002 to 1.004)	4.93 × 10^-8
rs11129635	3	35113193	C	T	0.0875	-0.0045	0.0008	0.996 (0.994 to 0.997)	2.70 × 10^-8
rs11921432	3	35117776	T	C	0.1014	-0.0048	0.0008	0.995 (0.994 to 0.997)	1.19 × 10^-10
rs11914858	3	35122282	A	C	0.0567	-0.0054	0.001	0.995 (0.993 to 0.996)	2.85 × 10^-8
rs11713318	3	35330173	T	A	0.1869	-0.0032	0.0006	0.997 (0.996 to 0.998)	3.62 × 10^-8
rs4678760	3	35346457	A	C	0.1899	-0.0032	0.0006	0.997 (0.996 to 0.998)	1.90 × 10^-8
rs4678765	3	35360207	T	C	0.168	-0.0035	0.0006	0.997 (0.995 to 0.998)	1.24 × 10^-8
rs1545438	3	35361341	A	G	0.168	-0.0035	0.0006	0.997 (0.995 to 0.998)	1.16 × 10^-8
rs11711030	3	35367071	C	T	0.168	-0.0034	0.0006	0.997 (0.995 to 0.998)	1.63 × 10^-8
rs6775049	3	35368006	C	A	0.168	-0.0034	0.0006	0.997 (0.995 to 0.998)	1.36 × 10^-8
rs1455331	3	35368590	G	A	0.168	-0.0034	0.0006	0.997 (0.995 to 0.998)	1.76 × 10^-8
rs4678768	3	35378302	G	A	0.168	-0.0034	0.0006	0.997 (0.995 to 0.998)	1.35 × 10^-8
rs4678769	3	35378335	A	C	0.168	-0.0034	0.0006	0.997 (0.995 to 0.998)	1.36 × 10^-8
rs1455324	3	35385225	C	A	0.168	-0.0034	0.0006	0.997 (0.995 to 0.998)	2.03 × 10^-8
rs9839992	3	35433169	C	T	0.1571	-0.0035	0.0006	0.996 (0.995 to 0.998)	1.36 × 10^-8
rs17033117	3	35443653	C	T	0.1839	-0.0036	0.0006	0.996 (0.995 to 0.998)	1.27 × 10^-9
rs25506	3	35444718	A	T	0.1839	-0.0035	0.0006	0.997 (0.995 to 0.998)	2.12 × 10^-9
rs11714730	3	35453345	A	G	0.1392	-0.0037	0.0007	0.996 (0.995 to 0.998)	2.03 × 10^-8
rs11928128	3	35516974	T	C	0.1292	-0.0037	0.0007	0.996 (0.995 to 0.998)	3.62 × 10^-8
rs11719581	3	35525760	C	G	0.1312	-0.0037	0.0007	0.996 (0.995 to 0.998)	2.43 × 10^-8
rs12487524	3	35529834	C	T	0.1292	-0.0038	0.0007	0.996 (0.995 to 0.998)	2.03 × 10^-8
rs1523030	3	35535105	A	G	0.1282	-0.0038	0.0007	0.996 (0.995 to 0.998)	2.70 × 10^-8
rs13077733	3	35535789	C	G	0.1282	-0.0038	0.0007	0.996 (0.995 to 0.998)	2.56 × 10^-8
rs13059637	3	35539993	C	T	0.1282	-0.0037	0.0007	0.996 (0.995 to 0.998)	3.49 × 10^-8
rs13068726	3	35546573	A	T	0.168	-0.0034	0.0006	0.997 (0.995 to 0.998)	2.30 × 10^-8
rs17033321	3	35552227	A	G	0.167	-0.0034	0.0006	0.997 (0.995 to 0.998)	1.63 × 10^-8
rs13085002	3	35552535	T	C	0.1471	-0.0035	0.0006	0.997 (0.995 to 0.998)	4.93 × 10^-8
rs6796385	3	35567770	C	T	0.1431	-0.0036	0.0006	0.996 (0.995 to 0.998)	3.22 × 10^-8
rs11917489	3	35572379	A	G	0.3221	-0.0028	0.0005	0.997 (0.996 to 0.998)	4.86 × 10^-9
rs6796482	3	35597986	C	T	0.163	-0.0036	0.0006	0.996 (0.995 to 0.998)	4.73 × 10^-9
rs10490869	3	35635145	A	T	0.1958	-0.0033	0.0006	0.997 (0.996 to 0.998)	5.68 × 10^-9
rs11129657	3	35636709	T	C	0.2008	-0.0031	0.0006	0.997 (0.996 to 0.998)	2.69 × 10^-8
rs2197728	3	35638268	C	T	0.2058	-0.0031	0.0006	0.997 (0.996 to 0.998)	2.69 × 10^-8
rs6766511	3	35659344	T	G	0.3648	-0.0027	0.0005	0.997 (0.996 to 0.998)	5.54 × 10^-9
rs13078110	3	35661187	C	T	0.2058	-0.0032	0.0006	0.997 (0.996 to 0.998)	1.90 × 10^-8
rs13062093	3	35667057	T	G	0.3598	-0.003	0.0005	0.997 (0.996 to 0.998)	2.64 × 10^-10
rs10490871	3	35667761	A	G	0.3588	-0.003	0.0005	0.997 (0.996 to 0.998)	3.50 × 10^-10
rs7642749	3	35668889	C	T	0.3588	-0.003	0.0005	0.997 (0.996 to 0.998)	3.21 × 10^-10
rs9875164	3	35671555	T	C	0.3598	-0.003	0.0005	0.997 (0.996 to 0.998)	2.92 × 10^-10
rs2359774	3	35675051	G	C	0.2058	-0.0031	0.0006	0.997 (0.996 to 0.998)	2.83 × 10^-8
rs9860326	3	35683104	C	G	0.3121	-0.0032	0.0005	0.997 (0.996 to 0.998)	7.94 × 10^-11
rs6799641	3	35686732	A	T	0.1928	-0.0033	0.0006	0.997 (0.996 to 0.998)	7.72 × 10^-9
rs4678789	3	35695512	T	C	0.1918	-0.0033	0.0006	0.997 (0.996 to 0.998)	1.50 × 10^-8
rs11129660	3	35695961	C	T	0.1889	-0.0033	0.0006	0.997 (0.996 to 0.998)	7.72 × 10^-9
rs11129661	3	35696026	C	T	0.1889	-0.0033	0.0006	0.997 (0.996 to 0.998)	7.45 × 10^-9
rs11129662	3	35696096	A	G	0.3161	-0.0032	0.0005	0.997 (0.996 to 0.998)	6.76 × 10^-11
rs11706708	3	35699022	C	T	0.1909	-0.0033	0.0006	0.997 (0.996 to 0.998)	1.20 × 10^-8
rs2884792	3	35704421	A	G	0.334	0.0028	0.0005	1.003 (1.002 to 1.004)	7.98 × 10^-9
rs9832622	3	35707409	G	A	0.341	0.0028	0.0005	1.003 (1.002 to 1.004)	7.44 × 10^-9
rs11129664	3	35708880	A	G	0.3419	0.0028	0.0005	1.003 (1.002 to 1.004)	6.49 × 10^-9
rs11720751	3	35709740	A	G	0.341	0.0028	0.0005	1.003 (1.002 to 1.004)	5.40 × 10^-9
rs17201655	3	35711436	C	A	0.34	0.0027	0.0005	1.003 (1.002 to 1.004)	1.04 × 10^-8
rs2280097	3	35712446	A	G	0.3429	0.003	0.0005	1.003 (1.002 to 1.004)	4.78 × 10^-10
rs962038	3	35720065	A	G	0.341	0.0028	0.0005	1.003 (1.002 to 1.004)	5.68 × 10^-9
rs1513475	3	35724256	T	C	0.3429	0.0027	0.0005	1.003 (1.002 to 1.004)	9.06 × 10^-9
rs9811585	3	35724596	T	G	0.3728	0.0026	0.0005	1.003 (1.002 to 1.004)	2.82 × 10^-8
rs3821447	3	35726748	A	G	0.341	0.0028	0.0005	1.003 (1.002 to 1.004)	6.36 × 10^-9
rs13064938	3	38440237	T	C	0.3877	-0.0026	0.0005	0.997 (0.996 to 0.998)	1.90 × 10^-8
rs2070488	3	38442490	G	A	0.4284	-0.0025	0.0005	0.997 (0.997 to 0.998)	3.88 × 10^-8
rs7372452	3	38444298	C	G	0.3926	-0.0027	0.0005	0.997 (0.996 to 0.998)	7.30 × 10^-9
rs2126534	3	38445165	T	G	0.4284	-0.0025	0.0005	0.997 (0.997 to 0.998)	2.95 × 10^-8
rs1002675	3	38445226	C	T	0.4264	-0.0026	0.0005	0.997 (0.997 to 0.998)	2.43 × 10^-8
rs7373805	3	38455439	C	T	0.4294	-0.0025	0.0005	0.997 (0.997 to 0.998)	3.09 × 10^-8
rs4147025	3	38456531	C	T	0.4304	-0.0025	0.0005	0.997 (0.997 to 0.998)	2.95 × 10^-8
rs4147024	3	38456664	C	T	0.4294	-0.0025	0.0005	0.997 (0.997 to 0.998)	2.69 × 10^-8
rs13092164	3	38458533	G	A	0.3936	-0.0027	0.0005	0.997 (0.996 to 0.998)	7.98 × 10^-9
rs13085153	3	38461279	T	C	0.3916	-0.0026	0.0005	0.997 (0.996 to 0.998)	2.03 × 10^-8
rs4679048	3	38468553	T	G	0.4294	-0.0025	0.0005	0.997 (0.997 to 0.998)	2.95 × 10^-8
rs6599201	3	38476614	A	G	0.3887	-0.0026	0.0005	0.997 (0.997 to 0.998)	2.43 × 10^-8
rs2268755	3	38501916	G	A	0.3867	-0.0027	0.0005	0.997 (0.996 to 0.998)	9.32 × 10^-9
rs2276541	3	38512779	G	A	0.3916	-0.0026	0.0005	0.997 (0.997 to 0.998)	2.43 × 10^-8
rs762318	3	38516369	C	A	0.3936	-0.0027	0.0005	0.997 (0.996 to 0.998)	6.35 × 10^-9
rs13098946	3	38517784	C	G	0.3887	-0.0027	0.0005	0.997 (0.996 to 0.998)	5.27 × 10^-9
rs13078966	3	38517914	T	G	0.3887	-0.0027	0.0005	0.997 (0.996 to 0.998)	7.16 × 10^-9
rs2070489	3	38519424	A	G	0.3847	-0.0026	0.0005	0.997 (0.996 to 0.998)	2.43 × 10^-8
rs13097628	3	38521156	T	C	0.4245	-0.0025	0.0005	0.997 (0.997 to 0.998)	3.09 × 10^-8
rs4407366	3	38521425	C	T	0.3857	-0.0026	0.0005	0.997 (0.997 to 0.998)	2.95 × 10^-8
rs7373828	3	38524311	A	G	0.4215	-0.0026	0.0005	0.997 (0.997 to 0.998)	1.63 × 10^-8
rs7642472	3	38525567	T	C	0.4245	-0.0026	0.0005	0.997 (0.997 to 0.998)	2.03 × 10^-8
rs7640050	3	38525864	A	C	0.4245	-0.0026	0.0005	0.997 (0.997 to 0.998)	1.63 × 10^-8
rs11914389	3	38527215	T	C	0.4215	-0.0025	0.0005	0.997 (0.997 to 0.998)	3.48 × 10^-8
rs11926767	3	38527913	C	T	0.3857	-0.0027	0.0005	0.997 (0.996 to 0.998)	3.49 × 10^-9
rs928813	3	38528537	G	T	0.4245	-0.0026	0.0005	0.997 (0.996 to 0.998)	9.59 × 10^-9
rs1058945	3	38532511	G	A	0.4245	-0.0026	0.0005	0.997 (0.997 to 0.998)	1.63 × 10^-8
rs13072731	3	38533335	A	C	0.3887	-0.0028	0.0005	0.997 (0.996 to 0.998)	3.22 × 10^-9
rs9838614	3	38537671	T	G	0.3907	0.0027	0.0005	1.003 (1.002 to 1.004)	4.31 × 10^-9
rs2300668	3	38540541	A	G	0.4245	0.0026	0.0005	1.003 (1.002 to 1.003)	2.29 × 10^-8
rs2300669	3	38541318	C	A	0.3897	0.0026	0.0005	1.003 (1.002 to 1.004)	1.27 × 10^-8
rs9877282	3	38541452	A	G	0.4245	0.0026	0.0005	1.003 (1.002 to 1.004)	1.35 × 10^-8
rs6599206	3	38545349	C	T	0.4235	0.0026	0.0005	1.003 (1.002 to 1.003)	2.56 × 10^-8
rs9838792	3	38546726	G	A	0.3907	0.0026	0.0005	1.003 (1.002 to 1.004)	1.23 × 10^-8
rs4371464	3	38548021	T	C	0.3877	0.0026	0.0005	1.003 (1.002 to 1.003)	3.61 × 10^-8
rs2154778	3	38553639	C	T	0.4264	0.0025	0.0005	1.003 (1.002 to 1.003)	2.95 × 10^-8
rs2186457	3	38553965	C	T	0.3877	0.0027	0.0005	1.003 (1.002 to 1.004)	1.12 × 10^-8
rs6599207	3	38554901	T	C	0.3907	0.0026	0.0005	1.003 (1.002 to 1.003)	3.88 × 10^-8
rs6780349	3	38555178	G	A	0.3907	0.0026	0.0005	1.003 (1.002 to 1.004)	1.63 × 10^-8
rs6805386	3	38557921	T	C	0.4264	0.0025	0.0005	1.003 (1.002 to 1.003)	4.27 × 10^-8
rs6599208	3	38558104	A	C	0.3907	0.0026	0.0005	1.003 (1.002 to 1.004)	2.56 × 10^-8
rs7644530	3	38558316	C	T	0.3907	0.0026	0.0005	1.003 (1.002 to 1.004)	1.63 × 10^-8
rs6599211	3	38558830	A	G	0.3907	0.0026	0.0005	1.003 (1.002 to 1.004)	2.29 × 10^-8
rs6599212	3	38558906	T	C	0.4264	0.0025	0.0005	1.003 (1.002 to 1.003)	4.01 × 10^-8
rs6794397	3	38559307	G	A	0.3916	0.0026	0.0005	1.003 (1.002 to 1.004)	1.76 × 10^-8
rs2051213	3	38560254	A	G	0.3907	0.0026	0.0005	1.003 (1.002 to 1.004)	2.43 × 10^-8
rs2051214	3	38560303	C	A	0.3877	0.0026	0.0005	1.003 (1.002 to 1.004)	1.90 × 10^-8
rs1073506	3	38566235	G	T	0.3877	0.0026	0.0005	1.003 (1.002 to 1.004)	2.16 × 10^-8
rs1132064	3	38566519	T	C	0.3907	0.0026	0.0005	1.003 (1.002 to 1.004)	2.03 × 10^-8
rs1073505	3	38566722	T	C	0.3907	0.0026	0.0005	1.003 (1.002 to 1.004)	1.76 × 10^-8
rs4679066	3	38568527	A	G	0.3897	0.0026	0.0005	1.003 (1.002 to 1.004)	1.90 × 10^-8
rs7647657	3	38573746	A	G	0.3877	0.0026	0.0005	1.003 (1.002 to 1.004)	2.16 × 10^-8
rs4973925	3	41225545	T	C	0.4443	-0.0028	0.0005	0.997 (0.996 to 0.998)	9.44 × 10^-10
rs4974074	3	41231784	T	A	0.4374	-0.0026	0.0005	0.997 (0.996 to 0.998)	7.98 × 10^-9
rs9872276	3	41231968	C	T	0.4364	-0.0026	0.0005	0.997 (0.996 to 0.998)	7.17 × 10^-9
rs9859392	3	41234516	C	G	0.4364	-0.0026	0.0005	0.997 (0.997 to 0.998)	2.29 × 10^-8
rs9870255	3	41236581	G	C	0.4344	-0.0026	0.0005	0.997 (0.996 to 0.998)	1.12 × 10^-8
rs3864004	3	41240177	G	A	0.4324	-0.0026	0.0005	0.997 (0.997 to 0.998)	2.03 × 10^-8
rs4533622	3	41242338	C	A	0.4334	-0.0026	0.0005	0.997 (0.996 to 0.998)	9.33 × 10^-9
rs2371452	3	41242863	A	G	0.4334	-0.0026	0.0005	0.997 (0.996 to 0.998)	8.11 × 10^-9
rs3915129	3	41243742	T	G	0.4334	-0.0026	0.0005	0.997 (0.996 to 0.998)	9.46 × 10^-9
rs6776881	3	41250481	G	A	0.4334	-0.0027	0.0005	0.997 (0.996 to 0.998)	4.17 × 10^-9
rs2140090	3	41254646	G	T	0.4334	-0.0027	0.0005	0.997 (0.996 to 0.998)	3.35 × 10^-9
rs4973927	3	41259511	G	A	0.4334	-0.0027	0.0005	0.997 (0.996 to 0.998)	4.17 × 10^-9
rs13075993	3	41260017	G	A	0.4185	-0.0028	0.0005	0.997 (0.996 to 0.998)	1.84 × 10^-9
rs13076290	3	41260369	C	T	0.4304	-0.0027	0.0005	0.997 (0.996 to 0.998)	4.86 × 10^-9
rs1798802	3	41261979	A	G	0.4801	0.0025	0.0005	1.002 (1.002 to 1.003)	4.92 × 10^-8
rs13072632	3	41262444	T	C	0.4334	-0.0027	0.0005	0.997 (0.996 to 0.998)	5.54 × 10^-9
rs1880481	3	41272081	C	A	0.4334	-0.0026	0.0005	0.997 (0.996 to 0.998)	7.17 × 10^-9
rs11564450	3	41274072	C	G	0.4334	-0.0027	0.0005	0.997 (0.996 to 0.998)	4.45 × 10^-9
rs11564452	3	41274270	A	T	0.4334	-0.0027	0.0005	0.997 (0.996 to 0.998)	6.76 × 10^-9
rs11564454	3	41274477	A	G	0.4215	-0.0027	0.0005	0.997 (0.996 to 0.998)	5.13 × 10^-9
rs3774371	3	41276166	A	T	0.4215	-0.0027	0.0005	0.997 (0.996 to 0.998)	3.35 × 10^-9
rs11564465	3	41277040	C	T	0.4215	-0.0027	0.0005	0.997 (0.996 to 0.998)	4.04 × 10^-9
rs2953	3	41281388	T	G	0.4334	-0.0026	0.0005	0.997 (0.996 to 0.998)	8.38 × 10^-9
rs11129895	3	41283382	G	A	0.4175	-0.0027	0.0005	0.997 (0.996 to 0.998)	2.80 × 10^-9
rs9311265	3	41283793	G	C	0.4304	-0.0027	0.0005	0.997 (0.996 to 0.998)	5.81 × 10^-9
rs9883073	3	41284536	C	A	0.4304	-0.0027	0.0005	0.997 (0.996 to 0.998)	5.13 × 10^-9
rs9883839	3	41284891	G	A	0.4304	-0.0027	0.0005	0.997 (0.996 to 0.998)	4.04 × 10^-9
rs11711946	3	41287018	T	C	0.4264	-0.0027	0.0005	0.997 (0.996 to 0.998)	4.86 × 10^-9
rs11716602	3	41287657	A	G	0.4175	-0.0027	0.0005	0.997 (0.996 to 0.998)	2.25 × 10^-9
rs11129896	3	41295767	T	C	0.4185	-0.0026	0.0005	0.997 (0.996 to 0.998)	1.11 × 10^-8
rs11707955	3	41308348	T	C	0.4404	-0.0027	0.0005	0.997 (0.996 to 0.998)	2.39 × 10^-9
rs9814633	3	41310470	G	A	0.3499	-0.0032	0.0005	0.997 (0.996 to 0.998)	3.20 × 10^-11
rs9816029	3	41311362	G	C	0.3579	-0.0031	0.0005	0.997 (0.996 to 0.998)	5.13 × 10^-11
rs6793667	3	41311387	G	A	0.3579	-0.0031	0.0005	0.997 (0.996 to 0.998)	6.02 × 10^-11
rs9820765	3	41312055	G	A	0.3569	-0.0031	0.0005	0.997 (0.996 to 0.998)	6.90 × 10^-11
rs9879363	3	41329633	T	C	0.3509	-0.003	0.0005	0.997 (0.996 to 0.998)	1.91 × 10^-10
rs17267020	3	41334787	T	G	0.3509	-0.0031	0.0005	0.997 (0.996 to 0.998)	3.79 × 10^-11
rs11717079	3	41336053	C	A	0.3449	-0.0031	0.0005	0.997 (0.996 to 0.998)	1.36 × 10^-10
rs11718282	3	41337338	C	A	0.3449	-0.0031	0.0005	0.997 (0.996 to 0.998)	7.64 × 10^-11
rs9852315	3	41340824	A	G	0.3499	-0.0031	0.0005	0.997 (0.996 to 0.998)	5.72 × 10^-11
rs7637185	3	41343854	T	G	0.4612	-0.0025	0.0005	0.997 (0.997 to 0.998)	2.43 × 10^-8
rs4118041	3	41345172	C	T	0.3459	-0.0031	0.0005	0.997 (0.996 to 0.998)	4.68 × 10^-11
rs6801474	3	41371414	C	T	0.2207	-0.0032	0.0005	0.997 (0.996 to 0.998)	7.17 × 10^-9
rs9820239	3	41372090	C	T	0.2207	-0.0031	0.0005	0.997 (0.996 to 0.998)	1.03 × 10^-8
rs7610589	3	41374373	C	T	0.2197	-0.0031	0.0005	0.997 (0.996 to 0.998)	8.66 × 10^-9
rs9877071	3	41375107	T	A	0.341	-0.0029	0.0005	0.997 (0.996 to 0.998)	1.56 × 10^-9
rs6790569	3	41375667	G	A	0.3419	-0.003	0.0005	0.997 (0.996 to 0.998)	5.06 × 10^-10
rs1352272	3	41375994	A	T	0.3439	-0.003	0.0005	0.997 (0.996 to 0.998)	4.78 × 10^-10
rs901688	3	41377373	A	G	0.329	-0.0028	0.0005	0.997 (0.996 to 0.998)	5.27 × 10^-9
rs6786286	3	41377659	A	G	0.334	-0.0029	0.0005	0.997 (0.996 to 0.998)	8.32 × 10^-10
rs9835228	3	41378012	A	C	0.33	-0.003	0.0005	0.997 (0.996 to 0.998)	4.64 × 10^-10
rs880603	3	41379517	T	C	0.33	-0.0028	0.0005	0.997 (0.996 to 0.998)	7.30 × 10^-9
rs9827383	3	41388408	G	C	0.2376	-0.0031	0.0005	0.997 (0.996 to 0.998)	3.35 × 10^-9
rs10510719	3	41390139	G	A	0.325	-0.003	0.0005	0.997 (0.996 to 0.998)	8.46 × 10^-10
rs9311272	3	41394702	T	C	0.331	-0.003	0.0005	0.997 (0.996 to 0.998)	5.77 × 10^-10
rs9842536	3	41397041	C	T	0.2336	-0.0031	0.0005	0.997 (0.996 to 0.998)	6.36 × 10^-9
rs17030371	3	41405365	G	T	0.333	-0.003	0.0005	0.997 (0.996 to 0.998)	7.19 × 10^-10
rs9832122	3	41416180	T	G	0.329	-0.0027	0.0005	0.997 (0.996 to 0.998)	1.50 × 10^-8
rs754635	3	42305131	C	G	0.1044	-0.0054	0.0007	0.995 (0.993 to 0.996)	3.67 × 10^-13
rs1799923	3	42306294	A	G	0.1064	-0.0053	0.0007	0.995 (0.993 to 0.996)	4.32 × 10^-13
rs10460960	3	42308735	G	A	0.1054	-0.0057	0.0007	0.994 (0.993 to 0.996)	1.44 × 10^-14
rs935112	3	42311492	A	G	0.1024	-0.0055	0.0007	0.995 (0.993 to 0.996)	1.86 × 10^-13
rs935111	3	42314655	A	G	0.1024	-0.0054	0.0007	0.995 (0.993 to 0.996)	6.92 × 10^-13
rs9813958	3	42331546	C	T	0.0994	0.0056	0.0008	1.006 (1.004 to 1.007)	1.69 × 10^-13
rs9839267	3	42332624	T	G	0.0994	0.0056	0.0008	1.006 (1.004 to 1.007)	1.01 × 10^-13
rs9819875	3	42332995	C	T	0.0994	0.0057	0.0008	1.006 (1.004 to 1.007)	7.73 × 10^-14
rs33483	3	42417576	C	T	0.4543	0.0025	0.0005	1.002 (1.002 to 1.003)	4.92 × 10^-8
rs33484	3	42417887	G	A	0.4742	0.0031	0.0005	1.003 (1.002 to 1.004)	4.88 × 10^-12
rs33485	3	42417982	C	T	0.2594	0.0041	0.0005	1.004 (1.003 to 1.005)	2.00 × 10^-15
rs185224	3	42418113	A	G	0.4841	0.0031	0.0005	1.003 (1.002 to 1.004)	5.96 × 10^-12
rs28350	3	42418446	A	G	0.1889	0.0045	0.0006	1.005 (1.003 to 1.006)	6.25 × 10^-15
rs33494	3	42425059	C	G	0.1928	0.0043	0.0006	1.004 (1.003 to 1.005)	7.50 × 10^-14
rs33500	3	42427191	C	T	0.1938	0.0043	0.0006	1.004 (1.003 to 1.005)	7.33 × 10^-14
rs33503	3	42427957	G	A	0.1988	0.0042	0.0006	1.004 (1.003 to 1.005)	1.13 × 10^-13
rs2079860	3	42431407	C	G	0.3042	0.0027	0.0005	1.003 (1.002 to 1.004)	3.74 × 10^-8
rs9813688	3	42432270	G	A	0.2714	0.0029	0.0005	1.003 (1.002 to 1.004)	1.50 × 10^-8
rs17074351	3	42433305	T	C	0.2734	0.0028	0.0005	1.003 (1.002 to 1.004)	3.48 × 10^-8
rs247420	3	42435173	T	C	0.4503	0.0033	0.0005	1.003 (1.002 to 1.004)	4.93 × 10^-13
rs13054	3	42438754	T	C	0.4155	0.0032	0.0005	1.003 (1.002 to 1.004)	3.64 × 10^-12
rs2041376	3	42439589	A	G	0.329	0.0028	0.0005	1.003 (1.002 to 1.004)	5.27 × 10^-9
rs33518	3	42448296	T	C	0.4185	0.0032	0.0005	1.003 (1.002 to 1.004)	2.71 × 10^-12
rs33519	3	42449814	A	G	0.4016	0.0032	0.0005	1.003 (1.002 to 1.004)	3.80 × 10^-12
rs616574	3	42457132	A	G	0.4016	0.0032	0.0005	1.003 (1.002 to 1.004)	6.27 × 10^-12
rs536728	3	42459802	C	T	0.4026	0.0031	0.0005	1.003 (1.002 to 1.004)	9.64 × 10^-12
rs342533	3	42465134	A	G	0.4026	0.0031	0.0005	1.003 (1.002 to 1.004)	1.01 × 10^-11
rs342532	3	42466947	C	T	0.4026	0.0031	0.0005	1.003 (1.002 to 1.004)	1.69 × 10^-11
rs168208	3	42467919	C	T	0.4026	0.0031	0.0005	1.003 (1.002 to 1.004)	1.84 × 10^-11
rs9876105	3	42490885	T	A	0.2962	0.0029	0.0005	1.003 (1.002 to 1.004)	3.22 × 10^-9
rs397247	3	42493287	G	A	0.3618	0.0027	0.0005	1.003 (1.002 to 1.004)	5.95 × 10^-9
rs6768356	3	42494635	T	G	0.2962	0.0029	0.0005	1.003 (1.002 to 1.004)	4.31 × 10^-9
rs621966	3	42495350	T	G	0.3628	0.0027	0.0005	1.003 (1.002 to 1.004)	9.60 × 10^-9
rs1508210	3	42498105	G	A	0.2962	0.0028	0.0005	1.003 (1.002 to 1.004)	1.03 × 10^-8
rs12631333	3	42500491	T	C	0.2962	0.0028	0.0005	1.003 (1.002 to 1.004)	9.33 × 10^-9
rs1508207	3	42503482	C	T	0.2962	0.0028	0.0005	1.003 (1.002 to 1.004)	1.03 × 10^-8
rs1508208	3	42503534	G	A	0.2962	0.0028	0.0005	1.003 (1.002 to 1.004)	1.12 × 10^-8
rs1508209	3	42503620	G	A	0.2396	0.0032	0.0005	1.003 (1.002 to 1.004)	1.38 × 10^-9
rs1396178	3	42504452	G	C	0.2962	0.0028	0.0005	1.003 (1.002 to 1.004)	9.60 × 10^-9
rs17306848	3	42518455	C	G	0.2883	0.0028	0.0005	1.003 (1.002 to 1.004)	1.63 × 10^-8
rs442075	3	42521903	G	A	0.2922	0.0029	0.0005	1.003 (1.002 to 1.004)	6.36 × 10^-9
rs600792	3	42527990	A	C	0.2932	0.0029	0.0005	1.003 (1.002 to 1.004)	7.98 × 10^-9
rs601204	3	42528031	C	T	0.2922	0.0029	0.0005	1.003 (1.002 to 1.004)	4.86 × 10^-9
rs9824340	3	43902170	C	T	0.334	-0.003	0.0005	0.997 (0.996 to 0.998)	6.06 × 10^-10
rs6809096	3	43902494	G	C	0.3042	0.0029	0.0005	1.003 (1.002 to 1.004)	6.76 × 10^-9
rs4082418	3	43908243	T	C	0.3221	0.0031	0.0005	1.003 (1.002 to 1.004)	1.25 × 10^-10
rs1491708	3	43911578	C	T	0.2942	0.0031	0.0005	1.003 (1.002 to 1.004)	7.61 × 10^-10
rs17076170	3	43917946	C	T	0.2942	0.003	0.0005	1.003 (1.002 to 1.004)	1.24 × 10^-9
rs11710802	3	43930155	T	G	0.2932	0.0029	0.0005	1.003 (1.002 to 1.004)	4.18 × 10^-9
rs6765212	3	43931484	C	T	0.3082	0.003	0.0005	1.003 (1.002 to 1.004)	1.56 × 10^-9
rs6789465	3	43932045	G	A	0.2932	0.003	0.0005	1.003 (1.002 to 1.004)	3.08 × 10^-9
rs4682921	3	43953346	C	T	0.2266	-0.0031	0.0005	0.997 (0.996 to 0.998)	8.25 × 10^-9
rs13075535	3	43954612	G	A	0.2744	0.003	0.0005	1.003 (1.002 to 1.004)	4.86 × 10^-9
rs13076333	3	43955070	G	A	0.2744	0.0029	0.0005	1.003 (1.002 to 1.004)	7.98 × 10^-9
rs6785433	3	43964265	A	G	0.2724	0.003	0.0005	1.003 (1.002 to 1.004)	3.08 × 10^-9
rs9836268	3	43965755	T	G	0.4254	0.0026	0.0005	1.003 (1.002 to 1.003)	2.16 × 10^-8
rs11708363	3	43966585	G	A	0.2724	0.003	0.0005	1.003 (1.002 to 1.004)	5.95 × 10^-9
rs6801252	3	43967803	T	C	0.4254	0.0026	0.0005	1.003 (1.002 to 1.003)	2.29 × 10^-8
rs6809522	3	43967899	G	T	0.4254	0.0026	0.0005	1.003 (1.002 to 1.003)	2.03 × 10^-8
rs7634369	3	43968636	C	T	0.4254	0.0026	0.0005	1.003 (1.002 to 1.003)	2.16 × 10^-8
rs6441805	3	43968796	G	A	0.4254	0.0026	0.0005	1.003 (1.002 to 1.003)	1.90 × 10^-8
rs6441806	3	43968819	T	C	0.4254	0.0026	0.0005	1.003 (1.002 to 1.003)	2.16 × 10^-8
rs6804956	3	43969244	T	C	0.4254	0.0026	0.0005	1.003 (1.002 to 1.003)	2.16 × 10^-8
rs6791985	3	43974702	C	T	0.4254	0.0027	0.0005	1.003 (1.002 to 1.004)	5.81 × 10^-9
rs3846067	3	43988025	T	C	0.2475	0.0029	0.0005	1.003 (1.002 to 1.004)	2.96 × 10^-8
rs9861276	3	43989595	C	T	0.2724	0.003	0.0005	1.003 (1.002 to 1.004)	2.80 × 10^-9
rs6771202	3	43990087	A	T	0.2724	0.0031	0.0005	1.003 (1.002 to 1.004)	1.98 × 10^-9
rs6782500	3	43990260	G	A	0.2724	0.003	0.0005	1.003 (1.002 to 1.004)	2.39 × 10^-9
rs4682923	3	43992685	A	G	0.2445	0.0029	0.0005	1.003 (1.002 to 1.004)	2.82 × 10^-8
rs4682924	3	43992760	G	A	0.2724	0.0031	0.0005	1.003 (1.002 to 1.004)	1.84 × 10^-9
rs9883040	3	43993870	C	T	0.4185	0.0026	0.0005	1.003 (1.002 to 1.004)	1.36 × 10^-8
rs4682925	3	43994568	C	T	0.2475	0.0029	0.0005	1.003 (1.002 to 1.004)	3.22 × 10^-8
rs10212466	3	43994607	G	T	0.4195	0.0025	0.0005	1.003 (1.002 to 1.003)	3.61 × 10^-8
rs13065591	3	43996585	T	C	0.2734	0.0031	0.0005	1.003 (1.002 to 1.004)	1.11 × 10^-9
rs1404482	3	43997282	A	G	0.2734	0.0031	0.0005	1.003 (1.002 to 1.004)	8.46 × 10^-10
rs3843372	3	43997666	C	T	0.2734	0.0031	0.0005	1.003 (1.002 to 1.004)	9.72 × 10^-10
rs4682712	3	43997971	T	C	0.2734	0.0031	0.0005	1.003 (1.002 to 1.004)	1.56 × 10^-9
rs17076254	3	44000361	G	A	0.2734	0.0031	0.0005	1.003 (1.002 to 1.004)	1.15 × 10^-9
rs11920021	3	44000856	T	C	0.2744	0.0031	0.0005	1.003 (1.002 to 1.004)	1.41 × 10^-9
rs6781618	3	44001933	C	T	0.2734	0.0031	0.0005	1.003 (1.002 to 1.004)	9.16 × 10^-10
rs1852037	3	44003720	T	G	0.2734	0.0031	0.0005	1.003 (1.002 to 1.004)	1.56 × 10^-9
rs1852036	3	44003862	C	T	0.2744	0.0031	0.0005	1.003 (1.002 to 1.004)	1.06 × 10^-9
rs13081767	3	44004468	T	C	0.2734	0.003	0.0005	1.003 (1.002 to 1.004)	2.39 × 10^-9
rs13059547	3	44004492	G	A	0.2734	0.0031	0.0005	1.003 (1.002 to 1.004)	1.56 × 10^-9
rs13082990	3	44005172	T	C	0.2734	0.0031	0.0005	1.003 (1.002 to 1.004)	1.41 × 10^-9
rs13083325	3	44005333	T	C	0.2734	0.0031	0.0005	1.003 (1.002 to 1.004)	1.39 × 10^-9
rs4682926	3	44006170	C	T	0.2734	0.0031	0.0005	1.003 (1.002 to 1.004)	1.36 × 10^-9
rs1404481	3	44006666	C	T	0.4682	0.003	0.0005	1.003 (1.002 to 1.004)	5.72 × 10^-11
rs17076257	3	44006787	C	T	0.2744	0.0031	0.0005	1.003 (1.002 to 1.004)	1.70 × 10^-9
rs11921942	3	44007957	T	C	0.2734	0.003	0.0005	1.003 (1.002 to 1.004)	2.94 × 10^-9
rs11917885	3	44008013	C	T	0.2734	0.0031	0.0005	1.003 (1.002 to 1.004)	1.70 × 10^-9
rs13084408	3	44008967	G	A	0.2734	0.003	0.0005	1.003 (1.002 to 1.004)	2.80 × 10^-9
rs11130020	3	44009459	C	T	0.2744	0.0031	0.0005	1.003 (1.002 to 1.004)	1.84 × 10^-9
rs1388479	3	44010144	A	T	0.2823	0.0036	0.0005	1.004 (1.003 to 1.005)	5.90 × 10^-13
rs3843373	3	44011053	A	G	0.2734	0.003	0.0005	1.003 (1.002 to 1.004)	2.53 × 10^-9
rs4682713	3	44013191	G	C	0.2734	0.003	0.0005	1.003 (1.002 to 1.004)	2.67 × 10^-9
rs1524887	3	44016371	C	T	0.4364	0.0028	0.0005	1.003 (1.002 to 1.004)	1.24 × 10^-9
rs9865173	3	44016658	T	A	0.2843	0.0036	0.0005	1.004 (1.003 to 1.005)	8.78 × 10^-13
rs11921995	3	44017301	C	A	0.2734	0.0031	0.0005	1.003 (1.002 to 1.004)	1.98 × 10^-9
rs11917515	3	44020237	A	G	0.2744	0.0031	0.0005	1.003 (1.002 to 1.004)	1.35 × 10^-9
rs4017425	3	44028764	C	T	0.4692	0.0031	0.0005	1.003 (1.002 to 1.004)	7.04 × 10^-12
rs9854785	3	44031295	A	G	0.2734	0.0031	0.0005	1.003 (1.002 to 1.004)	1.56 × 10^-9
rs9858826	3	44031412	A	G	0.2734	0.0031	0.0005	1.003 (1.002 to 1.004)	1.98 × 10^-9
rs1524885	3	44031847	G	A	0.2734	0.003	0.0005	1.003 (1.002 to 1.004)	2.39 × 10^-9
rs2372579	3	44034003	A	T	0.2734	0.0031	0.0005	1.003 (1.002 to 1.004)	1.56 × 10^-9
rs4682928	3	44037192	T	C	0.2734	0.003	0.0005	1.003 (1.002 to 1.004)	2.11 × 10^-9
rs2302351	3	44039889	G	A	0.4702	0.0031	0.0005	1.003 (1.002 to 1.004)	6.88 × 10^-12
rs7637852	3	44041777	A	G	0.2823	0.0037	0.0005	1.004 (1.003 to 1.005)	2.82 × 10^-13
rs1554654	3	44044344	C	T	0.4702	0.0031	0.0005	1.003 (1.002 to 1.004)	1.09 × 10^-11
rs3856744	3	44045812	T	C	0.2744	0.003	0.0005	1.003 (1.002 to 1.004)	4.04 × 10^-9
rs3852012	3	44045981	G	A	0.2873	0.0037	0.0005	1.004 (1.003 to 1.005)	2.33 × 10^-13
rs6441814	3	44049114	G	A	0.4742	0.003	0.0005	1.003 (1.002 to 1.004)	3.64 × 10^-11
rs1012410	3	44053516	G	C	0.2734	0.003	0.0005	1.003 (1.002 to 1.004)	2.94 × 10^-9
rs6762022	3	44055917	C	G	0.2734	0.003	0.0005	1.003 (1.002 to 1.004)	2.39 × 10^-9
rs11718455	3	44056898	C	T	0.2734	0.0029	0.0005	1.003 (1.002 to 1.004)	1.20 × 10^-8
rs4764612	3	44061472	C	G	0.2843	0.0035	0.0005	1.004 (1.003 to 1.005)	1.59 × 10^-12
rs808719	3	44074503	C	T	0.494	-0.0025	0.0005	0.998 (0.997 to 0.998)	3.35 × 10^-8
rs10490768	3	44076093	C	G	0.2724	-0.0032	0.0005	0.997 (0.996 to 0.998)	5.35 × 10^-10
rs17762162	3	44077406	C	G	0.2724	-0.0032	0.0005	0.997 (0.996 to 0.998)	4.35 × 10^-10
rs4682718	3	44226332	A	G	0.1819	-0.004	0.0006	0.996 (0.995 to 0.997)	1.53 × 10^-11
rs13086084	3	44380488	A	C	0.2893	-0.003	0.0005	0.997 (0.996 to 0.998)	1.15 × 10^-9
rs10514710	3	44883971	G	A	0.2167	0.0031	0.0006	1.003 (1.002 to 1.004)	2.16 × 10^-8
rs33807	3	45334692	G	A	0.1014	-0.0043	0.0008	0.996 (0.994 to 0.997)	1.19 × 10^-8
rs2372949	3	45371701	A	C	0.2913	0.0028	0.0005	1.003 (1.002 to 1.004)	1.36 × 10^-8
rs7636868	3	45373208	G	A	0.2942	0.0029	0.0005	1.003 (1.002 to 1.004)	3.63 × 10^-9
rs4683096	3	45374496	T	G	0.4185	0.003	0.0005	1.003 (1.002 to 1.004)	4.24 × 10^-11
rs4683097	3	45374788	C	T	0.4205	0.003	0.0005	1.003 (1.002 to 1.004)	6.76 × 10^-11
rs6785141	3	45377695	C	T	0.2952	0.0028	0.0005	1.003 (1.002 to 1.004)	1.03 × 10^-8
rs854216	3	45379777	G	A	0.333	0.0027	0.0005	1.003 (1.002 to 1.004)	1.30 × 10^-8
rs4683098	3	45381039	G	A	0.3429	0.0027	0.0005	1.003 (1.002 to 1.004)	1.50 × 10^-8
rs6787217	3	45383366	C	T	0.3429	0.0027	0.0005	1.003 (1.002 to 1.004)	1.76 × 10^-8
rs2159892	3	45383676	G	T	0.339	0.0027	0.0005	1.003 (1.002 to 1.004)	1.50 × 10^-8
rs854219	3	45383695	T	A	0.335	0.0027	0.0005	1.003 (1.002 to 1.004)	1.27 × 10^-8
rs749762	3	45387691	T	C	0.3429	0.0027	0.0005	1.003 (1.002 to 1.004)	1.36 × 10^-8
rs4683103	3	45387981	G	C	0.3429	0.0027	0.0005	1.003 (1.002 to 1.004)	1.76 × 10^-8
rs4682781	3	45390204	G	C	0.3429	0.0027	0.0005	1.003 (1.002 to 1.004)	1.76 × 10^-8
rs4683105	3	45390260	G	A	0.3429	0.0027	0.0005	1.003 (1.002 to 1.004)	1.76 × 10^-8
rs4683106	3	45390367	G	A	0.3429	0.0027	0.0005	1.003 (1.002 to 1.004)	1.76 × 10^-8
rs6768533	3	45390944	G	A	0.341	0.0027	0.0005	1.003 (1.002 to 1.004)	1.32 × 10^-8
rs1860928	3	45392610	G	A	0.3559	0.0027	0.0005	1.003 (1.002 to 1.004)	2.03 × 10^-8
rs4683108	3	45393346	A	G	0.3559	0.0026	0.0005	1.003 (1.002 to 1.004)	2.96 × 10^-8
rs17637703	3	45440721	A	G	0.2545	0.003	0.0005	1.003 (1.002 to 1.004)	7.30 × 10^-9
rs17575828	3	45440944	A	G	0.2555	0.003	0.0005	1.003 (1.002 to 1.004)	7.57 × 10^-9
rs267218	3	45633834	G	A	0.498	-0.0025	0.0005	0.997 (0.997 to 0.998)	2.43 × 10^-8
rs6442070	3	47589542	G	T	0.336	0.003	0.0005	1.003 (1.002 to 1.004)	6.20 × 10^-10
rs9820051	3	47590550	T	C	0.336	0.003	0.0005	1.003 (1.002 to 1.004)	5.49 × 10^-10
rs6785031	3	47595879	C	T	0.336	0.003	0.0005	1.003 (1.002 to 1.004)	6.90 × 10^-10
rs11130138	3	47598663	G	A	0.336	0.003	0.0005	1.003 (1.002 to 1.004)	5.91 × 10^-10
rs10865948	3	47603627	G	A	0.336	0.003	0.0005	1.003 (1.002 to 1.004)	5.91 × 10^-10
rs11716779	3	47606215	A	G	0.2674	-0.0034	0.0005	0.997 (0.996 to 0.998)	5.57 × 10^-11
rs11130139	3	47606570	C	G	0.34	0.0029	0.0005	1.003 (1.002 to 1.004)	7.04 × 10^-10
rs869508	3	47613302	G	T	0.331	-0.003	0.0005	0.997 (0.996 to 0.998)	3.21 × 10^-10
rs2280567	3	47614413	G	A	0.336	0.003	0.0005	1.003 (1.002 to 1.004)	3.92 × 10^-10
rs3772402	3	47616151	T	C	0.331	0.0028	0.0005	1.003 (1.002 to 1.004)	7.03 × 10^-9
rs3732530	3	47618953	C	A	0.336	0.003	0.0005	1.003 (1.002 to 1.004)	2.49 × 10^-10
rs3755637	3	47622210	A	G	0.331	0.003	0.0005	1.003 (1.002 to 1.004)	4.78 × 10^-10
rs2293226	3	47626782	G	C	0.33	0.003	0.0005	1.003 (1.002 to 1.004)	2.78 × 10^-10
rs7631950	3	47633355	A	G	0.33	0.003	0.0005	1.003 (1.002 to 1.004)	4.49 × 10^-10
rs4858801	3	47640922	A	G	0.329	0.0031	0.0005	1.003 (1.002 to 1.004)	9.40 × 10^-11
rs4858802	3	47641011	T	C	0.341	0.0031	0.0005	1.003 (1.002 to 1.004)	9.40 × 10^-11
rs4274776	3	47647358	C	T	0.329	0.003	0.0005	1.003 (1.002 to 1.004)	2.92 × 10^-10
rs1014228	3	47652639	C	T	0.333	0.003	0.0005	1.003 (1.002 to 1.004)	3.07 × 10^-10
rs1464614	3	47654375	G	T	0.329	0.003	0.0005	1.003 (1.002 to 1.004)	2.78 × 10^-10
rs11130143	3	47656433	C	T	0.329	0.003	0.0005	1.003 (1.002 to 1.004)	6.48 × 10^-10
rs1403579	3	47659379	C	T	0.329	0.003	0.0005	1.003 (1.002 to 1.004)	4.49 × 10^-10
rs870622	3	47660173	G	T	0.329	0.003	0.0005	1.003 (1.002 to 1.004)	3.35 × 10^-10
rs883663	3	47660796	G	A	0.329	0.003	0.0005	1.003 (1.002 to 1.004)	3.92 × 10^-10
rs883662	3	47660832	C	G	0.328	-0.0031	0.0005	0.997 (0.996 to 0.998)	2.49 × 10^-10
rs11130144	3	47667934	T	C	0.329	0.003	0.0005	1.003 (1.002 to 1.004)	3.92 × 10^-10
rs17785248	3	47672915	A	G	0.2555	-0.0034	0.0005	0.997 (0.996 to 0.998)	8.96 × 10^-11
rs7613934	3	47682171	A	G	0.329	0.003	0.0005	1.003 (1.002 to 1.004)	3.49 × 10^-10
rs7621236	3	47688167	C	A	0.329	0.003	0.0005	1.003 (1.002 to 1.004)	3.49 × 10^-10
rs7624474	3	47689276	C	T	0.329	0.003	0.0005	1.003 (1.002 to 1.004)	3.35 × 10^-10
rs2882611	3	47693022	G	C	0.329	0.003	0.0005	1.003 (1.002 to 1.004)	4.07 × 10^-10
rs4858846	3	47696081	T	C	0.329	0.003	0.0005	1.003 (1.002 to 1.004)	3.49 × 10^-10
rs13061412	3	47701582	T	C	0.328	0.003	0.0005	1.003 (1.002 to 1.004)	4.78 × 10^-10
rs2140335	3	47705115	C	T	0.329	0.003	0.0005	1.003 (1.002 to 1.004)	3.07 × 10^-10
rs11130146	3	47707812	C	A	0.329	0.003	0.0005	1.003 (1.002 to 1.004)	3.64 × 10^-10
rs6772301	3	47723856	A	T	0.329	0.003	0.0005	1.003 (1.002 to 1.004)	2.92 × 10^-10
rs13063042	3	47725315	T	C	0.329	0.003	0.0005	1.003 (1.002 to 1.004)	3.92 × 10^-10
rs2133601	3	47734015	T	G	0.329	0.0029	0.0005	1.003 (1.002 to 1.004)	2.11 × 10^-9
rs6792497	3	47735174	A	T	0.329	0.003	0.0005	1.003 (1.002 to 1.004)	2.78 × 10^-10
rs2047559	3	47746185	T	C	0.328	0.003	0.0005	1.003 (1.002 to 1.004)	5.20 × 10^-10
rs6806860	3	47749708	A	C	0.3161	0.0032	0.0005	1.003 (1.002 to 1.004)	9.69 × 10^-11
rs6768699	3	47752748	A	G	0.3161	0.0032	0.0005	1.003 (1.002 to 1.004)	8.96 × 10^-11
rs6785669	3	47757261	T	C	0.3161	0.0032	0.0005	1.003 (1.002 to 1.004)	8.22 × 10^-11
rs12495204	3	47762030	A	G	0.3161	0.0032	0.0005	1.003 (1.002 to 1.004)	9.40 × 10^-11
rs7618758	3	47762483	C	T	0.3161	0.0032	0.0005	1.003 (1.002 to 1.004)	8.37 × 10^-11
rs13094264	3	47764213	A	G	0.3161	0.0032	0.0005	1.003 (1.002 to 1.004)	9.25 × 10^-11
rs11712464	3	47765547	T	C	0.3151	-0.0032	0.0005	0.997 (0.996 to 0.998)	9.54 × 10^-11
rs7638103	3	47769075	C	T	0.3161	0.0031	0.0005	1.003 (1.002 to 1.004)	1.91 × 10^-10
rs11130148	3	47771287	G	A	0.3161	0.0032	0.0005	1.003 (1.002 to 1.004)	9.54 × 10^-11
rs7645846	3	47782319	C	T	0.3161	0.0032	0.0005	1.003 (1.002 to 1.004)	7.78 × 10^-11
rs17079785	3	47784650	T	C	0.3161	0.0031	0.0005	1.003 (1.002 to 1.004)	1.23 × 10^-10
rs6442082	3	47785481	A	G	0.3161	0.0032	0.0005	1.003 (1.002 to 1.004)	8.37 × 10^-11
rs6777632	3	47790265	T	A	0.3141	0.0032	0.0005	1.003 (1.002 to 1.004)	1.09 × 10^-10
rs13091913	3	47803797	C	T	0.3131	0.0031	0.0005	1.003 (1.002 to 1.004)	1.30 × 10^-10
rs1486915	3	47822543	C	A	0.3161	0.0031	0.0005	1.003 (1.002 to 1.004)	1.62 × 10^-10
rs6776963	3	47830741	A	C	0.3151	0.0031	0.0005	1.003 (1.002 to 1.004)	1.22 × 10^-10
rs6792350	3	47838941	C	T	0.3161	0.0031	0.0005	1.003 (1.002 to 1.004)	1.62 × 10^-10
rs7629850	3	47857082	T	C	0.3151	0.0031	0.0005	1.003 (1.002 to 1.004)	1.22 × 10^-10
rs3888	3	47857575	T	C	0.3161	0.0031	0.0005	1.003 (1.002 to 1.004)	1.44 × 10^-10
rs13079407	3	47861575	G	T	0.3171	0.0031	0.0005	1.003 (1.002 to 1.004)	1.20 × 10^-10
rs3772399	3	47867727	C	G	0.3161	0.0031	0.0005	1.003 (1.002 to 1.004)	1.48 × 10^-10
rs3915654	3	47868622	C	T	0.3171	0.0031	0.0005	1.003 (1.002 to 1.004)	1.22 × 10^-10
rs13077230	3	47873722	C	G	0.3161	0.0031	0.0005	1.003 (1.002 to 1.004)	1.22 × 10^-10
rs319695	3	47884239	T	C	0.2952	0.0031	0.0005	1.003 (1.002 to 1.004)	3.78 × 10^-10
rs319694	3	47884953	C	T	0.3052	0.0033	0.0005	1.003 (1.002 to 1.004)	3.94 × 10^-11
rs319693	3	47886580	G	T	0.3151	-0.0032	0.0005	0.997 (0.996 to 0.998)	9.54 × 10^-11
rs319682	3	47915118	A	G	0.3002	-0.0031	0.0005	0.997 (0.996 to 0.998)	3.21 × 10^-10
rs319690	3	47927484	T	C	0.3002	-0.0031	0.0005	0.997 (0.996 to 0.998)	2.20 × 10^-10
rs319689	3	47928167	C	T	0.3002	-0.0031	0.0005	0.997 (0.996 to 0.998)	2.92 × 10^-10
rs319686	3	47930420	C	G	0.3002	-0.0031	0.0005	0.997 (0.996 to 0.998)	2.64 × 10^-10
rs319685	3	47931984	C	A	0.3002	-0.0031	0.0005	0.997 (0.996 to 0.998)	2.49 × 10^-10
rs777015	3	47937072	T	C	0.3002	-0.0031	0.0005	0.997 (0.996 to 0.998)	2.78 × 10^-10
rs796566	3	47938354	G	C	0.3002	-0.0031	0.0005	0.997 (0.996 to 0.998)	3.78 × 10^-10
rs184388	3	47939626	G	A	0.2992	-0.0031	0.0005	0.997 (0.996 to 0.998)	2.06 × 10^-10
rs319696	3	47943861	T	C	0.2992	-0.0032	0.0005	0.997 (0.996 to 0.998)	1.77 × 10^-10
rs4858871	3	47953405	A	C	0.3002	-0.0031	0.0005	0.997 (0.996 to 0.998)	2.64 × 10^-10
rs1137524	3	47956424	C	T	0.3002	-0.0031	0.0005	0.997 (0.996 to 0.998)	2.49 × 10^-10
rs11707679	3	47956506	T	C	0.2992	-0.0032	0.0005	0.997 (0.996 to 0.998)	1.32 × 10^-10
rs1060407	3	47958037	G	T	0.2992	-0.0032	0.0005	0.997 (0.996 to 0.998)	1.91 × 10^-10
rs2882668	3	47980306	A	G	0.3012	-0.0031	0.0005	0.997 (0.996 to 0.998)	1.91 × 10^-10
rs7653368	3	47985361	C	T	0.3032	-0.003	0.0005	0.997 (0.996 to 0.998)	7.33 × 10^-10
rs1550914	3	47995168	A	C	0.3141	-0.0031	0.0005	0.997 (0.996 to 0.998)	1.91 × 10^-10
rs2053767	3	47999674	A	G	0.3141	-0.0032	0.0005	0.997 (0.996 to 0.998)	7.78 × 10^-11
rs2166770	3	48005673	A	C	0.3151	-0.0032	0.0005	0.997 (0.996 to 0.998)	7.93 × 10^-11
rs9811277	3	48011638	A	G	0.3151	-0.0032	0.0005	0.997 (0.996 to 0.998)	8.08 × 10^-11
rs9854454	3	48012797	C	T	0.3141	-0.0032	0.0005	0.997 (0.996 to 0.998)	8.52 × 10^-11
rs9814961	3	48017617	A	G	0.3151	-0.0031	0.0005	0.997 (0.996 to 0.998)	2.78 × 10^-10
rs6770467	3	48019232	A	G	0.3141	0.0032	0.0005	1.003 (1.002 to 1.004)	7.20 × 10^-11
rs6770477	3	48019258	A	G	0.3141	0.0032	0.0005	1.003 (1.002 to 1.004)	7.64 × 10^-11
rs7426976	3	48022573	A	C	0.3141	0.0031	0.0005	1.003 (1.002 to 1.004)	2.63 × 10^-10
rs7427418	3	48022707	T	C	0.3141	0.0032	0.0005	1.003 (1.002 to 1.004)	7.64 × 10^-11
rs13074973	3	48028144	T	A	0.3141	0.0032	0.0005	1.003 (1.002 to 1.004)	7.05 × 10^-11
rs1013431	3	48029118	A	C	0.3141	0.0032	0.0005	1.003 (1.002 to 1.004)	7.34 × 10^-11
rs7430913	3	48032357	G	T	0.3151	0.0032	0.0005	1.003 (1.002 to 1.004)	5.13 × 10^-11
rs7433678	3	48037078	G	A	0.3151	0.0032	0.0005	1.003 (1.002 to 1.004)	6.02 × 10^-11
rs7430879	3	48038714	C	T	0.3141	0.0032	0.0005	1.003 (1.002 to 1.004)	4.98 × 10^-11
rs2121754	3	48046900	A	C	0.3141	0.0032	0.0005	1.003 (1.002 to 1.004)	4.98 × 10^-11
rs2166772	3	48047874	C	T	0.3141	0.0032	0.0005	1.003 (1.002 to 1.004)	5.13 × 10^-11
rs13075457	3	48054553	A	G	0.3111	0.0031	0.0005	1.003 (1.002 to 1.004)	1.48 × 10^-10
rs11130152	3	48056409	T	C	0.3101	0.0031	0.0005	1.003 (1.002 to 1.004)	1.48 × 10^-10
rs4599334	3	48066400	A	C	0.3131	0.0032	0.0005	1.003 (1.002 to 1.004)	3.49 × 10^-11
rs5012971	3	48074547	C	T	0.3151	0.0032	0.0005	1.003 (1.002 to 1.004)	4.83 × 10^-11
rs4392441	3	48077701	C	T	0.3151	0.0032	0.0005	1.003 (1.002 to 1.004)	5.57 × 10^-11
rs4858887	3	48092017	C	A	0.3141	0.0032	0.0005	1.003 (1.002 to 1.004)	3.20 × 10^-11
rs7627645	3	48093133	A	T	0.3151	0.0032	0.0005	1.003 (1.002 to 1.004)	6.31 × 10^-11
rs7642590	3	48099750	G	A	0.3151	0.0032	0.0005	1.003 (1.002 to 1.004)	5.72 × 10^-11
rs7651237	3	48105528	A	G	0.2744	0.0032	0.0005	1.003 (1.002 to 1.004)	2.64 × 10^-10
rs6803741	3	48123540	C	T	0.3151	0.0032	0.0005	1.003 (1.002 to 1.004)	4.24 × 10^-11
rs4858881	3	48123796	C	G	0.3141	0.0032	0.0005	1.003 (1.002 to 1.004)	7.78 × 10^-11
rs6442101	3	48130893	C	T	0.3131	0.0032	0.0005	1.003 (1.002 to 1.004)	3.79 × 10^-11
rs11710798	3	48570686	A	C	0.1223	0.0041	0.0007	1.004 (1.003 to 1.005)	4.05 × 10^-9
rs3172494	3	48731487	G	T	0.1243	0.0039	0.0007	1.004 (1.003 to 1.005)	1.50 × 10^-8
rs1800668	3	49395757	G	A	0.336	0.0037	0.0005	1.004 (1.003 to 1.005)	2.26 × 10^-14
rs3811699	3	49396360	T	C	0.336	0.0036	0.0005	1.004 (1.003 to 1.005)	2.94 × 10^-14
rs1987628	3	49399259	G	A	0.336	0.0037	0.0005	1.004 (1.003 to 1.005)	2.77 × 10^-14
rs7621003	3	49411404	T	C	0.4314	-0.0028	0.0005	0.997 (0.996 to 0.998)	1.84 × 10^-9
rs6809216	3	49412559	G	A	0.336	0.0037	0.0005	1.004 (1.003 to 1.005)	2.43 × 10^-14
rs7631908	3	49425707	T	G	0.4314	-0.0028	0.0005	0.997 (0.996 to 0.998)	1.28 × 10^-9
rs4855842	3	49433133	G	A	0.4314	-0.0028	0.0005	0.997 (0.996 to 0.998)	1.07 × 10^-9
rs11706370	3	49441091	G	A	0.336	0.0037	0.0005	1.004 (1.003 to 1.005)	2.60 × 10^-14
rs4855877	3	49448527	T	C	0.4314	-0.0028	0.0005	0.997 (0.996 to 0.998)	1.70 × 10^-9
rs6779524	3	49450449	C	T	0.336	0.0036	0.0005	1.004 (1.003 to 1.005)	8.82 × 10^-14
rs6784820	3	49450864	A	G	0.4304	-0.0028	0.0005	0.997 (0.996 to 0.998)	1.70 × 10^-9
rs6997	3	49453834	C	T	0.336	0.0037	0.0005	1.004 (1.003 to 1.005)	1.92 × 10^-14
rs9814873	3	49454112	A	G	0.336	0.0037	0.0005	1.004 (1.003 to 1.005)	1.75 × 10^-14
rs10640	3	49454277	G	A	0.336	0.0037	0.0005	1.004 (1.003 to 1.005)	1.92 × 10^-14
rs11715915	3	49455330	C	T	0.336	0.0035	0.0005	1.004 (1.003 to 1.004)	1.84 × 10^-13
rs1464568	3	49458266	G	A	0.4304	-0.0028	0.0005	0.997 (0.996 to 0.998)	1.56 × 10^-9
rs11922013	3	49458355	G	C	0.336	0.0037	0.0005	1.004 (1.003 to 1.005)	2.77 × 10^-14
rs1464567	3	49459252	C	G	0.4304	-0.0027	0.0005	0.997 (0.996 to 0.998)	2.25 × 10^-9
rs6446272	3	49463287	G	A	0.336	0.0037	0.0005	1.004 (1.003 to 1.005)	2.60 × 10^-14
rs11130192	3	49467206	C	G	0.4304	-0.0028	0.0005	0.997 (0.996 to 0.998)	1.03 × 10^-9
rs7646366	3	49470668	G	A	0.336	0.0037	0.0005	1.004 (1.003 to 1.005)	2.43 × 10^-14
rs9841110	3	49492481	C	G	0.333	0.0036	0.0005	1.004 (1.003 to 1.005)	7.65 × 10^-14
rs885592	3	49497883	T	G	0.4334	-0.0027	0.0005	0.997 (0.996 to 0.998)	4.31 × 10^-9
rs9827021	3	49514764	C	A	0.333	0.0036	0.0005	1.004 (1.003 to 1.005)	1.26 × 10^-13
rs1568661	3	49520958	A	G	0.4344	-0.0027	0.0005	0.997 (0.996 to 0.998)	5.40 × 10^-9
rs11130199	3	49538799	T	C	0.4344	-0.0027	0.0005	0.997 (0.996 to 0.998)	5.81 × 10^-9
rs6766131	3	49538932	T	C	0.333	0.0036	0.0005	1.004 (1.003 to 1.005)	1.38 × 10^-13
rs7622302	3	49547561	T	C	0.334	0.0036	0.0005	1.004 (1.003 to 1.005)	1.20 × 10^-13
rs12489092	3	49550914	G	C	0.4344	-0.0027	0.0005	0.997 (0.996 to 0.998)	6.49 × 10^-9
rs7633271	3	49555963	T	C	0.333	0.0036	0.0005	1.004 (1.003 to 1.005)	1.28 × 10^-13
rs3870338	3	49557051	A	G	0.4344	-0.0026	0.0005	0.997 (0.996 to 0.998)	7.44 × 10^-9
rs11130202	3	49566715	C	T	0.4334	-0.0027	0.0005	0.997 (0.996 to 0.998)	4.86 × 10^-9
rs1801143	3	49570200	C	T	0.333	0.0036	0.0005	1.004 (1.003 to 1.005)	1.49 × 10^-13
rs1050088	3	49570882	T	C	0.4334	-0.0026	0.0005	0.997 (0.996 to 0.998)	7.71 × 10^-9
rs4625	3	49572140	A	G	0.333	0.0036	0.0005	1.004 (1.003 to 1.005)	5.98 × 10^-14
rs3811697	3	49590770	C	T	0.333	0.0036	0.0005	1.004 (1.003 to 1.005)	3.45 × 10^-14
rs9837027	3	49597013	C	T	0.333	0.0036	0.0005	1.004 (1.003 to 1.005)	3.28 × 10^-14
rs9858280	3	49597737	T	C	0.333	0.0036	0.0005	1.004 (1.003 to 1.005)	3.45 × 10^-14
rs9811982	3	49624377	A	C	0.333	0.004	0.0005	1.004 (1.003 to 1.005)	2.09 × 10^-16
rs9875617	3	49634696	G	A	0.333	0.0037	0.0005	1.004 (1.003 to 1.005)	2.94 × 10^-14
rs9827708	3	49649989	C	G	0.331	0.0039	0.0005	1.004 (1.003 to 1.005)	8.32 × 10^-16
rs1352889	3	49652148	T	C	0.166	0.0038	0.0006	1.004 (1.003 to 1.005)	7.34 × 10^-10
rs4855833	3	49657441	A	G	0.166	0.0037	0.0006	1.004 (1.003 to 1.005)	1.04 × 10^-9
rs13096480	3	49658084	A	G	0.166	0.0038	0.0006	1.004 (1.003 to 1.005)	3.21 × 10^-10
rs9837341	3	49664767	A	G	0.331	0.0039	0.0005	1.004 (1.003 to 1.005)	6.68 × 10^-16
rs2131108	3	49665390	G	A	0.165	0.0038	0.0006	1.004 (1.003 to 1.005)	7.34 × 10^-10
rs6803222	3	49665976	T	G	0.331	0.0039	0.0005	1.004 (1.003 to 1.005)	7.23 × 10^-16
rs1873625	3	49666964	C	A	0.331	0.0039	0.0005	1.004 (1.003 to 1.005)	7.77 × 10^-16
rs9883000	3	49667691	T	C	0.166	0.0038	0.0006	1.004 (1.003 to 1.005)	6.91 × 10^-10
rs1586827	3	49671224	T	C	0.165	0.0037	0.0006	1.004 (1.003 to 1.005)	8.75 × 10^-10
rs9824435	3	49674343	C	T	0.166	0.0038	0.0006	1.004 (1.003 to 1.005)	4.07 × 10^-10
rs9830730	3	49675875	G	C	0.166	0.0037	0.0006	1.004 (1.002 to 1.005)	1.56 × 10^-9
rs2172252	3	49678307	A	T	0.3241	0.0037	0.0005	1.004 (1.003 to 1.005)	1.70 × 10^-14
rs4283605	3	49678651	A	G	0.3241	0.0036	0.0005	1.004 (1.003 to 1.005)	1.31 × 10^-13
rs2329021	3	49679072	G	A	0.166	0.0037	0.0006	1.004 (1.003 to 1.005)	7.48 × 10^-10
rs1078341	3	49685592	A	G	0.166	0.0038	0.0006	1.004 (1.003 to 1.005)	5.07 × 10^-10
rs6770670	3	49686682	T	C	0.3241	0.0036	0.0005	1.004 (1.003 to 1.005)	8.82 × 10^-14
rs4855845	3	49687043	T	C	0.166	0.0038	0.0006	1.004 (1.003 to 1.005)	6.63 × 10^-10
rs4855885	3	49690199	G	A	0.166	0.0038	0.0006	1.004 (1.003 to 1.005)	6.06 × 10^-10
rs11709525	3	49690496	C	T	0.3241	0.0036	0.0005	1.004 (1.003 to 1.005)	7.98 × 10^-14
rs11718165	3	49696797	A	G	0.3241	0.0037	0.0005	1.004 (1.003 to 1.005)	1.63 × 10^-14
rs9858542	3	49701983	G	A	0.3241	0.0037	0.0005	1.004 (1.003 to 1.005)	1.42 × 10^-14
rs9823546	3	49705512	T	A	0.3241	0.0037	0.0005	1.004 (1.003 to 1.005)	1.92 × 10^-14
rs11130213	3	49712297	C	T	0.3241	0.0037	0.0005	1.004 (1.003 to 1.005)	1.75 × 10^-14
rs4855882	3	49715354	G	T	0.166	0.0038	0.0006	1.004 (1.003 to 1.005)	4.36 × 10^-10
rs9822268	3	49719729	G	A	0.3241	0.0037	0.0005	1.004 (1.003 to 1.005)	3.79 × 10^-14
rs3197999	3	49721532	G	A	0.3131	0.0037	0.0005	1.004 (1.003 to 1.005)	3.28 × 10^-14
rs13085791	3	49721798	C	A	0.3241	0.0037	0.0005	1.004 (1.003 to 1.005)	2.77 × 10^-14
rs3020779	3	49724808	T	C	0.166	0.0037	0.0006	1.004 (1.003 to 1.005)	1.28 × 10^-9
rs9858213	3	49731861	G	T	0.3241	0.0037	0.0005	1.004 (1.003 to 1.005)	1.39 × 10^-14
rs11130214	3	49735746	C	G	0.3091	-0.0034	0.0005	0.997 (0.996 to 0.998)	4.11 × 10^-12
rs6804655	3	49738945	C	T	0.3091	-0.0034	0.0005	0.997 (0.996 to 0.998)	4.89 × 10^-12
rs1491985	3	49739507	G	C	0.166	0.0037	0.0006	1.004 (1.003 to 1.005)	7.48 × 10^-10
rs11709734	3	49745235	G	A	0.166	0.0037	0.0006	1.004 (1.003 to 1.005)	8.04 × 10^-10
rs2291542	3	49751585	C	T	0.3091	-0.003	0.0005	0.997 (0.996 to 0.998)	1.27 × 10^-9
rs4768	3	49758764	A	G	0.3091	-0.0034	0.0005	0.997 (0.996 to 0.998)	4.58 × 10^-12
rs2307021	3	49765483	C	G	0.3082	-0.0034	0.0005	0.997 (0.996 to 0.998)	4.27 × 10^-12
rs9870858	3	49769071	C	T	0.166	0.0038	0.0006	1.004 (1.003 to 1.005)	6.06 × 10^-10
rs3749237	3	49770032	G	A	0.3082	-0.0034	0.0005	0.997 (0.996 to 0.998)	5.35 × 10^-12
rs11714957	3	49776178	C	T	0.3082	-0.0035	0.0005	0.997 (0.996 to 0.997)	1.29 × 10^-12
rs9835157	3	49797769	G	A	0.166	-0.0038	0.0006	0.996 (0.995 to 0.997)	4.07 × 10^-10
rs11717463	3	49808981	C	T	0.3101	-0.0034	0.0005	0.997 (0.996 to 0.998)	6.59 × 10^-12
rs9870755	3	49809841	C	T	0.163	-0.0039	0.0006	0.996 (0.995 to 0.997)	1.63 × 10^-10
rs7613603	3	49812866	C	T	0.163	-0.0038	0.0006	0.996 (0.995 to 0.997)	3.64 × 10^-10
rs11920900	3	49823024	G	C	0.3072	-0.0035	0.0005	0.997 (0.996 to 0.997)	1.47 × 10^-12
rs7620848	3	49828021	G	C	0.163	-0.004	0.0006	0.996 (0.995 to 0.997)	1.12 × 10^-10
rs7637711	3	49829653	A	G	0.166	-0.0037	0.0006	0.996 (0.995 to 0.997)	7.76 × 10^-10
rs1799845	3	49847623	A	G	0.3101	-0.0033	0.0005	0.997 (0.996 to 0.998)	8.74 × 10^-12
rs6446298	3	49860854	T	C	0.337	-0.0046	0.0005	0.995 (0.995 to 0.996)	1.61 × 10^-21
rs1996664	3	49878395	A	G	0.167	-0.0038	0.0006	0.996 (0.995 to 0.997)	4.93 × 10^-10
rs1317140	3	49878652	G	A	0.3042	-0.0036	0.0005	0.996 (0.995 to 0.997)	2.66 × 10^-13
rs13316065	3	49884913	C	T	0.3042	-0.0033	0.0005	0.997 (0.996 to 0.998)	2.60 × 10^-11
rs10865959	3	49891002	G	C	0.3082	-0.0035	0.0005	0.996 (0.996 to 0.997)	6.87 × 10^-13
rs17598137	3	49891362	C	A	0.0934	-0.0046	0.0008	0.995 (0.994 to 0.997)	4.33 × 10^-9
rs2352975	3	49891885	T	C	0.3101	-0.0034	0.0005	0.997 (0.996 to 0.998)	2.55 × 10^-12
rs2276864	3	49894030	T	C	0.3101	-0.0034	0.0005	0.997 (0.996 to 0.998)	4.89 × 10^-12
rs2280405	3	49895052	G	C	0.4801	0.0039	0.0005	1.004 (1.003 to 1.005)	1.20 × 10^-17
rs6797500	3	49896618	T	A	0.0746	-0.0069	0.0009	0.993 (0.991 to 0.995)	9.65 × 10^-16
rs2681780	3	49897830	C	T	0.4901	-0.0061	0.0005	0.994 (0.993 to 0.995)	2.23 × 10^-41
rs2777888	3	49898000	A	G	0.4911	-0.0061	0.0005	0.994 (0.993 to 0.995)	3.87 × 10^-41
rs2681781	3	49898273	A	G	0.4911	-0.0062	0.0005	0.994 (0.993 to 0.995)	2.62 × 10^-42
rs3796386	3	49899795	G	A	0.4145	-0.0043	0.0005	0.996 (0.995 to 0.997)	1.43 × 10^-20
rs2883059	3	49902160	T	C	0.4155	-0.0043	0.0005	0.996 (0.995 to 0.997)	1.23 × 10^-20
rs9859813	3	49902553	G	A	0.0746	-0.007	0.0009	0.993 (0.991 to 0.995)	7.04 × 10^-16
rs13326300	3	49905300	G	A	0.0746	-0.0068	0.0009	0.993 (0.992 to 0.995)	2.23 × 10^-15
rs952594	3	49908023	G	A	0.4155	-0.0043	0.0005	0.996 (0.995 to 0.997)	5.08 × 10^-21
rs1317215	3	49912291	G	A	0.0746	-0.0069	0.0009	0.993 (0.991 to 0.995)	1.85 × 10^-15
rs11712056	3	49914397	T	C	0.4374	-0.004	0.0005	0.996 (0.995 to 0.997)	9.22 × 10^-19
rs9813644	3	49918751	G	A	0.0746	-0.0068	0.0009	0.993 (0.992 to 0.995)	3.86 × 10^-15
rs11713193	3	49924424	G	A	0.497	-0.0063	0.0005	0.994 (0.993 to 0.995)	1.47 × 10^-43
rs1062633	3	49924940	T	C	0.498	-0.0062	0.0005	0.994 (0.993 to 0.995)	5.28 × 10^-43
rs7627864	3	49926613	C	G	0.4215	-0.0044	0.0005	0.996 (0.995 to 0.997)	9.53 × 10^-22
rs12489386	3	49927503	G	T	0.0746	-0.0071	0.0009	0.993 (0.991 to 0.995)	1.84 × 10^-16
rs12495831	3	49927722	A	C	0.0746	-0.0071	0.0009	0.993 (0.991 to 0.995)	2.53 × 10^-16
rs2230590	3	49936102	T	C	0.497	-0.0063	0.0005	0.994 (0.993 to 0.995)	2.49 × 10^-43
rs7615206	3	49937505	T	C	0.4215	-0.0043	0.0005	0.996 (0.995 to 0.997)	1.23 × 10^-20
rs2230593	3	49940078	C	T	0.0626	-0.0055	0.0009	0.994 (0.993 to 0.996)	3.67 × 10^-9
rs2352984	3	49948728	T	C	0.4215	-0.0043	0.0005	0.996 (0.995 to 0.997)	5.08 × 10^-21
rs868891	3	49949071	A	G	0.4215	-0.0044	0.0005	0.996 (0.995 to 0.997)	8.60 × 10^-22
rs11709573	3	49956628	C	T	0.4215	-0.0044	0.0005	0.996 (0.995 to 0.997)	9.06 × 10^-22
rs6774354	3	49961780	G	A	0.4215	-0.0043	0.0005	0.996 (0.995 to 0.997)	5.53 × 10^-21
rs6771546	3	49968572	T	C	0.4801	-0.0061	0.0005	0.994 (0.993 to 0.995)	2.51 × 10^-41
rs7613875	3	49971514	C	A	0.4652	-0.006	0.0005	0.994 (0.993 to 0.995)	1.09 × 10^-39
rs7621026	3	49975334	A	G	0.4801	-0.0061	0.0005	0.994 (0.993 to 0.995)	4.47 × 10^-41
rs6772095	3	49978069	C	T	0.4791	-0.0061	0.0005	0.994 (0.993 to 0.995)	6.57 × 10^-41
rs7615318	3	49987475	C	T	0.2485	-0.0044	0.0005	0.996 (0.995 to 0.997)	4.11 × 10^-17
rs6792892	3	49995518	T	C	0.4791	-0.0061	0.0005	0.994 (0.993 to 0.995)	1.35 × 10^-41
rs2624843	3	49997963	G	A	0.4801	-0.0061	0.0005	0.994 (0.993 to 0.995)	3.11 × 10^-41
rs2883057	3	49998282	C	T	0.4791	-0.0061	0.0005	0.994 (0.993 to 0.995)	4.03 × 10^-41
rs12496973	3	50002245	T	C	0.4801	-0.0061	0.0005	0.994 (0.993 to 0.995)	2.51 × 10^-41
rs11130228	3	50003246	C	T	0.4801	-0.0061	0.0005	0.994 (0.993 to 0.995)	3.60 × 10^-41
rs2252833	3	50004209	G	A	0.4801	-0.0061	0.0005	0.994 (0.993 to 0.995)	2.51 × 10^-41
rs2624819	3	50010571	G	T	0.4453	-0.0041	0.0005	0.996 (0.995 to 0.997)	8.98 × 10^-20
rs11130230	3	50013469	A	G	0.0746	-0.0072	0.0009	0.993 (0.991 to 0.995)	1.07 × 10^-16
rs11916261	3	50014496	G	A	0.0746	-0.007	0.0009	0.993 (0.991 to 0.995)	3.85 × 10^-16
rs11130233	3	50018585	T	G	0.4801	-0.0061	0.0005	0.994 (0.993 to 0.995)	3.05 × 10^-41
rs4688690	3	50022292	G	A	0.4791	-0.0061	0.0005	0.994 (0.993 to 0.995)	3.16 × 10^-41
rs2353579	3	50027774	C	T	0.4801	-0.0061	0.0005	0.994 (0.993 to 0.995)	8.18 × 10^-41
rs4688758	3	50028385	G	A	0.4791	-0.0061	0.0005	0.994 (0.993 to 0.995)	5.17 × 10^-41
rs17657688	3	50033228	T	C	0.4453	-0.0041	0.0005	0.996 (0.995 to 0.997)	4.05 × 10^-19
rs1986599	3	50034637	T	G	0.1153	-0.0059	0.0007	0.994 (0.993 to 0.995)	7.24 × 10^-17
rs4688689	3	50035542	C	T	0.4791	-0.0061	0.0005	0.994 (0.993 to 0.995)	6.03 × 10^-41
rs3774733	3	50037123	C	G	0.4791	-0.0061	0.0005	0.994 (0.993 to 0.995)	6.03 × 10^-41
rs11130237	3	50039303	A	G	0.0746	-0.0071	0.0009	0.993 (0.991 to 0.995)	2.72 × 10^-16
rs7628058	3	50039474	G	A	0.4791	-0.0061	0.0005	0.994 (0.993 to 0.995)	4.36 × 10^-41
rs6765484	3	50041313	C	T	0.4871	0.0061	0.0005	1.006 (1.005 to 1.007)	1.41 × 10^-41
rs12634780	3	50043341	A	T	0.4394	0.0041	0.0005	1.004 (1.003 to 1.005)	1.73 × 10^-19
rs7635601	3	50044006	T	A	0.2435	-0.0048	0.0005	0.995 (0.994 to 0.996)	8.13 × 10^-20
rs9861216	3	50059339	T	C	0.4791	0.0061	0.0005	1.006 (1.005 to 1.007)	6.03 × 10^-41
rs12629129	3	50060979	A	G	0.0746	-0.0071	0.0009	0.993 (0.991 to 0.995)	1.80 × 10^-16
rs12637457	3	50064630	G	T	0.0746	-0.0071	0.0009	0.993 (0.991 to 0.995)	1.80 × 10^-16
rs11130240	3	50069357	G	A	0.0746	-0.007	0.0009	0.993 (0.991 to 0.995)	4.42 × 10^-16
rs9866695	3	50069452	G	T	0.4781	0.0061	0.0005	1.006 (1.005 to 1.007)	6.57 × 10^-41
rs7621352	3	50070763	A	C	0.4781	0.0061	0.0005	1.006 (1.005 to 1.007)	3.93 × 10^-41
rs4688753	3	50074773	A	G	0.4463	0.0041	0.0005	1.004 (1.003 to 1.005)	2.79 × 10^-19
rs7430334	3	50078221	T	C	0.4463	0.0041	0.0005	1.004 (1.003 to 1.005)	3.00 × 10^-19
rs9814664	3	50078541	C	T	0.4791	0.0061	0.0005	1.006 (1.005 to 1.007)	2.89 × 10^-41
rs12631248	3	50080174	C	G	0.0746	-0.0072	0.0009	0.993 (0.991 to 0.994)	6.00 × 10^-17
rs2526748	3	50080439	A	G	0.4791	0.0061	0.0005	1.006 (1.005 to 1.007)	3.38 × 10^-41
rs2526747	3	50082914	C	G	0.4314	0.004	0.0005	1.004 (1.003 to 1.005)	5.08 × 10^-18
rs12495114	3	50084455	T	C	0.0746	-0.0069	0.0009	0.993 (0.991 to 0.995)	9.28 × 10^-16
rs17304079	3	50085153	A	G	0.2565	-0.0044	0.0005	0.996 (0.995 to 0.997)	3.53 × 10^-17
rs2624824	3	50088266	T	C	0.494	0.0059	0.0005	1.006 (1.005 to 1.007)	9.96 × 10^-39
rs6762477	3	50093209	G	A	0.4463	0.0041	0.0005	1.004 (1.003 to 1.005)	1.58 × 10^-19
rs2245365	3	50097319	C	A	0.4781	0.0061	0.0005	1.006 (1.005 to 1.007)	2.13 × 10^-41
rs11924711	3	50097366	G	A	0.0746	-0.007	0.0009	0.993 (0.991 to 0.995)	5.73 × 10^-16
rs11920034	3	50100066	A	G	0.0746	-0.0071	0.0009	0.993 (0.991 to 0.995)	2.91 × 10^-16
rs6793528	3	50100188	C	A	0.4463	0.0041	0.0005	1.004 (1.003 to 1.005)	1.50 × 10^-19
rs11924670	3	50104708	A	G	0.0746	-0.0071	0.0009	0.993 (0.991 to 0.995)	1.55 × 10^-16
rs11916999	3	50104873	C	G	0.0746	-0.0071	0.0009	0.993 (0.991 to 0.995)	2.91 × 10^-16
rs2624822	3	50107219	T	C	0.4463	0.0041	0.0005	1.004 (1.003 to 1.005)	1.39 × 10^-19
rs3774734	3	50108792	C	A	0.4463	0.0042	0.0005	1.004 (1.003 to 1.005)	6.39 × 10^-20
rs2240327	3	50113034	A	G	0.493	0.0059	0.0005	1.006 (1.005 to 1.007)	8.00 × 10^-39
rs7061	3	50114515	C	T	0.4314	0.0039	0.0005	1.004 (1.003 to 1.005)	7.66 × 10^-18
rs12494916	3	50119739	T	G	0.0746	-0.0069	0.0009	0.993 (0.991 to 0.995)	1.24 × 10^-15
rs10049087	3	50123417	A	G	0.493	0.0059	0.0005	1.006 (1.005 to 1.007)	2.40 × 10^-38
rs2526754	3	50125996	G	A	0.494	0.0058	0.0005	1.006 (1.005 to 1.007)	2.02 × 10^-37
rs2247510	3	50126215	C	A	0.4314	0.0039	0.0005	1.004 (1.003 to 1.005)	6.47 × 10^-18
rs2240326	3	50128386	G	A	0.493	0.0059	0.0005	1.006 (1.005 to 1.007)	2.69 × 10^-38
rs2624853	3	50128893	A	G	0.494	0.0059	0.0005	1.006 (1.005 to 1.007)	1.68 × 10^-38
rs2013208	3	50129399	C	T	0.494	0.0059	0.0005	1.006 (1.005 to 1.007)	3.55 × 10^-39
rs1061474	3	50144951	T	C	0.4314	0.004	0.0005	1.004 (1.003 to 1.005)	3.28 × 10^-18
rs2301166	3	50148305	C	G	0.494	0.0059	0.0005	1.006 (1.005 to 1.007)	1.96 × 10^-38
rs1138536	3	50153356	T	C	0.4314	0.0038	0.0005	1.004 (1.003 to 1.005)	6.21 × 10^-17
rs2624826	3	50155468	T	G	0.4314	0.004	0.0005	1.004 (1.003 to 1.005)	2.67 × 10^-18
rs12636232	3	50157895	C	T	0.0746	-0.0071	0.0009	0.993 (0.991 to 0.995)	3.10 × 10^-16
rs2856238	3	50158191	T	C	0.4314	0.0039	0.0005	1.004 (1.003 to 1.005)	6.27 × 10^-18
rs2856237	3	50158774	A	G	0.4314	0.0039	0.0005	1.004 (1.003 to 1.005)	1.61 × 10^-17
rs2008877	3	50162291	T	G	0.493	0.0059	0.0005	1.006 (1.005 to 1.007)	2.54 × 10^-38
rs2014830	3	50172397	C	T	0.3101	0.0051	0.0005	1.005 (1.004 to 1.006)	5.23 × 10^-25
rs2189691	3	50174025	T	C	0.2594	-0.0044	0.0005	0.996 (0.995 to 0.997)	1.00 × 10^-17
rs13100903	3	50174572	C	T	0.333	-0.0061	0.0005	0.994 (0.993 to 0.995)	2.38 × 10^-36
rs7642934	3	50174848	G	A	0.494	0.0058	0.0005	1.006 (1.005 to 1.007)	4.26 × 10^-38
rs2526388	3	50174886	T	C	0.2604	0.0037	0.0005	1.004 (1.003 to 1.005)	1.13 × 10^-12
rs2526387	3	50175348	G	C	0.2565	-0.0043	0.0005	0.996 (0.995 to 0.997)	1.09 × 10^-16
rs2526397	3	50187790	G	T	0.3419	-0.0047	0.0005	0.995 (0.994 to 0.996)	7.00 × 10^-23
rs2188151	3	50201924	G	T	0.3966	-0.0061	0.0005	0.994 (0.993 to 0.995)	5.25 × 10^-40
rs2624839	3	50202231	T	C	0.4115	-0.0061	0.0005	0.994 (0.993 to 0.995)	1.04 × 10^-39
rs2518796	3	50207075	T	C	0.4006	-0.0061	0.0005	0.994 (0.993 to 0.995)	7.81 × 10^-40
rs3774750	3	50208406	C	G	0.4722	0.0052	0.0005	1.005 (1.004 to 1.006)	1.91 × 10^-30
rs1005678	3	50210289	C	G	0.4105	-0.0061	0.0005	0.994 (0.993 to 0.995)	1.77 × 10^-40
rs2624833	3	50212512	G	T	0.3221	-0.0048	0.0005	0.995 (0.994 to 0.996)	9.70 × 10^-23
rs2073726	3	50223593	T	A	0.4513	0.0034	0.0005	1.003 (1.002 to 1.004)	1.84 × 10^-13
rs12632110	3	50224225	A	G	0.337	0.0044	0.0005	1.004 (1.004 to 1.005)	1.67 × 10^-20
rs12637671	3	50224562	G	A	0.33	0.0045	0.0005	1.004 (1.004 to 1.005)	1.87 × 10^-20
rs11711407	3	50225029	A	G	0.4523	0.0032	0.0005	1.003 (1.002 to 1.004)	9.57 × 10^-13
rs11919418	3	50233215	T	G	0.325	-0.0045	0.0005	0.996 (0.995 to 0.996)	3.13 × 10^-20
rs4688745	3	50240338	T	C	0.4414	-0.0029	0.0005	0.997 (0.996 to 0.998)	1.47 × 10^-10
rs1858828	3	50242387	G	T	0.4404	-0.0029	0.0005	0.997 (0.996 to 0.998)	1.91 × 10^-10
rs2236941	3	50247824	C	T	0.3231	-0.0044	0.0005	0.996 (0.995 to 0.997)	2.15 × 10^-19
rs2236942	3	50248807	G	C	0.4404	-0.0028	0.0005	0.997 (0.996 to 0.998)	5.49 × 10^-10
rs13100173	3	50332697	G	A	0.4632	-0.0025	0.0005	0.997 (0.997 to 0.998)	2.16 × 10^-8
rs1283	3	50337422	G	A	0.0984	-0.0047	0.0008	0.995 (0.994 to 0.997)	6.51 × 10^-10
rs2236947	3	50371432	C	A	0.4632	-0.0025	0.0005	0.997 (0.997 to 0.998)	2.16 × 10^-8
rs13091933	3	50577415	A	G	0.1133	0.0039	0.0007	1.004 (1.003 to 1.005)	3.49 × 10^-8
rs6784166	3	50579050	T	C	0.1143	0.004	0.0007	1.004 (1.003 to 1.005)	1.37 × 10^-8
rs13076850	3	50584999	T	G	0.1123	0.0044	0.0007	1.004 (1.003 to 1.006)	1.03 × 10^-9
rs399484	3	50589455	T	C	0.1143	-0.0044	0.0007	0.996 (0.994 to 0.997)	8.06 × 10^-10
rs6787521	3	50590946	A	C	0.1153	0.0043	0.0007	1.004 (1.003 to 1.006)	1.09 × 10^-9
rs443030	3	50592768	G	A	0.1262	-0.0038	0.0007	0.996 (0.995 to 0.998)	2.83 × 10^-8
rs129310	3	50594836	G	A	0.1262	-0.0038	0.0007	0.996 (0.995 to 0.998)	3.62 × 10^-8
rs1034405	3	50597092	G	A	0.1153	-0.0044	0.0007	0.996 (0.994 to 0.997)	3.94 × 10^-10
rs2269505	3	50597948	G	A	0.1262	-0.0038	0.0007	0.996 (0.995 to 0.998)	3.22 × 10^-8
rs17787569	3	50616646	G	A	0.1133	0.0043	0.0007	1.004 (1.003 to 1.006)	1.56 × 10^-9
rs441516	3	50628931	C	T	0.1243	-0.0038	0.0007	0.996 (0.995 to 0.998)	3.75 × 10^-8
rs2355323	3	50631800	G	A	0.1243	-0.0038	0.0007	0.996 (0.995 to 0.998)	3.62 × 10^-8
rs13094336	3	50632870	C	T	0.1133	0.0043	0.0007	1.004 (1.003 to 1.006)	1.70 × 10^-9
rs7646236	3	50635553	T	C	0.1243	-0.0038	0.0007	0.996 (0.995 to 0.998)	4.28 × 10^-8
rs201198	3	50636111	G	A	0.1153	-0.0044	0.0007	0.996 (0.994 to 0.997)	5.08 × 10^-10
rs490634	3	50640830	C	T	0.1183	-0.0044	0.0007	0.996 (0.994 to 0.997)	4.94 × 10^-10
rs201194	3	50642975	C	T	0.1173	-0.0043	0.0007	0.996 (0.994 to 0.997)	9.05 × 10^-10
rs175634	3	50644134	C	T	0.1252	-0.0038	0.0007	0.996 (0.995 to 0.998)	3.75 × 10^-8
rs809451	3	50650892	G	C	0.1103	-0.0044	0.0007	0.996 (0.994 to 0.997)	1.56 × 10^-9
rs3804628	3	50662081	G	A	0.1084	0.0043	0.0007	1.004 (1.003 to 1.006)	3.91 × 10^-9
rs13096264	3	50678280	G	A	0.1084	0.0043	0.0007	1.004 (1.003 to 1.006)	3.78 × 10^-9
rs13096772	3	50678499	G	C	0.1084	0.0044	0.0007	1.004 (1.003 to 1.006)	1.42 × 10^-9
rs6791880	3	50679244	G	A	0.1084	0.0043	0.0007	1.004 (1.003 to 1.006)	3.78 × 10^-9
rs13094785	3	50720909	C	T	0.1103	-0.0042	0.0007	0.996 (0.994 to 0.997)	6.10 × 10^-9
rs11130255	3	50732729	G	A	0.1093	0.0041	0.0007	1.004 (1.003 to 1.006)	1.50 × 10^-8
rs2168866	3	50739697	G	A	0.1103	0.004	0.0007	1.004 (1.003 to 1.005)	3.23 × 10^-8
rs2125369	3	50740039	A	G	0.1103	0.0041	0.0007	1.004 (1.003 to 1.006)	1.50 × 10^-8
rs2609036	3	50745664	G	A	0.1103	0.0041	0.0007	1.004 (1.003 to 1.006)	1.50 × 10^-8
rs1458387	3	50747485	A	T	0.1103	0.0041	0.0007	1.004 (1.003 to 1.006)	1.50 × 10^-8
rs7611428	3	50748598	C	T	0.1113	-0.0042	0.0007	0.996 (0.994 to 0.997)	4.60 × 10^-9
rs11710858	3	50749011	C	T	0.1113	-0.0042	0.0007	0.996 (0.994 to 0.997)	4.32 × 10^-9
rs936406	3	50752406	G	A	0.1103	-0.0041	0.0007	0.996 (0.994 to 0.997)	1.16 × 10^-8
rs936405	3	50752559	T	C	0.1103	-0.0041	0.0007	0.996 (0.994 to 0.997)	1.16 × 10^-8
rs1458386	3	50753363	C	T	0.1103	-0.0041	0.0007	0.996 (0.994 to 0.997)	1.16 × 10^-8
rs1463497	3	50754211	A	T	0.1103	-0.0041	0.0007	0.996 (0.994 to 0.997)	1.11 × 10^-8
rs1463496	3	50754276	T	A	0.1103	-0.0042	0.0007	0.996 (0.994 to 0.997)	9.22 × 10^-9
rs1824280	3	50757234	C	T	0.1103	-0.0041	0.0007	0.996 (0.994 to 0.997)	1.00 × 10^-8
rs4429624	3	50757396	A	G	0.1103	-0.0042	0.0007	0.996 (0.994 to 0.997)	9.08 × 10^-9
rs7650574	3	50759485	G	C	0.1103	-0.0042	0.0007	0.996 (0.994 to 0.997)	9.49 × 10^-9
rs7629253	3	50759683	C	A	0.1103	-0.0041	0.0007	0.996 (0.994 to 0.997)	1.16 × 10^-8
rs2883652	3	50760711	C	G	0.1103	-0.0042	0.0007	0.996 (0.994 to 0.997)	9.22 × 10^-9
rs7652715	3	50763034	A	C	0.1113	-0.0043	0.0007	0.996 (0.994 to 0.997)	2.81 × 10^-9
rs12639126	3	50763413	C	T	0.1103	-0.0042	0.0007	0.996 (0.994 to 0.997)	5.69 × 10^-9
rs9825535	3	50772664	C	T	0.1431	-0.0037	0.0006	0.996 (0.995 to 0.998)	7.85 × 10^-9
rs11712367	3	50775446	C	T	0.1421	-0.0041	0.0006	0.996 (0.995 to 0.997)	1.77 × 10^-10
rs4485709	3	50776497	G	T	0.1421	-0.004	0.0006	0.996 (0.995 to 0.997)	5.07 × 10^-10
rs6775012	3	50777126	T	A	0.1103	-0.0042	0.0007	0.996 (0.994 to 0.997)	5.56 × 10^-9
rs9839684	3	50778204	A	G	0.1103	-0.0042	0.0007	0.996 (0.994 to 0.997)	7.73 × 10^-9
rs2675810	3	50788586	G	C	0.1093	0.0043	0.0007	1.004 (1.003 to 1.006)	3.09 × 10^-9
rs11927030	3	50789602	A	G	0.0746	-0.0052	0.0009	0.995 (0.993 to 0.996)	1.23 × 10^-9
rs2608988	3	50790523	G	A	0.1093	0.0042	0.0007	1.004 (1.003 to 1.006)	8.27 × 10^-9
rs13095920	3	50796281	A	G	0.1093	0.0042	0.0007	1.004 (1.003 to 1.006)	5.15 × 10^-9
rs2675772	3	50797870	A	G	0.1093	0.0042	0.0007	1.004 (1.003 to 1.006)	5.15 × 10^-9
rs2675773	3	50797893	G	A	0.1093	0.0042	0.0007	1.004 (1.003 to 1.006)	5.15 × 10^-9
rs4482663	3	50798902	C	A	0.1103	-0.0044	0.0007	0.996 (0.994 to 0.997)	1.56 × 10^-9
rs2675816	3	50809998	T	A	0.1093	0.0042	0.0007	1.004 (1.003 to 1.006)	5.15 × 10^-9
rs2609006	3	50811795	C	T	0.1093	0.0043	0.0007	1.004 (1.003 to 1.006)	4.19 × 10^-9
rs2199050	3	50813854	T	C	0.1093	0.0042	0.0007	1.004 (1.003 to 1.006)	5.42 × 10^-9
rs2675812	3	50817444	A	C	0.1093	0.0042	0.0007	1.004 (1.003 to 1.006)	5.96 × 10^-9
rs9838283	3	50820486	G	A	0.1103	-0.0044	0.0007	0.996 (0.994 to 0.997)	1.42 × 10^-9
rs6446220	3	50825303	C	G	0.1431	-0.0042	0.0006	0.996 (0.995 to 0.997)	1.18 × 10^-10
rs13075377	3	50833360	T	C	0.1093	0.0042	0.0007	1.004 (1.003 to 1.006)	5.28 × 10^-9
rs6446222	3	50837083	A	C	0.1412	-0.0042	0.0007	0.996 (0.995 to 0.997)	1.25 × 10^-10
rs2609037	3	50845681	T	G	0.1093	0.0042	0.0007	1.004 (1.003 to 1.006)	5.83 × 10^-9
rs2168863	3	50846601	G	C	0.1093	0.0042	0.0007	1.004 (1.003 to 1.006)	6.10 × 10^-9
rs2609020	3	50848166	A	G	0.1093	0.0042	0.0007	1.004 (1.003 to 1.006)	5.83 × 10^-9
rs9869945	3	50849368	A	G	0.1412	-0.0042	0.0007	0.996 (0.995 to 0.997)	1.10 × 10^-10
rs1947607	3	50851100	T	C	0.1093	0.0042	0.0007	1.004 (1.003 to 1.006)	6.37 × 10^-9
rs17660513	3	50852176	A	G	0.1093	0.0042	0.0007	1.004 (1.003 to 1.006)	5.83 × 10^-9
rs2061388	3	50855461	C	T	0.1093	0.0042	0.0007	1.004 (1.003 to 1.006)	5.83 × 10^-9
rs11921011	3	50856087	G	A	0.1103	-0.0043	0.0007	0.996 (0.994 to 0.997)	1.84 × 10^-9
rs2675830	3	50856768	C	A	0.1093	0.0042	0.0007	1.004 (1.003 to 1.006)	7.46 × 10^-9
rs2609031	3	50857796	C	T	0.1093	0.0042	0.0007	1.004 (1.003 to 1.006)	6.10 × 10^-9
rs1966920	3	50857832	A	G	0.1093	0.0042	0.0007	1.004 (1.003 to 1.006)	5.83 × 10^-9
rs1471177	3	50858068	A	G	0.1093	0.0042	0.0007	1.004 (1.003 to 1.006)	5.69 × 10^-9
rs13065995	3	50858674	G	T	0.1093	0.0042	0.0007	1.004 (1.003 to 1.006)	5.42 × 10^-9
rs2675832	3	50861562	T	A	0.1093	0.0042	0.0007	1.004 (1.003 to 1.006)	5.42 × 10^-9
rs10510754	3	50861611	A	G	0.1412	-0.0042	0.0007	0.996 (0.995 to 0.997)	1.18 × 10^-10
rs2675834	3	50862363	A	G	0.1093	0.0042	0.0007	1.004 (1.003 to 1.006)	5.42 × 10^-9
rs2675835	3	50862740	G	A	0.1093	0.0042	0.0007	1.004 (1.003 to 1.006)	5.96 × 10^-9
rs2675836	3	50863104	T	C	0.1093	0.0042	0.0007	1.004 (1.003 to 1.006)	6.10 × 10^-9
rs2675837	3	50863960	G	A	0.1093	0.0042	0.0007	1.004 (1.003 to 1.006)	6.10 × 10^-9
rs2085580	3	50866573	G	A	0.1103	-0.0043	0.0007	0.996 (0.994 to 0.997)	1.84 × 10^-9
rs2045511	3	50867588	G	T	0.1093	0.0042	0.0007	1.004 (1.003 to 1.006)	5.83 × 10^-9
rs2045510	3	50867740	T	C	0.1093	0.0043	0.0007	1.004 (1.003 to 1.006)	4.60 × 10^-9
rs11917538	3	50872976	G	A	0.1412	-0.0042	0.0007	0.996 (0.995 to 0.997)	1.38 × 10^-10
rs9875961	3	50878122	G	A	0.1421	-0.0043	0.0006	0.996 (0.994 to 0.997)	4.84 × 10^-11
rs7638082	3	50880677	G	A	0.1421	-0.0043	0.0006	0.996 (0.994 to 0.997)	2.30 × 10^-11
rs4552340	3	50919168	C	A	0.1521	0.0042	0.0006	1.004 (1.003 to 1.005)	4.10 × 10^-11
rs6795573	3	50921261	T	C	0.1421	0.0042	0.0006	1.004 (1.003 to 1.005)	1.47 × 10^-10
rs7627266	3	50962368	C	T	0.1421	0.0042	0.0006	1.004 (1.003 to 1.005)	8.98 × 10^-11
rs13079565	3	50976873	G	A	0.1093	0.0042	0.0007	1.004 (1.003 to 1.006)	5.28 × 10^-9
rs13079136	3	50976939	A	G	0.1093	0.0043	0.0007	1.004 (1.003 to 1.006)	3.64 × 10^-9
rs9868870	3	50977139	G	A	0.1103	-0.0044	0.0007	0.996 (0.994 to 0.997)	1.27 × 10^-9
rs7433217	3	50987194	G	A	0.1412	-0.0042	0.0007	0.996 (0.995 to 0.997)	9.27 × 10^-11
rs6771085	3	50994207	T	C	0.1093	0.0042	0.0007	1.004 (1.003 to 1.006)	6.10 × 10^-9
rs6810241	3	51001131	C	T	0.1103	-0.0045	0.0007	0.996 (0.994 to 0.997)	7.21 × 10^-10
rs13085827	3	51002194	G	A	0.1093	0.0043	0.0007	1.004 (1.003 to 1.006)	2.67 × 10^-9
rs4132022	3	51003213	T	A	0.1093	0.0043	0.0007	1.004 (1.003 to 1.006)	4.05 × 10^-9
rs11130267	3	51024903	A	G	0.1153	-0.0039	0.0007	0.996 (0.995 to 0.998)	4.80 × 10^-8
rs7428086	3	51027733	G	A	0.1103	-0.0043	0.0007	0.996 (0.994 to 0.997)	3.09 × 10^-9
rs7614482	3	51029164	A	G	0.1431	-0.0042	0.0006	0.996 (0.995 to 0.997)	5.59 × 10^-11
rs6446243	3	51029707	A	G	0.1431	-0.0042	0.0006	0.996 (0.994 to 0.997)	5.14 × 10^-11
rs7429035	3	51032607	A	C	0.1093	0.0044	0.0007	1.004 (1.003 to 1.006)	1.84 × 10^-9
rs13062018	3	51035636	G	A	0.1093	0.0043	0.0007	1.004 (1.003 to 1.006)	2.81 × 10^-9
rs6446245	3	51037258	T	G	0.1421	-0.004	0.0006	0.996 (0.995 to 0.997)	8.19 × 10^-10
rs11715556	3	51054823	C	T	0.1093	-0.004	0.0007	0.996 (0.995 to 0.997)	4.02 × 10^-8
rs9837334	3	51063173	A	G	0.1412	-0.0036	0.0007	0.996 (0.995 to 0.998)	3.75 × 10^-8
rs6445717	3	51064661	A	G	0.1093	-0.004	0.0007	0.996 (0.995 to 0.997)	4.15 × 10^-8
rs4443210	3	51067562	G	A	0.1421	-0.004	0.0006	0.996 (0.995 to 0.997)	7.91 × 10^-10
rs4555554	3	51073378	A	G	0.1093	-0.004	0.0007	0.996 (0.995 to 0.997)	3.09 × 10^-8
rs4373098	3	51075572	A	T	0.1093	-0.004	0.0007	0.996 (0.995 to 0.997)	3.75 × 10^-8
rs13324500	3	51077266	A	T	0.1093	-0.004	0.0007	0.996 (0.995 to 0.997)	3.89 × 10^-8
rs13061003	3	51077419	T	C	0.1431	-0.0037	0.0006	0.996 (0.995 to 0.998)	8.53 × 10^-9
rs7614171	3	51085266	G	A	0.1093	-0.004	0.0007	0.996 (0.995 to 0.997)	2.57 × 10^-8
rs6445600	3	51087892	G	A	0.1084	-0.0041	0.0007	0.996 (0.995 to 0.997)	2.30 × 10^-8
rs6768601	3	51087967	A	G	0.1093	-0.004	0.0007	0.996 (0.995 to 0.997)	3.49 × 10^-8
rs7629420	3	51089980	G	A	0.1103	-0.0042	0.0007	0.996 (0.994 to 0.997)	8.95 × 10^-9
rs9857727	3	51095028	A	G	0.1103	-0.004	0.0007	0.996 (0.995 to 0.997)	3.62 × 10^-8
rs4927960	3	51095735	T	C	0.1093	-0.004	0.0007	0.996 (0.995 to 0.997)	2.83 × 10^-8
rs4511931	3	51096237	G	A	0.1103	-0.0041	0.0007	0.996 (0.994 to 0.997)	1.25 × 10^-8
rs4505743	3	51100167	T	C	0.1093	-0.004	0.0007	0.996 (0.995 to 0.997)	2.57 × 10^-8
rs4586853	3	51102839	G	A	0.1113	-0.0041	0.0007	0.996 (0.994 to 0.997)	1.03 × 10^-8
rs4572801	3	51103133	A	C	0.1441	-0.0039	0.0006	0.996 (0.995 to 0.997)	1.24 × 10^-9
rs4263323	3	51103536	C	T	0.1103	-0.004	0.0007	0.996 (0.995 to 0.997)	3.75 × 10^-8
rs11919932	3	51103913	G	A	0.1103	-0.004	0.0007	0.996 (0.995 to 0.997)	2.83 × 10^-8
rs6445750	3	51106244	C	G	0.1103	-0.004	0.0007	0.996 (0.995 to 0.997)	4.54 × 10^-8
rs4615113	3	51106439	A	C	0.1103	-0.004	0.0007	0.996 (0.995 to 0.997)	4.41 × 10^-8
rs4530566	3	51106598	T	A	0.1103	-0.0041	0.0007	0.996 (0.995 to 0.997)	2.03 × 10^-8
rs4511933	3	51109157	G	A	0.1103	-0.004	0.0007	0.996 (0.995 to 0.997)	2.70 × 10^-8
rs4582086	3	51110521	A	G	0.1103	-0.004	0.0007	0.996 (0.995 to 0.997)	4.15 × 10^-8
rs13080170	3	51114357	A	G	0.1441	-0.0039	0.0006	0.996 (0.995 to 0.997)	1.98 × 10^-9
rs6445802	3	51116485	T	A	0.1113	-0.0041	0.0007	0.996 (0.994 to 0.997)	1.15 × 10^-8
rs4244704	3	51119860	T	C	0.1103	-0.004	0.0007	0.996 (0.995 to 0.997)	3.62 × 10^-8
rs7653451	3	51122750	T	C	0.1103	-0.004	0.0007	0.996 (0.995 to 0.997)	3.62 × 10^-8
rs9828200	3	51128317	T	G	0.1103	-0.004	0.0007	0.996 (0.995 to 0.997)	3.36 × 10^-8
rs4356848	3	51137089	C	T	0.1431	-0.0039	0.0006	0.996 (0.995 to 0.997)	1.30 × 10^-9
rs4286453	3	51142359	C	T	0.1103	-0.004	0.0007	0.996 (0.995 to 0.997)	3.89 × 10^-8
rs9865532	3	51144316	G	A	0.1431	-0.0036	0.0006	0.996 (0.995 to 0.998)	3.35 × 10^-8
rs7652655	3	51151074	A	G	0.1103	-0.004	0.0007	0.996 (0.995 to 0.997)	4.67 × 10^-8
rs7652818	3	51151217	A	G	0.1103	-0.004	0.0007	0.996 (0.995 to 0.997)	4.67 × 10^-8
rs6446118	3	51152705	G	A	0.1103	-0.004	0.0007	0.996 (0.995 to 0.997)	4.02 × 10^-8
rs6446167	3	51159183	T	C	0.1103	-0.004	0.0007	0.996 (0.995 to 0.997)	2.96 × 10^-8
rs6446168	3	51159226	C	T	0.1103	-0.004	0.0007	0.996 (0.995 to 0.997)	4.28 × 10^-8
rs4244696	3	51160825	T	C	0.1103	-0.004	0.0007	0.996 (0.995 to 0.997)	3.36 × 10^-8
rs4560329	3	51193805	C	A	0.1203	-0.0041	0.0007	0.996 (0.995 to 0.997)	3.09 × 10^-9
rs4475072	3	51194828	C	T	0.1203	-0.0041	0.0007	0.996 (0.995 to 0.997)	3.77 × 10^-9
rs6787805	3	51204788	A	G	0.1193	-0.0048	0.0007	0.995 (0.994 to 0.997)	1.06 × 10^-11
rs11130280	3	51211275	C	T	0.1183	-0.0039	0.0007	0.996 (0.995 to 0.997)	2.03 × 10^-8
rs4927970	3	51216149	G	C	0.1203	-0.0044	0.0007	0.996 (0.994 to 0.997)	2.50 × 10^-10
rs6784455	3	51230200	C	A	0.1183	-0.0041	0.0007	0.996 (0.995 to 0.997)	3.91 × 10^-9
rs9844581	3	51235749	C	T	0.1203	-0.0042	0.0007	0.996 (0.994 to 0.997)	1.33 × 10^-9
rs4367100	3	51245578	A	G	0.1183	-0.0041	0.0007	0.996 (0.995 to 0.997)	5.28 × 10^-9
rs6445549	3	51251165	C	T	0.1183	-0.0041	0.0007	0.996 (0.995 to 0.997)	4.32 × 10^-9
rs2061950	3	51264097	C	A	0.1193	-0.0043	0.0007	0.996 (0.994 to 0.997)	1.06 × 10^-9
rs1480364	3	51267350	A	G	0.1183	-0.0041	0.0007	0.996 (0.994 to 0.997)	3.36 × 10^-9
rs3856932	3	51269204	G	A	0.1183	-0.0042	0.0007	0.996 (0.994 to 0.997)	2.12 × 10^-9
rs7651141	3	51271183	G	A	0.1183	-0.0042	0.0007	0.996 (0.994 to 0.997)	2.26 × 10^-9
rs2355943	3	51273030	C	T	0.1183	-0.0042	0.0007	0.996 (0.994 to 0.997)	2.81 × 10^-9
rs1480362	3	51273711	A	G	0.1183	-0.0042	0.0007	0.996 (0.994 to 0.997)	2.81 × 10^-9
rs7634799	3	51274721	T	A	0.1183	-0.0042	0.0007	0.996 (0.994 to 0.997)	2.40 × 10^-9
rs9856566	3	51279902	T	A	0.1183	-0.0042	0.0007	0.996 (0.994 to 0.997)	2.81 × 10^-9
rs9860403	3	51279992	T	C	0.1183	-0.0042	0.0007	0.996 (0.994 to 0.997)	1.84 × 10^-9
rs2170178	3	51284568	G	A	0.1183	-0.0042	0.0007	0.996 (0.994 to 0.997)	1.70 × 10^-9
rs4974094	3	51285119	G	A	0.1183	-0.0042	0.0007	0.996 (0.994 to 0.997)	1.56 × 10^-9
rs899750	3	51294774	T	C	0.1183	-0.0042	0.0007	0.996 (0.994 to 0.997)	2.12 × 10^-9
rs4974099	3	51295916	C	T	0.1183	-0.0042	0.0007	0.996 (0.994 to 0.997)	2.95 × 10^-9
rs4974092	3	51298452	C	T	0.1183	-0.0042	0.0007	0.996 (0.994 to 0.997)	3.23 × 10^-9
rs6796847	3	51306844	T	C	0.1183	-0.0042	0.0007	0.996 (0.994 to 0.997)	1.42 × 10^-9
rs1480360	3	51311849	G	A	0.1193	-0.0043	0.0007	0.996 (0.994 to 0.997)	6.07 × 10^-10
rs11706571	3	51315830	T	C	0.1183	-0.0042	0.0007	0.996 (0.994 to 0.997)	1.84 × 10^-9
rs7614317	3	51323919	A	T	0.1183	-0.0042	0.0007	0.996 (0.994 to 0.997)	3.23 × 10^-9
rs7616967	3	51324519	A	G	0.1203	-0.0043	0.0007	0.996 (0.994 to 0.997)	6.92 × 10^-10
rs9832672	3	51324925	T	C	0.1183	-0.0039	0.0007	0.996 (0.995 to 0.998)	3.36 × 10^-8
rs4557148	3	51327045	G	A	0.1183	-0.0039	0.0007	0.996 (0.995 to 0.997)	3.23 × 10^-8
rs4538365	3	51327121	G	A	0.1193	-0.0039	0.0007	0.996 (0.995 to 0.997)	2.17 × 10^-8
rs11130286	3	51330809	A	G	0.1183	-0.0042	0.0007	0.996 (0.994 to 0.997)	2.95 × 10^-9
rs6445601	3	51334598	T	C	0.1183	-0.0043	0.0007	0.996 (0.994 to 0.997)	9.47 × 10^-10
rs4974108	3	51343071	T	C	0.1193	-0.0038	0.0007	0.996 (0.995 to 0.998)	4.15 × 10^-8
rs7630714	3	51344115	G	T	0.1193	-0.0041	0.0007	0.996 (0.995 to 0.997)	3.50 × 10^-9
rs11130290	3	51348534	A	T	0.1193	-0.0041	0.0007	0.996 (0.994 to 0.997)	2.95 × 10^-9
rs7649069	3	51351056	A	G	0.1213	-0.0043	0.0007	0.996 (0.994 to 0.997)	5.51 × 10^-10
rs7648012	3	51354571	G	A	0.1471	-0.0038	0.0006	0.996 (0.995 to 0.997)	2.67 × 10^-9
rs1480353	3	51383144	T	C	0.1412	-0.004	0.0007	0.996 (0.995 to 0.997)	7.91 × 10^-10
rs4974104	3	51383354	G	A	0.1412	-0.004	0.0007	0.996 (0.995 to 0.997)	1.14 × 10^-9
rs2219890	3	51383506	G	T	0.1402	-0.0039	0.0007	0.996 (0.995 to 0.997)	1.56 × 10^-9
rs1542574	3	51395571	C	T	0.1362	-0.0041	0.0007	0.996 (0.995 to 0.997)	8.47 × 10^-10
rs10510757	3	51410064	C	G	0.0229	0.0097	0.0015	1.010 (1.007 to 1.013)	2.12 × 10^-10
rs2241784	3	51418348	G	A	0.1402	-0.0038	0.0007	0.996 (0.995 to 0.997)	5.00 × 10^-9
rs6772668	3	51460426	G	A	0.1441	-0.004	0.0006	0.996 (0.995 to 0.997)	4.07 × 10^-10
rs4687800	3	51476387	A	G	0.1392	-0.0038	0.0007	0.996 (0.995 to 0.998)	9.21 × 10^-9
rs2164599	3	51515229	T	C	0.1392	-0.0038	0.0007	0.996 (0.995 to 0.997)	5.28 × 10^-9
rs11719995	3	51593827	C	T	0.1392	-0.0041	0.0007	0.996 (0.995 to 0.997)	4.93 × 10^-10
rs11709482	3	51594366	T	C	0.1392	-0.0038	0.0007	0.996 (0.995 to 0.997)	5.96 × 10^-9
rs9864693	3	51656370	G	C	0.1372	-0.0038	0.0007	0.996 (0.995 to 0.998)	8.94 × 10^-9
rs4494918	3	51683248	G	C	0.1392	-0.0038	0.0007	0.996 (0.995 to 0.998)	9.61 × 10^-9
rs4234644	3	51695865	G	C	0.1392	-0.0037	0.0007	0.996 (0.995 to 0.998)	1.15 × 10^-8
rs13090011	3	51728573	G	A	0.1461	-0.004	0.0006	0.996 (0.995 to 0.997)	6.49 × 10^-10
rs187084	3	52261031	A	G	0.4274	-0.0027	0.0005	0.997 (0.996 to 0.998)	2.11 × 10^-9
rs353547	3	52268866	T	C	0.4225	0.0032	0.0005	1.003 (1.002 to 1.004)	2.71 × 10^-12
rs34569561	3	52287293	T	C	0.3529	-0.0027	0.0005	0.997 (0.996 to 0.998)	1.76 × 10^-8
rs3844291	3	52341215	A	C	0.3519	-0.0027	0.0005	0.997 (0.996 to 0.998)	1.76 × 10^-8
rs3852064	3	52349412	G	T	0.3529	-0.0027	0.0005	0.997 (0.996 to 0.998)	2.03 × 10^-8
rs1546737	3	52407041	C	T	0.3459	-0.0027	0.0005	0.997 (0.996 to 0.998)	2.03 × 10^-8
rs13094687	3	52450043	A	G	0.3539	-0.0027	0.0005	0.997 (0.996 to 0.998)	9.19 × 10^-9
rs2272088	3	52456973	A	G	0.3539	-0.0028	0.0005	0.997 (0.996 to 0.998)	5.95 × 10^-9
rs731831	3	52536514	G	A	0.3638	-0.0033	0.0005	0.997 (0.996 to 0.998)	2.39 × 10^-12
rs1010554	3	52542919	T	C	0.4493	0.0031	0.0005	1.003 (1.002 to 1.004)	1.54 × 10^-11
rs13081028	3	52555316	G	A	0.4364	-0.0029	0.0005	0.997 (0.996 to 0.998)	1.77 × 10^-10
rs9853056	3	52555957	T	C	0.4354	-0.0029	0.0005	0.997 (0.996 to 0.998)	1.09 × 10^-10
rs13303	3	52558008	T	C	0.4344	-0.0028	0.0005	0.997 (0.996 to 0.998)	6.19 × 10^-10
rs6778735	3	52565100	T	C	0.4394	-0.0029	0.0005	0.997 (0.996 to 0.998)	1.14 × 10^-10
rs4282054	3	52566065	T	C	0.4364	-0.0025	0.0005	0.998 (0.997 to 0.998)	4.92 × 10^-8
rs7614981	3	52566914	C	A	0.4473	-0.003	0.0005	0.997 (0.996 to 0.998)	4.68 × 10^-11
rs12489828	3	52567014	G	T	0.4473	-0.003	0.0005	0.997 (0.996 to 0.998)	3.64 × 10^-11
rs2878628	3	52584715	A	G	0.4284	-0.0026	0.0005	0.997 (0.997 to 0.998)	1.36 × 10^-8
rs2251219	3	52584787	T	C	0.4195	-0.0027	0.0005	0.997 (0.996 to 0.998)	7.71 × 10^-9
rs1961959	3	52585760	G	C	0.4165	-0.0026	0.0005	0.997 (0.996 to 0.998)	8.65 × 10^-9
rs1961958	3	52585990	A	G	0.4165	-0.0028	0.0005	0.997 (0.996 to 0.998)	8.87 × 10^-10
rs6778844	3	52596398	T	C	0.4165	-0.0028	0.0005	0.997 (0.996 to 0.998)	7.33 × 10^-10
rs2289249	3	52597664	G	A	0.4165	-0.0029	0.0005	0.997 (0.996 to 0.998)	5.63 × 10^-10
rs6798246	3	52599922	G	A	0.4165	-0.0026	0.0005	0.997 (0.996 to 0.998)	8.25 × 10^-9
rs6786043	3	52604861	A	G	0.4294	-0.0026	0.0005	0.997 (0.996 to 0.998)	8.52 × 10^-9
rs17264436	3	52610651	T	A	0.4165	-0.0027	0.0005	0.997 (0.996 to 0.998)	7.44 × 10^-9
rs11720159	3	52617802	T	G	0.4294	-0.0027	0.0005	0.997 (0.996 to 0.998)	5.54 × 10^-9
rs11720243	3	52618018	T	C	0.4294	-0.0027	0.0005	0.997 (0.996 to 0.998)	3.90 × 10^-9
rs12487445	3	52618319	A	C	0.4165	-0.0026	0.0005	0.997 (0.996 to 0.998)	9.73 × 10^-9
rs3852066	3	52621839	C	T	0.4304	-0.0027	0.0005	0.997 (0.996 to 0.998)	3.63 × 10^-9
rs2336146	3	52626646	A	G	0.4304	-0.0027	0.0005	0.997 (0.996 to 0.998)	3.22 × 10^-9
rs11714419	3	52628816	A	G	0.4175	-0.0027	0.0005	0.997 (0.996 to 0.998)	4.45 × 10^-9
rs2118540	3	52629386	T	C	0.4175	-0.0029	0.0005	0.997 (0.996 to 0.998)	2.06 × 10^-10
rs2276824	3	52637486	C	G	0.4294	-0.0029	0.0005	0.997 (0.996 to 0.998)	2.78 × 10^-10
rs3774366	3	52641255	T	C	0.4304	-0.0027	0.0005	0.997 (0.996 to 0.998)	2.39 × 10^-9
rs3774365	3	52642487	T	C	0.4205	-0.0027	0.0005	0.997 (0.996 to 0.998)	3.22 × 10^-9
rs10510760	3	52650348	G	A	0.3588	-0.0033	0.0005	0.997 (0.996 to 0.998)	1.76 × 10^-12
rs13064064	3	52657002	T	C	0.4205	-0.0027	0.0005	0.997 (0.996 to 0.998)	4.04 × 10^-9
rs7622694	3	52663882	G	A	0.4304	-0.0027	0.0005	0.997 (0.996 to 0.998)	3.35 × 10^-9
rs2083180	3	52668119	G	T	0.4235	-0.0027	0.0005	0.997 (0.996 to 0.998)	6.49 × 10^-9
rs13068293	3	52672167	C	A	0.4205	-0.0027	0.0005	0.997 (0.996 to 0.998)	3.63 × 10^-9
rs11130312	3	52675055	A	C	0.4205	-0.0027	0.0005	0.997 (0.996 to 0.998)	4.45 × 10^-9
rs2028216	3	52680823	C	T	0.4175	-0.0029	0.0005	0.997 (0.996 to 0.998)	1.77 × 10^-10
rs2289250	3	52682946	C	A	0.4205	-0.0027	0.0005	0.997 (0.996 to 0.998)	3.90 × 10^-9
rs33967311	3	52683864	C	A	0.4205	-0.0025	0.0005	0.997 (0.997 to 0.998)	2.82 × 10^-8
rs2336149	3	52692124	G	A	0.4304	-0.0027	0.0005	0.997 (0.996 to 0.998)	4.72 × 10^-9
rs7611731	3	52692721	T	C	0.4304	-0.0025	0.0005	0.997 (0.997 to 0.998)	3.22 × 10^-8
rs6804145	3	52694198	C	T	0.4304	-0.0027	0.0005	0.997 (0.996 to 0.998)	3.22 × 10^-9
rs6803012	3	52707026	G	A	0.4175	-0.0027	0.0005	0.997 (0.996 to 0.998)	3.76 × 10^-9
rs2336542	3	52710636	A	G	0.4205	-0.0025	0.0005	0.997 (0.997 to 0.998)	4.53 × 10^-8
rs10865973	3	52718154	A	T	0.4175	-0.0027	0.0005	0.997 (0.996 to 0.998)	5.95 × 10^-9
rs3733039	3	52719088	C	T	0.4314	-0.0027	0.0005	0.997 (0.996 to 0.998)	3.49 × 10^-9
rs1866268	3	52719398	C	A	0.4304	-0.0026	0.0005	0.997 (0.997 to 0.998)	2.29 × 10^-8
rs11177	3	52721305	G	A	0.4175	-0.0029	0.0005	0.997 (0.996 to 0.998)	2.63 × 10^-10
rs6762813	3	52726695	C	T	0.4175	-0.0029	0.0005	0.997 (0.996 to 0.998)	3.49 × 10^-10
rs2289247	3	52727257	G	A	0.4294	-0.0027	0.0005	0.997 (0.996 to 0.998)	2.80 × 10^-9
rs6976	3	52728804	C	T	0.4165	-0.0029	0.0005	0.997 (0.996 to 0.998)	2.78 × 10^-10
rs2164885	3	52731269	T	C	0.4304	-0.0027	0.0005	0.997 (0.996 to 0.998)	2.11 × 10^-9
rs8906	3	52739520	T	C	0.4175	-0.0029	0.0005	0.997 (0.996 to 0.998)	3.92 × 10^-10
rs6617	3	52740182	C	G	0.4304	-0.0027	0.0005	0.997 (0.996 to 0.998)	1.97 × 10^-9
rs3755798	3	52741160	G	A	0.4294	-0.0027	0.0005	0.997 (0.996 to 0.998)	2.25 × 10^-9
rs13079063	3	52744460	A	G	0.4304	-0.0028	0.0005	0.997 (0.996 to 0.998)	1.56 × 10^-9
rs11235	3	52745087	T	C	0.4314	0.0028	0.0005	1.003 (1.002 to 1.004)	1.24 × 10^-9
rs2268027	3	52766606	G	A	0.4175	-0.0029	0.0005	0.997 (0.996 to 0.998)	4.35 × 10^-10
rs11130323	3	52770277	T	C	0.4205	-0.0027	0.0005	0.997 (0.996 to 0.998)	3.63 × 10^-9
rs2268026	3	52778347	T	C	0.4205	-0.0027	0.0005	0.997 (0.996 to 0.998)	4.72 × 10^-9
rs2072390	3	52780509	A	T	0.4304	-0.0027	0.0005	0.997 (0.996 to 0.998)	3.35 × 10^-9
rs13082208	3	52781539	T	G	0.4175	-0.0027	0.0005	0.997 (0.996 to 0.998)	3.90 × 10^-9
rs2268025	3	52795224	A	T	0.4165	-0.0027	0.0005	0.997 (0.996 to 0.998)	6.76 × 10^-9
rs1029871	3	52797634	G	C	0.4175	-0.0029	0.0005	0.997 (0.996 to 0.998)	1.91 × 10^-10
rs998909	3	52805093	A	G	0.4294	-0.0027	0.0005	0.997 (0.996 to 0.998)	3.63 × 10^-9
rs11717836	3	52807736	A	G	0.4165	-0.0028	0.0005	0.997 (0.996 to 0.998)	5.91 × 10^-10
rs1014969	3	52808341	G	A	0.4235	-0.0027	0.0005	0.997 (0.996 to 0.998)	5.54 × 10^-9
rs2019065	3	52809525	T	C	0.4205	-0.0028	0.0005	0.997 (0.996 to 0.998)	6.20 × 10^-10
rs2710323	3	52815905	T	C	0.495	-0.0039	0.0005	0.996 (0.995 to 0.997)	9.62 × 10^-18
rs3774354	3	52817675	G	A	0.3966	-0.0029	0.0005	0.997 (0.996 to 0.998)	6.62 × 10^-10
rs3774355	3	52817778	G	A	0.3966	-0.0031	0.0005	0.997 (0.996 to 0.998)	4.24 × 10^-11
rs2239551	3	52818579	G	A	0.4095	-0.003	0.0005	0.997 (0.996 to 0.998)	7.78 × 10^-11
rs2268023	3	52819327	T	A	0.4314	-0.0028	0.0005	0.997 (0.996 to 0.998)	4.78 × 10^-10
rs678	3	52820981	A	T	0.3936	-0.0032	0.0005	0.997 (0.996 to 0.998)	3.02 × 10^-12
rs1042779	3	52821011	A	G	0.3986	-0.0031	0.0005	0.997 (0.996 to 0.998)	2.60 × 10^-11
rs2286798	3	52821177	A	C	0.3966	-0.0033	0.0005	0.997 (0.996 to 0.998)	8.93 × 10^-13
rs2300149	3	52822921	C	T	0.4076	-0.0032	0.0005	0.997 (0.996 to 0.998)	2.71 × 10^-12
rs2239549	3	52823126	G	A	0.4066	-0.0032	0.0005	0.997 (0.996 to 0.998)	4.88 × 10^-12
rs4687551	3	52823448	T	C	0.3916	-0.0033	0.0005	0.997 (0.996 to 0.998)	6.21 × 10^-13
rs2270197	3	52824095	T	G	0.3907	-0.0033	0.0005	0.997 (0.996 to 0.998)	9.25 × 10^-13
rs1076425	3	52825462	A	G	0.3916	-0.0034	0.0005	0.997 (0.996 to 0.998)	4.12 × 10^-13
rs1075653	3	52825528	T	C	0.3926	-0.0033	0.0005	0.997 (0.996 to 0.998)	1.21 × 10^-12
rs9324	3	52825585	T	C	0.3926	-0.0033	0.0005	0.997 (0.996 to 0.998)	1.34 × 10^-12
rs2071506	3	52826276	T	C	0.3916	-0.0033	0.0005	0.997 (0.996 to 0.998)	1.39 × 10^-12
rs2071507	3	52826707	G	A	0.3907	-0.0034	0.0005	0.997 (0.996 to 0.998)	3.96 × 10^-13
rs2071508	3	52826846	G	A	0.3907	-0.0034	0.0005	0.997 (0.996 to 0.998)	3.63 × 10^-13
rs2239699	3	52827915	C	T	0.3777	-0.0035	0.0005	0.997 (0.996 to 0.997)	6.81 × 10^-14
rs9881468	3	52828628	C	T	0.3926	-0.0033	0.0005	0.997 (0.996 to 0.998)	6.69 × 10^-13
rs2240920	3	52831009	C	T	0.3807	-0.0035	0.0005	0.997 (0.996 to 0.997)	7.98 × 10^-14
rs2240919	3	52831701	C	G	0.3489	-0.0037	0.0005	0.996 (0.995 to 0.997)	1.33 × 10^-14
rs2535629	3	52833219	G	A	0.3728	-0.0033	0.0005	0.997 (0.996 to 0.998)	3.02 × 10^-12
rs3617	3	52833805	C	A	0.4841	-0.0036	0.0005	0.996 (0.995 to 0.997)	1.30 × 10^-15
rs736408	3	52835354	C	T	0.3847	-0.0029	0.0005	0.997 (0.996 to 0.998)	6.62 × 10^-10
rs4481150	3	52837793	T	C	0.499	-0.0036	0.0005	0.996 (0.996 to 0.997)	3.59 × 10^-15
rs2535627	3	52845105	T	C	0.5	-0.0035	0.0005	0.996 (0.996 to 0.997)	6.23 × 10^-15
rs3821831	3	52853401	C	T	0.3449	0.003	0.0005	1.003 (1.002 to 1.004)	3.64 × 10^-10
rs2276815	3	52853747	C	G	0.3022	-0.0033	0.0005	0.997 (0.996 to 0.998)	4.24 × 10^-11
rs2239547	3	52855229	T	C	0.3032	-0.0034	0.0005	0.997 (0.996 to 0.998)	4.27 × 10^-12
rs2256332	3	52855865	G	A	0.3926	-0.0036	0.0005	0.996 (0.996 to 0.997)	8.84 × 10^-15
rs2240915	3	52859526	T	A	0.4046	-0.0035	0.0005	0.996 (0.996 to 0.997)	1.75 × 10^-14
rs2535633	3	52859630	C	G	0.4046	-0.0035	0.0005	0.996 (0.996 to 0.997)	2.43 × 10^-14
rs4687658	3	52860366	C	G	0.2584	-0.0037	0.0005	0.996 (0.995 to 0.997)	7.67 × 10^-13
rs2276817	3	52860936	C	T	0.2584	-0.0037	0.0005	0.996 (0.995 to 0.997)	6.86 × 10^-13
rs13072536	3	52861211	A	T	0.2584	-0.0037	0.0005	0.996 (0.995 to 0.997)	6.38 × 10^-13
rs4687554	3	52864135	T	C	0.2584	-0.0036	0.0005	0.996 (0.995 to 0.997)	2.40 × 10^-12
rs2071042	3	52864584	A	G	0.4046	-0.0034	0.0005	0.997 (0.996 to 0.998)	2.49 × 10^-13
rs1573815	3	52870132	G	A	0.2584	-0.0037	0.0005	0.996 (0.995 to 0.997)	9.11 × 10^-13
rs4687663	3	52870618	T	A	0.2584	-0.0037	0.0005	0.996 (0.995 to 0.997)	5.90 × 10^-13
rs3733047	3	52871929	G	A	0.2584	-0.0037	0.0005	0.996 (0.995 to 0.997)	8.95 × 10^-13
rs6445538	3	52874288	T	C	0.2664	-0.0038	0.0005	0.996 (0.995 to 0.997)	2.33 × 10^-13
rs6445539	3	52874296	G	A	0.2654	-0.0038	0.0005	0.996 (0.995 to 0.997)	2.50 × 10^-13
rs6769789	3	52874446	C	T	0.4056	0.0034	0.0005	1.003 (1.002 to 1.004)	2.00 × 10^-13
rs12638195	3	52876639	G	A	0.3439	0.003	0.0005	1.003 (1.002 to 1.004)	6.06 × 10^-10
rs6445541	3	52880128	G	T	0.4046	-0.0035	0.0005	0.996 (0.996 to 0.997)	1.68 × 10^-14
rs4687672	3	52880543	G	A	0.2644	-0.0037	0.0005	0.996 (0.995 to 0.997)	7.35 × 10^-13
rs2276825	3	52886605	T	C	0.2753	-0.0035	0.0005	0.996 (0.995 to 0.997)	3.18 × 10^-12
rs9682464	3	52888485	C	T	0.2753	-0.0035	0.0005	0.997 (0.996 to 0.997)	5.20 × 10^-12
rs9836499	3	52904524	G	T	0.3897	0.0034	0.0005	1.003 (1.002 to 1.004)	4.77 × 10^-13
rs4302374	3	52905802	T	C	0.2575	-0.0033	0.0005	0.997 (0.996 to 0.998)	1.77 × 10^-10
rs4687680	3	52907372	G	A	0.3767	-0.0033	0.0005	0.997 (0.996 to 0.998)	9.26 × 10^-13
rs6445547	3	52908577	T	C	0.2575	-0.0033	0.0005	0.997 (0.996 to 0.998)	2.06 × 10^-10
rs9850563	3	52912214	G	A	0.3767	0.0033	0.0005	1.003 (1.002 to 1.004)	8.94 × 10^-13
rs12492391	3	52912296	C	A	0.3757	-0.0034	0.0005	0.997 (0.996 to 0.998)	6.54 × 10^-13
rs3821873	3	52913006	C	T	0.3767	0.0033	0.0005	1.003 (1.002 to 1.004)	8.46 × 10^-13
rs9860296	3	52913781	C	T	0.3767	0.0033	0.0005	1.003 (1.002 to 1.004)	8.94 × 10^-13
rs9876403	3	52916916	C	T	0.2694	-0.0033	0.0005	0.997 (0.996 to 0.998)	8.08 × 10^-11
rs4687682	3	52916939	T	C	0.3867	0.0034	0.0005	1.003 (1.002 to 1.004)	4.44 × 10^-13
rs2336668	3	52919096	G	T	0.3887	0.0034	0.0005	1.003 (1.002 to 1.004)	4.12 × 10^-13
rs6795646	3	52922621	C	T	0.3767	0.0034	0.0005	1.003 (1.002 to 1.004)	7.82 × 10^-13
rs9880978	3	52923251	G	C	0.3767	0.0033	0.0005	1.003 (1.002 to 1.004)	9.73 × 10^-13
rs9810807	3	52924227	C	T	0.3767	0.0033	0.0005	1.003 (1.002 to 1.004)	9.26 × 10^-13
rs9844736	3	52931971	T	G	0.2565	0.0034	0.0005	1.003 (1.002 to 1.004)	8.67 × 10^-11
rs11922975	3	52936763	C	T	0.3767	0.0033	0.0005	1.003 (1.002 to 1.004)	1.61 × 10^-12
rs1134546	3	52937774	A	G	0.2575	-0.0034	0.0005	0.997 (0.996 to 0.998)	8.08 × 10^-11
rs7626551	3	52938092	C	G	0.3767	0.0033	0.0005	1.003 (1.002 to 1.004)	1.12 × 10^-12
rs4687687	3	52948332	A	G	0.3857	0.0034	0.0005	1.003 (1.002 to 1.004)	4.12 × 10^-13
rs9985365	3	52953844	A	G	0.3847	0.0034	0.0005	1.003 (1.002 to 1.004)	3.80 × 10^-13
rs11130331	3	52956918	G	A	0.3847	0.0033	0.0005	1.003 (1.002 to 1.004)	8.78 × 10^-13
rs2581810	3	52960859	C	T	0.2644	0.0034	0.0005	1.003 (1.002 to 1.004)	6.17 × 10^-11
rs2257216	3	52968726	T	C	0.341	0.0035	0.0005	1.003 (1.003 to 1.004)	2.98 × 10^-13
rs2710314	3	52969128	T	C	0.3419	0.0035	0.0005	1.003 (1.003 to 1.004)	3.15 × 10^-13
rs2581801	3	52972907	G	T	0.2644	0.0034	0.0005	1.003 (1.002 to 1.004)	4.39 × 10^-11
rs2581815	3	52982159	G	C	0.2644	0.0034	0.0005	1.003 (1.002 to 1.004)	6.91 × 10^-11
rs7648514	3	52983246	G	C	0.2624	0.0034	0.0005	1.003 (1.002 to 1.004)	4.69 × 10^-11
rs6445550	3	52983434	G	A	0.2624	-0.0034	0.0005	0.997 (0.996 to 0.998)	5.43 × 10^-11
rs9865094	3	52985319	G	C	0.2624	0.0034	0.0005	1.003 (1.002 to 1.004)	7.05 × 10^-11
rs9311485	3	52987645	T	G	0.2634	0.0034	0.0005	1.003 (1.002 to 1.004)	6.32 × 10^-11
rs2439434	3	52991189	G	A	0.341	0.0035	0.0005	1.004 (1.003 to 1.004)	2.50 × 10^-13
rs2336669	3	52994138	A	G	0.2624	-0.0034	0.0005	0.997 (0.996 to 0.998)	3.65 × 10^-11
rs4519686	3	52997871	T	C	0.2634	0.0034	0.0005	1.003 (1.002 to 1.004)	5.87 × 10^-11
rs9823697	3	53002150	G	A	0.34	0.0034	0.0005	1.003 (1.002 to 1.004)	7.50 × 10^-13
rs2245424	3	53003021	G	C	0.341	0.0034	0.0005	1.003 (1.002 to 1.004)	7.02 × 10^-13
rs6792578	3	53004604	G	A	0.2634	-0.0032	0.0005	0.997 (0.996 to 0.998)	3.64 × 10^-10
rs6768844	3	53004620	C	T	0.2624	-0.0034	0.0005	0.997 (0.996 to 0.998)	6.76 × 10^-11
rs6771610	3	53026104	T	C	0.2624	-0.0034	0.0005	0.997 (0.996 to 0.998)	3.05 × 10^-11
rs2115779	3	53026714	A	C	0.3191	0.0027	0.0005	1.003 (1.002 to 1.004)	2.56 × 10^-8
rs2564947	3	53046216	C	T	0.2644	0.0034	0.0005	1.003 (1.002 to 1.004)	6.46 × 10^-11
rs2581780	3	53058960	C	T	0.2634	0.0033	0.0005	1.003 (1.002 to 1.004)	2.64 × 10^-10
rs2255107	3	53060637	C	T	0.2406	0.0032	0.0005	1.003 (1.002 to 1.004)	2.67 × 10^-9
rs12633064	3	53061377	T	C	0.3211	0.0028	0.0005	1.003 (1.002 to 1.004)	1.14 × 10^-8
rs17304995	3	53070755	A	G	0.2594	-0.0035	0.0005	0.996 (0.995 to 0.997)	7.05 × 10^-12
rs9870898	3	53092375	A	G	0.2604	-0.0035	0.0005	0.996 (0.995 to 0.997)	6.89 × 10^-12
rs11915851	3	53096047	A	G	0.338	0.0035	0.0005	1.003 (1.003 to 1.004)	3.47 × 10^-13
rs6794389	3	53096394	A	G	0.2614	-0.0039	0.0005	0.996 (0.995 to 0.997)	2.94 × 10^-14
rs1811351	3	53098775	A	G	0.325	0.0027	0.0005	1.003 (1.002 to 1.004)	1.90 × 10^-8
rs6789219	3	53098938	C	G	0.2614	-0.0035	0.0005	0.997 (0.996 to 0.998)	1.69 × 10^-11
rs1004807	3	53140603	T	C	0.2823	-0.0031	0.0005	0.997 (0.996 to 0.998)	6.34 × 10^-10
rs4282053	3	53141965	G	C	0.3062	0.0029	0.0005	1.003 (1.002 to 1.004)	1.98 × 10^-9
rs7615099	3	53143901	A	G	0.3141	0.0031	0.0005	1.003 (1.002 to 1.004)	3.21 × 10^-10
rs9838517	3	53144363	T	C	0.3141	0.0031	0.0005	1.003 (1.002 to 1.004)	3.50 × 10^-10
rs13433700	3	53147886	C	T	0.3052	0.0029	0.0005	1.003 (1.002 to 1.004)	6.49 × 10^-9
rs2564944	3	53148455	G	C	0.3062	-0.0028	0.0005	0.997 (0.996 to 0.998)	8.79 × 10^-9
rs6783748	3	53153431	A	T	0.3062	0.0029	0.0005	1.003 (1.002 to 1.004)	5.95 × 10^-9
rs9757079	3	53155158	C	T	0.3082	0.0029	0.0005	1.003 (1.002 to 1.004)	4.72 × 10^-9
rs3796351	3	53156065	G	C	0.3062	0.0028	0.0005	1.003 (1.002 to 1.004)	1.23 × 10^-8
rs9878875	3	53156867	T	C	0.3062	0.0028	0.0005	1.003 (1.002 to 1.004)	9.06 × 10^-9
rs12630819	3	53157302	A	T	0.3062	0.0028	0.0005	1.003 (1.002 to 1.004)	1.05 × 10^-8
rs9867023	3	53160132	T	C	0.3062	0.0028	0.0005	1.003 (1.002 to 1.004)	8.93 × 10^-9
rs6809973	3	53160216	T	C	0.3062	0.0028	0.0005	1.003 (1.002 to 1.004)	9.87 × 10^-9
rs11713763	3	53160360	G	A	0.3519	-0.0032	0.0005	0.997 (0.996 to 0.998)	2.30 × 10^-11
rs9858469	3	53162406	G	A	0.3062	0.0028	0.0005	1.003 (1.002 to 1.004)	9.33 × 10^-9
rs9820324	3	53162445	A	G	0.3062	0.0029	0.0005	1.003 (1.002 to 1.004)	6.63 × 10^-9
rs1560332	3	53164803	C	T	0.2922	0.0027	0.0005	1.003 (1.002 to 1.004)	4.27 × 10^-8
rs6792363	3	53165263	T	G	0.2932	0.0027	0.0005	1.003 (1.002 to 1.004)	4.40 × 10^-8
rs6777975	3	53166135	C	G	0.2932	0.0028	0.0005	1.003 (1.002 to 1.004)	3.09 × 10^-8
rs9828221	3	53166659	T	A	0.2952	0.0027	0.0005	1.003 (1.002 to 1.004)	4.80 × 10^-8
rs6799837	3	53167854	T	G	0.3002	0.0028	0.0005	1.003 (1.002 to 1.004)	1.90 × 10^-8
rs9867590	3	53169651	C	G	0.3002	0.0028	0.0005	1.003 (1.002 to 1.004)	1.76 × 10^-8
rs9834111	3	53170044	A	G	0.3002	0.0027	0.0005	1.003 (1.002 to 1.004)	3.48 × 10^-8
rs9872260	3	53170174	C	T	0.2982	0.0028	0.0005	1.003 (1.002 to 1.004)	2.43 × 10^-8
rs4687570	3	53170500	C	T	0.3012	-0.0028	0.0005	0.997 (0.996 to 0.998)	2.16 × 10^-8
rs9817467	3	53170625	T	C	0.3002	0.0027	0.0005	1.003 (1.002 to 1.004)	2.69 × 10^-8
rs9845021	3	53172112	A	G	0.3002	0.0028	0.0005	1.003 (1.002 to 1.004)	1.34 × 10^-8
rs1080500	3	53175017	G	A	0.334	-0.0037	0.0005	0.996 (0.995 to 0.997)	1.47 × 10^-14
rs13082692	3	53741287	C	G	0.2366	0.0036	0.0005	1.004 (1.003 to 1.005)	2.60 × 10^-11
rs13074345	3	53743112	T	C	0.4115	0.0032	0.0005	1.003 (1.002 to 1.004)	4.73 × 10^-12
rs4687736	3	53745112	G	C	0.2783	0.0035	0.0005	1.003 (1.002 to 1.004)	8.58 × 10^-12
rs2612012	3	53745625	A	C	0.2604	0.0039	0.0005	1.004 (1.003 to 1.005)	5.98 × 10^-14
rs10510765	3	53746206	G	C	0.2326	0.0036	0.0005	1.004 (1.003 to 1.005)	1.54 × 10^-11
rs13075639	3	53747088	A	T	0.2346	0.0035	0.0005	1.004 (1.002 to 1.005)	5.13 × 10^-11
rs13076366	3	53747374	C	A	0.2336	0.0036	0.0005	1.004 (1.003 to 1.005)	2.15 × 10^-11
rs11708227	3	53748033	T	C	0.2346	0.0036	0.0005	1.004 (1.003 to 1.005)	2.60 × 10^-11
rs11709505	3	53749498	T	C	0.2366	0.0036	0.0005	1.004 (1.003 to 1.005)	2.45 × 10^-11
rs17053417	3	53759389	G	A	0.2575	0.0036	0.0005	1.004 (1.003 to 1.005)	3.33 × 10^-12
rs11719179	3	53759721	A	G	0.2356	0.0036	0.0005	1.004 (1.003 to 1.005)	1.69 × 10^-11
rs7628839	3	53765448	A	G	0.2555	0.0036	0.0005	1.004 (1.003 to 1.005)	5.50 × 10^-12
rs2029331	3	53767689	G	C	0.2565	0.0036	0.0005	1.004 (1.003 to 1.005)	3.18 × 10^-12
rs6800641	3	53770588	A	G	0.2555	0.0036	0.0005	1.004 (1.003 to 1.005)	6.89 × 10^-12
rs2680648	3	53777176	T	C	0.2435	0.0041	0.0005	1.004 (1.003 to 1.005)	6.76 × 10^-15
rs1380612	3	53780662	C	T	0.4851	0.0025	0.0005	1.003 (1.002 to 1.003)	2.16 × 10^-8
rs11720848	3	53783697	G	A	0.2406	0.0041	0.0005	1.004 (1.003 to 1.005)	1.49 × 10^-14
rs719260	3	53789172	T	C	0.2435	0.0041	0.0005	1.004 (1.003 to 1.005)	9.55 × 10^-15
rs11705918	3	53789698	C	G	0.2147	0.0036	0.0006	1.004 (1.003 to 1.005)	4.24 × 10^-11
rs3774563	3	53790276	G	A	0.4881	0.0026	0.0005	1.003 (1.002 to 1.003)	1.32 × 10^-8
rs2077460	3	53790948	C	T	0.4135	0.0029	0.0005	1.003 (1.002 to 1.004)	1.77 × 10^-10
rs1401497	3	53791456	G	A	0.4881	0.0025	0.0005	1.003 (1.002 to 1.003)	2.43 × 10^-8
rs1401495	3	53791759	G	A	0.4851	0.0026	0.0005	1.003 (1.002 to 1.003)	1.09 × 10^-8
rs3796347	3	53792890	G	A	0.4553	-0.0028	0.0005	0.997 (0.996 to 0.998)	7.19 × 10^-10
rs3774573	3	53799960	T	C	0.2485	0.0038	0.0005	1.004 (1.003 to 1.005)	2.33 × 10^-13
rs3774574	3	53800143	T	C	0.2406	0.0039	0.0005	1.004 (1.003 to 1.005)	1.68 × 10^-13
rs3774581	3	53802748	A	G	0.3211	0.0031	0.0005	1.003 (1.002 to 1.004)	1.91 × 10^-10
rs3774583	3	53803263	G	A	0.2416	0.0038	0.0005	1.004 (1.003 to 1.005)	9.10 × 10^-13
rs10510766	3	53811341	G	A	0.2535	0.0031	0.0005	1.003 (1.002 to 1.004)	3.22 × 10^-9
rs2359133	3	53836742	G	C	0.3648	-0.0026	0.0005	0.997 (0.996 to 0.998)	2.43 × 10^-8
rs12488237	3	56114861	T	C	0.0437	-0.0072	0.0011	0.993 (0.991 to 0.995)	6.97 × 10^-11
rs1352008	3	56142860	T	C	0.0457	-0.0064	0.0011	0.994 (0.992 to 0.996)	3.84 × 10^-9
rs12485705	3	56175878	G	C	0.0487	-0.006	0.0011	0.994 (0.992 to 0.996)	1.33 × 10^-8
rs1352009	3	56186069	C	T	0.0447	-0.0064	0.0011	0.994 (0.991 to 0.996)	5.51 × 10^-9
rs1564907	3	56193500	T	C	0.0815	0.005	0.0008	1.005 (1.003 to 1.007)	1.20 × 10^-9
rs9877547	3	56196730	A	T	0.0835	0.0046	0.0008	1.005 (1.003 to 1.006)	2.31 × 10^-8
rs2316480	3	56198099	A	G	0.0835	0.0049	0.0008	1.005 (1.003 to 1.007)	2.27 × 10^-9
rs7644153	3	56198498	G	A	0.0835	0.0049	0.0008	1.005 (1.003 to 1.007)	1.71 × 10^-9
rs1452214	3	56199057	A	T	0.0835	0.0049	0.0008	1.005 (1.003 to 1.007)	1.57 × 10^-9
rs965961	3	56200887	A	G	0.0845	0.005	0.0008	1.005 (1.003 to 1.007)	9.93 × 10^-10
rs12635356	3	56201105	T	C	0.0835	0.005	0.0008	1.005 (1.003 to 1.007)	1.43 × 10^-9
rs6445768	3	56201643	C	T	0.0835	0.005	0.0008	1.005 (1.003 to 1.007)	1.32 × 10^-9
rs6787104	3	56202480	T	G	0.0825	0.0049	0.0008	1.005 (1.003 to 1.007)	2.41 × 10^-9
rs1376984	3	56215601	A	G	0.0835	0.0049	0.0008	1.005 (1.003 to 1.006)	2.82 × 10^-9
rs1078309	3	56218889	T	C	0.0427	-0.0061	0.0011	0.994 (0.992 to 0.996)	4.21 × 10^-8
rs6782034	3	56220373	T	C	0.0427	-0.0061	0.0011	0.994 (0.992 to 0.996)	4.48 × 10^-8
rs4974120	3	56220993	T	C	0.0427	-0.0066	0.0011	0.993 (0.991 to 0.996)	4.13 × 10^-9
rs4974121	3	56221062	G	C	0.0427	-0.0061	0.0011	0.994 (0.992 to 0.996)	4.61 × 10^-8
rs4974123	3	56221217	T	C	0.0427	-0.0061	0.0011	0.994 (0.992 to 0.996)	4.61 × 10^-8
rs12492055	3	56239203	G	T	0.0427	-0.0062	0.0011	0.994 (0.992 to 0.996)	2.47 × 10^-8
rs1452217	3	56257202	T	C	0.0795	0.0049	0.0008	1.005 (1.003 to 1.007)	5.03 × 10^-9
rs11921290	3	61081768	A	G	0.1551	0.0037	0.0006	1.004 (1.002 to 1.005)	4.32 × 10^-9
rs11706821	3	61118797	C	T	0.2416	0.003	0.0005	1.003 (1.002 to 1.004)	1.63 × 10^-8
rs17637930	3	61142441	A	G	0.1133	0.005	0.0007	1.005 (1.004 to 1.006)	2.25 × 10^-12
rs2886377	3	61145757	C	T	0.3817	0.0031	0.0005	1.003 (1.002 to 1.004)	4.09 × 10^-11
rs1371095	3	61147530	A	G	0.4215	0.0035	0.0005	1.003 (1.003 to 1.004)	4.80 × 10^-14
rs12486280	3	61149051	G	T	0.1491	0.0052	0.0006	1.005 (1.004 to 1.006)	3.77 × 10^-16
rs6807748	3	61149967	T	C	0.4185	0.0034	0.0005	1.003 (1.003 to 1.004)	7.48 × 10^-14
rs11707984	3	61150158	C	T	0.4175	0.0035	0.0005	1.003 (1.003 to 1.004)	4.80 × 10^-14
rs1978865	3	61152287	G	T	0.1829	0.0042	0.0006	1.004 (1.003 to 1.005)	4.61 × 10^-13
rs1966136	3	61153578	A	C	0.4185	0.0035	0.0005	1.003 (1.003 to 1.004)	4.63 × 10^-14
rs9851485	3	61155891	C	G	0.4175	0.0035	0.0005	1.003 (1.003 to 1.004)	4.80 × 10^-14
rs9871451	3	61155929	T	C	0.4195	0.0034	0.0005	1.003 (1.003 to 1.004)	6.48 × 10^-14
rs1554601	3	61157657	C	G	0.4185	0.0034	0.0005	1.003 (1.003 to 1.004)	6.98 × 10^-14
rs1550343	3	61159488	A	C	0.4195	0.0035	0.0005	1.004 (1.003 to 1.004)	2.26 × 10^-14
rs13320646	3	61160226	G	A	0.4135	0.0036	0.0005	1.004 (1.003 to 1.005)	2.71 × 10^-15
rs9850125	3	61161059	C	G	0.4205	0.0035	0.0005	1.003 (1.003 to 1.004)	2.77 × 10^-14
rs7631246	3	61162404	G	T	0.4125	0.0036	0.0005	1.004 (1.003 to 1.005)	3.95 × 10^-15
rs9819588	3	61177751	A	G	0.4105	0.003	0.0005	1.003 (1.002 to 1.004)	1.09 × 10^-10
rs12053817	3	61182765	C	T	0.3698	0.0039	0.0005	1.004 (1.003 to 1.005)	8.67 × 10^-17
rs1470035	3	61184321	G	A	0.3787	0.0044	0.0005	1.004 (1.003 to 1.005)	5.30 × 10^-21
rs11130821	3	61185652	G	C	0.3837	0.0044	0.0005	1.004 (1.003 to 1.005)	3.26 × 10^-21
rs9846073	3	61186550	T	G	0.3837	0.0044	0.0005	1.004 (1.003 to 1.005)	4.17 × 10^-21
rs1916802	3	61186810	C	T	0.3867	0.0044	0.0005	1.004 (1.003 to 1.005)	5.76 × 10^-21
rs1916801	3	61187046	A	T	0.3837	0.0047	0.0005	1.005 (1.004 to 1.006)	3.18 × 10^-24
rs9844741	3	61187680	A	G	0.3867	0.0043	0.0005	1.004 (1.003 to 1.005)	1.43 × 10^-20
rs6787292	3	61187831	G	A	0.3837	0.0044	0.0005	1.004 (1.004 to 1.005)	2.57 × 10^-21
rs1980310	3	61189043	T	G	0.3837	0.0044	0.0005	1.004 (1.004 to 1.005)	1.49 × 10^-21
rs1980309	3	61189121	T	C	0.3837	0.0045	0.0005	1.004 (1.004 to 1.005)	1.02 × 10^-21
rs1980308	3	61189235	A	G	0.3837	0.0044	0.0005	1.004 (1.004 to 1.005)	1.49 × 10^-21
rs4535219	3	61189316	T	C	0.3867	0.0044	0.0005	1.004 (1.004 to 1.005)	2.20 × 10^-21
rs1554599	3	61189741	A	G	0.3837	0.0045	0.0005	1.004 (1.004 to 1.005)	1.28 × 10^-21
rs9843007	3	61207077	A	T	0.3439	0.0045	0.0005	1.004 (1.004 to 1.005)	5.76 × 10^-21
rs6445197	3	61213993	T	C	0.3916	0.0044	0.0005	1.004 (1.003 to 1.005)	5.98 × 10^-21
rs11130833	3	61215342	C	T	0.2823	0.0039	0.0005	1.004 (1.003 to 1.005)	7.11 × 10^-15
rs10866046	3	61215497	G	T	0.2813	0.0039	0.0005	1.004 (1.003 to 1.005)	7.98 × 10^-15
rs13099397	3	61217770	A	C	0.499	-0.0035	0.0005	0.997 (0.996 to 0.997)	1.66 × 10^-14
rs6445198	3	61219865	G	T	0.3946	0.0045	0.0005	1.005 (1.004 to 1.005)	1.82 × 10^-22
rs940338	3	61226761	A	C	0.1451	0.0062	0.0006	1.006 (1.005 to 1.007)	8.93 × 10^-22
rs2365389	3	61236462	C	T	0.3897	0.0048	0.0005	1.005 (1.004 to 1.006)	3.59 × 10^-25
rs6785875	3	61243611	T	C	0.3956	0.0045	0.0005	1.004 (1.004 to 1.005)	4.82 × 10^-22
rs7629340	3	61246997	G	A	0.3887	0.0045	0.0005	1.004 (1.004 to 1.005)	9.52 × 10^-22
rs1949772	3	61250437	G	A	0.3907	0.0045	0.0005	1.005 (1.004 to 1.005)	2.15 × 10^-22
rs17639546	3	61251635	G	A	0.1481	0.0059	0.0006	1.006 (1.005 to 1.007)	1.13 × 10^-20
rs10510861	3	61253045	G	A	0.1481	0.0059	0.0006	1.006 (1.005 to 1.007)	1.82 × 10^-20
rs12054062	3	61253975	G	T	0.1481	0.0057	0.0006	1.006 (1.004 to 1.007)	3.02 × 10^-19
rs843812	3	61255413	G	A	0.3936	0.0044	0.0005	1.004 (1.003 to 1.005)	6.43 × 10^-21
rs9855716	3	61257089	G	A	0.3916	0.0045	0.0005	1.004 (1.004 to 1.005)	6.00 × 10^-22
rs1524019	3	61257451	C	T	0.3897	0.0045	0.0005	1.004 (1.004 to 1.005)	8.82 × 10^-22
rs12638466	3	61259536	A	G	0.2505	0.0041	0.0005	1.004 (1.003 to 1.005)	6.06 × 10^-15
rs815707	3	61259928	T	C	0.3916	0.0044	0.0005	1.004 (1.004 to 1.005)	1.81 × 10^-21
rs815710	3	61262149	A	G	0.3966	0.0044	0.0005	1.004 (1.004 to 1.005)	9.52 × 10^-22
rs863635	3	61262414	A	G	0.3946	0.0044	0.0005	1.004 (1.004 to 1.005)	1.21 × 10^-21
rs815715	3	61264084	C	G	0.4026	0.0043	0.0005	1.004 (1.003 to 1.005)	8.68 × 10^-21
rs9311802	3	61272254	C	A	0.2555	0.004	0.0005	1.004 (1.003 to 1.005)	1.39 × 10^-14
rs1349798	3	61273542	C	T	0.2535	0.004	0.0005	1.004 (1.003 to 1.005)	1.75 × 10^-14
rs1901890	3	61277745	A	G	0.2545	0.004	0.0005	1.004 (1.003 to 1.005)	7.46 × 10^-15
rs13069233	3	61277821	C	G	0.3897	-0.0044	0.0005	0.996 (0.995 to 0.997)	5.76 × 10^-21
rs1876574	3	62083263	A	G	0.2018	0.0031	0.0006	1.003 (1.002 to 1.004)	2.56 × 10^-8
rs12496333	3	62084346	A	G	0.2018	0.0031	0.0006	1.003 (1.002 to 1.004)	3.75 × 10^-8
rs1911746	3	62100840	T	C	0.2018	0.0034	0.0006	1.003 (1.002 to 1.004)	2.25 × 10^-9
rs931928	3	62101754	T	G	0.2207	0.0031	0.0005	1.003 (1.002 to 1.004)	1.76 × 10^-8
rs931929	3	62101868	G	A	0.2217	0.0031	0.0005	1.003 (1.002 to 1.004)	1.76 × 10^-8
rs11917047	3	62106479	G	A	0.2207	0.0031	0.0005	1.003 (1.002 to 1.004)	1.11 × 10^-8
rs6798094	3	62111474	G	A	0.2217	0.0032	0.0005	1.003 (1.002 to 1.004)	5.68 × 10^-9
rs6777784	3	62376645	G	T	0.3777	-0.0027	0.0005	0.997 (0.996 to 0.998)	6.49 × 10^-9
rs1528195	3	62378674	G	A	0.3897	-0.0026	0.0005	0.997 (0.997 to 0.998)	3.48 × 10^-8
rs11706981	3	62411198	G	C	0.4394	0.0027	0.0005	1.003 (1.002 to 1.004)	3.76 × 10^-9
rs11711186	3	62411591	T	A	0.4324	0.0027	0.0005	1.003 (1.002 to 1.004)	5.67 × 10^-9
rs13097150	3	62433911	C	T	0.3688	-0.0026	0.0005	0.997 (0.997 to 0.998)	4.27 × 10^-8
rs1452075	3	62481063	C	T	0.2843	-0.0038	0.0005	0.996 (0.995 to 0.997)	2.26 × 10^-14
rs4550820	3	62665222	T	C	0.1759	-0.0034	0.0006	0.997 (0.995 to 0.998)	1.08 × 10^-8
rs2367319	3	62681755	A	G	0.4016	0.0029	0.0005	1.003 (1.002 to 1.004)	3.50 × 10^-10
rs1911183	3	62681913	T	A	0.4016	0.0029	0.0005	1.003 (1.002 to 1.004)	3.78 × 10^-10
rs2367320	3	62682701	C	G	0.4016	0.0029	0.0005	1.003 (1.002 to 1.004)	3.50 × 10^-10
rs13090570	3	62686403	G	T	0.4016	0.0029	0.0005	1.003 (1.002 to 1.004)	3.35 × 10^-10
rs4688315	3	62688047	C	T	0.1879	0.0033	0.0006	1.003 (1.002 to 1.004)	1.50 × 10^-8
rs1344072	3	62688923	A	G	0.4016	0.0029	0.0005	1.003 (1.002 to 1.004)	5.06 × 10^-10
rs1542965	3	62690702	C	T	0.1889	0.0033	0.0006	1.003 (1.002 to 1.004)	9.74 × 10^-9
rs9869903	3	62693748	T	A	0.1859	0.0034	0.0006	1.003 (1.002 to 1.005)	7.31 × 10^-9
rs2089352	3	62698291	A	G	0.1849	0.0034	0.0006	1.003 (1.002 to 1.005)	7.99 × 10^-9
rs550025	3	62707595	C	T	0.1869	-0.0034	0.0006	0.997 (0.996 to 0.998)	7.85 × 10^-9
rs576222	3	62709848	G	C	0.1978	-0.0035	0.0006	0.996 (0.995 to 0.998)	5.07 × 10^-10
rs575198	3	62709990	T	C	0.1978	-0.0035	0.0006	0.996 (0.995 to 0.998)	5.21 × 10^-10
rs571613	3	62710349	G	A	0.1978	-0.0035	0.0006	0.996 (0.995 to 0.998)	4.93 × 10^-10
rs580940	3	62710600	G	A	0.1978	-0.0036	0.0006	0.996 (0.995 to 0.998)	2.93 × 10^-10
rs540446	3	62711447	T	A	0.1968	-0.0036	0.0006	0.996 (0.995 to 0.998)	2.93 × 10^-10
rs538579	3	62711674	G	C	0.3181	-0.0036	0.0005	0.996 (0.995 to 0.997)	2.17 × 10^-13
rs524879	3	62711936	C	G	0.1968	-0.0036	0.0006	0.996 (0.995 to 0.997)	2.06 × 10^-10
rs509292	3	62712566	T	A	0.1968	-0.0035	0.0006	0.996 (0.995 to 0.998)	5.35 × 10^-10
rs554348	3	62712843	C	T	0.1968	-0.0036	0.0006	0.996 (0.995 to 0.998)	3.64 × 10^-10
rs925019	3	62713051	G	T	0.1968	-0.0035	0.0006	0.996 (0.995 to 0.998)	4.93 × 10^-10
rs925018	3	62713143	C	G	0.3181	-0.0036	0.0005	0.996 (0.995 to 0.997)	2.33 × 10^-13
rs557993	3	62713280	G	A	0.1988	-0.0035	0.0006	0.996 (0.995 to 0.998)	4.64 × 10^-10
rs558655	3	62713288	A	G	0.1988	-0.0034	0.0006	0.997 (0.996 to 0.998)	3.36 × 10^-9
rs474890	3	62713919	C	T	0.1968	-0.0036	0.0006	0.996 (0.995 to 0.998)	3.21 × 10^-10
rs475978	3	62714077	C	T	0.1968	-0.0036	0.0006	0.996 (0.995 to 0.998)	3.64 × 10^-10
rs539100	3	62714917	T	A	0.1958	-0.0037	0.0006	0.996 (0.995 to 0.997)	8.09 × 10^-11
rs539142	3	62714937	A	G	0.2575	-0.0028	0.0005	0.997 (0.996 to 0.998)	4.66 × 10^-8
rs488273	3	62716800	G	C	0.1968	-0.0036	0.0006	0.996 (0.995 to 0.998)	2.49 × 10^-10
rs473335	3	62729585	A	G	0.1958	-0.0037	0.0006	0.996 (0.995 to 0.997)	1.48 × 10^-10
rs472365	3	62729720	T	C	0.1978	-0.0036	0.0006	0.996 (0.995 to 0.997)	1.63 × 10^-10
rs11720872	3	62735577	C	T	0.2256	-0.0031	0.0005	0.997 (0.996 to 0.998)	1.36 × 10^-8
rs13313979	3	62741041	G	A	0.2256	-0.0031	0.0005	0.997 (0.996 to 0.998)	9.33 × 10^-9
rs4616635	3	64702275	C	G	0.2664	-0.0029	0.0005	0.997 (0.996 to 0.998)	1.63 × 10^-8
rs4132228	3	64708114	C	T	0.2813	-0.0028	0.0005	0.997 (0.996 to 0.998)	2.03 × 10^-8
rs2371767	3	64718258	G	C	0.2644	-0.003	0.0005	0.997 (0.996 to 0.998)	8.53 × 10^-9
rs1384405	3	65150083	G	T	0.1899	0.0032	0.0006	1.003 (1.002 to 1.004)	2.96 × 10^-8
rs7627907	3	66426912	A	G	0.3608	-0.0027	0.0005	0.997 (0.996 to 0.998)	8.25 × 10^-9
rs7626079	3	66427259	C	T	0.3648	-0.0028	0.0005	0.997 (0.996 to 0.998)	2.25 × 10^-9
rs2306272	3	66434643	T	C	0.2922	-0.0029	0.0005	0.997 (0.996 to 0.998)	3.63 × 10^-9
rs4856794	3	66436182	T	G	0.3678	-0.0028	0.0005	0.997 (0.996 to 0.998)	2.11 × 10^-9
rs17831815	3	66437086	T	C	0.3648	-0.0028	0.0005	0.997 (0.996 to 0.998)	2.11 × 10^-9
rs9840088	3	66442545	A	C	0.1998	-0.0031	0.0006	0.997 (0.996 to 0.998)	3.88 × 10^-8
rs17775391	3	66444697	A	C	0.2883	-0.0029	0.0005	0.997 (0.996 to 0.998)	5.95 × 10^-9
rs12633819	3	66448307	A	G	0.3569	-0.0028	0.0005	0.997 (0.996 to 0.998)	5.67 × 10^-9
rs2172211	3	70024751	A	G	0.2445	-0.0029	0.0005	0.997 (0.996 to 0.998)	4.66 × 10^-8
rs9833791	3	70453579	A	G	0.2197	-0.003	0.0005	0.997 (0.996 to 0.998)	3.88 × 10^-8
rs2193550	3	70455653	T	G	0.2127	-0.003	0.0006	0.997 (0.996 to 0.998)	4.93 × 10^-8
rs10470583	3	70460905	C	G	0.2624	-0.003	0.0005	0.997 (0.996 to 0.998)	8.79 × 10^-9
rs1024889	3	70463330	A	G	0.2873	-0.0033	0.0005	0.997 (0.996 to 0.998)	3.65 × 10^-11
rs1019374	3	70469776	T	A	0.2873	-0.0033	0.0005	0.997 (0.996 to 0.998)	6.32 × 10^-11
rs2320798	3	70469807	C	G	0.2873	-0.0033	0.0005	0.997 (0.996 to 0.998)	2.75 × 10^-11
rs13091195	3	70470308	G	C	0.2873	-0.0032	0.0005	0.997 (0.996 to 0.998)	8.67 × 10^-11
rs17732997	3	70470834	C	G	0.4006	-0.003	0.0005	0.997 (0.996 to 0.998)	1.48 × 10^-10
rs9842991	3	70471368	G	A	0.2853	-0.0034	0.0005	0.997 (0.996 to 0.998)	1.54 × 10^-11
rs9849957	3	70493809	G	T	0.2913	-0.0029	0.0005	0.997 (0.996 to 0.998)	5.00 × 10^-9
rs7640389	3	70502047	G	C	0.2893	-0.0032	0.0005	0.997 (0.996 to 0.998)	1.48 × 10^-10
rs717669	3	70508727	A	G	0.2893	-0.0032	0.0005	0.997 (0.996 to 0.998)	1.32 × 10^-10
rs9830728	3	70509265	G	A	0.2873	-0.0032	0.0005	0.997 (0.996 to 0.998)	2.35 × 10^-10
rs9869621	3	70509353	C	T	0.2893	-0.0032	0.0005	0.997 (0.996 to 0.998)	1.22 × 10^-10
rs9869635	3	70509374	C	A	0.2883	-0.003	0.0005	0.997 (0.996 to 0.998)	2.53 × 10^-9
rs13085816	3	70509857	C	A	0.2883	-0.0032	0.0005	0.997 (0.996 to 0.998)	1.63 × 10^-10
rs17733513	3	70517584	C	T	0.2893	-0.0032	0.0005	0.997 (0.996 to 0.998)	1.77 × 10^-10
rs13101134	3	70517990	G	A	0.2893	-0.0032	0.0005	0.997 (0.996 to 0.998)	2.78 × 10^-10
rs12492260	3	70521524	A	C	0.2903	-0.0032	0.0005	0.997 (0.996 to 0.998)	1.92 × 10^-10
rs4473522	3	70522121	G	A	0.2883	-0.0032	0.0005	0.997 (0.996 to 0.998)	2.78 × 10^-10
rs13088843	3	70522420	C	T	0.2883	-0.0032	0.0005	0.997 (0.996 to 0.998)	1.48 × 10^-10
rs4353776	3	70528794	T	C	0.2903	-0.0031	0.0005	0.997 (0.996 to 0.998)	3.21 × 10^-10
rs12491347	3	70529152	C	T	0.2932	-0.0031	0.0005	0.997 (0.996 to 0.998)	2.92 × 10^-10
rs11915371	3	70539559	A	C	0.1889	-0.004	0.0006	0.996 (0.995 to 0.997)	4.12 × 10^-12
rs4974271	3	70543337	C	T	0.1879	-0.004	0.0006	0.996 (0.995 to 0.997)	9.51 × 10^-12
rs4974272	3	70543712	T	C	0.1879	-0.004	0.0006	0.996 (0.995 to 0.997)	8.13 × 10^-12
rs12487810	3	70546864	A	G	0.1869	-0.0039	0.0006	0.996 (0.995 to 0.997)	1.85 × 10^-11
rs12490785	3	70547140	G	A	0.1869	-0.0039	0.0006	0.996 (0.995 to 0.997)	1.55 × 10^-11
rs12491484	3	70547190	G	T	0.1859	-0.0039	0.0006	0.996 (0.995 to 0.997)	2.30 × 10^-11
rs12498106	3	70547278	C	T	0.1869	-0.0039	0.0006	0.996 (0.995 to 0.997)	2.30 × 10^-11
rs11709674	3	70547339	A	G	0.1879	-0.0039	0.0006	0.996 (0.995 to 0.997)	2.90 × 10^-11
rs11709769	3	70547584	A	G	0.1869	-0.0039	0.0006	0.996 (0.995 to 0.997)	2.30 × 10^-11
rs11711895	3	70549516	A	G	0.1869	-0.0039	0.0006	0.996 (0.995 to 0.997)	2.45 × 10^-11
rs4420832	3	70549657	T	C	0.1869	-0.0039	0.0006	0.996 (0.995 to 0.997)	1.30 × 10^-11
rs4974294	3	70555781	A	C	0.1869	-0.0039	0.0006	0.996 (0.995 to 0.997)	1.18 × 10^-11
rs11128178	3	70557916	G	A	0.1859	-0.0039	0.0006	0.996 (0.995 to 0.997)	1.26 × 10^-11
rs11720917	3	70560024	G	A	0.1849	-0.0039	0.0006	0.996 (0.995 to 0.997)	1.32 × 10^-11
rs12492328	3	70560553	C	T	0.1849	-0.0039	0.0006	0.996 (0.995 to 0.997)	1.70 × 10^-11
rs12485730	3	70560823	G	C	0.1849	-0.004	0.0006	0.996 (0.995 to 0.997)	6.75 × 10^-12
rs12485775	3	70561018	G	A	0.1839	-0.004	0.0006	0.996 (0.995 to 0.997)	1.27 × 10^-11
rs12486486	3	70561150	G	A	0.1849	-0.004	0.0006	0.996 (0.995 to 0.997)	8.44 × 10^-12
rs17790598	3	70562174	A	G	0.1839	-0.0039	0.0006	0.996 (0.995 to 0.997)	1.70 × 10^-11
rs1994709	3	70563137	A	G	0.1849	-0.004	0.0006	0.996 (0.995 to 0.997)	1.27 × 10^-11
rs12490190	3	70563491	C	A	0.1849	-0.004	0.0006	0.996 (0.995 to 0.997)	1.17 × 10^-11
rs12494302	3	70563696	T	C	0.1849	-0.004	0.0006	0.996 (0.995 to 0.997)	9.21 × 10^-12
rs12486347	3	70566608	G	A	0.1839	-0.004	0.0006	0.996 (0.995 to 0.997)	8.90 × 10^-12
rs12496319	3	70566813	A	G	0.1849	-0.004	0.0006	0.996 (0.995 to 0.997)	8.59 × 10^-12
rs11721315	3	70568679	A	T	0.1839	-0.004	0.0006	0.996 (0.995 to 0.997)	1.13 × 10^-11
rs11705704	3	70568788	A	T	0.1849	-0.004	0.0006	0.996 (0.995 to 0.997)	1.26 × 10^-11
rs10510999	3	70569137	C	T	0.1839	-0.004	0.0006	0.996 (0.995 to 0.997)	1.21 × 10^-11
rs17790917	3	70571159	A	G	0.1869	-0.0039	0.0006	0.996 (0.995 to 0.997)	2.60 × 10^-11
rs4974296	3	70571892	G	A	0.1869	-0.0039	0.0006	0.996 (0.995 to 0.997)	2.45 × 10^-11
rs2130994	3	70591238	G	A	0.1441	-0.0043	0.0006	0.996 (0.994 to 0.997)	1.85 × 10^-11
rs11708540	3	70593081	G	A	0.1412	-0.0043	0.0007	0.996 (0.994 to 0.997)	2.76 × 10^-11
rs13319996	3	77562191	A	T	0.2644	0.003	0.0005	1.003 (1.002 to 1.004)	9.20 × 10^-9
rs6548513	3	77562769	G	T	0.2644	0.003	0.0005	1.003 (1.002 to 1.004)	8.12 × 10^-9
rs6548514	3	77562807	G	A	0.2644	0.003	0.0005	1.003 (1.002 to 1.004)	7.98 × 10^-9
rs9309770	3	77564310	C	G	0.2604	0.003	0.0005	1.003 (1.002 to 1.004)	5.00 × 10^-9
rs7641269	3	77565186	T	C	0.2634	0.003	0.0005	1.003 (1.002 to 1.004)	5.13 × 10^-9
rs1470571	3	77565844	C	T	0.2505	0.003	0.0005	1.003 (1.002 to 1.004)	1.36 × 10^-8
rs1470572	3	77565945	T	C	0.2634	0.003	0.0005	1.003 (1.002 to 1.004)	4.18 × 10^-9
rs12152506	3	77566291	G	T	0.2634	0.003	0.0005	1.003 (1.002 to 1.004)	4.18 × 10^-9
rs9839344	3	77566573	A	G	0.2634	0.003	0.0005	1.003 (1.002 to 1.004)	4.18 × 10^-9
rs7625804	3	77569246	G	A	0.2634	0.003	0.0005	1.003 (1.002 to 1.004)	3.63 × 10^-9
rs1447846	3	77569821	A	G	0.2634	0.003	0.0005	1.003 (1.002 to 1.004)	4.31 × 10^-9
rs775775	3	77570375	T	C	0.2644	-0.003	0.0005	0.997 (0.996 to 0.998)	4.72 × 10^-9
rs775780	3	77572778	G	A	0.2634	0.0031	0.0005	1.003 (1.002 to 1.004)	2.53 × 10^-9
rs811352	3	77575726	C	A	0.2634	0.003	0.0005	1.003 (1.002 to 1.004)	3.35 × 10^-9
rs775714	3	77578071	G	A	0.2634	0.003	0.0005	1.003 (1.002 to 1.004)	3.08 × 10^-9
rs1721178	3	77578804	A	G	0.2634	0.003	0.0005	1.003 (1.002 to 1.004)	6.90 × 10^-9
rs775751	3	77578989	C	T	0.2634	0.003	0.0005	1.003 (1.002 to 1.004)	3.35 × 10^-9
rs775753	3	77580042	T	A	0.2634	0.0031	0.0005	1.003 (1.002 to 1.004)	2.53 × 10^-9
rs796529	3	77580215	A	C	0.2634	0.0031	0.0005	1.003 (1.002 to 1.004)	2.53 × 10^-9
rs775755	3	77580770	A	G	0.2614	0.0031	0.0005	1.003 (1.002 to 1.004)	3.08 × 10^-9
rs775756	3	77581257	G	C	0.2624	0.003	0.0005	1.003 (1.002 to 1.004)	3.77 × 10^-9
rs1666157	3	77582381	G	C	0.2614	0.0031	0.0005	1.003 (1.002 to 1.004)	2.94 × 10^-9
rs775760	3	77586597	A	C	0.2614	0.0031	0.0005	1.003 (1.002 to 1.004)	1.70 × 10^-9
rs775747	3	77596134	A	G	0.2535	0.0032	0.0005	1.003 (1.002 to 1.004)	5.77 × 10^-10
rs1666119	3	77601394	T	C	0.2545	0.0032	0.0005	1.003 (1.002 to 1.004)	8.04 × 10^-10
rs808966	3	77609776	T	C	0.2535	0.0033	0.0005	1.003 (1.002 to 1.004)	3.93 × 10^-10
rs775731	3	77624784	C	T	0.3877	0.0028	0.0005	1.003 (1.002 to 1.004)	9.44 × 10^-10
rs4324452	3	77629576	A	C	0.3897	0.0027	0.0005	1.003 (1.002 to 1.004)	3.63 × 10^-9
rs775743	3	77635029	G	T	0.3916	0.0027	0.0005	1.003 (1.002 to 1.004)	4.45 × 10^-9
rs775733	3	77637667	A	G	0.2515	0.0032	0.0005	1.003 (1.002 to 1.004)	5.63 × 10^-10
rs775728	3	77639136	A	G	0.3827	0.0028	0.0005	1.003 (1.002 to 1.004)	1.15 × 10^-9
rs1523769	3	77639342	A	G	0.2515	0.0032	0.0005	1.003 (1.002 to 1.004)	5.07 × 10^-10
rs775727	3	77640288	A	G	0.2634	0.0031	0.0005	1.003 (1.002 to 1.004)	1.56 × 10^-9
rs775724	3	77642438	A	G	0.3897	0.0028	0.0005	1.003 (1.002 to 1.004)	2.39 × 10^-9
rs775723	3	77643174	G	T	0.3966	0.0027	0.0005	1.003 (1.002 to 1.004)	1.04 × 10^-8
rs775719	3	77645417	C	G	0.3936	0.0027	0.0005	1.003 (1.002 to 1.004)	1.07 × 10^-8
rs775718	3	77645984	A	G	0.3936	0.0027	0.0005	1.003 (1.002 to 1.004)	8.25 × 10^-9
rs1916693	3	77647718	C	G	0.2594	0.0031	0.0005	1.003 (1.002 to 1.004)	2.81 × 10^-9
rs1403847	3	77647733	C	G	0.2594	0.0031	0.0005	1.003 (1.002 to 1.004)	2.67 × 10^-9
rs1666132	3	77649190	C	T	0.4006	0.0026	0.0005	1.003 (1.002 to 1.004)	1.27 × 10^-8
rs1721175	3	77650694	C	T	0.4006	0.0026	0.0005	1.003 (1.002 to 1.004)	1.36 × 10^-8
rs1666125	3	77650799	T	C	0.4006	0.0026	0.0005	1.003 (1.002 to 1.004)	1.76 × 10^-8
rs775709	3	77655818	A	C	0.3976	0.0025	0.0005	1.003 (1.002 to 1.003)	3.88 × 10^-8
rs1523768	3	77667044	G	A	0.3052	0.0031	0.0005	1.003 (1.002 to 1.004)	3.78 × 10^-10
rs9857326	3	77675479	A	T	0.3062	0.0028	0.0005	1.003 (1.002 to 1.004)	7.58 × 10^-9
rs6800351	3	77676033	G	C	0.3062	0.0029	0.0005	1.003 (1.002 to 1.004)	4.45 × 10^-9
rs6802836	3	77676188	G	A	0.3062	0.0029	0.0005	1.003 (1.002 to 1.004)	4.31 × 10^-9
rs4684017	3	77677857	A	G	0.3062	0.0028	0.0005	1.003 (1.002 to 1.004)	7.98 × 10^-9
rs1451617	3	77681865	T	A	0.3062	0.0029	0.0005	1.003 (1.002 to 1.004)	5.81 × 10^-9
rs13063307	3	77686783	A	T	0.497	0.0025	0.0005	1.003 (1.002 to 1.003)	2.16 × 10^-8
rs7640888	3	78352197	A	T	0.1789	-0.0033	0.0006	0.997 (0.996 to 0.998)	1.76 × 10^-8
rs1512498	3	78415391	G	A	0.1302	-0.0039	0.0007	0.996 (0.995 to 0.997)	7.59 × 10^-9
rs1512500	3	78419039	G	T	0.1302	-0.004	0.0007	0.996 (0.995 to 0.997)	3.22 × 10^-9
rs17778165	3	78426234	G	A	0.1312	-0.0038	0.0007	0.996 (0.995 to 0.998)	1.50 × 10^-8
rs17834762	3	78426265	A	G	0.1302	-0.0039	0.0007	0.996 (0.995 to 0.997)	7.32 × 10^-9
rs17778247	3	78426411	G	T	0.1282	-0.0039	0.0007	0.996 (0.995 to 0.997)	8.81 × 10^-9
rs17016016	3	78428548	A	G	0.1292	-0.0039	0.0007	0.996 (0.995 to 0.997)	1.10 × 10^-8
rs17835115	3	78430652	C	T	0.1282	-0.0043	0.0007	0.996 (0.994 to 0.997)	2.79 × 10^-10
rs17835274	3	78435790	T	C	0.1282	-0.0039	0.0007	0.996 (0.995 to 0.997)	5.96 × 10^-9
rs6548556	3	78442085	C	T	0.1282	0.004	0.0007	1.004 (1.003 to 1.005)	4.87 × 10^-9
rs10865564	3	78444051	A	G	0.1352	0.004	0.0007	1.004 (1.003 to 1.005)	1.98 × 10^-9
rs6548557	3	78450887	T	C	0.1342	0.004	0.0007	1.004 (1.003 to 1.005)	2.53 × 10^-9
rs7646569	3	78454557	A	C	0.1342	0.0041	0.0007	1.004 (1.003 to 1.005)	1.00 × 10^-9
rs1512477	3	78454953	A	G	0.1342	0.0041	0.0007	1.004 (1.003 to 1.005)	1.06 × 10^-9
rs6548559	3	78455625	T	C	0.1342	0.004	0.0007	1.004 (1.003 to 1.005)	1.21 × 10^-9
rs9309800	3	78457269	T	C	0.1342	0.0041	0.0007	1.004 (1.003 to 1.005)	9.04 × 10^-10
rs6419734	3	78458928	T	C	0.1581	0.0043	0.0006	1.004 (1.003 to 1.006)	3.03 × 10^-12
rs6419735	3	78459385	T	C	0.1342	0.0041	0.0007	1.004 (1.003 to 1.005)	8.90 × 10^-10
rs9819574	3	78460675	G	T	0.1342	0.0041	0.0007	1.004 (1.003 to 1.005)	9.32 × 10^-10
rs6548562	3	78462825	C	T	0.1332	0.0041	0.0007	1.004 (1.003 to 1.005)	9.04 × 10^-10
rs7433415	3	78467922	C	T	0.1332	0.0042	0.0007	1.004 (1.003 to 1.006)	3.65 × 10^-10
rs9829186	3	78467962	G	A	0.1342	0.0038	0.0007	1.004 (1.003 to 1.005)	9.89 × 10^-9
rs9839172	3	78469764	C	T	0.339	0.0028	0.0005	1.003 (1.002 to 1.004)	6.90 × 10^-9
rs17016189	3	78545983	T	C	0.1302	-0.0037	0.0007	0.996 (0.995 to 0.998)	3.23 × 10^-8
rs13061140	3	78572062	A	G	0.175	-0.0034	0.0006	0.997 (0.995 to 0.998)	1.36 × 10^-8
rs7616172	3	78578310	T	C	0.175	-0.0034	0.0006	0.997 (0.995 to 0.998)	1.15 × 10^-8
rs6763394	3	78580423	C	T	0.1769	-0.0034	0.0006	0.997 (0.995 to 0.998)	1.31 × 10^-8
rs12185937	3	78582365	T	C	0.175	-0.0034	0.0006	0.997 (0.995 to 0.998)	1.12 × 10^-8
rs13075634	3	78583142	T	C	0.175	-0.0034	0.0006	0.997 (0.995 to 0.998)	1.20 × 10^-8
rs7633253	3	78659550	T	C	0.2932	0.003	0.0005	1.003 (1.002 to 1.004)	1.98 × 10^-9
rs3773192	3	78660056	C	T	0.2495	0.0033	0.0005	1.003 (1.002 to 1.004)	2.64 × 10^-10
rs1027828	3	78660685	T	C	0.2922	0.003	0.0005	1.003 (1.002 to 1.004)	1.38 × 10^-9
rs3773201	3	78668453	T	C	0.2654	0.0029	0.0005	1.003 (1.002 to 1.004)	2.56 × 10^-8
rs1487139	3	78812730	C	A	0.4006	-0.0026	0.0005	0.997 (0.996 to 0.998)	1.05 × 10^-8
rs416551	3	78819271	C	G	0.4016	0.0027	0.0005	1.003 (1.002 to 1.004)	4.99 × 10^-9
rs1840969	3	78830840	T	A	0.4006	0.0028	0.0005	1.003 (1.002 to 1.004)	2.67 × 10^-9
rs333495	3	78834343	G	T	0.4016	0.0025	0.0005	1.003 (1.002 to 1.003)	3.48 × 10^-8
rs7650002	3	78844274	G	A	0.2893	0.0029	0.0005	1.003 (1.002 to 1.004)	7.71 × 10^-9
rs17311169	3	78846497	T	A	0.2873	0.0028	0.0005	1.003 (1.002 to 1.004)	1.63 × 10^-8
rs333493	3	78857263	G	C	0.2863	-0.0028	0.0005	0.997 (0.996 to 0.998)	1.90 × 10^-8
rs1825760	3	78861895	G	A	0.2843	0.0028	0.0005	1.003 (1.002 to 1.004)	3.35 × 10^-8
rs1355983	3	78862678	T	G	0.2843	0.0028	0.0005	1.003 (1.002 to 1.004)	2.43 × 10^-8
rs7629522	3	78863158	C	T	0.2843	0.0028	0.0005	1.003 (1.002 to 1.004)	2.95 × 10^-8
rs1487135	3	78863843	A	C	0.2843	0.0028	0.0005	1.003 (1.002 to 1.004)	3.35 × 10^-8
rs2082973	3	78865021	T	G	0.2853	0.0028	0.0005	1.003 (1.002 to 1.004)	2.56 × 10^-8
rs7610996	3	78881220	G	C	0.2883	0.0028	0.0005	1.003 (1.002 to 1.004)	3.48 × 10^-8
rs1383407	3	78908171	T	C	0.4155	-0.0027	0.0005	0.997 (0.996 to 0.998)	3.35 × 10^-9
rs11127636	3	78922852	A	C	0.4254	-0.0026	0.0005	0.997 (0.997 to 0.998)	1.90 × 10^-8
rs4680943	3	78926431	A	T	0.4225	-0.0025	0.0005	0.997 (0.997 to 0.998)	3.09 × 10^-8
rs328049	3	78985805	G	A	0.4553	-0.0027	0.0005	0.997 (0.996 to 0.998)	5.13 × 10^-9
rs1877920	3	80506695	T	C	0.33	-0.0028	0.0005	0.997 (0.996 to 0.998)	1.08 × 10^-8
rs12633364	3	80548364	T	G	0.329	-0.0028	0.0005	0.997 (0.996 to 0.998)	4.18 × 10^-9
rs1013409	3	80562851	T	C	0.329	-0.0028	0.0005	0.997 (0.996 to 0.998)	4.99 × 10^-9
rs6765509	3	80568395	G	A	0.329	-0.0028	0.0005	0.997 (0.996 to 0.998)	6.35 × 10^-9
rs6778408	3	80568589	T	A	0.329	-0.0028	0.0005	0.997 (0.996 to 0.998)	5.95 × 10^-9
rs4416346	3	80611818	A	C	0.33	-0.0028	0.0005	0.997 (0.996 to 0.998)	7.84 × 10^-9
rs13073306	3	80614158	G	C	0.33	-0.0028	0.0005	0.997 (0.996 to 0.998)	8.52 × 10^-9
rs7626516	3	80618446	C	T	0.329	-0.0028	0.0005	0.997 (0.996 to 0.998)	9.06 × 10^-9
rs893163	3	80628555	C	G	0.329	-0.0028	0.0005	0.997 (0.996 to 0.998)	6.08 × 10^-9
rs6781254	3	80649139	C	T	0.329	-0.003	0.0005	0.997 (0.996 to 0.998)	7.05 × 10^-10
rs9853372	3	81481169	G	A	0.1819	-0.0034	0.0006	0.997 (0.995 to 0.998)	1.05 × 10^-8
rs17476108	3	81601074	G	A	0.1501	-0.0035	0.0006	0.997 (0.995 to 0.998)	4.54 × 10^-8
rs7642112	3	81674927	C	T	0.2972	-0.0028	0.0005	0.997 (0.996 to 0.998)	2.16 × 10^-8
rs11710970	3	81693489	T	C	0.325	-0.0029	0.0005	0.997 (0.996 to 0.998)	1.20 × 10^-9
rs13065281	3	81693550	G	A	0.3042	-0.0029	0.0005	0.997 (0.996 to 0.998)	5.81 × 10^-9
rs11707026	3	81694044	C	A	0.3111	-0.0029	0.0005	0.997 (0.996 to 0.998)	1.98 × 10^-9
rs3772912	3	81698481	A	G	0.3549	-0.0031	0.0005	0.997 (0.996 to 0.998)	1.17 × 10^-10
rs3821551	3	81710179	A	T	0.3012	-0.0029	0.0005	0.997 (0.996 to 0.998)	5.67 × 10^-9
rs13099615	3	81729101	T	A	0.3121	-0.0032	0.0005	0.997 (0.996 to 0.998)	9.54 × 10^-11
rs2053805	3	81738414	T	C	0.3101	-0.0031	0.0005	0.997 (0.996 to 0.998)	1.62 × 10^-10
rs3943556	3	81738892	G	C	0.3101	-0.0031	0.0005	0.997 (0.996 to 0.998)	1.77 × 10^-10
rs11127740	3	81743062	A	C	0.3141	-0.0031	0.0005	0.997 (0.996 to 0.998)	1.48 × 10^-10
rs3772896	3	81751968	C	T	0.328	-0.0033	0.0005	0.997 (0.996 to 0.998)	6.27 × 10^-12
rs6795133	3	81756267	A	G	0.3121	-0.0031	0.0005	0.997 (0.996 to 0.998)	1.19 × 10^-10
rs3821548	3	81758728	G	C	0.328	-0.0033	0.0005	0.997 (0.996 to 0.998)	4.57 × 10^-12
rs7620240	3	81762787	G	T	0.328	-0.0033	0.0005	0.997 (0.996 to 0.998)	9.95 × 10^-12
rs13095389	3	81776035	T	C	0.0437	-0.0062	0.0011	0.994 (0.992 to 0.996)	2.33 × 10^-8
rs13072957	3	81776242	C	T	0.3121	-0.0032	0.0005	0.997 (0.996 to 0.998)	7.20 × 10^-11
rs3849571	3	81777716	A	C	0.328	-0.0033	0.0005	0.997 (0.996 to 0.998)	5.19 × 10^-12
rs3849570	3	81792112	C	A	0.328	-0.0036	0.0005	0.996 (0.995 to 0.997)	5.64 × 10^-14
rs7634258	3	81799100	T	C	0.3121	-0.0032	0.0005	0.997 (0.996 to 0.998)	7.93 × 10^-11
rs4411908	3	81802418	A	C	0.3608	-0.0033	0.0005	0.997 (0.996 to 0.998)	1.59 × 10^-12
rs3772884	3	81802720	C	A	0.3121	-0.0032	0.0005	0.997 (0.996 to 0.998)	8.96 × 10^-11
rs3772883	3	81802802	C	T	0.3608	-0.0033	0.0005	0.997 (0.996 to 0.998)	1.61 × 10^-12
rs3772882	3	81808602	C	A	0.3608	-0.0034	0.0005	0.997 (0.996 to 0.998)	1.07 × 10^-12
rs3755713	3	81811224	A	G	0.3121	-0.0031	0.0005	0.997 (0.996 to 0.998)	4.21 × 10^-10
rs3860595	3	81811784	T	C	0.3618	-0.0033	0.0005	0.997 (0.996 to 0.998)	3.02 × 10^-12
rs11711331	3	81819040	G	A	0.327	-0.0032	0.0005	0.997 (0.996 to 0.998)	2.90 × 10^-11
rs9818006	3	81828230	A	C	0.3638	-0.0033	0.0005	0.997 (0.996 to 0.998)	4.26 × 10^-12
rs11915042	3	81834060	G	A	0.33	-0.0032	0.0005	0.997 (0.996 to 0.998)	4.54 × 10^-11
rs6548773	3	81840222	T	C	0.33	-0.0032	0.0005	0.997 (0.996 to 0.998)	5.13 × 10^-11
rs11712243	3	81840674	T	G	0.3131	-0.0031	0.0005	0.997 (0.996 to 0.998)	4.07 × 10^-10
rs12638997	3	81844912	A	G	0.3161	-0.0031	0.0005	0.997 (0.996 to 0.998)	3.49 × 10^-10
rs13080520	3	81850742	T	C	0.3479	-0.0032	0.0005	0.997 (0.996 to 0.998)	1.69 × 10^-11
rs1464790	3	81852923	T	A	0.3151	-0.0031	0.0005	0.997 (0.996 to 0.998)	3.64 × 10^-10
rs7631052	3	81866235	C	A	0.3161	-0.0031	0.0005	0.997 (0.996 to 0.998)	2.78 × 10^-10
rs6792696	3	81874009	G	A	0.33	-0.0029	0.0005	0.997 (0.996 to 0.998)	9.44 × 10^-10
rs13092157	3	81875332	T	A	0.3161	-0.003	0.0005	0.997 (0.996 to 0.998)	3.92 × 10^-10
rs13079104	3	81886039	T	A	0.3221	-0.0031	0.0005	0.997 (0.996 to 0.998)	2.35 × 10^-10
rs13062741	3	81887124	C	T	0.3221	-0.0031	0.0005	0.997 (0.996 to 0.998)	1.91 × 10^-10
rs13073613	3	81888512	C	A	0.3221	-0.0031	0.0005	0.997 (0.996 to 0.998)	1.77 × 10^-10
rs6765917	3	81891116	C	T	0.341	-0.0032	0.0005	0.997 (0.996 to 0.998)	4.24 × 10^-11
rs1524557	3	81892031	T	C	0.3221	-0.0031	0.0005	0.997 (0.996 to 0.998)	2.35 × 10^-10
rs1464791	3	81893929	G	T	0.339	-0.0032	0.0005	0.997 (0.996 to 0.998)	2.45 × 10^-11
rs6798680	3	81905441	C	A	0.339	-0.0032	0.0005	0.997 (0.996 to 0.998)	3.05 × 10^-11
rs9841087	3	81907949	A	G	0.338	-0.0032	0.0005	0.997 (0.996 to 0.998)	2.45 × 10^-11
rs7641973	3	81910489	G	A	0.339	-0.0032	0.0005	0.997 (0.996 to 0.998)	2.45 × 10^-11
rs10511101	3	81950302	A	C	0.331	-0.0029	0.0005	0.997 (0.996 to 0.998)	1.04 × 10^-9
rs9820349	3	81958587	A	G	0.332	-0.0029	0.0005	0.997 (0.996 to 0.998)	2.11 × 10^-9
rs6548779	3	81968512	A	G	0.3827	-0.0029	0.0005	0.997 (0.996 to 0.998)	8.03 × 10^-10
rs1969433	3	81968869	T	C	0.3827	-0.0029	0.0005	0.997 (0.996 to 0.998)	4.92 × 10^-10
rs11705789	3	81969196	G	T	0.3529	-0.0027	0.0005	0.997 (0.996 to 0.998)	8.92 × 10^-9
rs10779986	3	81970818	C	G	0.3499	-0.0027	0.0005	0.997 (0.996 to 0.998)	9.46 × 10^-9
rs6797240	3	81971856	T	C	0.3797	-0.0029	0.0005	0.997 (0.996 to 0.998)	5.35 × 10^-10
rs9870954	3	81978850	A	G	0.3817	-0.0029	0.0005	0.997 (0.996 to 0.998)	5.20 × 10^-10
rs1851918	3	81980557	G	A	0.3787	-0.0029	0.0005	0.997 (0.996 to 0.998)	9.86 × 10^-10
rs9817070	3	81982936	A	G	0.3797	-0.0028	0.0005	0.997 (0.996 to 0.998)	1.06 × 10^-9
rs6778265	3	81985745	T	C	0.3797	-0.0028	0.0005	0.997 (0.996 to 0.998)	1.98 × 10^-9
rs6766011	3	81986136	G	A	0.3797	-0.0028	0.0005	0.997 (0.996 to 0.998)	1.84 × 10^-9
rs7430139	3	82504148	A	G	0.1829	0.0042	0.0006	1.004 (1.003 to 1.005)	1.40 × 10^-12
rs4856388	3	82507158	A	G	0.1839	0.0041	0.0006	1.004 (1.003 to 1.005)	3.65 × 10^-12
rs4856389	3	82507996	A	T	0.1809	0.0041	0.0006	1.004 (1.003 to 1.005)	4.89 × 10^-12
rs9865938	3	82511159	T	C	0.1839	0.0041	0.0006	1.004 (1.003 to 1.005)	2.40 × 10^-12
rs9876613	3	82513205	T	C	0.1809	0.004	0.0006	1.004 (1.003 to 1.005)	1.21 × 10^-11
rs7428638	3	82523677	G	T	0.1839	0.0043	0.0006	1.004 (1.003 to 1.005)	1.84 × 10^-13
rs8179976	3	82524642	G	T	0.1312	0.0042	0.0007	1.004 (1.003 to 1.005)	5.50 × 10^-10
rs9850466	3	82532568	T	C	0.3539	0.003	0.0005	1.003 (1.002 to 1.004)	2.49 × 10^-10
rs7649685	3	82538109	G	A	0.4682	0.0026	0.0005	1.003 (1.002 to 1.003)	1.63 × 10^-8
rs7635420	3	82538218	G	C	0.3539	0.003	0.0005	1.003 (1.002 to 1.004)	2.63 × 10^-10
rs9850201	3	82541380	G	A	0.3519	0.003	0.0005	1.003 (1.002 to 1.004)	2.20 × 10^-10
rs7429328	3	82542364	A	G	0.4742	0.0025	0.0005	1.003 (1.002 to 1.003)	2.56 × 10^-8
rs9856220	3	82542987	C	T	0.3519	0.003	0.0005	1.003 (1.002 to 1.004)	1.77 × 10^-10
rs9818543	3	82543062	A	G	0.3519	0.003	0.0005	1.003 (1.002 to 1.004)	1.62 × 10^-10
rs10865596	3	82543650	C	G	0.3519	0.003	0.0005	1.003 (1.002 to 1.004)	1.62 × 10^-10
rs10865597	3	82543767	T	G	0.3519	0.003	0.0005	1.003 (1.002 to 1.004)	2.20 × 10^-10
rs6548820	3	82544495	T	C	0.4453	0.0025	0.0005	1.003 (1.002 to 1.003)	4.01 × 10^-8
rs7426605	3	82545154	C	T	0.1839	0.0043	0.0006	1.004 (1.003 to 1.006)	1.05 × 10^-13
rs9854343	3	82547631	G	A	0.1829	0.0041	0.0006	1.004 (1.003 to 1.005)	1.93 × 10^-12
rs6792499	3	82551261	A	C	0.1829	0.0044	0.0006	1.004 (1.003 to 1.006)	7.50 × 10^-14
rs7633651	3	82562855	G	A	0.3519	0.003	0.0005	1.003 (1.002 to 1.004)	2.20 × 10^-10
rs9873039	3	82563482	A	G	0.3519	0.003	0.0005	1.003 (1.002 to 1.004)	1.77 × 10^-10
rs9856109	3	82563862	T	C	0.3519	0.0031	0.0005	1.003 (1.002 to 1.004)	1.28 × 10^-10
rs4856220	3	82566012	C	T	0.1829	0.0044	0.0006	1.004 (1.003 to 1.006)	1.07 × 10^-13
rs4856222	3	82566370	G	A	0.1332	0.0045	0.0007	1.004 (1.003 to 1.006)	2.30 × 10^-11
rs6794598	3	82570006	C	T	0.1829	0.0043	0.0006	1.004 (1.003 to 1.006)	1.17 × 10^-13
rs7429330	3	82572511	A	G	0.1889	0.0042	0.0006	1.004 (1.003 to 1.005)	2.34 × 10^-13
rs1112785	3	82573247	A	C	0.1889	0.0043	0.0006	1.004 (1.003 to 1.005)	1.68 × 10^-13
rs1454256	3	82579609	C	T	0.1879	0.0041	0.0006	1.004 (1.003 to 1.005)	9.43 × 10^-13
rs9876509	3	82582304	G	A	0.1879	0.0042	0.0006	1.004 (1.003 to 1.005)	3.97 × 10^-13
rs9880296	3	82582446	C	A	0.1889	0.0042	0.0006	1.004 (1.003 to 1.005)	3.32 × 10^-13
rs17019884	3	82582739	T	C	0.1889	0.0042	0.0006	1.004 (1.003 to 1.005)	3.32 × 10^-13
rs9881585	3	82583260	C	T	0.1879	0.0042	0.0006	1.004 (1.003 to 1.005)	2.50 × 10^-13
rs9868528	3	82585614	G	A	0.2555	-0.0031	0.0005	0.997 (0.996 to 0.998)	4.31 × 10^-9
rs7642370	3	82586317	T	C	0.1879	0.0042	0.0006	1.004 (1.003 to 1.005)	2.99 × 10^-13
rs12487903	3	82587937	T	A	0.1879	0.0043	0.0006	1.004 (1.003 to 1.005)	1.63 × 10^-13
rs17019905	3	82588812	G	C	0.1879	0.0043	0.0006	1.004 (1.003 to 1.005)	1.20 × 10^-13
rs9814570	3	82589732	C	T	0.1859	0.0043	0.0006	1.004 (1.003 to 1.005)	1.84 × 10^-13
rs4856401	3	82602965	A	G	0.1769	0.0044	0.0006	1.004 (1.003 to 1.006)	1.60 × 10^-13
rs11708272	3	82613367	A	G	0.3459	-0.0031	0.0005	0.997 (0.996 to 0.998)	4.39 × 10^-11
rs13079811	3	82614903	C	A	0.3459	-0.0031	0.0005	0.997 (0.996 to 0.998)	5.43 × 10^-11
rs13097360	3	82616037	G	T	0.2783	-0.0031	0.0005	0.997 (0.996 to 0.998)	4.92 × 10^-10
rs1454262	3	82618784	G	A	0.334	-0.0035	0.0005	0.997 (0.996 to 0.997)	5.09 × 10^-13
rs11127780	3	82627967	G	T	0.4364	-0.003	0.0005	0.997 (0.996 to 0.998)	3.05 × 10^-11
rs4123668	3	82629523	T	C	0.4145	-0.0034	0.0005	0.997 (0.996 to 0.997)	7.65 × 10^-14
rs7645133	3	82636801	C	A	0.4135	-0.0034	0.0005	0.997 (0.996 to 0.998)	1.46 × 10^-13
rs11127781	3	82640197	G	A	0.4145	-0.0034	0.0005	0.997 (0.996 to 0.998)	1.68 × 10^-13
rs7647242	3	82642734	C	T	0.4125	-0.0034	0.0005	0.997 (0.996 to 0.997)	8.65 × 10^-14
rs6806513	3	82643496	C	A	0.4125	-0.0033	0.0005	0.997 (0.996 to 0.998)	4.61 × 10^-13
rs716764	3	82646519	T	C	0.1789	0.0046	0.0006	1.005 (1.003 to 1.006)	1.11 × 10^-14
rs716763	3	82646930	T	C	0.4145	-0.0034	0.0005	0.997 (0.996 to 0.997)	1.15 × 10^-13
rs6785245	3	82647990	T	C	0.4115	-0.0034	0.0005	0.997 (0.996 to 0.997)	6.82 × 10^-14
rs834854	3	82648180	C	A	0.4125	-0.0034	0.0005	0.997 (0.996 to 0.997)	8.65 × 10^-14
rs1869517	3	82648315	A	C	0.2783	-0.0031	0.0005	0.997 (0.996 to 0.998)	1.24 × 10^-9
rs1584882	3	82648708	G	C	0.4105	-0.0034	0.0005	0.997 (0.996 to 0.997)	1.01 × 10^-13
rs834887	3	82649755	T	C	0.4145	-0.0034	0.0005	0.997 (0.996 to 0.997)	1.11 × 10^-13
rs834895	3	82652995	A	C	0.4145	-0.0034	0.0005	0.997 (0.996 to 0.997)	9.15 × 10^-14
rs834867	3	82664278	T	A	0.4115	-0.0034	0.0005	0.997 (0.996 to 0.998)	2.98 × 10^-13
rs1477826	3	82664703	C	T	0.4095	-0.0034	0.0005	0.997 (0.996 to 0.997)	1.26 × 10^-13
rs834869	3	82665629	C	T	0.4135	-0.0034	0.0005	0.997 (0.996 to 0.998)	1.68 × 10^-13
rs834872	3	82667200	C	T	0.4115	-0.0034	0.0005	0.997 (0.996 to 0.998)	1.68 × 10^-13
rs17019960	3	82667899	A	G	0.1034	0.0051	0.0007	1.005 (1.004 to 1.007)	5.69 × 10^-12
rs17019962	3	82668363	A	G	0.1799	0.0044	0.0006	1.004 (1.003 to 1.006)	7.34 × 10^-14
rs834874	3	82668519	T	A	0.4135	-0.0034	0.0005	0.997 (0.996 to 0.998)	2.17 × 10^-13
rs17731998	3	82669493	C	T	0.2783	-0.003	0.0005	0.997 (0.996 to 0.998)	2.81 × 10^-9
rs834879	3	82670940	C	T	0.4115	-0.0034	0.0005	0.997 (0.996 to 0.998)	2.17 × 10^-13
rs834880	3	82671811	C	T	0.4135	-0.0034	0.0005	0.997 (0.996 to 0.998)	1.68 × 10^-13
rs834882	3	82672545	T	C	0.4135	-0.0034	0.0005	0.997 (0.996 to 0.998)	2.33 × 10^-13
rs834886	3	82677058	C	G	0.4135	-0.0034	0.0005	0.997 (0.996 to 0.998)	1.68 × 10^-13
rs10433515	3	82678110	C	T	0.4105	-0.0034	0.0005	0.997 (0.996 to 0.997)	1.21 × 10^-13
rs17019975	3	82680597	G	A	0.1799	0.0043	0.0006	1.004 (1.003 to 1.005)	5.43 × 10^-13
rs6784876	3	82686681	G	A	0.2773	-0.003	0.0005	0.997 (0.996 to 0.998)	3.49 × 10^-9
rs11711911	3	82694503	C	T	0.2783	-0.003	0.0005	0.997 (0.996 to 0.998)	2.25 × 10^-9
rs1477830	3	82699389	C	T	0.3777	-0.0035	0.0005	0.996 (0.996 to 0.997)	3.45 × 10^-14
rs6548834	3	82704753	G	A	0.3777	-0.0035	0.0005	0.996 (0.996 to 0.997)	3.11 × 10^-14
rs834841	3	82711527	C	T	0.2157	0.0039	0.0006	1.004 (1.003 to 1.005)	1.61 × 10^-12
rs834840	3	82712354	C	T	0.2157	0.0039	0.0006	1.004 (1.003 to 1.005)	1.51 × 10^-12
rs12636480	3	82719412	G	T	0.3728	-0.0034	0.0005	0.997 (0.996 to 0.998)	4.12 × 10^-13
rs7632237	3	82720444	A	G	0.2147	-0.004	0.0006	0.996 (0.995 to 0.997)	7.19 × 10^-13
rs6779159	3	82721448	T	A	0.3767	-0.0035	0.0005	0.997 (0.996 to 0.997)	9.15 × 10^-14
rs7626250	3	82725784	C	T	0.2157	-0.004	0.0006	0.996 (0.995 to 0.997)	5.74 × 10^-13
rs1968814	3	82726873	T	C	0.2157	-0.0039	0.0006	0.996 (0.995 to 0.997)	1.12 × 10^-12
rs1007414	3	82727509	C	T	0.3767	-0.0034	0.0005	0.997 (0.996 to 0.997)	2.00 × 10^-13
rs1531507	3	82731299	A	G	0.2177	-0.0038	0.0005	0.996 (0.995 to 0.997)	7.51 × 10^-12
rs1600057	3	82732916	T	C	0.2157	-0.0039	0.0006	0.996 (0.995 to 0.997)	2.71 × 10^-12
rs4856412	3	82733982	T	C	0.2157	-0.0038	0.0006	0.996 (0.995 to 0.997)	9.65 × 10^-12
rs4856413	3	82734024	G	A	0.3767	-0.0035	0.0005	0.997 (0.996 to 0.997)	1.35 × 10^-13
rs11920781	3	82736642	T	C	0.3757	-0.0035	0.0005	0.997 (0.996 to 0.997)	1.51 × 10^-13
rs11924506	3	82737008	A	G	0.3767	-0.0035	0.0005	0.997 (0.996 to 0.997)	1.20 × 10^-13
rs2169642	3	82737773	A	C	0.3897	-0.0031	0.0005	0.997 (0.996 to 0.998)	4.39 × 10^-11
rs12152285	3	82863216	C	T	0.1064	0.0042	0.0007	1.004 (1.003 to 1.006)	1.08 × 10^-8
rs7615758	3	83748874	C	T	0.0596	0.0064	0.001	1.006 (1.005 to 1.008)	2.19 × 10^-11
rs10511093	3	83763541	C	T	0.0606	0.0064	0.0009	1.006 (1.005 to 1.008)	1.73 × 10^-11
rs11919136	3	83784682	G	C	0.0586	0.0063	0.001	1.006 (1.004 to 1.008)	7.62 × 10^-11
rs11921741	3	83805161	A	G	0.0596	0.0064	0.001	1.006 (1.005 to 1.008)	2.34 × 10^-11
rs17642571	3	83843857	A	C	0.0596	0.0063	0.001	1.006 (1.004 to 1.008)	3.56 × 10^-11
rs7649315	3	83852918	A	C	0.0924	0.0046	0.0008	1.005 (1.003 to 1.006)	4.33 × 10^-9
rs12486437	3	83934374	A	G	0.0497	-0.0073	0.001	0.993 (0.991 to 0.995)	1.99 × 10^-12
rs6548921	3	83938414	T	C	0.0497	-0.0073	0.001	0.993 (0.991 to 0.995)	2.15 × 10^-12
rs6548925	3	83946493	T	A	0.0875	-0.0052	0.0008	0.995 (0.993 to 0.996)	6.51 × 10^-11
rs2222745	3	84083262	A	G	0.0785	0.0063	0.0008	1.006 (1.005 to 1.008)	6.59 × 10^-14
rs2091488	3	84116366	G	C	0.0785	0.0061	0.0008	1.006 (1.005 to 1.008)	3.03 × 10^-13
rs2091489	3	84116522	A	T	0.0785	0.0062	0.0008	1.006 (1.005 to 1.008)	1.65 × 10^-13
rs17793423	3	84126157	A	C	0.0915	0.0055	0.0008	1.006 (1.004 to 1.007)	2.73 × 10^-12
rs1918772	3	84143190	T	G	0.0785	0.0061	0.0008	1.006 (1.004 to 1.008)	5.82 × 10^-13
rs9863067	3	84147443	C	G	0.0775	0.0061	0.0008	1.006 (1.004 to 1.008)	4.02 × 10^-13
rs7625182	3	84147864	C	T	0.0775	0.0061	0.0008	1.006 (1.004 to 1.008)	4.51 × 10^-13
rs7637167	3	84148161	T	C	0.0775	0.0061	0.0008	1.006 (1.004 to 1.008)	6.63 × 10^-13
rs9819662	3	84153365	G	A	0.0775	0.0061	0.0008	1.006 (1.004 to 1.008)	7.77 × 10^-13
rs11924771	3	84162671	T	C	0.0775	0.0061	0.0008	1.006 (1.004 to 1.008)	6.96 × 10^-13
rs11923494	3	84167120	T	C	0.0775	0.0061	0.0008	1.006 (1.004 to 1.008)	7.93 × 10^-13
rs13093168	3	84168160	G	A	0.0775	0.0061	0.0008	1.006 (1.004 to 1.008)	6.31 × 10^-13
rs4390938	3	84179229	G	A	0.0775	0.0061	0.0008	1.006 (1.004 to 1.008)	5.98 × 10^-13
rs9818881	3	84179935	T	C	0.0775	0.0062	0.0008	1.006 (1.005 to 1.008)	3.20 × 10^-13
rs4538388	3	84197427	T	C	0.0895	0.0056	0.0008	1.006 (1.004 to 1.007)	1.30 × 10^-12
rs12496429	3	84207548	A	G	0.0915	0.0057	0.0008	1.006 (1.004 to 1.007)	3.51 × 10^-13
rs4599321	3	84208625	C	T	0.0895	0.0057	0.0008	1.006 (1.004 to 1.007)	5.80 × 10^-13
rs9827823	3	84221774	T	C	0.1332	0.0053	0.0007	1.005 (1.004 to 1.007)	2.19 × 10^-15
rs7639920	3	84229385	T	C	0.0895	0.0057	0.0008	1.006 (1.004 to 1.007)	7.58 × 10^-13
rs6780104	3	84253342	G	A	0.4046	0.0026	0.0005	1.003 (1.002 to 1.003)	2.43 × 10^-8
rs11921450	3	84256637	A	T	0.1382	0.0045	0.0007	1.004 (1.003 to 1.006)	1.11 × 10^-11
rs11925447	3	84265519	A	G	0.1382	0.0044	0.0007	1.004 (1.003 to 1.006)	1.32 × 10^-11
rs7620115	3	84281993	C	A	0.1382	0.0045	0.0007	1.004 (1.003 to 1.006)	1.09 × 10^-11
rs4599319	3	84300860	G	A	0.1531	0.004	0.0006	1.004 (1.003 to 1.005)	2.35 × 10^-10
rs7636111	3	84304241	A	T	0.4463	0.0025	0.0005	1.002 (1.002 to 1.003)	4.53 × 10^-8
rs7614163	3	84304354	C	T	0.1531	0.004	0.0006	1.004 (1.003 to 1.005)	3.36 × 10^-10
rs12631059	3	84305959	A	G	0.4463	0.0025	0.0005	1.002 (1.002 to 1.003)	4.92 × 10^-8
rs12636524	3	84306139	G	A	0.4463	0.0025	0.0005	1.002 (1.002 to 1.003)	4.92 × 10^-8
rs7645294	3	84328228	C	T	0.1531	0.004	0.0006	1.004 (1.003 to 1.005)	1.92 × 10^-10
rs11915176	3	84332255	T	A	0.1531	0.0039	0.0006	1.004 (1.003 to 1.005)	5.36 × 10^-10
rs6548950	3	84333614	G	A	0.1322	0.0048	0.0007	1.005 (1.004 to 1.006)	4.95 × 10^-13
rs4519716	3	84334169	C	T	0.1531	0.0039	0.0006	1.004 (1.003 to 1.005)	3.79 × 10^-10
rs7638444	3	84336945	T	C	0.1511	0.0042	0.0006	1.004 (1.003 to 1.005)	2.60 × 10^-11
rs7640800	3	84337186	T	C	0.1511	0.0042	0.0006	1.004 (1.003 to 1.005)	2.90 × 10^-11
rs998435	3	84339642	A	G	0.4443	-0.0026	0.0005	0.997 (0.996 to 0.998)	8.52 × 10^-9
rs4490377	3	84339751	C	T	0.1511	0.0042	0.0006	1.004 (1.003 to 1.005)	2.60 × 10^-11
rs1947933	3	84340684	A	T	0.1511	0.0042	0.0006	1.004 (1.003 to 1.005)	2.15 × 10^-11
rs2046257	3	84344504	T	C	0.4404	-0.0027	0.0005	0.997 (0.996 to 0.998)	5.40 × 10^-9
rs13077928	3	84348491	A	C	0.4394	-0.0027	0.0005	0.997 (0.996 to 0.998)	4.04 × 10^-9
rs9831683	3	84349719	C	T	0.4394	-0.0027	0.0005	0.997 (0.996 to 0.998)	4.99 × 10^-9
rs9863074	3	84352171	T	C	0.4423	-0.0027	0.0005	0.997 (0.996 to 0.998)	4.86 × 10^-9
rs7643389	3	84352515	G	C	0.1282	0.0052	0.0007	1.005 (1.004 to 1.007)	2.45 × 10^-14
rs1384301	3	84357128	A	G	0.4433	-0.0026	0.0005	0.997 (0.996 to 0.998)	7.71 × 10^-9
rs17196770	3	84361191	C	G	0.1282	0.0052	0.0007	1.005 (1.004 to 1.007)	2.10 × 10^-14
rs13079966	3	84366397	C	T	0.4433	-0.0026	0.0005	0.997 (0.996 to 0.998)	7.57 × 10^-9
rs9882929	3	84370223	G	T	0.4503	-0.0026	0.0005	0.997 (0.996 to 0.998)	6.62 × 10^-9
rs7642775	3	84379043	T	C	0.4503	-0.0027	0.0005	0.997 (0.996 to 0.998)	4.45 × 10^-9
rs2325952	3	84379437	G	A	0.1272	0.0052	0.0007	1.005 (1.004 to 1.007)	3.30 × 10^-14
rs4856251	3	84387030	T	C	0.4483	-0.0027	0.0005	0.997 (0.996 to 0.998)	2.80 × 10^-9
rs13098925	3	84399995	A	G	0.4473	-0.0027	0.0005	0.997 (0.996 to 0.998)	4.31 × 10^-9
rs17250522	3	84404086	A	C	0.1272	0.0051	0.0007	1.005 (1.004 to 1.006)	4.32 × 10^-14
rs7637989	3	84405633	G	T	0.1272	0.0052	0.0007	1.005 (1.004 to 1.007)	1.64 × 10^-14
rs7644482	3	84408059	C	T	0.1272	0.0051	0.0007	1.005 (1.004 to 1.006)	3.98 × 10^-14
rs6777155	3	84416849	T	A	0.4493	-0.0026	0.0005	0.997 (0.996 to 0.998)	6.08 × 10^-9
rs1871917	3	84417513	G	C	0.4513	-0.0025	0.0005	0.997 (0.997 to 0.998)	2.95 × 10^-8
rs4384962	3	84423318	A	G	0.1272	0.0051	0.0007	1.005 (1.004 to 1.006)	6.86 × 10^-14
rs9819750	3	84425232	A	C	0.4493	-0.0026	0.0005	0.997 (0.997 to 0.998)	9.86 × 10^-9
rs12631458	3	84434668	T	C	0.1272	-0.0051	0.0007	0.995 (0.994 to 0.996)	4.32 × 10^-14
rs12630839	3	84436203	A	G	0.1272	-0.0051	0.0007	0.995 (0.994 to 0.996)	5.34 × 10^-14
rs1384306	3	84439713	T	C	0.1272	-0.0051	0.0007	0.995 (0.994 to 0.996)	3.81 × 10^-14
rs6794880	3	84451512	G	A	0.1362	-0.0051	0.0007	0.995 (0.994 to 0.996)	9.25 × 10^-15
rs13072652	3	84456627	T	G	0.4294	-0.0029	0.0005	0.997 (0.996 to 0.998)	1.91 × 10^-10
rs2046256	3	84458098	A	T	0.4274	-0.0029	0.0005	0.997 (0.996 to 0.998)	2.78 × 10^-10
rs1482385	3	84459213	G	T	0.1362	-0.0051	0.0007	0.995 (0.994 to 0.996)	1.32 × 10^-14
rs1482384	3	84459682	C	T	0.4294	-0.0029	0.0005	0.997 (0.996 to 0.998)	2.63 × 10^-10
rs1600888	3	84461735	A	G	0.1262	0.0052	0.0007	1.005 (1.004 to 1.007)	2.28 × 10^-14
rs7625209	3	84639000	T	C	0.1203	0.0052	0.0007	1.005 (1.004 to 1.007)	6.19 × 10^-14
rs7650286	3	84679083	A	C	0.1223	0.005	0.0007	1.005 (1.004 to 1.006)	7.70 × 10^-13
rs978597	3	84686223	T	C	0.3946	0.0026	0.0005	1.003 (1.002 to 1.004)	2.29 × 10^-8
rs4373074	3	84688248	T	C	0.3936	0.0026	0.0005	1.003 (1.002 to 1.004)	2.43 × 10^-8
rs7642488	3	84688723	C	T	0.3936	0.0027	0.0005	1.003 (1.002 to 1.004)	1.01 × 10^-8
rs9309955	3	84690289	C	A	0.3936	0.0026	0.0005	1.003 (1.002 to 1.004)	2.43 × 10^-8
rs9877811	3	84694331	G	A	0.3936	0.0026	0.0005	1.003 (1.002 to 1.003)	2.69 × 10^-8
rs9860330	3	84696539	C	T	0.3936	0.0026	0.0005	1.003 (1.002 to 1.004)	1.36 × 10^-8
rs9820177	3	84779079	G	T	0.3618	0.0029	0.0005	1.003 (1.002 to 1.004)	7.89 × 10^-10
rs9860935	3	84782814	T	G	0.3618	0.0029	0.0005	1.003 (1.002 to 1.004)	6.90 × 10^-10
rs2219102	3	84785157	A	G	0.3221	0.0028	0.0005	1.003 (1.002 to 1.004)	1.30 × 10^-8
rs17501615	3	84806803	G	A	0.3211	0.0027	0.0005	1.003 (1.002 to 1.004)	1.76 × 10^-8
rs13088311	3	84852305	G	A	0.2734	-0.0032	0.0005	0.997 (0.996 to 0.998)	3.07 × 10^-10
rs11713152	3	84853779	G	T	0.2734	-0.0032	0.0005	0.997 (0.996 to 0.998)	2.20 × 10^-10
rs13085795	3	84857121	A	G	0.2793	-0.0035	0.0005	0.996 (0.996 to 0.997)	3.33 × 10^-12
rs11707605	3	84869725	T	C	0.2813	-0.0036	0.0005	0.996 (0.995 to 0.997)	1.28 × 10^-12
rs7617565	3	84870886	C	T	0.2773	-0.0036	0.0005	0.996 (0.995 to 0.997)	1.26 × 10^-12
rs9877971	3	84876250	C	T	0.2763	-0.0035	0.0005	0.996 (0.995 to 0.997)	3.49 × 10^-12
rs9823132	3	84879722	C	T	0.4602	-0.0026	0.0005	0.997 (0.997 to 0.998)	1.32 × 10^-8
rs608760	3	84882133	C	T	0.4602	-0.0026	0.0005	0.997 (0.997 to 0.998)	9.86 × 10^-9
rs4261888	3	84887107	T	G	0.2753	-0.0036	0.0005	0.996 (0.995 to 0.997)	1.10 × 10^-12
rs11716886	3	84897951	C	T	0.2773	-0.0036	0.0005	0.996 (0.995 to 0.997)	1.34 × 10^-12
rs9883729	3	84901668	C	T	0.2773	-0.0036	0.0005	0.996 (0.995 to 0.997)	1.02 × 10^-12
rs9654015	3	84903245	A	C	0.2773	-0.0036	0.0005	0.996 (0.995 to 0.997)	2.08 × 10^-12
rs13085424	3	84905499	T	C	0.2773	-0.0036	0.0005	0.996 (0.995 to 0.997)	1.32 × 10^-12
rs9833312	3	84913213	T	A	0.2763	-0.0036	0.0005	0.996 (0.995 to 0.997)	1.77 × 10^-12
rs9861497	3	84915130	A	T	0.2773	-0.0035	0.0005	0.997 (0.996 to 0.998)	5.04 × 10^-12
rs9827318	3	84920806	G	T	0.2773	-0.0035	0.0005	0.996 (0.995 to 0.997)	3.49 × 10^-12
rs9827763	3	84921079	G	A	0.2773	-0.0035	0.0005	0.996 (0.995 to 0.997)	2.86 × 10^-12
rs13083529	3	84926769	C	T	0.2773	-0.0035	0.0005	0.996 (0.996 to 0.997)	3.95 × 10^-12
rs7649296	3	84931731	G	A	0.332	-0.0031	0.0005	0.997 (0.996 to 0.998)	1.77 × 10^-10
rs9882516	3	84941806	C	G	0.2763	-0.0036	0.0005	0.996 (0.995 to 0.997)	2.24 × 10^-12
rs6771804	3	84983918	A	T	0.339	-0.0035	0.0005	0.996 (0.996 to 0.997)	1.51 × 10^-13
rs6803322	3	84986088	C	A	0.338	-0.0036	0.0005	0.996 (0.995 to 0.997)	5.64 × 10^-14
rs426444	3	84992877	T	A	0.3181	-0.0038	0.0005	0.996 (0.995 to 0.997)	1.18 × 10^-14
rs1248825	3	84993411	A	C	0.3191	-0.0037	0.0005	0.996 (0.995 to 0.997)	1.33 × 10^-14
rs9870384	3	85009817	C	T	0.3887	-0.0032	0.0005	0.997 (0.996 to 0.998)	3.02 × 10^-12
rs9821807	3	85014750	G	C	0.3499	-0.0035	0.0005	0.996 (0.996 to 0.997)	9.15 × 10^-14
rs1248859	3	85017098	G	C	0.3191	-0.0036	0.0005	0.996 (0.996 to 0.997)	2.66 × 10^-13
rs7645633	3	85018214	A	T	0.3926	-0.003	0.0005	0.997 (0.996 to 0.998)	8.66 × 10^-11
rs13325879	3	85022554	A	G	0.0934	-0.0046	0.0008	0.995 (0.994 to 0.997)	3.09 × 10^-9
rs4856554	3	85022821	G	A	0.3926	-0.003	0.0005	0.997 (0.996 to 0.998)	1.01 × 10^-10
rs12714616	3	85025990	T	G	0.3509	-0.0037	0.0005	0.996 (0.995 to 0.997)	5.70 × 10^-15
rs1248858	3	85027828	T	C	0.3211	-0.0035	0.0005	0.996 (0.996 to 0.997)	3.47 × 10^-13
rs13066623	3	85036390	C	T	0.3519	-0.0035	0.0005	0.996 (0.996 to 0.997)	1.44 × 10^-13
rs1694977	3	85036752	T	C	0.3201	-0.0035	0.0005	0.996 (0.996 to 0.997)	3.80 × 10^-13
rs9647393	3	85038545	C	A	0.3519	-0.0035	0.0005	0.996 (0.996 to 0.997)	1.26 × 10^-13
rs9815258	3	85040037	T	A	0.3529	-0.0035	0.0005	0.997 (0.996 to 0.997)	1.43 × 10^-13
rs9871198	3	85040284	G	A	0.4274	-0.0028	0.0005	0.997 (0.996 to 0.998)	1.56 × 10^-9
rs6768455	3	85040649	C	T	0.4274	-0.0028	0.0005	0.997 (0.996 to 0.998)	1.56 × 10^-9
rs9881257	3	85041848	G	A	0.3529	-0.0035	0.0005	0.996 (0.996 to 0.997)	1.30 × 10^-13
rs6549007	3	85044736	G	A	0.2256	-0.0042	0.0005	0.996 (0.995 to 0.997)	1.63 × 10^-14
rs9818659	3	85045821	T	C	0.3539	-0.0035	0.0005	0.997 (0.996 to 0.997)	1.43 × 10^-13
rs12714617	3	85046141	A	G	0.3529	-0.0035	0.0005	0.996 (0.996 to 0.997)	1.35 × 10^-13
rs9823454	3	85046504	T	C	0.3539	-0.0035	0.0005	0.997 (0.996 to 0.997)	1.48 × 10^-13
rs9828496	3	85047324	T	C	0.3529	-0.0035	0.0005	0.997 (0.996 to 0.997)	1.64 × 10^-13
rs1872552	3	85049088	G	A	0.3936	-0.0029	0.0005	0.997 (0.996 to 0.998)	2.92 × 10^-10
rs9860513	3	85053354	T	C	0.3539	-0.0037	0.0005	0.996 (0.995 to 0.997)	9.19 × 10^-15
rs2035561	3	85056068	T	C	0.3221	-0.0035	0.0005	0.996 (0.996 to 0.997)	3.80 × 10^-13
rs2035562	3	85056521	A	G	0.3191	-0.0035	0.0005	0.996 (0.996 to 0.997)	3.31 × 10^-13
rs13081745	3	85063983	G	T	0.3211	-0.0036	0.0005	0.996 (0.996 to 0.997)	2.33 × 10^-13
rs1872556	3	85065229	A	G	0.3211	-0.0035	0.0005	0.996 (0.996 to 0.997)	3.63 × 10^-13
rs765461	3	85071640	G	T	0.3002	-0.0038	0.0005	0.996 (0.995 to 0.997)	2.60 × 10^-14
rs6791363	3	85073170	T	C	0.3976	-0.0032	0.0005	0.997 (0.996 to 0.998)	2.24 × 10^-12
rs9309967	3	85074694	G	A	0.3569	-0.0035	0.0005	0.997 (0.996 to 0.997)	1.41 × 10^-13
rs4499618	3	85081211	C	G	0.2962	-0.0038	0.0005	0.996 (0.995 to 0.997)	1.52 × 10^-14
rs1016305	3	85082924	G	A	0.4523	-0.0025	0.0005	0.998 (0.997 to 0.998)	4.01 × 10^-8
rs2171143	3	85084508	C	T	0.3668	-0.0035	0.0005	0.997 (0.996 to 0.997)	2.17 × 10^-13
rs4856559	3	85084563	A	G	0.2932	-0.0037	0.0005	0.996 (0.995 to 0.997)	1.11 × 10^-13
rs6549009	3	85086403	G	A	0.2893	-0.0039	0.0005	0.996 (0.995 to 0.997)	3.42 × 10^-15
rs2101344	3	85087623	G	C	0.4066	-0.0034	0.0005	0.997 (0.996 to 0.997)	1.13 × 10^-13
rs2087011	3	85087904	T	G	0.336	-0.0039	0.0005	0.996 (0.995 to 0.997)	8.68 × 10^-16
rs6801271	3	85090935	G	A	0.336	-0.0039	0.0005	0.996 (0.995 to 0.997)	9.95 × 10^-16
rs10433523	3	85094052	A	T	0.325	-0.004	0.0005	0.996 (0.995 to 0.997)	9.43 × 10^-17
rs7628129	3	85095897	T	C	0.4304	-0.004	0.0005	0.996 (0.995 to 0.997)	1.11 × 10^-18
rs6549011	3	85096492	A	G	0.3231	-0.004	0.0005	0.996 (0.995 to 0.997)	1.21 × 10^-16
rs9878472	3	85097345	T	C	0.4304	-0.004	0.0005	0.996 (0.995 to 0.997)	1.74 × 10^-18
rs6765011	3	85099619	G	A	0.3231	-0.004	0.0005	0.996 (0.995 to 0.997)	8.29 × 10^-17
rs9869902	3	85099826	C	T	0.2922	-0.0039	0.0005	0.996 (0.995 to 0.997)	4.66 × 10^-15
rs9814835	3	85099943	T	C	0.3231	-0.004	0.0005	0.996 (0.995 to 0.997)	7.16 × 10^-17
rs6768559	3	85100901	C	T	0.2922	-0.0039	0.0005	0.996 (0.995 to 0.997)	4.48 × 10^-15
rs6549012	3	85110987	A	T	0.3221	-0.004	0.0005	0.996 (0.995 to 0.997)	7.73 × 10^-17
rs7630382	3	85111108	C	T	0.4304	-0.004	0.0005	0.996 (0.995 to 0.997)	1.39 × 10^-18
rs4856560	3	85112271	G	A	0.2883	-0.0039	0.0005	0.996 (0.995 to 0.997)	3.07 × 10^-15
rs7645952	3	85116013	C	T	0.2922	-0.0039	0.0005	0.996 (0.995 to 0.997)	4.48 × 10^-15
rs2062431	3	85122120	A	C	0.2922	-0.0039	0.0005	0.996 (0.995 to 0.997)	4.66 × 10^-15
rs6790864	3	85122624	G	A	0.3231	-0.004	0.0005	0.996 (0.995 to 0.997)	2.09 × 10^-16
rs11127876	3	85124697	C	T	0.3728	-0.0036	0.0005	0.996 (0.995 to 0.997)	7.63 × 10^-15
rs11127877	3	85127683	C	A	0.3231	-0.004	0.0005	0.996 (0.995 to 0.997)	2.09 × 10^-16
rs13097560	3	85129329	G	A	0.3738	-0.0036	0.0005	0.996 (0.995 to 0.997)	6.58 × 10^-15
rs6775752	3	85130981	A	G	0.3738	-0.0036	0.0005	0.996 (0.995 to 0.997)	9.02 × 10^-15
rs9309969	3	85134557	T	G	0.3728	-0.0036	0.0005	0.996 (0.995 to 0.997)	9.54 × 10^-15
rs2220243	3	85134914	G	A	0.2913	-0.004	0.0005	0.996 (0.995 to 0.997)	2.18 × 10^-15
rs9820587	3	85138172	A	G	0.3231	-0.004	0.0005	0.996 (0.995 to 0.997)	1.86 × 10^-16
rs9883252	3	85138818	T	C	0.3748	-0.0036	0.0005	0.996 (0.995 to 0.997)	9.36 × 10^-15
rs7636138	3	85140186	A	C	0.3241	-0.0039	0.0005	0.996 (0.995 to 0.997)	4.12 × 10^-16
rs9835904	3	85140723	A	G	0.4304	-0.004	0.0005	0.996 (0.995 to 0.997)	1.80 × 10^-18
rs13095644	3	85141564	G	A	0.4294	-0.004	0.0005	0.996 (0.995 to 0.997)	1.90 × 10^-18
rs6798922	3	85142871	A	G	0.327	-0.004	0.0005	0.996 (0.995 to 0.997)	6.21 × 10^-17
rs7623714	3	85143536	C	G	0.3688	-0.0036	0.0005	0.996 (0.995 to 0.997)	1.13 × 10^-14
rs1994315	3	85144149	T	C	0.2843	-0.004	0.0005	0.996 (0.995 to 0.997)	9.05 × 10^-16
rs9819278	3	85144350	G	A	0.3688	-0.0036	0.0005	0.996 (0.995 to 0.997)	9.54 × 10^-15
rs7647649	3	85147187	T	C	0.2863	-0.004	0.0005	0.996 (0.995 to 0.997)	1.75 × 10^-15
rs13061527	3	85151828	T	G	0.3688	-0.0036	0.0005	0.996 (0.995 to 0.997)	1.11 × 10^-14
rs4516626	3	85152987	C	T	0.4274	-0.0039	0.0005	0.996 (0.995 to 0.997)	6.86 × 10^-18
rs9837462	3	85158566	C	A	0.3837	-0.0037	0.0005	0.996 (0.995 to 0.997)	4.65 × 10^-15
rs9875381	3	85158733	A	G	0.3678	-0.0037	0.0005	0.996 (0.995 to 0.997)	5.71 × 10^-15
rs9838091	3	85158931	C	T	0.4274	-0.004	0.0005	0.996 (0.995 to 0.997)	5.67 × 10^-18
rs6796256	3	85166674	A	T	0.328	-0.0041	0.0005	0.996 (0.995 to 0.997)	2.18 × 10^-17
rs6808586	3	85168434	C	T	0.4264	-0.0039	0.0005	0.996 (0.995 to 0.997)	1.00 × 10^-17
rs9309970	3	85171302	C	T	0.327	-0.0041	0.0005	0.996 (0.995 to 0.997)	2.56 × 10^-17
rs7632628	3	85176164	C	A	0.4006	-0.0029	0.0005	0.997 (0.996 to 0.998)	3.64 × 10^-10
rs2171141	3	85177049	C	T	0.4006	-0.0029	0.0005	0.997 (0.996 to 0.998)	4.78 × 10^-10
rs2326225	3	85177173	G	A	0.499	-0.0032	0.0005	0.997 (0.996 to 0.998)	2.86 × 10^-12
rs1545926	3	85184430	G	A	0.4334	-0.0028	0.0005	0.997 (0.996 to 0.998)	4.78 × 10^-10
rs11127880	3	85195315	C	A	0.3926	-0.0031	0.0005	0.997 (0.996 to 0.998)	2.75 × 10^-11
rs1452125	3	85195925	T	G	0.3648	-0.003	0.0005	0.997 (0.996 to 0.998)	1.62 × 10^-10
rs959236	3	85198437	G	T	0.4324	-0.0028	0.0005	0.997 (0.996 to 0.998)	1.18 × 10^-9
rs9873321	3	85200700	C	T	0.4891	-0.0032	0.0005	0.997 (0.996 to 0.998)	1.76 × 10^-12
rs1452120	3	85222123	C	T	0.3618	-0.0031	0.0005	0.997 (0.996 to 0.998)	7.19 × 10^-11
rs1452118	3	85233800	C	A	0.1004	-0.0043	0.0008	0.996 (0.994 to 0.997)	1.10 × 10^-8
rs1452117	3	85234199	A	G	0.3628	-0.003	0.0005	0.997 (0.996 to 0.998)	2.35 × 10^-10
rs1376934	3	85236543	C	T	0.3638	-0.003	0.0005	0.997 (0.996 to 0.998)	2.20 × 10^-10
rs1013839	3	85243777	G	A	0.3658	-0.0031	0.0005	0.997 (0.996 to 0.998)	8.66 × 10^-11
rs1452121	3	85244747	T	C	0.3628	-0.003	0.0005	0.997 (0.996 to 0.998)	1.19 × 10^-10
rs9848082	3	85248346	A	T	0.4652	-0.003	0.0005	0.997 (0.996 to 0.998)	4.39 × 10^-11
rs2123162	3	85258519	T	G	0.3638	-0.0031	0.0005	0.997 (0.996 to 0.998)	7.78 × 10^-11
rs13078384	3	85264266	G	A	0.338	-0.0031	0.0005	0.997 (0.996 to 0.998)	6.90 × 10^-11
rs2167604	3	85264467	A	G	0.3638	-0.003	0.0005	0.997 (0.996 to 0.998)	1.46 × 10^-10
rs986132	3	85272264	C	A	0.3628	-0.003	0.0005	0.997 (0.996 to 0.998)	1.13 × 10^-10
rs13085411	3	85282998	A	C	0.4602	-0.003	0.0005	0.997 (0.996 to 0.998)	4.83 × 10^-11
rs9845394	3	85295860	C	A	0.4642	-0.0031	0.0005	0.997 (0.996 to 0.998)	1.19 × 10^-11
rs6794614	3	85296333	A	G	0.3638	-0.003	0.0005	0.997 (0.996 to 0.998)	1.03 × 10^-10
rs1551213	3	85304062	G	T	0.4632	-0.0031	0.0005	0.997 (0.996 to 0.998)	9.49 × 10^-12
rs9852851	3	85314774	C	T	0.4652	-0.0031	0.0005	0.997 (0.996 to 0.998)	8.26 × 10^-12
rs12638015	3	85316648	A	G	0.4712	-0.0029	0.0005	0.997 (0.996 to 0.998)	8.81 × 10^-11
rs1470797	3	85321340	A	C	0.4692	-0.003	0.0005	0.997 (0.996 to 0.998)	5.87 × 10^-11
rs4856562	3	85337518	T	C	0.4702	-0.0031	0.0005	0.997 (0.996 to 0.998)	1.33 × 10^-11
rs11926317	3	85352957	C	T	0.3628	-0.0031	0.0005	0.997 (0.996 to 0.998)	3.49 × 10^-11
rs9831374	3	85370873	C	T	0.3429	-0.0031	0.0005	0.997 (0.996 to 0.998)	1.62 × 10^-10
rs9811546	3	85391672	G	A	0.3459	-0.003	0.0005	0.997 (0.996 to 0.998)	3.06 × 10^-10
rs1368737	3	85395341	C	G	0.4026	-0.003	0.0005	0.997 (0.996 to 0.998)	1.22 × 10^-10
rs9880397	3	85395922	G	A	0.3956	-0.0029	0.0005	0.997 (0.996 to 0.998)	2.63 × 10^-10
rs9861237	3	85402469	T	C	0.3867	-0.0026	0.0005	0.997 (0.996 to 0.998)	1.90 × 10^-8
rs12491020	3	85402968	G	T	0.4374	0.0026	0.0005	1.003 (1.002 to 1.003)	1.50 × 10^-8
rs2117152	3	85404783	G	T	0.3618	0.0029	0.0005	1.003 (1.002 to 1.004)	6.34 × 10^-10
rs9822731	3	85405501	T	C	0.2266	-0.0039	0.0005	0.996 (0.995 to 0.997)	5.90 × 10^-13
rs12498010	3	85406367	C	T	0.2406	-0.0037	0.0005	0.996 (0.995 to 0.997)	1.77 × 10^-12
rs9809258	3	85406931	G	C	0.3111	-0.0031	0.0005	0.997 (0.996 to 0.998)	4.21 × 10^-10
rs9814516	3	85407980	G	T	0.2406	-0.0037	0.0005	0.996 (0.995 to 0.997)	1.92 × 10^-12
rs9861451	3	85409353	A	G	0.2913	0.0034	0.0005	1.003 (1.002 to 1.004)	8.27 × 10^-12
rs7627971	3	85414291	T	C	0.2913	0.0034	0.0005	1.003 (1.002 to 1.004)	6.73 × 10^-12
rs4279114	3	85421737	C	G	0.2465	-0.0039	0.0005	0.996 (0.995 to 0.997)	7.65 × 10^-14
rs1433711	3	85428963	C	T	0.2445	-0.0039	0.0005	0.996 (0.995 to 0.997)	1.05 × 10^-13
rs9819830	3	85430137	T	C	0.2465	-0.0039	0.0005	0.996 (0.995 to 0.997)	9.99 × 10^-14
rs1821349	3	85438564	A	G	0.2465	-0.0039	0.0005	0.996 (0.995 to 0.997)	9.82 × 10^-14
rs10511087	3	85439136	A	G	0.3787	0.004	0.0005	1.004 (1.003 to 1.005)	1.36 × 10^-17
rs9309977	3	85442709	C	T	0.2465	-0.0039	0.0005	0.996 (0.995 to 0.997)	1.21 × 10^-13
rs1991872	3	85443793	G	A	0.3807	0.0039	0.0005	1.004 (1.003 to 1.005)	3.52 × 10^-17
rs12638482	3	85454815	C	T	0.3807	0.004	0.0005	1.004 (1.003 to 1.005)	1.08 × 10^-17
rs2117151	3	85458683	C	A	0.2465	-0.0039	0.0005	0.996 (0.995 to 0.997)	8.65 × 10^-14
rs1030721	3	85458861	T	C	0.2465	-0.0039	0.0005	0.996 (0.995 to 0.997)	8.49 × 10^-14
rs1549979	3	85460131	C	T	0.3807	0.0043	0.0005	1.004 (1.003 to 1.005)	4.21 × 10^-20
rs9880919	3	85461302	G	A	0.2425	-0.004	0.0005	0.996 (0.995 to 0.997)	7.49 × 10^-14
rs6549024	3	85466452	T	C	0.2465	-0.0039	0.0005	0.996 (0.995 to 0.997)	8.15 × 10^-14
rs6780968	3	85469041	C	G	0.3807	0.004	0.0005	1.004 (1.003 to 1.005)	1.69 × 10^-17
rs2196096	3	85470642	T	C	0.2276	-0.0039	0.0005	0.996 (0.995 to 0.997)	4.61 × 10^-13
rs2196097	3	85470645	C	T	0.2276	-0.0039	0.0005	0.996 (0.995 to 0.997)	7.66 × 10^-13
rs2326309	3	85477017	T	G	0.3807	0.004	0.0005	1.004 (1.003 to 1.005)	5.27 × 10^-18
rs1025533	3	85480184	C	T	0.2465	-0.0035	0.0005	0.996 (0.995 to 0.997)	1.54 × 10^-11
rs1865250	3	85481412	T	C	0.3807	0.004	0.0005	1.004 (1.003 to 1.005)	7.06 × 10^-18
rs11716233	3	85481659	C	T	0.2266	-0.0039	0.0005	0.996 (0.995 to 0.997)	4.77 × 10^-13
rs7609594	3	85482595	G	A	0.3807	0.004	0.0005	1.004 (1.003 to 1.005)	1.26 × 10^-17
rs1025531	3	85486931	T	A	0.2465	-0.0039	0.0005	0.996 (0.995 to 0.997)	6.32 × 10^-14
rs1865252	3	85488740	A	G	0.3807	0.004	0.0005	1.004 (1.003 to 1.005)	1.24 × 10^-17
rs1865251	3	85489069	A	C	0.3807	0.004	0.0005	1.004 (1.003 to 1.005)	1.30 × 10^-17
rs2082556	3	85490947	G	A	0.3807	0.004	0.0005	1.004 (1.003 to 1.005)	7.06 × 10^-18
rs9820228	3	85493753	C	T	0.2266	-0.0039	0.0005	0.996 (0.995 to 0.997)	5.58 × 10^-13
rs11127890	3	85496631	C	T	0.2465	-0.0039	0.0005	0.996 (0.995 to 0.997)	7.99 × 10^-14
rs993137	3	85499035	C	T	0.3807	0.0039	0.0005	1.004 (1.003 to 1.005)	3.14 × 10^-17
rs993136	3	85499333	T	C	0.3807	0.004	0.0005	1.004 (1.003 to 1.005)	1.55 × 10^-17
rs993716	3	85502591	C	T	0.3807	0.004	0.0005	1.004 (1.003 to 1.005)	2.56 × 10^-17
rs2117153	3	85504452	G	A	0.3807	0.004	0.0005	1.004 (1.003 to 1.005)	1.53 × 10^-17
rs2196098	3	85505246	A	G	0.2276	-0.0039	0.0005	0.996 (0.995 to 0.997)	4.45 × 10^-13
rs9309981	3	85505944	A	G	0.2465	-0.0039	0.0005	0.996 (0.995 to 0.997)	1.28 × 10^-13
rs9309982	3	85507231	T	C	0.2465	-0.0039	0.0005	0.996 (0.995 to 0.997)	9.65 × 10^-14
rs1368740	3	85508499	A	G	0.2485	-0.0039	0.0005	0.996 (0.995 to 0.997)	1.53 × 10^-13
rs12633762	3	85509991	T	C	0.2465	-0.0039	0.0005	0.996 (0.995 to 0.997)	1.15 × 10^-13
rs9838811	3	85512824	C	A	0.2465	-0.0039	0.0005	0.996 (0.995 to 0.997)	1.28 × 10^-13
rs2875907	3	85518580	A	G	0.3519	0.0037	0.0005	1.004 (1.003 to 1.005)	3.60 × 10^-15
rs960986	3	85519305	C	T	0.3648	0.0033	0.0005	1.003 (1.002 to 1.004)	1.23 × 10^-12
rs2069123	3	85522794	T	G	0.3708	0.0038	0.0005	1.004 (1.003 to 1.005)	3.75 × 10^-16
rs11127893	3	85524170	C	T	0.3519	0.0037	0.0005	1.004 (1.003 to 1.005)	3.60 × 10^-15
rs12637791	3	85525323	T	G	0.3519	0.0037	0.0005	1.004 (1.003 to 1.005)	5.18 × 10^-15
rs7624108	3	85527273	G	T	0.3678	0.0033	0.0005	1.003 (1.002 to 1.004)	1.76 × 10^-12
rs1542248	3	85527334	G	A	0.3708	0.0038	0.0005	1.004 (1.003 to 1.005)	4.30 × 10^-16
rs7614148	3	85529628	G	A	0.3708	0.0038	0.0005	1.004 (1.003 to 1.005)	3.38 × 10^-16
rs9841144	3	85531199	A	T	0.2326	-0.004	0.0005	0.996 (0.995 to 0.997)	1.68 × 10^-13
rs10511085	3	85531887	C	A	0.3708	0.0038	0.0005	1.004 (1.003 to 1.005)	4.30 × 10^-16
rs7637879	3	85533359	T	C	0.3678	0.0033	0.0005	1.003 (1.002 to 1.004)	1.32 × 10^-12
rs1813696	3	85534767	A	G	0.3519	0.0037	0.0005	1.004 (1.003 to 1.005)	3.77 × 10^-15
rs2077839	3	85536314	C	T	0.3519	0.0037	0.0005	1.004 (1.003 to 1.005)	3.77 × 10^-15
rs7647981	3	85539078	A	G	0.3519	0.0037	0.0005	1.004 (1.003 to 1.005)	3.95 × 10^-15
rs11127896	3	85539816	C	T	0.3708	0.0038	0.0005	1.004 (1.003 to 1.005)	4.12 × 10^-16
rs9844512	3	85544070	C	A	0.2326	-0.004	0.0005	0.996 (0.995 to 0.997)	1.43 × 10^-13
rs10433499	3	85546701	C	T	0.3519	0.0037	0.0005	1.004 (1.003 to 1.005)	4.65 × 10^-15
rs7618429	3	85549020	A	G	0.3708	0.0038	0.0005	1.004 (1.003 to 1.005)	4.12 × 10^-16
rs726610	3	85551403	C	T	0.3489	0.0037	0.0005	1.004 (1.003 to 1.005)	1.57 × 10^-14
rs12638798	3	85551820	T	C	0.3519	0.0037	0.0005	1.004 (1.003 to 1.005)	3.95 × 10^-15
rs1449391	3	85554582	G	T	0.3708	0.0038	0.0005	1.004 (1.003 to 1.005)	4.48 × 10^-16
rs6804845	3	85563846	A	C	0.3708	0.0038	0.0005	1.004 (1.003 to 1.005)	6.68 × 10^-16
rs2122236	3	85566088	T	G	0.3668	0.0034	0.0005	1.003 (1.002 to 1.004)	6.21 × 10^-13
rs1992967	3	85569068	G	A	0.3519	0.0037	0.0005	1.004 (1.003 to 1.005)	5.88 × 10^-15
rs17515586	3	85569172	A	G	0.3708	0.0038	0.0005	1.004 (1.003 to 1.005)	5.95 × 10^-16
rs10511084	3	85570561	G	A	0.3668	0.0034	0.0005	1.003 (1.002 to 1.004)	3.96 × 10^-13
rs10511083	3	85570959	A	G	0.3708	0.0038	0.0005	1.004 (1.003 to 1.005)	5.76 × 10^-16
rs1868532	3	85571883	C	T	0.3708	0.0038	0.0005	1.004 (1.003 to 1.005)	6.13 × 10^-16
rs1470635	3	85575365	C	T	0.3708	0.0038	0.0005	1.004 (1.003 to 1.005)	6.86 × 10^-16
rs9851444	3	85576706	T	C	0.2326	-0.004	0.0005	0.996 (0.995 to 0.997)	1.30 × 10^-13
rs1449390	3	85577703	G	A	0.3708	0.0038	0.0005	1.004 (1.003 to 1.005)	4.30 × 10^-16
rs10511078	3	85578035	G	A	0.3519	0.0037	0.0005	1.004 (1.003 to 1.005)	8.15 × 10^-15
rs4856584	3	85580328	A	T	0.3519	0.0037	0.0005	1.004 (1.003 to 1.005)	7.62 × 10^-15
rs17516256	3	85580588	G	A	0.3708	0.0038	0.0005	1.004 (1.003 to 1.005)	5.76 × 10^-16
rs17516284	3	85581386	G	A	0.3708	0.0038	0.0005	1.004 (1.003 to 1.005)	5.40 × 10^-16
rs17456763	3	85582643	C	T	0.3708	0.0038	0.0005	1.004 (1.003 to 1.005)	8.13 × 10^-16
rs17516346	3	85582680	A	G	0.3708	0.0038	0.0005	1.004 (1.003 to 1.005)	6.31 × 10^-16
rs17456820	3	85582939	T	A	0.3708	0.0038	0.0005	1.004 (1.003 to 1.005)	7.40 × 10^-16
rs10511076	3	85583193	A	G	0.3708	0.0038	0.0005	1.004 (1.003 to 1.005)	7.04 × 10^-16
rs10511075	3	85583403	G	A	0.3708	0.0038	0.0005	1.004 (1.003 to 1.005)	6.31 × 10^-16
rs12629607	3	85583608	T	C	0.3489	0.0036	0.0005	1.004 (1.003 to 1.005)	2.43 × 10^-14
rs2167047	3	85586835	A	T	0.3728	0.0038	0.0005	1.004 (1.003 to 1.005)	1.08 × 10^-15
rs11127898	3	85587729	C	G	0.3519	0.0037	0.0005	1.004 (1.003 to 1.005)	7.10 × 10^-15
rs4856271	3	85589897	A	G	0.3708	0.0038	0.0005	1.004 (1.003 to 1.005)	7.04 × 10^-16
rs9873400	3	85590097	G	A	0.2326	-0.004	0.0005	0.996 (0.995 to 0.997)	1.20 × 10^-13
rs17517121	3	85591108	G	A	0.3708	0.0038	0.0005	1.004 (1.003 to 1.005)	4.67 × 10^-16
rs7620313	3	85591981	C	T	0.3708	0.0038	0.0005	1.004 (1.003 to 1.005)	6.31 × 10^-16
rs1900918	3	85592342	C	A	0.3708	0.0038	0.0005	1.004 (1.003 to 1.005)	6.49 × 10^-16
rs6790090	3	85592750	T	A	0.3708	0.0038	0.0005	1.004 (1.003 to 1.005)	7.04 × 10^-16
rs7628948	3	85594169	C	T	0.2326	-0.0039	0.0005	0.996 (0.995 to 0.997)	2.33 × 10^-13
rs1449404	3	85594359	C	G	0.2326	-0.0039	0.0005	0.996 (0.995 to 0.997)	2.01 × 10^-13
rs6807666	3	85594428	A	C	0.3519	0.0037	0.0005	1.004 (1.003 to 1.005)	5.70 × 10^-15
rs10865610	3	85594695	A	G	0.3698	0.0038	0.0005	1.004 (1.003 to 1.005)	6.68 × 10^-16
rs1463205	3	85596432	G	A	0.3708	0.0038	0.0005	1.004 (1.003 to 1.005)	7.59 × 10^-16
rs4502590	3	85596479	C	T	0.3708	0.0038	0.0005	1.004 (1.003 to 1.005)	6.68 × 10^-16
rs1463206	3	85596597	T	A	0.3708	0.0038	0.0005	1.004 (1.003 to 1.005)	6.13 × 10^-16
rs11712915	3	85596665	A	C	0.2326	-0.0039	0.0005	0.996 (0.995 to 0.997)	1.84 × 10^-13
rs2326319	3	85597135	G	A	0.3519	0.0037	0.0005	1.004 (1.003 to 1.005)	9.19 × 10^-15
rs17022974	3	85597454	T	C	0.3668	0.0034	0.0005	1.003 (1.002 to 1.004)	8.29 × 10^-13
rs12714629	3	85598424	T	C	0.2326	-0.004	0.0005	0.996 (0.995 to 0.997)	1.35 × 10^-13
rs1449405	3	85600077	T	C	0.3708	0.0038	0.0005	1.004 (1.003 to 1.005)	8.31 × 10^-16
rs6549036	3	85600590	G	T	0.3708	0.0038	0.0005	1.004 (1.003 to 1.005)	6.68 × 10^-16
rs12492753	3	85601440	T	A	0.3509	0.0037	0.0005	1.004 (1.003 to 1.005)	1.01 × 10^-14
rs11927145	3	85602225	A	G	0.3668	0.0033	0.0005	1.003 (1.002 to 1.004)	1.20 × 10^-12
rs2029132	3	85602746	C	A	0.3708	0.0038	0.0005	1.004 (1.003 to 1.005)	9.58 × 10^-16
rs2029133	3	85602808	G	A	0.3708	0.004	0.0005	1.004 (1.003 to 1.005)	7.26 × 10^-18
rs2029134	3	85603262	T	G	0.3519	0.0037	0.0005	1.004 (1.003 to 1.005)	5.00 × 10^-15
rs7618494	3	85603309	A	G	0.3519	0.0038	0.0005	1.004 (1.003 to 1.005)	2.36 × 10^-15
rs7640828	3	85603371	G	A	0.3519	0.0037	0.0005	1.004 (1.003 to 1.005)	5.00 × 10^-15
rs7652808	3	85603643	T	G	0.3489	0.0036	0.0005	1.004 (1.003 to 1.005)	1.92 × 10^-14
rs1375545	3	85604320	G	T	0.3708	0.0038	0.0005	1.004 (1.003 to 1.005)	8.13 × 10^-16
rs11713902	3	85604425	C	T	0.2326	-0.0039	0.0005	0.996 (0.995 to 0.997)	3.15 × 10^-13
rs17518584	3	85604923	C	T	0.3718	0.0038	0.0005	1.004 (1.003 to 1.005)	5.22 × 10^-16
rs6549039	3	85606003	A	G	0.3708	0.0038	0.0005	1.004 (1.003 to 1.005)	8.86 × 10^-16
rs6549040	3	85606061	G	T	0.3708	0.0038	0.0005	1.004 (1.003 to 1.005)	1.01 × 10^-15
rs4856274	3	85606462	C	G	0.3519	0.0037	0.0005	1.004 (1.003 to 1.005)	8.67 × 10^-15
rs4441668	3	85607142	A	G	0.3708	0.0038	0.0005	1.004 (1.003 to 1.005)	9.04 × 10^-16
rs7653790	3	85607605	G	T	0.3708	0.0038	0.0005	1.004 (1.003 to 1.005)	1.01 × 10^-15
rs1375547	3	85608137	G	A	0.2227	-0.0037	0.0005	0.996 (0.995 to 0.997)	1.85 × 10^-11
rs1449372	3	85608199	T	G	0.3708	0.0038	0.0005	1.004 (1.003 to 1.005)	9.76 × 10^-16
rs1449373	3	85608461	G	A	0.3708	0.0038	0.0005	1.004 (1.003 to 1.005)	1.01 × 10^-15
rs2167043	3	85609072	T	C	0.3708	0.0038	0.0005	1.004 (1.003 to 1.005)	7.58 × 10^-16
rs2167044	3	85609095	C	T	0.3708	0.0038	0.0005	1.004 (1.003 to 1.005)	9.40 × 10^-16
rs17459563	3	85609365	G	A	0.3708	0.0038	0.0005	1.004 (1.003 to 1.005)	1.16 × 10^-15
rs1530738	3	85610083	A	G	0.3708	0.0038	0.0005	1.004 (1.003 to 1.005)	1.01 × 10^-15
rs1530739	3	85610114	T	A	0.3708	0.0038	0.0005	1.004 (1.003 to 1.005)	1.01 × 10^-15
rs1530740	3	85610487	G	A	0.3708	0.0038	0.0005	1.004 (1.003 to 1.005)	1.14 × 10^-15
rs17519241	3	85610649	C	T	0.3708	0.0038	0.0005	1.004 (1.003 to 1.005)	1.01 × 10^-15
rs2167045	3	85610976	G	A	0.3708	0.0038	0.0005	1.004 (1.003 to 1.005)	1.23 × 10^-15
rs2122233	3	85611068	G	A	0.3708	0.0038	0.0005	1.004 (1.003 to 1.005)	1.01 × 10^-15
rs1900914	3	85611791	G	A	0.3708	0.0038	0.0005	1.004 (1.003 to 1.005)	1.01 × 10^-15
rs1449380	3	85611903	C	T	0.3708	0.0038	0.0005	1.004 (1.003 to 1.005)	1.01 × 10^-15
rs1449382	3	85612053	G	A	0.3708	0.0038	0.0005	1.004 (1.003 to 1.005)	1.14 × 10^-15
rs4856590	3	85612528	G	A	0.3708	0.0038	0.0005	1.004 (1.003 to 1.005)	1.10 × 10^-15
rs2326320	3	85613473	C	T	0.3708	0.0038	0.0005	1.004 (1.003 to 1.005)	1.14 × 10^-15
rs1375551	3	85613501	T	C	0.3708	0.0038	0.0005	1.004 (1.003 to 1.005)	1.01 × 10^-15
rs17023016	3	85614074	A	C	0.3668	0.0034	0.0005	1.003 (1.002 to 1.004)	1.02 × 10^-12
rs17023019	3	85614272	A	G	0.3519	0.0037	0.0005	1.004 (1.003 to 1.005)	7.10 × 10^-15
rs9810724	3	85615144	A	G	0.2326	-0.0039	0.0005	0.996 (0.995 to 0.997)	3.64 × 10^-13
rs10511082	3	85615903	T	C	0.3668	0.0034	0.0005	1.003 (1.002 to 1.004)	5.73 × 10^-13
rs10511081	3	85615981	C	G	0.3708	0.0038	0.0005	1.004 (1.003 to 1.005)	9.22 × 10^-16
rs13077660	3	85616260	A	C	0.2326	-0.0039	0.0005	0.996 (0.995 to 0.997)	3.47 × 10^-13
rs1597315	3	85616809	C	T	0.3708	0.0038	0.0005	1.004 (1.003 to 1.005)	1.03 × 10^-15
rs6801823	3	85617287	A	T	0.3708	0.0038	0.0005	1.004 (1.003 to 1.005)	9.22 × 10^-16
rs1375555	3	85618308	T	C	0.3708	0.0038	0.0005	1.004 (1.003 to 1.005)	9.22 × 10^-16
rs1375554	3	85618419	A	G	0.3708	0.0038	0.0005	1.004 (1.003 to 1.005)	1.16 × 10^-15
rs1449386	3	85619079	T	G	0.3668	0.0038	0.0005	1.004 (1.003 to 1.005)	1.21 × 10^-15
rs12639564	3	85619783	A	G	0.3668	0.0038	0.0005	1.004 (1.003 to 1.005)	9.76 × 10^-16
rs13353478	3	85621395	C	T	0.2326	-0.0039	0.0005	0.996 (0.995 to 0.997)	5.90 × 10^-13
rs7616458	3	85621931	T	C	0.3708	0.0038	0.0005	1.004 (1.003 to 1.005)	1.01 × 10^-15
rs17023032	3	85622242	C	A	0.3658	0.0038	0.0005	1.004 (1.003 to 1.005)	1.16 × 10^-15
rs12494446	3	85622663	G	A	0.3668	0.0038	0.0005	1.004 (1.003 to 1.005)	7.77 × 10^-16
rs17460701	3	85623271	C	T	0.3708	0.0038	0.0005	1.004 (1.003 to 1.005)	9.40 × 10^-16
rs6788098	3	85624131	A	T	0.3698	0.0038	0.0005	1.004 (1.003 to 1.005)	1.23 × 10^-15
rs6790699	3	85624189	A	G	0.3688	0.0038	0.0005	1.004 (1.003 to 1.005)	1.17 × 10^-15
rs4856596	3	85624386	G	T	0.3698	0.0038	0.0005	1.004 (1.003 to 1.005)	1.12 × 10^-15
rs6766690	3	85624561	C	T	0.3698	0.0038	0.0005	1.004 (1.003 to 1.005)	9.58 × 10^-16
rs12638040	3	85624773	C	G	0.3698	0.0038	0.0005	1.004 (1.003 to 1.005)	5.76 × 10^-16
rs12632674	3	85625019	A	G	0.3668	0.0032	0.0005	1.003 (1.002 to 1.004)	5.50 × 10^-12
rs7617356	3	85626054	C	T	0.3698	0.0038	0.0005	1.004 (1.003 to 1.005)	9.04 × 10^-16
rs6762535	3	85628688	G	A	0.3698	0.0038	0.0005	1.004 (1.003 to 1.005)	1.05 × 10^-15
rs6762733	3	85628865	G	A	0.3698	0.0038	0.0005	1.004 (1.003 to 1.005)	1.01 × 10^-15
rs6549041	3	85629183	C	G	0.3698	0.0038	0.0005	1.004 (1.003 to 1.005)	1.12 × 10^-15
rs6549043	3	85632126	A	T	0.3698	0.0038	0.0005	1.004 (1.003 to 1.005)	8.67 × 10^-16
rs1375557	3	85635126	G	T	0.3698	0.0038	0.0005	1.004 (1.003 to 1.005)	1.03 × 10^-15
rs7634761	3	85636421	G	A	0.3688	0.0038	0.0005	1.004 (1.003 to 1.005)	1.05 × 10^-15
rs1375567	3	85636711	A	G	0.3678	0.0034	0.0005	1.003 (1.002 to 1.004)	6.53 × 10^-13
rs6794866	3	85639548	T	A	0.3698	0.0036	0.0005	1.004 (1.003 to 1.005)	1.21 × 10^-14
rs9826458	3	85640815	C	G	0.2316	-0.0039	0.0005	0.996 (0.995 to 0.997)	3.15 × 10^-13
rs11919099	3	85641825	G	T	0.3698	0.0038	0.0005	1.004 (1.003 to 1.005)	4.85 × 10^-16
rs1375566	3	85642479	G	A	0.3658	0.0038	0.0005	1.004 (1.003 to 1.005)	7.77 × 10^-16
rs2029130	3	85644047	T	A	0.3698	0.0038	0.0005	1.004 (1.003 to 1.005)	3.56 × 10^-16
rs12054328	3	85644911	T	C	0.3509	0.0038	0.0005	1.004 (1.003 to 1.005)	2.71 × 10^-15
rs2044725	3	85645873	C	T	0.3479	0.0037	0.0005	1.004 (1.003 to 1.005)	8.67 × 10^-15
rs1900916	3	85646426	T	G	0.3509	0.0038	0.0005	1.004 (1.003 to 1.005)	1.41 × 10^-15
rs1947221	3	85646525	T	A	0.3698	0.0038	0.0005	1.004 (1.003 to 1.005)	4.12 × 10^-16
rs1449401	3	85646850	C	T	0.3509	0.0038	0.0005	1.004 (1.003 to 1.005)	1.52 × 10^-15
rs956281	3	85649198	T	G	0.3698	0.0038	0.0005	1.004 (1.003 to 1.005)	5.40 × 10^-16
rs10511073	3	85653460	A	G	0.3509	0.0049	0.0005	1.005 (1.004 to 1.006)	1.58 × 10^-24
rs9812845	3	85656222	A	C	0.2505	-0.0051	0.0005	0.995 (0.994 to 0.996)	1.56 × 10^-22
rs9309985	3	85657402	G	C	0.2505	-0.0047	0.0005	0.995 (0.994 to 0.996)	2.79 × 10^-19
rs4856600	3	85657658	A	C	0.3499	0.0048	0.0005	1.005 (1.004 to 1.006)	6.02 × 10^-24
rs1375561	3	85658230	T	C	0.3559	0.0048	0.0005	1.005 (1.004 to 1.006)	8.07 × 10^-24
rs12637027	3	85658601	C	G	0.3598	0.0048	0.0005	1.005 (1.004 to 1.006)	3.70 × 10^-24
rs7632056	3	85659025	A	G	0.3608	0.0048	0.0005	1.005 (1.004 to 1.006)	3.44 × 10^-24
rs1449399	3	85659401	T	C	0.2227	0.0037	0.0005	1.004 (1.003 to 1.005)	5.81 × 10^-12
rs11928368	3	85661265	G	T	0.3419	0.0037	0.0005	1.004 (1.003 to 1.005)	1.42 × 10^-14
rs13061681	3	85662558	C	G	0.2475	-0.0048	0.0005	0.995 (0.994 to 0.996)	1.33 × 10^-19
rs6779752	3	85663849	G	A	0.3598	0.0044	0.0005	1.004 (1.003 to 1.005)	1.20 × 10^-20
rs6799195	3	85665501	T	C	0.3509	0.0044	0.0005	1.004 (1.004 to 1.005)	7.56 × 10^-21
rs1449396	3	85667586	G	A	0.2505	-0.0051	0.0005	0.995 (0.994 to 0.996)	1.80 × 10^-22
rs1449395	3	85667683	C	A	0.2505	-0.0052	0.0005	0.995 (0.994 to 0.996)	5.78 × 10^-23
rs11923343	3	85668570	A	G	0.3598	0.0048	0.0005	1.005 (1.004 to 1.006)	2.92 × 10^-24
rs9816536	3	85669226	G	A	0.3509	-0.0045	0.0005	0.996 (0.995 to 0.996)	7.11 × 10^-21
rs7643091	3	85674372	G	A	0.2535	-0.005	0.0005	0.995 (0.994 to 0.996)	6.49 × 10^-22
rs9867437	3	85676752	A	C	0.4662	0.0034	0.0005	1.003 (1.002 to 1.004)	1.16 × 10^-13
rs9841044	3	85679057	C	T	0.3668	0.0043	0.0005	1.004 (1.003 to 1.005)	6.82 × 10^-20
rs9813436	3	85680716	A	G	0.2505	-0.0048	0.0005	0.995 (0.994 to 0.996)	4.66 × 10^-20
rs12493621	3	85682214	G	C	0.3648	0.0044	0.0005	1.004 (1.003 to 1.005)	1.58 × 10^-20
rs9819476	3	85682273	A	C	0.2495	-0.0052	0.0005	0.995 (0.994 to 0.996)	4.05 × 10^-23
rs9824301	3	85682888	A	C	0.3648	0.0044	0.0005	1.004 (1.003 to 1.005)	1.38 × 10^-20
rs9829032	3	85683600	A	G	0.4264	-0.0042	0.0005	0.996 (0.995 to 0.997)	2.09 × 10^-20
rs11926266	3	85683715	C	G	0.2227	0.004	0.0005	1.004 (1.003 to 1.005)	2.33 × 10^-13
rs4507269	3	85690143	G	A	0.2237	0.0036	0.0005	1.004 (1.003 to 1.005)	2.00 × 10^-11
rs11915747	3	85699040	C	G	0.3678	0.0045	0.0005	1.004 (1.004 to 1.005)	2.34 × 10^-21
rs4306872	3	85717062	G	A	0.2475	-0.0053	0.0005	0.995 (0.994 to 0.996)	8.86 × 10^-24
rs9834708	3	85718170	G	A	0.2475	-0.0053	0.0005	0.995 (0.994 to 0.996)	8.86 × 10^-24
rs4129299	3	85724064	A	G	0.2465	-0.0053	0.0005	0.995 (0.994 to 0.996)	3.97 × 10^-24
rs13096280	3	85731444	A	G	0.2465	-0.0049	0.0005	0.995 (0.994 to 0.996)	1.16 × 10^-20
rs13087042	3	85755008	G	A	0.2485	-0.0054	0.0005	0.995 (0.994 to 0.996)	1.48 × 10^-24
rs7611991	3	85759558	G	A	0.2525	-0.0051	0.0005	0.995 (0.994 to 0.996)	5.78 × 10^-23
rs13076821	3	85761880	T	G	0.2475	-0.0053	0.0005	0.995 (0.994 to 0.996)	4.23 × 10^-24
rs1448608	3	85769671	G	A	0.2485	-0.0053	0.0005	0.995 (0.994 to 0.996)	3.45 × 10^-24
rs9858244	3	85787399	G	A	0.2207	-0.006	0.0005	0.994 (0.993 to 0.995)	4.10 × 10^-28
rs9825885	3	85788565	A	G	0.2207	-0.006	0.0005	0.994 (0.993 to 0.995)	6.87 × 10^-28
rs7355953	3	85792137	T	C	0.2227	-0.006	0.0005	0.994 (0.993 to 0.995)	2.36 × 10^-28
rs7620948	3	85792456	C	T	0.1501	0.0036	0.0006	1.004 (1.002 to 1.005)	1.10 × 10^-8
rs13059866	3	85792802	A	G	0.1252	-0.0056	0.0007	0.994 (0.993 to 0.996)	2.48 × 10^-16
rs7624230	3	85793376	G	C	0.1084	-0.0043	0.0007	0.996 (0.994 to 0.997)	4.74 × 10^-9
rs3158	3	85793588	C	T	0.2753	0.0033	0.0005	1.003 (1.002 to 1.004)	7.05 × 10^-11
rs11708023	3	85794455	C	T	0.2823	0.0033	0.0005	1.003 (1.002 to 1.004)	4.24 × 10^-11
rs12497036	3	85796312	C	T	0.2833	0.0031	0.0005	1.003 (1.002 to 1.004)	1.00 × 10^-9
rs1448610	3	85797093	T	C	0.2833	0.0031	0.0005	1.003 (1.002 to 1.004)	1.10 × 10^-9
rs9309988	3	85799028	A	G	0.1213	0.005	0.0007	1.005 (1.004 to 1.006)	4.47 × 10^-13
rs9309989	3	85799507	T	C	0.1213	0.0051	0.0007	1.005 (1.004 to 1.006)	2.35 × 10^-13
rs10511071	3	85800077	T	C	0.1213	0.0051	0.0007	1.005 (1.004 to 1.006)	2.18 × 10^-13
rs9844801	3	85801045	T	C	0.1213	0.005	0.0007	1.005 (1.004 to 1.006)	4.63 × 10^-13
rs10511072	3	85801535	A	G	0.1213	0.0051	0.0007	1.005 (1.004 to 1.006)	3.00 × 10^-13
rs9872327	3	85802656	A	T	0.1213	0.0044	0.0007	1.004 (1.003 to 1.006)	2.07 × 10^-10
rs17023290	3	85803624	T	C	0.1213	0.005	0.0007	1.005 (1.004 to 1.006)	6.41 × 10^-13
rs7616936	3	85803785	A	C	0.1332	0.0038	0.0007	1.004 (1.002 to 1.005)	1.36 × 10^-8
rs7653685	3	85804321	T	C	0.1213	0.0044	0.0007	1.004 (1.003 to 1.006)	3.08 × 10^-10
rs13353526	3	85804596	A	C	0.1332	0.0043	0.0007	1.004 (1.003 to 1.006)	7.07 × 10^-11
rs13320771	3	85805037	C	T	0.1332	0.0037	0.0007	1.004 (1.002 to 1.005)	3.09 × 10^-8
rs12714637	3	85806197	T	G	0.2107	-0.0058	0.0006	0.994 (0.993 to 0.995)	3.34 × 10^-25
rs9876664	3	85806313	G	T	0.4046	0.0044	0.0005	1.004 (1.004 to 1.005)	6.00 × 10^-22
rs13078960	3	85807590	T	G	0.2078	-0.0064	0.0006	0.994 (0.993 to 0.995)	2.64 × 10^-30
rs13068138	3	85809425	C	T	0.2078	-0.0064	0.0006	0.994 (0.993 to 0.995)	2.91 × 10^-30
rs9309990	3	85810201	G	A	0.2078	-0.0058	0.0006	0.994 (0.993 to 0.995)	6.05 × 10^-25
rs2325035	3	85811233	C	A	0.2694	0.0033	0.0005	1.003 (1.002 to 1.004)	1.48 × 10^-10
rs17023296	3	85819036	T	C	0.2704	0.0036	0.0005	1.004 (1.003 to 1.005)	2.71 × 10^-12
rs2325036	3	85819412	A	C	0.4076	0.0049	0.0005	1.005 (1.004 to 1.006)	1.06 × 10^-26
rs13098327	3	85820181	G	A	0.2078	-0.0064	0.0006	0.994 (0.993 to 0.995)	5.82 × 10^-30
rs9869320	3	85824724	C	T	0.2078	-0.0063	0.0006	0.994 (0.993 to 0.995)	1.22 × 10^-29
rs9852127	3	85826736	G	A	0.2078	-0.0063	0.0006	0.994 (0.993 to 0.995)	2.20 × 10^-29
rs9852478	3	85826968	G	A	0.2078	-0.0063	0.0006	0.994 (0.993 to 0.995)	6.83 × 10^-30
rs9820014	3	85828205	A	G	0.2078	-0.0057	0.0006	0.994 (0.993 to 0.995)	1.46 × 10^-24
rs7622475	3	85829417	T	C	0.2078	-0.0063	0.0006	0.994 (0.993 to 0.995)	9.17 × 10^-30
rs9309991	3	85831963	C	G	0.2078	-0.0063	0.0006	0.994 (0.993 to 0.995)	8.83 × 10^-30
rs6549055	3	85835907	A	G	0.4066	0.0043	0.0005	1.004 (1.003 to 1.005)	7.56 × 10^-21
rs2875528	3	85838491	C	T	0.1203	0.0043	0.0007	1.004 (1.003 to 1.006)	5.65 × 10^-10
rs9836755	3	85839371	T	A	0.4066	0.0043	0.0005	1.004 (1.003 to 1.005)	7.33 × 10^-21
rs4856604	3	85840077	A	G	0.2594	0.0035	0.0005	1.003 (1.002 to 1.004)	2.00 × 10^-11
rs9852859	3	85842341	T	C	0.2078	-0.0063	0.0006	0.994 (0.993 to 0.995)	7.16 × 10^-30
rs1597213	3	85849261	G	C	0.2197	-0.0057	0.0005	0.994 (0.993 to 0.995)	8.55 × 10^-26
rs7640660	3	85850041	C	T	0.2197	-0.0063	0.0005	0.994 (0.993 to 0.995)	2.06 × 10^-30
rs12714640	3	85850062	C	A	0.2078	-0.0063	0.0006	0.994 (0.993 to 0.995)	1.65 × 10^-29
rs4444725	3	85857468	T	C	0.2197	-0.0063	0.0005	0.994 (0.993 to 0.995)	1.23 × 10^-30
rs11926524	3	85860075	G	A	0.2078	-0.0063	0.0006	0.994 (0.993 to 0.995)	9.50 × 10^-30
rs9818122	3	85861064	T	C	0.2197	-0.0063	0.0005	0.994 (0.993 to 0.995)	9.90 × 10^-31
rs11708024	3	85865269	G	A	0.3072	0.0041	0.0005	1.004 (1.003 to 1.005)	8.11 × 10^-17
rs2122042	3	85866335	G	T	0.2207	-0.0063	0.0005	0.994 (0.993 to 0.995)	8.16 × 10^-31
rs17355368	3	85868671	G	A	0.2087	-0.0063	0.0006	0.994 (0.993 to 0.995)	8.83 × 10^-30
rs11127908	3	85869285	G	C	0.3857	0.0045	0.0005	1.004 (1.004 to 1.005)	7.65 × 10^-22
rs1003984	3	85870199	A	T	0.163	0.0043	0.0006	1.004 (1.003 to 1.006)	2.40 × 10^-12
rs1003985	3	85870303	G	A	0.163	0.0042	0.0006	1.004 (1.003 to 1.005)	5.51 × 10^-12
rs1003986	3	85870363	G	T	0.163	0.0043	0.0006	1.004 (1.003 to 1.005)	3.18 × 10^-12
rs7431895	3	85870501	T	C	0.3857	0.005	0.0005	1.005 (1.004 to 1.006)	3.61 × 10^-27
rs12487728	3	85870931	C	T	0.163	0.0037	0.0006	1.004 (1.003 to 1.005)	1.17 × 10^-9
rs9968137	3	85871107	T	G	0.165	0.0043	0.0006	1.004 (1.003 to 1.005)	2.40 × 10^-12
rs12488483	3	85871350	G	A	0.163	0.0042	0.0006	1.004 (1.003 to 1.005)	5.67 × 10^-12
rs10511068	3	85872468	T	G	0.3877	0.0045	0.0005	1.004 (1.004 to 1.005)	8.59 × 10^-22
rs7640855	3	85874164	G	A	0.2087	-0.0057	0.0006	0.994 (0.993 to 0.995)	1.33 × 10^-24
rs12494658	3	85874476	T	C	0.2525	0.0035	0.0005	1.004 (1.003 to 1.005)	1.21 × 10^-11
rs1448614	3	85874941	T	G	0.3857	0.0045	0.0005	1.004 (1.004 to 1.005)	8.82 × 10^-22
rs1448613	3	85875265	G	A	0.3857	0.0045	0.0005	1.004 (1.004 to 1.005)	8.82 × 10^-22
rs1448612	3	85875862	A	G	0.2087	-0.0063	0.0006	0.994 (0.993 to 0.995)	1.45 × 10^-29
rs17023381	3	85876451	A	G	0.1223	0.0049	0.0007	1.005 (1.004 to 1.006)	8.98 × 10^-13
rs9826482	3	85876575	G	A	0.2087	-0.0061	0.0006	0.994 (0.993 to 0.995)	3.02 × 10^-28
rs10511067	3	85876799	A	G	0.3857	0.0045	0.0005	1.004 (1.004 to 1.005)	9.06 × 10^-22
rs17023388	3	85877180	A	G	0.2525	0.0031	0.0005	1.003 (1.002 to 1.004)	1.56 × 10^-9
rs11914525	3	85880768	A	G	0.3847	0.0045	0.0005	1.004 (1.004 to 1.005)	6.24 × 10^-22
rs11926422	3	85880826	T	G	0.3847	0.0045	0.0005	1.004 (1.004 to 1.005)	6.48 × 10^-22
rs11915638	3	85881725	A	G	0.2217	-0.0054	0.0005	0.995 (0.994 to 0.996)	9.98 × 10^-23
rs3902500	3	85883150	G	A	0.3966	0.0042	0.0005	1.004 (1.003 to 1.005)	4.65 × 10^-20
rs13078807	3	85884150	A	G	0.2087	-0.0062	0.0006	0.994 (0.993 to 0.995)	5.58 × 10^-29
rs12495178	3	85886077	T	C	0.3857	0.005	0.0005	1.005 (1.004 to 1.006)	2.30 × 10^-27
rs7629375	3	85895494	C	A	0.3976	0.0048	0.0005	1.005 (1.004 to 1.006)	1.90 × 10^-25
rs6787851	3	85897034	C	T	0.3857	0.0044	0.0005	1.004 (1.004 to 1.005)	1.28 × 10^-21
rs7613695	3	85897657	A	T	0.3976	0.0042	0.0005	1.004 (1.003 to 1.005)	6.17 × 10^-20
rs9309994	3	85899156	T	C	0.2078	-0.0063	0.0006	0.994 (0.993 to 0.995)	1.88 × 10^-29
rs3911063	3	85906928	T	C	0.3439	0.0045	0.0005	1.004 (1.004 to 1.005)	5.54 × 10^-21
rs13099482	3	85916542	T	A	0.4254	0.0032	0.0005	1.003 (1.002 to 1.004)	1.92 × 10^-12
rs7620825	3	85917289	G	T	0.4254	0.0028	0.0005	1.003 (1.002 to 1.004)	6.62 × 10^-10
rs13320560	3	85925643	G	A	0.1551	-0.0047	0.0006	0.995 (0.994 to 0.997)	8.35 × 10^-14
rs13320610	3	85926008	C	G	0.1561	-0.0047	0.0006	0.995 (0.994 to 0.997)	7.68 × 10^-14
rs11708377	3	85931918	T	A	0.4225	0.0028	0.0005	1.003 (1.002 to 1.004)	1.35 × 10^-9
rs9840565	3	85949537	C	A	0.1571	-0.0047	0.0006	0.995 (0.994 to 0.997)	6.00 × 10^-14
rs13082138	3	85954367	G	T	0.4264	0.0028	0.0005	1.003 (1.002 to 1.004)	1.42 × 10^-9
rs4600827	3	85958384	G	A	0.4254	0.0031	0.0005	1.003 (1.002 to 1.004)	1.84 × 10^-11
rs9877300	3	85962170	C	T	0.1272	-0.0055	0.0007	0.994 (0.993 to 0.996)	3.78 × 10^-16
rs9309995	3	85964524	T	A	0.1252	-0.0056	0.0007	0.994 (0.993 to 0.996)	1.92 × 10^-16
rs10084664	3	85964737	G	A	0.1551	-0.0047	0.0006	0.995 (0.994 to 0.997)	9.52 × 10^-14
rs7646410	3	85969391	A	G	0.1571	-0.0045	0.0006	0.996 (0.994 to 0.997)	6.56 × 10^-13
rs9831465	3	85972492	G	C	0.1551	-0.0046	0.0006	0.995 (0.994 to 0.997)	1.33 × 10^-13
rs9812103	3	85986720	A	C	0.167	-0.0041	0.0006	0.996 (0.995 to 0.997)	1.10 × 10^-11
rs9861174	3	85989000	G	T	0.1869	-0.0036	0.0006	0.996 (0.995 to 0.998)	4.50 × 10^-10
rs6765959	3	85990690	G	A	0.165	-0.0043	0.0006	0.996 (0.995 to 0.997)	1.93 × 10^-12
rs9879903	3	85997368	G	A	0.4145	-0.0027	0.0005	0.997 (0.996 to 0.998)	3.90 × 10^-9
rs9309998	3	85999892	A	G	0.166	-0.0041	0.0006	0.996 (0.995 to 0.997)	1.42 × 10^-11
rs6766354	3	86008163	A	G	0.17	-0.0038	0.0006	0.996 (0.995 to 0.997)	4.93 × 10^-10
rs9856754	3	86010420	A	G	0.171	-0.0038	0.0006	0.996 (0.995 to 0.997)	4.50 × 10^-10
rs9819556	3	86010600	G	A	0.17	-0.0038	0.0006	0.996 (0.995 to 0.997)	2.78 × 10^-10
rs13316083	3	86011305	G	A	0.171	-0.0038	0.0006	0.996 (0.995 to 0.997)	2.35 × 10^-10
rs12714643	3	86011502	A	G	0.17	-0.0038	0.0006	0.996 (0.995 to 0.997)	4.93 × 10^-10
rs4368495	3	86013817	C	G	0.4066	0.003	0.0005	1.003 (1.002 to 1.004)	1.13 × 10^-10
rs13070277	3	86016259	G	A	0.17	-0.0042	0.0006	0.996 (0.995 to 0.997)	3.34 × 10^-12
rs2325006	3	86019794	G	A	0.4066	0.0026	0.0005	1.003 (1.002 to 1.003)	2.69 × 10^-8
rs12491363	3	86020469	C	G	0.4066	0.0026	0.0005	1.003 (1.002 to 1.004)	1.36 × 10^-8
rs12492459	3	86022046	G	C	0.4066	0.0029	0.0005	1.003 (1.002 to 1.004)	3.35 × 10^-10
rs2324974	3	86027715	C	G	0.17	-0.0038	0.0006	0.996 (0.995 to 0.997)	4.64 × 10^-10
rs13327074	3	86029012	T	C	0.1431	-0.0046	0.0006	0.995 (0.994 to 0.997)	1.61 × 10^-12
rs4443171	3	86030144	C	T	0.161	-0.0043	0.0006	0.996 (0.995 to 0.997)	5.20 × 10^-12
rs9880964	3	86033092	C	T	0.161	-0.0041	0.0006	0.996 (0.995 to 0.997)	3.20 × 10^-11
rs12486982	3	86037162	T	C	0.4125	0.0028	0.0005	1.003 (1.002 to 1.004)	1.98 × 10^-9
rs7638804	3	86040956	T	G	0.1431	-0.0046	0.0006	0.995 (0.994 to 0.997)	8.65 × 10^-13
rs13319689	3	86041243	T	A	0.161	-0.0039	0.0006	0.996 (0.995 to 0.997)	4.22 × 10^-10
rs9862608	3	86041881	A	G	0.1839	-0.0035	0.0006	0.997 (0.995 to 0.998)	2.81 × 10^-9
rs12488773	3	86048247	C	G	0.4135	0.0028	0.0005	1.003 (1.002 to 1.004)	9.58 × 10^-10
rs7619493	3	86050795	A	C	0.16	-0.0043	0.0006	0.996 (0.995 to 0.997)	5.36 × 10^-12
rs9845052	3	86050826	G	A	0.16	-0.0043	0.0006	0.996 (0.994 to 0.997)	3.03 × 10^-12
rs6782241	3	86056835	T	A	0.159	-0.004	0.0006	0.996 (0.995 to 0.997)	1.48 × 10^-10
rs7630558	3	86059303	A	G	0.159	-0.0039	0.0006	0.996 (0.995 to 0.997)	1.92 × 10^-10
rs9829960	3	86065598	A	G	0.165	-0.0036	0.0006	0.996 (0.995 to 0.998)	2.26 × 10^-9
rs7630657	3	86066403	G	A	0.169	-0.0039	0.0006	0.996 (0.995 to 0.997)	1.63 × 10^-10
rs6805498	3	86071146	A	G	0.1581	-0.0039	0.0006	0.996 (0.995 to 0.997)	2.50 × 10^-10
rs9830762	3	86073229	C	T	0.1581	-0.0039	0.0006	0.996 (0.995 to 0.997)	2.64 × 10^-10
rs13316470	3	86076585	C	T	0.1819	-0.0033	0.0006	0.997 (0.996 to 0.998)	1.76 × 10^-8
rs11922904	3	86082200	G	A	0.169	-0.0039	0.0006	0.996 (0.995 to 0.997)	1.41 × 10^-10
rs7634457	3	86085171	A	T	0.1581	-0.0039	0.0006	0.996 (0.995 to 0.997)	3.07 × 10^-10
rs12491891	3	86086384	C	T	0.4135	0.0025	0.0005	1.003 (1.002 to 1.003)	4.14 × 10^-8
rs2875497	3	86095226	G	T	0.169	-0.0039	0.0006	0.996 (0.995 to 0.997)	9.56 × 10^-11
rs9824878	3	86101739	G	T	0.1581	-0.0038	0.0006	0.996 (0.995 to 0.997)	1.17 × 10^-9
rs9824909	3	86101808	G	C	0.1581	-0.0039	0.0006	0.996 (0.995 to 0.997)	5.64 × 10^-10
rs9830630	3	86103252	C	G	0.168	-0.0038	0.0006	0.996 (0.995 to 0.997)	4.93 × 10^-10
rs9866277	3	86105340	G	A	0.1581	-0.0043	0.0006	0.996 (0.995 to 0.997)	7.52 × 10^-12
rs9828350	3	86105456	A	C	0.159	-0.0039	0.0006	0.996 (0.995 to 0.997)	3.64 × 10^-10
rs11914992	3	86109474	C	T	0.1571	-0.0042	0.0006	0.996 (0.995 to 0.997)	1.85 × 10^-11
rs9310001	3	86112234	G	A	0.1809	-0.0033	0.0006	0.997 (0.996 to 0.998)	2.03 × 10^-8
rs9816329	3	86115541	G	A	0.172	-0.0034	0.0006	0.997 (0.995 to 0.998)	1.12 × 10^-8
rs17024876	3	86118206	C	T	0.1819	-0.0034	0.0006	0.997 (0.996 to 0.998)	1.10 × 10^-8
rs2324979	3	86119409	G	C	0.171	-0.0034	0.0006	0.997 (0.995 to 0.998)	1.50 × 10^-8
rs9838412	3	86120301	C	A	0.171	-0.0034	0.0006	0.997 (0.995 to 0.998)	1.10 × 10^-8
rs9842732	3	86120593	C	G	0.1809	-0.0034	0.0006	0.997 (0.995 to 0.998)	4.86 × 10^-9
rs11921193	3	86126239	C	A	0.159	-0.0042	0.0006	0.996 (0.995 to 0.997)	2.00 × 10^-11
rs11926093	3	86126470	T	A	0.159	-0.0041	0.0006	0.996 (0.995 to 0.997)	2.60 × 10^-11
rs9990223	3	86134368	A	G	0.1292	-0.0045	0.0007	0.995 (0.994 to 0.997)	2.00 × 10^-11
rs12495144	3	86135602	G	A	0.4652	0.0031	0.0005	1.003 (1.002 to 1.004)	1.34 × 10^-11
rs11710933	3	86136781	A	T	0.1421	-0.0041	0.0006	0.996 (0.995 to 0.997)	2.79 × 10^-10
rs13325775	3	86137307	C	G	0.1421	-0.0041	0.0006	0.996 (0.995 to 0.997)	2.06 × 10^-10
rs12493881	3	86153785	G	A	0.4652	0.003	0.0005	1.003 (1.002 to 1.004)	3.94 × 10^-11
rs17025272	3	86155871	T	C	0.4881	0.0031	0.0005	1.003 (1.002 to 1.004)	6.42 × 10^-12
rs2324999	3	86158885	C	T	0.1988	-0.0045	0.0006	0.995 (0.994 to 0.997)	1.65 × 10^-15
rs4266190	3	86159976	G	T	0.4652	0.0031	0.0005	1.003 (1.002 to 1.004)	1.69 × 10^-11
rs9828703	3	86165843	A	T	0.1412	-0.0041	0.0007	0.996 (0.995 to 0.997)	2.64 × 10^-10
rs13093396	3	86167873	A	G	0.4771	0.0028	0.0005	1.003 (1.002 to 1.004)	1.14 × 10^-9
rs6803569	3	86170244	A	G	0.1441	-0.0047	0.0006	0.995 (0.994 to 0.997)	3.65 × 10^-13
rs7651114	3	86171853	A	G	0.2903	0.0037	0.0005	1.004 (1.003 to 1.005)	1.63 × 10^-13
rs9853144	3	86173480	T	C	0.1412	-0.0041	0.0007	0.996 (0.995 to 0.997)	2.79 × 10^-10
rs12714648	3	86178492	G	A	0.1491	-0.0039	0.0006	0.996 (0.995 to 0.997)	1.10 × 10^-9
rs9860993	3	86185628	T	C	0.1491	-0.0038	0.0006	0.996 (0.995 to 0.997)	1.70 × 10^-9
rs12634260	3	86186780	G	C	0.4781	0.0027	0.0005	1.003 (1.002 to 1.004)	1.70 × 10^-9
rs12494510	3	86189861	C	T	0.3002	0.0035	0.0005	1.003 (1.002 to 1.004)	2.71 × 10^-12
rs6780837	3	86195593	G	T	0.1571	-0.0035	0.0006	0.996 (0.995 to 0.998)	1.76 × 10^-8
rs6794094	3	86195971	T	C	0.16	-0.0034	0.0006	0.997 (0.995 to 0.998)	3.75 × 10^-8
rs11127920	3	86196664	T	C	0.4225	0.0026	0.0005	1.003 (1.002 to 1.003)	1.76 × 10^-8
rs7432587	3	86199354	A	G	0.4314	0.0026	0.0005	1.003 (1.002 to 1.003)	1.90 × 10^-8
rs7428811	3	86199798	G	C	0.4314	0.0026	0.0005	1.003 (1.002 to 1.003)	2.03 × 10^-8
rs7432506	3	86202843	T	C	0.1431	-0.0039	0.0006	0.996 (0.995 to 0.997)	1.17 × 10^-9
rs11127922	3	86203314	A	G	0.4095	0.0026	0.0005	1.003 (1.002 to 1.004)	1.21 × 10^-8
rs11127924	3	86203406	C	G	0.4344	0.0025	0.0005	1.003 (1.002 to 1.003)	2.95 × 10^-8
rs9833726	3	86203809	G	T	0.1431	-0.0039	0.0006	0.996 (0.995 to 0.997)	2.39 × 10^-9
rs12493043	3	86204275	T	C	0.4344	0.0025	0.0005	1.003 (1.002 to 1.003)	3.35 × 10^-8
rs13093222	3	86204867	G	A	0.4344	0.0025	0.0005	1.003 (1.002 to 1.003)	3.22 × 10^-8
rs12636212	3	86205223	T	C	0.4095	0.0026	0.0005	1.003 (1.002 to 1.004)	1.12 × 10^-8
rs12485540	3	86206285	T	C	0.4334	0.0025	0.0005	1.003 (1.002 to 1.003)	2.56 × 10^-8
rs13091779	3	86207903	A	T	0.1421	-0.0039	0.0006	0.996 (0.995 to 0.997)	2.26 × 10^-9
rs7433344	3	86209236	T	C	0.4095	0.0026	0.0005	1.003 (1.002 to 1.004)	1.36 × 10^-8
rs12633890	3	86209277	A	G	0.4344	0.0026	0.0005	1.003 (1.002 to 1.003)	2.43 × 10^-8
rs4688888	3	86221347	T	C	0.4394	0.0026	0.0005	1.003 (1.002 to 1.003)	1.36 × 10^-8
rs12486352	3	86223273	A	T	0.4414	0.0026	0.0005	1.003 (1.002 to 1.004)	7.44 × 10^-9
rs12638689	3	86225928	A	G	0.4414	0.0026	0.0005	1.003 (1.002 to 1.004)	8.92 × 10^-9
rs11127925	3	86226925	T	C	0.4414	0.0026	0.0005	1.003 (1.002 to 1.004)	1.12 × 10^-8
rs11707021	3	86246160	C	A	0.4612	0.0026	0.0005	1.003 (1.002 to 1.003)	1.11 × 10^-8
rs1512914	3	86251199	G	T	0.3966	0.0033	0.0005	1.003 (1.002 to 1.004)	1.31 × 10^-12
rs6773947	3	86251656	A	T	0.3966	0.0033	0.0005	1.003 (1.002 to 1.004)	1.45 × 10^-12
rs12487215	3	86254241	A	G	0.3966	0.0033	0.0005	1.003 (1.002 to 1.004)	1.61 × 10^-12
rs7428796	3	86255672	T	C	0.3966	0.003	0.0005	1.003 (1.002 to 1.004)	5.13 × 10^-11
rs4073109	3	86256530	T	C	0.3797	0.0033	0.0005	1.003 (1.002 to 1.004)	2.55 × 10^-12
rs4688890	3	86260728	C	G	0.3966	0.0032	0.0005	1.003 (1.002 to 1.004)	5.65 × 10^-12
rs4396896	3	86261800	A	T	0.3966	0.0032	0.0005	1.003 (1.002 to 1.004)	2.71 × 10^-12
rs1512929	3	86265219	C	T	0.3966	0.0032	0.0005	1.003 (1.002 to 1.004)	9.18 × 10^-12
rs2137492	3	86266408	A	G	0.3767	0.0033	0.0005	1.003 (1.002 to 1.004)	2.71 × 10^-12
rs2048589	3	86268100	T	C	0.3767	0.0032	0.0005	1.003 (1.002 to 1.004)	4.88 × 10^-12
rs1949197	3	86273850	A	G	0.3996	0.0033	0.0005	1.003 (1.002 to 1.004)	2.08 × 10^-12
rs13077697	3	86278209	A	G	0.3926	0.0033	0.0005	1.003 (1.002 to 1.004)	2.39 × 10^-12
rs17026843	3	86282294	T	C	0.4553	0.0025	0.0005	1.003 (1.002 to 1.003)	3.22 × 10^-8
rs2938258	3	87979209	T	G	0.0606	-0.0055	0.0009	0.995 (0.993 to 0.996)	6.97 × 10^-9
rs17025214	3	88023541	C	T	0.2962	0.0038	0.0005	1.004 (1.003 to 1.005)	1.54 × 10^-14
rs2099229	3	88029064	A	C	0.3877	-0.003	0.0005	0.997 (0.996 to 0.998)	1.20 × 10^-10
rs7630716	3	88033471	G	C	0.3877	-0.003	0.0005	0.997 (0.996 to 0.998)	1.48 × 10^-10
rs9863076	3	88033939	T	G	0.3877	-0.003	0.0005	0.997 (0.996 to 0.998)	1.01 × 10^-10
rs1503433	3	88037200	C	A	0.3877	-0.003	0.0005	0.997 (0.996 to 0.998)	1.13 × 10^-10
rs2016224	3	88041650	G	A	0.3877	-0.003	0.0005	0.997 (0.996 to 0.998)	1.31 × 10^-10
rs7652406	3	88053238	T	C	0.3877	-0.003	0.0005	0.997 (0.996 to 0.998)	1.91 × 10^-10
rs17025241	3	88053396	T	C	0.33	0.0035	0.0005	1.004 (1.003 to 1.004)	2.66 × 10^-13
rs13074576	3	88054792	C	G	0.3877	-0.003	0.0005	0.997 (0.996 to 0.998)	2.06 × 10^-10
rs1835543	3	88058387	G	T	0.3916	-0.003	0.0005	0.997 (0.996 to 0.998)	9.55 × 10^-11
rs6781901	3	88062542	G	A	0.3817	-0.003	0.0005	0.997 (0.996 to 0.998)	6.90 × 10^-11
rs4858975	3	88062791	C	T	0.3817	-0.0031	0.0005	0.997 (0.996 to 0.998)	5.57 × 10^-11
rs1431153	3	88063083	C	T	0.3817	-0.0031	0.0005	0.997 (0.996 to 0.998)	6.16 × 10^-11
rs9310061	3	88063765	G	A	0.3817	-0.0031	0.0005	0.997 (0.996 to 0.998)	5.87 × 10^-11
rs9842748	3	88063854	C	T	0.3817	-0.0031	0.0005	0.997 (0.996 to 0.998)	5.43 × 10^-11
rs1469569	3	88076197	C	T	0.3857	-0.003	0.0005	0.997 (0.996 to 0.998)	1.04 × 10^-10
rs11717413	3	88078313	C	T	0.3837	-0.003	0.0005	0.997 (0.996 to 0.998)	8.67 × 10^-11
rs10511136	3	88080462	G	C	0.3837	-0.003	0.0005	0.997 (0.996 to 0.998)	1.06 × 10^-10
rs11915058	3	88082883	G	A	0.3748	0.0032	0.0005	1.003 (1.002 to 1.004)	1.54 × 10^-11
rs6785333	3	88085633	C	T	0.3807	-0.0031	0.0005	0.997 (0.996 to 0.998)	6.31 × 10^-11
rs9880480	3	88086586	G	A	0.3807	-0.0031	0.0005	0.997 (0.996 to 0.998)	5.43 × 10^-11
rs9852704	3	88088344	A	G	0.3807	-0.0028	0.0005	0.997 (0.996 to 0.998)	1.06 × 10^-9
rs2344185	3	88088676	C	T	0.3797	-0.003	0.0005	0.997 (0.996 to 0.998)	8.37 × 10^-11
rs9859034	3	88089972	A	G	0.3807	-0.0028	0.0005	0.997 (0.996 to 0.998)	1.56 × 10^-9
rs6551264	3	88091543	A	C	0.34	-0.003	0.0005	0.997 (0.996 to 0.998)	3.64 × 10^-10
rs6551266	3	88097372	G	A	0.1849	-0.0045	0.0006	0.996 (0.994 to 0.997)	1.44 × 10^-14
rs1040319	3	88098062	T	G	0.164	-0.0047	0.0006	0.995 (0.994 to 0.997)	2.78 × 10^-14
rs9840953	3	88098636	G	A	0.1571	-0.0048	0.0006	0.995 (0.994 to 0.996)	1.39 × 10^-14
rs1051436	3	88101530	T	C	0.1571	-0.0048	0.0006	0.995 (0.994 to 0.996)	1.15 × 10^-14
rs1063603	3	88101551	G	A	0.1571	-0.0048	0.0006	0.995 (0.994 to 0.996)	1.41 × 10^-14
rs1051413	3	88101694	G	T	0.1571	-0.0048	0.0006	0.995 (0.994 to 0.996)	1.51 × 10^-14
rs6777019	3	88102808	C	T	0.1571	-0.0048	0.0006	0.995 (0.994 to 0.996)	1.51 × 10^-14
rs2116149	3	88103602	C	A	0.1571	-0.0048	0.0006	0.995 (0.994 to 0.996)	1.93 × 10^-14
rs1063597	3	88103932	G	A	0.1571	-0.0048	0.0006	0.995 (0.994 to 0.996)	1.50 × 10^-14
rs1006896	3	88104411	A	C	0.1064	0.0063	0.0007	1.006 (1.005 to 1.008)	1.12 × 10^-17
rs3732776	3	88105264	A	C	0.1561	-0.0048	0.0006	0.995 (0.994 to 0.996)	1.53 × 10^-14
rs2735556	3	88105360	T	C	0.1064	0.0062	0.0007	1.006 (1.005 to 1.008)	3.39 × 10^-17
rs1006895	3	88105818	T	C	0.1571	-0.0048	0.0006	0.995 (0.994 to 0.996)	1.67 × 10^-14
rs2735559	3	88106618	G	A	0.1064	0.0062	0.0007	1.006 (1.005 to 1.008)	3.00 × 10^-17
rs2049817	3	88109613	T	C	0.1571	-0.0048	0.0006	0.995 (0.994 to 0.996)	1.93 × 10^-14
rs9310066	3	88110253	G	C	0.1571	-0.0048	0.0006	0.995 (0.994 to 0.996)	1.76 × 10^-14
rs959050	3	88111029	G	A	0.1571	-0.0048	0.0006	0.995 (0.994 to 0.996)	1.70 × 10^-14
rs959049	3	88111195	C	G	0.1571	-0.0048	0.0006	0.995 (0.994 to 0.996)	1.76 × 10^-14
rs4858981	3	88111680	G	A	0.1571	-0.0048	0.0006	0.995 (0.994 to 0.996)	1.41 × 10^-14
rs4858983	3	88111793	C	A	0.1571	-0.0047	0.0006	0.995 (0.994 to 0.997)	3.98 × 10^-14
rs13098157	3	88112965	T	G	0.1571	-0.0047	0.0006	0.995 (0.994 to 0.997)	3.64 × 10^-14
rs4611846	3	88114373	C	T	0.1571	-0.0048	0.0006	0.995 (0.994 to 0.996)	1.93 × 10^-14
rs4858985	3	88117458	C	A	0.1571	-0.0048	0.0006	0.995 (0.994 to 0.996)	1.93 × 10^-14
rs4368523	3	88121735	C	G	0.1571	-0.0048	0.0006	0.995 (0.994 to 0.996)	2.10 × 10^-14
rs9310067	3	88124098	T	G	0.1571	-0.0048	0.0006	0.995 (0.994 to 0.996)	2.10 × 10^-14
rs4858994	3	88125689	T	C	0.1571	-0.0048	0.0006	0.995 (0.994 to 0.996)	1.93 × 10^-14
rs9834501	3	88128843	T	C	0.162	-0.0047	0.0006	0.995 (0.994 to 0.997)	2.61 × 10^-14
rs4438681	3	88131233	C	G	0.1571	-0.0047	0.0006	0.995 (0.994 to 0.997)	3.98 × 10^-14
rs7618472	3	88131955	T	G	0.1571	-0.0048	0.0006	0.995 (0.994 to 0.996)	1.93 × 10^-14
rs9845776	3	88134330	C	G	0.1571	-0.0048	0.0006	0.995 (0.994 to 0.996)	2.27 × 10^-14
rs11128021	3	88139016	G	A	0.1541	0.0048	0.0006	1.005 (1.004 to 1.006)	1.65 × 10^-14
rs9881255	3	88143060	T	G	0.1571	-0.0048	0.0006	0.995 (0.994 to 0.996)	2.10 × 10^-14
rs6792208	3	88143514	T	C	0.1571	-0.0048	0.0006	0.995 (0.994 to 0.996)	2.10 × 10^-14
rs9310072	3	88143733	C	A	0.1571	-0.0048	0.0006	0.995 (0.994 to 0.996)	2.10 × 10^-14
rs9310074	3	88145070	C	T	0.162	-0.0047	0.0006	0.995 (0.994 to 0.996)	1.48 × 10^-14
rs4429658	3	88145452	G	A	0.1571	-0.0048	0.0006	0.995 (0.994 to 0.996)	2.10 × 10^-14
rs6551271	3	88152339	C	A	0.1571	-0.0047	0.0006	0.995 (0.994 to 0.996)	2.44 × 10^-14
rs6804818	3	88152876	A	G	0.1571	-0.0048	0.0006	0.995 (0.994 to 0.996)	2.10 × 10^-14
rs7620830	3	88155089	G	A	0.1541	0.0048	0.0006	1.005 (1.004 to 1.006)	2.96 × 10^-14
rs7651999	3	88156300	G	A	0.162	-0.0047	0.0006	0.995 (0.994 to 0.996)	1.39 × 10^-14
rs6787824	3	88156709	C	T	0.1571	-0.0048	0.0006	0.995 (0.994 to 0.996)	2.27 × 10^-14
rs4858931	3	88157184	T	C	0.162	-0.0047	0.0006	0.995 (0.994 to 0.996)	1.32 × 10^-14
rs4384978	3	88162883	G	C	0.1571	-0.0048	0.0006	0.995 (0.994 to 0.996)	2.10 × 10^-14
rs12493327	3	88163066	T	G	0.1541	0.0048	0.0006	1.005 (1.004 to 1.006)	1.55 × 10^-14
rs4858998	3	88163726	T	C	0.162	-0.0047	0.0006	0.995 (0.994 to 0.996)	1.37 × 10^-14
rs4580585	3	88166946	C	T	0.1571	-0.0048	0.0006	0.995 (0.994 to 0.996)	2.27 × 10^-14
rs4488864	3	88167021	T	A	0.1571	-0.0048	0.0006	0.995 (0.994 to 0.996)	2.27 × 10^-14
rs4485742	3	88172723	T	A	0.1571	-0.0048	0.0006	0.995 (0.994 to 0.996)	2.10 × 10^-14
rs4858999	3	88174898	C	T	0.162	-0.0047	0.0006	0.995 (0.994 to 0.996)	1.22 × 10^-14
rs4337654	3	88181082	T	C	0.1571	-0.0048	0.0006	0.995 (0.994 to 0.996)	1.93 × 10^-14
rs4414876	3	88183068	A	C	0.1571	-0.0048	0.0006	0.995 (0.994 to 0.996)	2.10 × 10^-14
rs4596173	3	88184681	A	G	0.1571	-0.0048	0.0006	0.995 (0.994 to 0.996)	1.53 × 10^-14
rs4507280	3	88185509	A	T	0.1571	-0.0045	0.0006	0.996 (0.994 to 0.997)	5.11 × 10^-13
rs4518156	3	88185594	G	A	0.1571	-0.0045	0.0006	0.996 (0.994 to 0.997)	6.72 × 10^-13
rs9813894	3	88188420	G	A	0.1571	-0.0048	0.0006	0.995 (0.994 to 0.996)	2.10 × 10^-14
rs7653652	3	88189341	T	C	0.1571	-0.0048	0.0006	0.995 (0.994 to 0.996)	1.93 × 10^-14
rs7432826	3	88190768	C	A	0.1064	-0.0062	0.0007	0.994 (0.992 to 0.995)	5.72 × 10^-17
rs7432838	3	88190809	C	T	0.1541	-0.0048	0.0006	0.995 (0.994 to 0.996)	1.29 × 10^-14
rs6551275	3	88192423	A	G	0.1571	-0.0048	0.0006	0.995 (0.994 to 0.996)	1.93 × 10^-14
rs6551276	3	88192484	T	C	0.1064	-0.0061	0.0007	0.994 (0.993 to 0.995)	1.55 × 10^-16
rs13074910	3	88193835	T	C	0.1064	-0.0061	0.0007	0.994 (0.992 to 0.995)	7.07 × 10^-17
rs9310077	3	88196644	A	G	0.1571	-0.0048	0.0006	0.995 (0.994 to 0.996)	2.27 × 10^-14
rs3890707	3	88196792	C	A	0.1571	-0.0048	0.0006	0.995 (0.994 to 0.996)	2.27 × 10^-14
rs7617691	3	88197331	T	C	0.1571	-0.0045	0.0006	0.996 (0.994 to 0.997)	5.43 × 10^-13
rs6551277	3	88199179	T	C	0.1571	-0.0047	0.0006	0.995 (0.994 to 0.997)	3.47 × 10^-14
rs6551278	3	88199298	T	C	0.1571	-0.005	0.0006	0.995 (0.994 to 0.996)	1.33 × 10^-15
rs7431968	3	88202045	G	A	0.1064	-0.0062	0.0007	0.994 (0.992 to 0.995)	3.58 × 10^-17
rs9865703	3	88203576	G	A	0.1571	-0.0048	0.0006	0.995 (0.994 to 0.996)	2.27 × 10^-14
rs9865710	3	88203586	G	A	0.1571	-0.0047	0.0006	0.995 (0.994 to 0.997)	3.30 × 10^-14
rs9865578	3	88203627	C	T	0.1571	-0.0047	0.0006	0.995 (0.994 to 0.996)	2.95 × 10^-14
rs9826925	3	88206392	G	T	0.1064	-0.0061	0.0007	0.994 (0.992 to 0.995)	6.49 × 10^-17
rs6781333	3	88206531	A	C	0.1571	-0.0047	0.0006	0.995 (0.994 to 0.996)	2.78 × 10^-14
rs6551281	3	88208201	T	A	0.1064	-0.0061	0.0007	0.994 (0.992 to 0.995)	7.07 × 10^-17
rs7429120	3	88209008	C	A	0.1571	-0.0047	0.0006	0.995 (0.994 to 0.996)	3.13 × 10^-14
rs6551283	3	88211497	C	T	0.1571	-0.0047	0.0006	0.995 (0.994 to 0.997)	3.30 × 10^-14
rs9865335	3	88214282	C	T	0.1571	-0.0047	0.0006	0.995 (0.994 to 0.996)	2.95 × 10^-14
rs9814057	3	88214472	T	C	0.1571	-0.0047	0.0006	0.995 (0.994 to 0.996)	2.95 × 10^-14
rs7628689	3	88216647	A	G	0.1581	-0.0047	0.0006	0.995 (0.994 to 0.997)	3.81 × 10^-14
rs6551285	3	88220039	G	A	0.1571	-0.0047	0.0006	0.995 (0.994 to 0.996)	3.13 × 10^-14
rs6551286	3	88220847	A	G	0.1571	-0.0047	0.0006	0.995 (0.994 to 0.996)	3.13 × 10^-14
rs6551289	3	88222170	T	G	0.1571	-0.0047	0.0006	0.995 (0.994 to 0.996)	2.78 × 10^-14
rs4858936	3	88224747	G	C	0.1571	-0.0047	0.0006	0.995 (0.994 to 0.996)	3.13 × 10^-14
rs7430022	3	88226532	C	A	0.1064	-0.0061	0.0007	0.994 (0.992 to 0.995)	7.84 × 10^-17
rs12631689	3	88231405	G	A	0.1581	-0.0047	0.0006	0.995 (0.994 to 0.997)	5.67 × 10^-14
rs6551292	3	88237697	A	T	0.1581	-0.0047	0.0006	0.995 (0.994 to 0.996)	2.61 × 10^-14
rs9843550	3	88239891	G	A	0.1581	-0.0047	0.0006	0.995 (0.994 to 0.996)	2.27 × 10^-14
rs9848258	3	88240437	G	A	0.1581	-0.0047	0.0006	0.995 (0.994 to 0.996)	2.44 × 10^-14
rs9849248	3	88241274	C	T	0.1581	-0.0048	0.0006	0.995 (0.994 to 0.996)	1.72 × 10^-14
rs13067183	3	88241914	C	T	0.1581	-0.0047	0.0006	0.995 (0.994 to 0.997)	4.99 × 10^-14
rs6778708	3	88243996	C	A	0.1551	-0.0048	0.0006	0.995 (0.994 to 0.996)	1.93 × 10^-14
rs9809661	3	88244098	T	A	0.1581	-0.0048	0.0006	0.995 (0.994 to 0.996)	1.38 × 10^-14
rs9831230	3	88244329	A	G	0.1581	-0.0047	0.0006	0.995 (0.994 to 0.996)	2.27 × 10^-14
rs9868977	3	88244349	C	G	0.1581	-0.0047	0.0006	0.995 (0.994 to 0.996)	2.44 × 10^-14
rs4858938	3	88245161	A	G	0.1581	-0.0047	0.0006	0.995 (0.994 to 0.997)	6.84 × 10^-14
rs9866843	3	88245805	T	C	0.1581	-0.0048	0.0006	0.995 (0.994 to 0.996)	1.76 × 10^-14
rs9847322	3	88245858	G	A	0.1581	-0.0047	0.0006	0.995 (0.994 to 0.996)	2.61 × 10^-14
rs7431074	3	88245984	G	C	0.1581	-0.0047	0.0006	0.995 (0.994 to 0.996)	2.78 × 10^-14
rs9847355	3	88246013	C	T	0.1581	-0.0047	0.0006	0.995 (0.994 to 0.996)	2.61 × 10^-14
rs7427296	3	88246080	C	A	0.1581	-0.0047	0.0006	0.995 (0.994 to 0.996)	2.44 × 10^-14
rs9876807	3	88247359	T	C	0.1581	-0.0048	0.0006	0.995 (0.994 to 0.996)	1.93 × 10^-14
rs4859003	3	88247645	T	C	0.1074	-0.0061	0.0007	0.994 (0.992 to 0.995)	7.07 × 10^-17
rs6419868	3	88248527	A	G	0.1074	-0.0061	0.0007	0.994 (0.992 to 0.995)	6.88 × 10^-17
rs12714702	3	88249922	A	G	0.164	-0.0047	0.0006	0.995 (0.994 to 0.996)	1.31 × 10^-14
rs4858939	3	88250125	T	A	0.1074	-0.0061	0.0007	0.994 (0.992 to 0.995)	6.30 × 10^-17
rs9873182	3	88250597	C	G	0.164	-0.0047	0.0006	0.995 (0.994 to 0.996)	1.31 × 10^-14
rs9841834	3	88252280	A	G	0.159	-0.0047	0.0006	0.995 (0.994 to 0.997)	4.14 × 10^-14
rs6551294	3	88254008	C	G	0.159	-0.0048	0.0006	0.995 (0.994 to 0.996)	1.39 × 10^-14
rs4858940	3	88254820	T	C	0.1074	-0.0061	0.0007	0.994 (0.992 to 0.995)	7.45 × 10^-17
rs4859004	3	88257676	T	C	0.1581	-0.0048	0.0006	0.995 (0.994 to 0.996)	1.74 × 10^-14
rs4859005	3	88257773	G	A	0.1581	-0.0048	0.0006	0.995 (0.994 to 0.996)	1.55 × 10^-14
rs7427047	3	88258450	G	A	0.1581	-0.0048	0.0006	0.995 (0.994 to 0.996)	1.70 × 10^-14
rs6805957	3	88258775	A	C	0.1581	-0.0048	0.0006	0.995 (0.994 to 0.996)	1.43 × 10^-14
rs6801046	3	88261216	C	T	0.1581	-0.0048	0.0006	0.995 (0.994 to 0.996)	1.34 × 10^-14
rs6771031	3	88262399	T	C	0.1581	-0.0048	0.0006	0.995 (0.994 to 0.996)	1.63 × 10^-14
rs7432509	3	88265970	C	T	0.1581	-0.0048	0.0006	0.995 (0.994 to 0.996)	1.93 × 10^-14
rs9856990	3	88268381	T	C	0.159	-0.0045	0.0006	0.995 (0.994 to 0.997)	2.34 × 10^-13
rs9284814	3	88273071	G	A	0.1113	-0.006	0.0007	0.994 (0.993 to 0.995)	6.10 × 10^-17
rs6551299	3	88276097	G	T	0.1451	-0.0048	0.0006	0.995 (0.994 to 0.996)	9.36 × 10^-14
rs6783531	3	88277279	A	T	0.1451	-0.0047	0.0006	0.995 (0.994 to 0.997)	4.79 × 10^-13
rs9874142	3	88281303	C	G	0.1481	-0.0044	0.0006	0.996 (0.994 to 0.997)	4.43 × 10^-12
rs7639732	3	88284443	C	T	0.1481	-0.0042	0.0006	0.996 (0.995 to 0.997)	4.55 × 10^-11
rs6419870	3	88287719	T	C	0.1471	-0.0045	0.0006	0.996 (0.994 to 0.997)	3.34 × 10^-12
rs6419871	3	88291045	A	C	0.1451	-0.0044	0.0006	0.996 (0.994 to 0.997)	8.29 × 10^-12
rs7624964	3	88291921	G	A	0.1471	-0.0042	0.0006	0.996 (0.995 to 0.997)	5.88 × 10^-11
rs6769326	3	88296807	T	C	0.1471	-0.0044	0.0006	0.996 (0.994 to 0.997)	5.52 × 10^-12
rs6551304	3	88306596	A	G	0.169	-0.0045	0.0006	0.995 (0.994 to 0.997)	6.50 × 10^-14
rs9862883	3	88307171	G	C	0.169	-0.0044	0.0006	0.996 (0.994 to 0.997)	2.50 × 10^-13
rs11128028	3	88308967	A	G	0.168	-0.0046	0.0006	0.995 (0.994 to 0.997)	5.83 × 10^-14
rs7644536	3	88312176	A	G	0.169	-0.0044	0.0006	0.996 (0.994 to 0.997)	3.97 × 10^-13
rs11128032	3	88312280	T	C	0.169	-0.0045	0.0006	0.996 (0.994 to 0.997)	9.34 × 10^-14
rs7650135	3	88313265	T	G	0.169	-0.0043	0.0006	0.996 (0.995 to 0.997)	8.96 × 10^-13
rs6794782	3	88313962	C	T	0.169	-0.0043	0.0006	0.996 (0.995 to 0.997)	1.77 × 10^-12
rs2061369	3	88314920	T	C	0.169	-0.0043	0.0006	0.996 (0.995 to 0.997)	1.61 × 10^-12
rs11128033	3	88315571	G	A	0.169	-0.0045	0.0006	0.996 (0.994 to 0.997)	1.58 × 10^-13
rs2125221	3	88316740	C	T	0.169	-0.0043	0.0006	0.996 (0.995 to 0.997)	1.93 × 10^-12
rs2344555	3	88316992	C	A	0.169	-0.0043	0.0006	0.996 (0.995 to 0.997)	1.56 × 10^-12
rs1463464	3	88317219	A	C	0.168	-0.0043	0.0006	0.996 (0.995 to 0.997)	2.24 × 10^-12
rs6786285	3	88318399	A	G	0.2117	-0.003	0.0006	0.997 (0.996 to 0.998)	4.40 × 10^-8
rs11713880	3	88320264	T	C	0.169	-0.0043	0.0006	0.996 (0.995 to 0.997)	1.56 × 10^-12
rs10865626	3	88322197	C	T	0.169	-0.0042	0.0006	0.996 (0.995 to 0.997)	5.98 × 10^-12
rs9863751	3	88322905	T	C	0.169	-0.0042	0.0006	0.996 (0.995 to 0.997)	2.24 × 10^-12
rs13101083	3	88332159	T	C	0.167	-0.0041	0.0006	0.996 (0.995 to 0.997)	1.16 × 10^-11
rs2061372	3	88336413	G	A	0.167	-0.0043	0.0006	0.996 (0.995 to 0.997)	1.77 × 10^-12
rs9813745	3	88342206	C	T	0.167	-0.0042	0.0006	0.996 (0.995 to 0.997)	4.12 × 10^-12
rs7647152	3	88349708	G	A	0.167	-0.0043	0.0006	0.996 (0.995 to 0.997)	1.93 × 10^-12
rs1458014	3	88358579	A	G	0.165	-0.0043	0.0006	0.996 (0.995 to 0.997)	3.34 × 10^-12
rs1458003	3	88360715	T	G	0.168	-0.0043	0.0006	0.996 (0.995 to 0.997)	1.77 × 10^-12
rs1993535	3	88364095	T	C	0.164	-0.0042	0.0006	0.996 (0.995 to 0.997)	3.81 × 10^-12
rs2125223	3	88366351	T	G	0.164	-0.0041	0.0006	0.996 (0.995 to 0.997)	2.90 × 10^-11
rs6773037	3	88378003	C	A	0.4642	-0.0025	0.0005	0.998 (0.997 to 0.998)	3.74 × 10^-8
rs6796866	3	88378094	G	T	0.4642	-0.0025	0.0005	0.998 (0.997 to 0.998)	4.01 × 10^-8
rs6797117	3	88378311	G	A	0.4642	-0.0025	0.0005	0.997 (0.997 to 0.998)	3.22 × 10^-8
rs10865628	3	88378370	C	T	0.4642	-0.0025	0.0005	0.997 (0.997 to 0.998)	2.82 × 10^-8
rs7432515	3	88378695	G	A	0.4652	-0.0025	0.0005	0.997 (0.997 to 0.998)	3.22 × 10^-8
rs7430711	3	88378804	A	G	0.4642	-0.0026	0.0005	0.997 (0.997 to 0.998)	1.36 × 10^-8
rs7428757	3	88378811	C	T	0.4652	-0.0026	0.0005	0.997 (0.997 to 0.998)	1.50 × 10^-8
rs7430730	3	88378989	A	T	0.4652	-0.0025	0.0005	0.997 (0.997 to 0.998)	2.82 × 10^-8
rs9822635	3	88379121	C	T	0.4652	-0.0025	0.0005	0.997 (0.997 to 0.998)	2.69 × 10^-8
rs9826824	3	88379459	C	T	0.4642	-0.0025	0.0005	0.997 (0.997 to 0.998)	2.69 × 10^-8
rs9827820	3	88379926	G	C	0.4632	-0.0025	0.0005	0.997 (0.997 to 0.998)	2.29 × 10^-8
rs9828014	3	88380057	G	C	0.4632	-0.0025	0.0005	0.998 (0.997 to 0.998)	4.27 × 10^-8
rs9828320	3	88380237	G	A	0.4642	-0.0025	0.0005	0.997 (0.997 to 0.998)	3.22 × 10^-8
rs9874952	3	88381469	A	C	0.4553	-0.0026	0.0005	0.997 (0.997 to 0.998)	1.63 × 10^-8
rs9863313	3	88382797	T	A	0.4582	-0.0026	0.0005	0.997 (0.997 to 0.998)	9.86 × 10^-9
rs9868195	3	88383584	T	C	0.4582	-0.0026	0.0005	0.997 (0.997 to 0.998)	1.00 × 10^-8
rs7641629	3	88385951	T	C	0.4582	-0.0026	0.0005	0.997 (0.997 to 0.998)	1.36 × 10^-8
rs9856432	3	88386802	T	C	0.4582	-0.0026	0.0005	0.997 (0.997 to 0.998)	1.05 × 10^-8
rs9861542	3	88387623	T	C	0.4582	-0.0026	0.0005	0.997 (0.997 to 0.998)	1.08 × 10^-8
rs9841878	3	88387846	C	T	0.4582	-0.0026	0.0005	0.997 (0.996 to 0.998)	8.25 × 10^-9
rs9842174	3	88387892	G	A	0.4582	-0.0026	0.0005	0.997 (0.996 to 0.998)	7.98 × 10^-9
rs11713801	3	88389181	G	A	0.4582	-0.0026	0.0005	0.997 (0.997 to 0.998)	1.00 × 10^-8
rs1463468	3	88389403	G	A	0.4582	-0.0026	0.0005	0.997 (0.996 to 0.998)	6.90 × 10^-9
rs7652181	3	88390135	A	G	0.4582	-0.0026	0.0005	0.997 (0.997 to 0.998)	1.07 × 10^-8
rs12714707	3	88390215	A	C	0.4582	-0.0026	0.0005	0.997 (0.997 to 0.998)	1.36 × 10^-8
rs12714708	3	88390338	T	C	0.4582	-0.0029	0.0005	0.997 (0.996 to 0.998)	2.35 × 10^-10
rs12714710	3	88390449	T	A	0.4582	-0.0026	0.0005	0.997 (0.997 to 0.998)	1.08 × 10^-8
rs960770	3	88391130	G	C	0.4582	-0.0026	0.0005	0.997 (0.997 to 0.998)	1.36 × 10^-8
rs9882842	3	88391706	T	C	0.4592	-0.0026	0.0005	0.997 (0.997 to 0.998)	1.63 × 10^-8
rs13062825	3	88392428	T	C	0.4622	-0.0026	0.0005	0.997 (0.997 to 0.998)	1.90 × 10^-8
rs9830062	3	88392476	A	G	0.4582	-0.0026	0.0005	0.997 (0.997 to 0.998)	1.63 × 10^-8
rs13324965	3	88392671	G	A	0.4582	-0.0026	0.0005	0.997 (0.997 to 0.998)	1.63 × 10^-8
rs9830667	3	88392860	A	G	0.4582	-0.0026	0.0005	0.997 (0.997 to 0.998)	1.50 × 10^-8
rs9868810	3	88392916	G	T	0.4622	-0.0026	0.0005	0.997 (0.997 to 0.998)	1.76 × 10^-8
rs9831016	3	88393091	A	C	0.4582	-0.0026	0.0005	0.997 (0.997 to 0.998)	1.50 × 10^-8
rs9835979	3	88393872	A	C	0.4582	-0.0026	0.0005	0.997 (0.997 to 0.998)	1.13 × 10^-8
rs6783980	3	88399097	G	T	0.4582	-0.0026	0.0005	0.997 (0.997 to 0.998)	1.63 × 10^-8
rs9818625	3	88402920	G	A	0.4582	-0.0026	0.0005	0.997 (0.997 to 0.998)	1.90 × 10^-8
rs2279033	3	88404254	G	T	0.4582	-0.0026	0.0005	0.997 (0.997 to 0.998)	1.90 × 10^-8
rs6796136	3	88404989	T	C	0.4582	-0.0026	0.0005	0.997 (0.997 to 0.998)	1.63 × 10^-8
rs1080302	3	88412005	G	C	0.4582	-0.0026	0.0005	0.997 (0.997 to 0.998)	1.76 × 10^-8
rs1457994	3	88416750	T	G	0.4533	-0.0025	0.0005	0.997 (0.997 to 0.998)	2.43 × 10^-8
rs9834528	3	88417316	T	C	0.4582	-0.0025	0.0005	0.997 (0.997 to 0.998)	2.82 × 10^-8
rs9857680	3	88418498	A	G	0.4582	-0.0025	0.0005	0.997 (0.997 to 0.998)	2.82 × 10^-8
rs9821422	3	88419120	G	T	0.4582	-0.0025	0.0005	0.997 (0.997 to 0.998)	2.29 × 10^-8
rs9835277	3	88426917	C	G	0.4592	-0.0025	0.0005	0.997 (0.997 to 0.998)	2.16 × 10^-8
rs9855800	3	88427251	T	A	0.4592	-0.0025	0.0005	0.997 (0.997 to 0.998)	3.09 × 10^-8
rs9816432	3	88442421	G	A	0.4582	-0.0026	0.0005	0.997 (0.997 to 0.998)	1.25 × 10^-8
rs9817060	3	88442852	G	A	0.4592	-0.0026	0.0005	0.997 (0.997 to 0.998)	1.50 × 10^-8
rs9865638	3	88445233	A	G	0.4453	-0.0026	0.0005	0.997 (0.996 to 0.998)	6.89 × 10^-9
rs9829078	3	88446373	T	C	0.4453	-0.0026	0.0005	0.997 (0.996 to 0.998)	1.00 × 10^-8
rs2344815	3	88526986	C	T	0.1262	0.0038	0.0007	1.004 (1.002 to 1.005)	2.17 × 10^-8
rs1495824	3	88733658	G	A	0.4761	0.0027	0.0005	1.003 (1.002 to 1.004)	1.70 × 10^-9
rs9872186	3	88734400	G	A	0.4761	0.0027	0.0005	1.003 (1.002 to 1.004)	1.70 × 10^-9
rs6551360	3	88747635	A	G	0.4761	0.0028	0.0005	1.003 (1.002 to 1.004)	4.78 × 10^-10
rs13072412	3	88749998	C	A	0.4761	0.0028	0.0005	1.003 (1.002 to 1.004)	4.49 × 10^-10
rs4855798	3	88751746	C	T	0.4761	0.0028	0.0005	1.003 (1.002 to 1.004)	5.91 × 10^-10
rs1495826	3	88752772	A	C	0.4761	0.0028	0.0005	1.003 (1.002 to 1.004)	7.47 × 10^-10
rs1995016	3	88753302	G	A	0.4751	0.0028	0.0005	1.003 (1.002 to 1.004)	7.04 × 10^-10
rs6801713	3	88753726	A	G	0.4761	0.0028	0.0005	1.003 (1.002 to 1.004)	6.20 × 10^-10
rs1495829	3	88755204	G	T	0.4761	0.0028	0.0005	1.003 (1.002 to 1.004)	5.91 × 10^-10
rs6551362	3	88756103	G	C	0.4761	0.0028	0.0005	1.003 (1.002 to 1.004)	9.86 × 10^-10
rs1495830	3	88756975	A	G	0.4761	0.0028	0.0005	1.003 (1.002 to 1.004)	5.49 × 10^-10
rs1495831	3	88757497	A	G	0.4761	0.0028	0.0005	1.003 (1.002 to 1.004)	6.90 × 10^-10
rs4855801	3	88757871	G	A	0.4761	0.0028	0.0005	1.003 (1.002 to 1.004)	6.90 × 10^-10
rs4855802	3	88757930	T	G	0.4761	0.0028	0.0005	1.003 (1.002 to 1.004)	6.34 × 10^-10
rs1495834	3	88758387	A	G	0.4761	0.0028	0.0005	1.003 (1.002 to 1.004)	9.02 × 10^-10
rs1495835	3	88758461	T	C	0.4761	0.0028	0.0005	1.003 (1.002 to 1.004)	7.33 × 10^-10
rs1603307	3	88758808	C	T	0.4761	0.0028	0.0005	1.003 (1.002 to 1.004)	8.17 × 10^-10
rs1603314	3	88762732	A	G	0.4761	0.0028	0.0005	1.003 (1.002 to 1.004)	7.89 × 10^-10
rs1353418	3	88769071	T	G	0.4751	0.0028	0.0005	1.003 (1.002 to 1.004)	7.04 × 10^-10
rs7615729	3	88769329	A	G	0.4761	0.0028	0.0005	1.003 (1.002 to 1.004)	7.04 × 10^-10
rs13084044	3	88772667	T	C	0.4761	0.0028	0.0005	1.003 (1.002 to 1.004)	6.90 × 10^-10
rs970485	3	88773079	G	T	0.4761	0.0028	0.0005	1.003 (1.002 to 1.004)	1.22 × 10^-9
rs1565971	3	88774183	C	T	0.4761	0.0028	0.0005	1.003 (1.002 to 1.004)	9.30 × 10^-10
rs9841760	3	88776537	A	T	0.4771	0.0028	0.0005	1.003 (1.002 to 1.004)	9.58 × 10^-10
rs1353414	3	88777045	T	C	0.4761	0.0028	0.0005	1.003 (1.002 to 1.004)	7.19 × 10^-10
rs7427002	3	88777371	C	T	0.4761	0.0028	0.0005	1.003 (1.002 to 1.004)	6.48 × 10^-10
rs7639601	3	88782096	A	G	0.4771	0.0028	0.0005	1.003 (1.002 to 1.004)	7.19 × 10^-10
rs1032522	3	88783254	C	T	0.4771	0.0028	0.0005	1.003 (1.002 to 1.004)	8.17 × 10^-10
rs1384772	3	88783840	C	T	0.4771	0.0028	0.0005	1.003 (1.002 to 1.004)	5.91 × 10^-10
rs1384773	3	88783943	C	A	0.4771	0.0028	0.0005	1.003 (1.002 to 1.004)	6.62 × 10^-10
rs1483477	3	88788993	T	G	0.4781	0.0025	0.0005	1.002 (1.002 to 1.003)	3.88 × 10^-8
rs7609710	3	88791693	A	G	0.4791	0.0025	0.0005	1.002 (1.002 to 1.003)	4.92 × 10^-8
rs4855789	3	88856289	T	G	0.329	0.0027	0.0005	1.003 (1.002 to 1.004)	2.96 × 10^-8
rs13062221	3	89778009	T	C	0.4354	0.0033	0.0005	1.003 (1.002 to 1.004)	9.89 × 10^-13
rs1284258	3	89823487	C	T	0.4264	0.0033	0.0005	1.003 (1.002 to 1.004)	1.12 × 10^-12
rs11713492	3	89978166	T	A	0.2455	0.003	0.0005	1.003 (1.002 to 1.004)	1.90 × 10^-8
rs13071002	3	89983403	G	A	0.2107	0.0035	0.0006	1.003 (1.002 to 1.005)	4.50 × 10^-10
rs1521800	3	90001588	G	T	0.4095	0.0033	0.0005	1.003 (1.002 to 1.004)	4.12 × 10^-13
rs1467277	3	90005732	A	G	0.2455	0.0029	0.0005	1.003 (1.002 to 1.004)	3.62 × 10^-8
rs6776967	3	90025022	C	T	0.2326	-0.0034	0.0005	0.997 (0.996 to 0.998)	2.78 × 10^-10
rs11128078	3	90030538	C	T	0.4294	0.0033	0.0005	1.003 (1.002 to 1.004)	3.31 × 10^-13
rs1521806	3	90090619	A	C	0.4443	0.0035	0.0005	1.004 (1.003 to 1.004)	1.04 × 10^-14
rs17804073	3	90124806	T	A	0.4404	0.0036	0.0005	1.004 (1.003 to 1.005)	2.36 × 10^-15
rs7431026	3	90199759	C	T	0.2356	0.0033	0.0005	1.003 (1.002 to 1.004)	5.07 × 10^-10
rs11916172	3	90302223	G	T	0.2316	0.0036	0.0005	1.004 (1.003 to 1.005)	3.65 × 10^-11
rs2316813	3	90389747	C	A	0.4115	0.0034	0.0005	1.003 (1.002 to 1.004)	1.68 × 10^-13
rs9799286	3	90417760	T	C	0.4145	0.0034	0.0005	1.003 (1.002 to 1.004)	2.33 × 10^-13
rs9714342	3	90428286	C	T	0.4135	0.0036	0.0005	1.004 (1.003 to 1.004)	1.08 × 10^-14
rs12634369	3	93541667	A	G	0.3748	0.0036	0.0005	1.004 (1.003 to 1.005)	1.30 × 10^-14
rs9713906	3	93543006	A	T	0.2356	-0.0034	0.0005	0.997 (0.996 to 0.998)	3.50 × 10^-10
rs9683303	3	93588564	A	T	0.3032	0.004	0.0005	1.004 (1.003 to 1.005)	9.95 × 10^-16
rs6123	3	93593119	T	C	0.3946	0.0034	0.0005	1.003 (1.003 to 1.004)	1.30 × 10^-13
rs8178649	3	93605126	A	G	0.2266	-0.0034	0.0005	0.997 (0.996 to 0.998)	2.06 × 10^-10
rs8178616	3	93632889	G	T	0.4185	0.0037	0.0005	1.004 (1.003 to 1.005)	8.50 × 10^-16
rs8178610	3	93646396	C	T	0.4384	0.004	0.0005	1.004 (1.003 to 1.005)	4.88 × 10^-18
rs8178607	3	93653992	G	A	0.2356	-0.0034	0.0005	0.997 (0.996 to 0.998)	2.49 × 10^-10
rs13085785	3	93659788	C	T	0.4404	0.0039	0.0005	1.004 (1.003 to 1.005)	1.98 × 10^-17
rs8178591	3	93681489	C	T	0.2346	-0.0034	0.0005	0.997 (0.996 to 0.998)	1.29 × 10^-10
rs13062355	3	93688511	G	A	0.4612	0.0035	0.0005	1.003 (1.003 to 1.004)	2.43 × 10^-14
rs7644769	3	93694217	T	C	0.4414	0.0039	0.0005	1.004 (1.003 to 1.005)	6.27 × 10^-18
rs6791811	3	93738526	C	T	0.4374	0.0039	0.0005	1.004 (1.003 to 1.005)	1.98 × 10^-17
rs6777479	3	93742450	G	C	0.4394	0.0039	0.0005	1.004 (1.003 to 1.005)	3.33 × 10^-17
rs9844676	3	93775515	G	T	0.4374	-0.0039	0.0005	0.996 (0.995 to 0.997)	1.02 × 10^-17
rs7653521	3	93784559	C	T	0.4423	-0.0039	0.0005	0.996 (0.995 to 0.997)	1.88 × 10^-17
rs6765621	3	93788503	G	C	0.4394	-0.0039	0.0005	0.996 (0.995 to 0.997)	1.77 × 10^-17
rs10433405	3	93800273	G	A	0.2336	-0.0034	0.0005	0.997 (0.996 to 0.998)	2.35 × 10^-10
rs7633544	3	93805812	T	C	0.4404	-0.0039	0.0005	0.996 (0.995 to 0.997)	1.40 × 10^-17
rs7432837	3	93809151	T	C	0.2316	-0.0034	0.0005	0.997 (0.996 to 0.998)	1.77 × 10^-10
rs10934674	3	93812793	G	T	0.2326	-0.0034	0.0005	0.997 (0.996 to 0.998)	1.48 × 10^-10
rs10934676	3	93813171	C	G	0.2356	-0.0034	0.0005	0.997 (0.996 to 0.998)	1.48 × 10^-10
rs2965	3	93818466	T	G	0.4433	-0.0039	0.0005	0.996 (0.995 to 0.997)	1.43 × 10^-17
rs9860972	3	93843683	G	A	0.4175	0.0036	0.0005	1.004 (1.003 to 1.005)	3.78 × 10^-15
rs4426680	3	93859555	G	T	0.4384	0.0039	0.0005	1.004 (1.003 to 1.005)	5.28 × 10^-18
rs10934892	3	93864779	T	C	0.4334	0.004	0.0005	1.004 (1.003 to 1.005)	5.48 × 10^-18
rs7637745	3	93876996	G	A	0.4314	0.0039	0.0005	1.004 (1.003 to 1.005)	1.98 × 10^-17
rs6805571	3	93883640	C	T	0.4304	0.0039	0.0005	1.004 (1.003 to 1.005)	3.34 × 10^-17
rs9857105	3	93893210	A	G	0.4374	0.0043	0.0005	1.004 (1.003 to 1.005)	1.05 × 10^-20
rs6769872	3	93901235	A	T	0.4304	0.0042	0.0005	1.004 (1.003 to 1.005)	1.16 × 10^-19
rs13099884	3	93903598	A	C	0.4324	0.0042	0.0005	1.004 (1.003 to 1.005)	5.09 × 10^-20
rs16839759	3	93903910	G	A	0.4314	0.0041	0.0005	1.004 (1.003 to 1.005)	4.25 × 10^-19
rs9849093	3	93907287	A	G	0.4384	0.0041	0.0005	1.004 (1.003 to 1.005)	1.71 × 10^-19
rs9822589	3	93931141	G	A	0.4791	0.0039	0.0005	1.004 (1.003 to 1.005)	4.88 × 10^-18
rs17815316	3	93935874	T	G	0.4394	0.0043	0.0005	1.004 (1.003 to 1.005)	3.49 × 10^-21
rs4857242	3	93937231	C	A	0.4354	0.0042	0.0005	1.004 (1.003 to 1.005)	1.83 × 10^-20
rs12485419	3	93949571	A	G	0.4016	0.0039	0.0005	1.004 (1.003 to 1.005)	2.37 × 10^-17
rs1584929	3	93966465	G	A	0.3996	0.004	0.0005	1.004 (1.003 to 1.005)	5.68 × 10^-18
rs4241462	3	93967206	A	C	0.4016	0.004	0.0005	1.004 (1.003 to 1.005)	7.07 × 10^-18
rs4317101	3	93971111	A	T	0.2008	-0.0043	0.0006	0.996 (0.995 to 0.997)	3.80 × 10^-14
rs7640233	3	93973213	T	C	0.4364	0.0051	0.0005	1.005 (1.004 to 1.006)	1.69 × 10^-28
rs9815406	3	93974279	T	C	0.4364	0.0051	0.0005	1.005 (1.004 to 1.006)	1.22 × 10^-28
rs930813	3	93978062	G	C	0.4294	0.0052	0.0005	1.005 (1.004 to 1.006)	1.86 × 10^-29
rs1108682	3	93983821	T	A	0.4642	0.0051	0.0005	1.005 (1.004 to 1.006)	2.12 × 10^-29
rs897184	3	93989499	A	G	0.4095	0.0045	0.0005	1.005 (1.004 to 1.005)	9.21 × 10^-23
rs4857284	3	93991504	T	C	0.4503	0.0041	0.0005	1.004 (1.003 to 1.005)	4.88 × 10^-19
rs7615886	3	93995180	G	A	0.4095	0.0045	0.0005	1.005 (1.004 to 1.005)	1.82 × 10^-22
rs13079023	3	93997558	G	A	0.4095	0.0045	0.0005	1.004 (1.004 to 1.005)	2.42 × 10^-22
rs1902104	3	94002430	G	A	0.4503	0.004	0.0005	1.004 (1.003 to 1.005)	9.85 × 10^-19
rs1580099	3	94003603	C	A	0.4056	0.0051	0.0005	1.005 (1.004 to 1.006)	7.77 × 10^-29
rs1580098	3	94003659	A	G	0.4095	0.0046	0.0005	1.005 (1.004 to 1.005)	3.80 × 10^-23
rs1584925	3	94010818	A	G	0.4503	0.0041	0.0005	1.004 (1.003 to 1.005)	3.21 × 10^-19
rs2198619	3	94011922	G	A	0.4095	0.0046	0.0005	1.005 (1.004 to 1.006)	1.52 × 10^-23
rs12638900	3	94012612	T	C	0.4095	0.0045	0.0005	1.005 (1.004 to 1.005)	1.17 × 10^-22
rs1598226	3	94015810	A	G	0.4503	0.0041	0.0005	1.004 (1.003 to 1.005)	5.71 × 10^-19
rs4857299	3	94016224	C	T	0.4105	0.0045	0.0005	1.005 (1.004 to 1.005)	1.21 × 10^-22
rs1598223	3	94016563	G	A	0.4095	0.0045	0.0005	1.005 (1.004 to 1.005)	9.94 × 10^-23
rs9855177	3	94018101	G	C	0.4493	0.004	0.0005	1.004 (1.003 to 1.005)	1.21 × 10^-18
rs3887491	3	94020375	A	G	0.4056	0.005	0.0005	1.005 (1.004 to 1.006)	1.71 × 10^-27
rs1584924	3	94020721	G	A	0.4493	0.004	0.0005	1.004 (1.003 to 1.005)	1.58 × 10^-18
rs12637776	3	94020904	G	A	0.4493	0.004	0.0005	1.004 (1.003 to 1.005)	1.68 × 10^-18
rs1598221	3	94021216	A	T	0.4493	0.004	0.0005	1.004 (1.003 to 1.005)	1.64 × 10^-18
rs1598220	3	94021248	G	T	0.4085	0.0045	0.0005	1.004 (1.004 to 1.005)	3.40 × 10^-22
rs1598219	3	94021726	A	G	0.4493	0.004	0.0005	1.004 (1.003 to 1.005)	1.80 × 10^-18
rs1598218	3	94022961	C	T	0.4056	0.005	0.0005	1.005 (1.004 to 1.006)	1.86 × 10^-27
rs4857069	3	94024316	A	C	0.4085	0.0045	0.0005	1.004 (1.004 to 1.005)	3.64 × 10^-22
rs4857070	3	94024382	T	C	0.4493	0.004	0.0005	1.004 (1.003 to 1.005)	2.03 × 10^-18
rs6797842	3	94024808	G	T	0.4095	0.0045	0.0005	1.004 (1.004 to 1.005)	4.12 × 10^-22
rs6800536	3	94025078	G	A	0.4056	0.0051	0.0005	1.005 (1.004 to 1.006)	6.23 × 10^-28
rs4857071	3	94028192	T	C	0.4105	0.0051	0.0005	1.005 (1.004 to 1.006)	1.54 × 10^-28
rs6439650	3	94028567	A	G	0.4105	0.005	0.0005	1.005 (1.004 to 1.006)	1.14 × 10^-27
rs9825317	3	94029191	C	T	0.4115	0.005	0.0005	1.005 (1.004 to 1.006)	1.35 × 10^-27
rs1584922	3	94030151	T	C	0.4115	0.005	0.0005	1.005 (1.004 to 1.006)	8.37 × 10^-28
rs9847884	3	94031084	T	C	0.4115	0.005	0.0005	1.005 (1.004 to 1.006)	1.74 × 10^-27
rs13061054	3	94031509	T	C	0.4115	0.005	0.0005	1.005 (1.004 to 1.006)	7.76 × 10^-28
rs12632233	3	94033744	G	T	0.4523	0.0053	0.0005	1.005 (1.004 to 1.006)	2.42 × 10^-31
rs1598243	3	94033936	T	C	0.4115	0.005	0.0005	1.005 (1.004 to 1.006)	7.76 × 10^-28
rs9289735	3	94036416	C	T	0.4115	0.005	0.0005	1.005 (1.004 to 1.006)	1.23 × 10^-27
rs13058962	3	94036890	A	G	0.4115	0.005	0.0005	1.005 (1.004 to 1.006)	1.17 × 10^-27
rs4857329	3	94036952	A	G	0.4523	0.0053	0.0005	1.005 (1.004 to 1.006)	1.92 × 10^-31
rs4857330	3	94037499	T	C	0.4185	0.005	0.0005	1.005 (1.004 to 1.006)	5.01 × 10^-28
rs1454687	3	94038085	C	G	0.4523	0.0053	0.0005	1.005 (1.004 to 1.006)	1.89 × 10^-31
rs4857338	3	94039386	G	T	0.4135	0.005	0.0005	1.005 (1.004 to 1.006)	1.29 × 10^-27
rs4857340	3	94039847	G	C	0.4125	0.005	0.0005	1.005 (1.004 to 1.006)	8.67 × 10^-28
rs9868186	3	94040525	T	C	0.4135	0.0048	0.0005	1.005 (1.004 to 1.006)	7.97 × 10^-26
rs9878554	3	94042897	A	T	0.4135	0.005	0.0005	1.005 (1.004 to 1.006)	9.58 × 10^-28
rs9857703	3	94043781	G	A	0.4135	0.005	0.0005	1.005 (1.004 to 1.006)	7.15 × 10^-28
rs9854673	3	94045567	C	A	0.4135	0.005	0.0005	1.005 (1.004 to 1.006)	6.54 × 10^-28
rs12495822	3	94048469	C	T	0.4135	0.005	0.0005	1.005 (1.004 to 1.006)	5.93 × 10^-28
rs12485753	3	94048931	T	C	0.3956	0.0045	0.0005	1.005 (1.004 to 1.005)	2.11 × 10^-22
rs1388637	3	94050852	A	T	0.3956	0.0045	0.0005	1.005 (1.004 to 1.005)	2.06 × 10^-22
rs4857089	3	94051397	C	T	0.4155	0.005	0.0005	1.005 (1.004 to 1.006)	4.70 × 10^-28
rs6762431	3	94053850	A	G	0.3936	0.0045	0.0005	1.005 (1.004 to 1.005)	1.82 × 10^-22
rs6796852	3	94053873	G	A	0.2127	0.0031	0.0006	1.003 (1.002 to 1.004)	2.56 × 10^-8
rs4143023	3	94054849	A	T	0.2127	0.0031	0.0006	1.003 (1.002 to 1.004)	2.16 × 10^-8
rs6439850	3	94055807	C	T	0.2147	0.0031	0.0006	1.003 (1.002 to 1.004)	2.16 × 10^-8
rs6801125	3	94055820	G	T	0.2416	-0.0043	0.0005	0.996 (0.995 to 0.997)	9.79 × 10^-16
rs4857091	3	94056338	A	G	0.3936	0.0045	0.0005	1.005 (1.004 to 1.005)	1.60 × 10^-22
rs2360103	3	94057034	A	G	0.2416	-0.0042	0.0005	0.996 (0.995 to 0.997)	1.12 × 10^-15
rs4857377	3	94058376	C	T	0.2127	0.0031	0.0006	1.003 (1.002 to 1.004)	2.16 × 10^-8
rs4857378	3	94058666	C	T	0.2117	0.0031	0.0006	1.003 (1.002 to 1.004)	2.82 × 10^-8
rs1907645	3	94058740	C	T	0.2127	0.0031	0.0006	1.003 (1.002 to 1.004)	2.16 × 10^-8
rs2055024	3	94059356	G	A	0.2127	0.0031	0.0006	1.003 (1.002 to 1.004)	2.16 × 10^-8
rs2055025	3	94059437	G	A	0.2127	0.0031	0.0006	1.003 (1.002 to 1.004)	1.36 × 10^-8
rs6783548	3	94059733	T	C	0.3946	0.0045	0.0005	1.005 (1.004 to 1.005)	2.16 × 10^-22
rs1551423	3	94065566	C	A	0.2127	0.0031	0.0006	1.003 (1.002 to 1.004)	1.76 × 10^-8
rs1979676	3	94068070	A	C	0.2127	0.0031	0.0006	1.003 (1.002 to 1.004)	2.56 × 10^-8
rs1492014	3	94071481	T	C	0.3966	-0.0049	0.0005	0.995 (0.994 to 0.996)	2.90 × 10^-26
rs16841927	3	94073065	T	A	0.2406	-0.0042	0.0005	0.996 (0.995 to 0.997)	1.16 × 10^-15
rs13064083	3	94074171	T	A	0.3857	0.0044	0.0005	1.004 (1.004 to 1.005)	1.77 × 10^-21
rs13066686	3	94075026	C	A	0.4115	0.0047	0.0005	1.005 (1.004 to 1.006)	3.18 × 10^-24
rs7638440	3	94075220	C	T	0.2406	-0.0043	0.0005	0.996 (0.995 to 0.997)	9.97 × 10^-16
rs11927117	3	94076112	T	C	0.2406	-0.0043	0.0005	0.996 (0.995 to 0.997)	1.05 × 10^-15
rs4857400	3	94076779	G	A	0.3867	0.0044	0.0005	1.004 (1.004 to 1.005)	1.95 × 10^-21
rs16841962	3	94078773	G	A	0.3857	0.0044	0.0005	1.004 (1.003 to 1.005)	5.09 × 10^-21
rs6786607	3	94081218	G	A	0.2406	-0.0043	0.0005	0.996 (0.995 to 0.997)	8.52 × 10^-16
rs9818434	3	94081494	A	G	0.2416	-0.0043	0.0005	0.996 (0.995 to 0.997)	8.88 × 10^-16
rs12695961	3	94081746	T	C	0.2406	-0.0042	0.0005	0.996 (0.995 to 0.997)	1.16 × 10^-15
rs10222453	3	94084707	A	G	0.2406	-0.0042	0.0005	0.996 (0.995 to 0.997)	1.23 × 10^-15
rs13090866	3	94089933	A	C	0.3827	0.0043	0.0005	1.004 (1.003 to 1.005)	5.96 × 10^-20
rs9843361	3	94091416	A	G	0.3986	-0.0048	0.0005	0.995 (0.994 to 0.996)	7.37 × 10^-25
rs9853815	3	94092681	T	C	0.2416	-0.0042	0.0005	0.996 (0.995 to 0.997)	1.01 × 10^-15
rs12493918	3	94093804	T	C	0.3827	0.0043	0.0005	1.004 (1.003 to 1.005)	7.26 × 10^-20
rs6782810	3	94095675	A	C	0.3827	0.0043	0.0005	1.004 (1.003 to 1.005)	6.18 × 10^-20
rs7609621	3	94120783	C	G	0.3857	0.0042	0.0005	1.004 (1.003 to 1.005)	3.21 × 10^-19
rs1844932	3	94143722	A	G	0.2097	-0.0041	0.0006	0.996 (0.995 to 0.997)	2.17 × 10^-13
rs17816812	3	94153867	C	T	0.2097	-0.0041	0.0006	0.996 (0.995 to 0.997)	1.55 × 10^-13
rs17749394	3	94173895	G	A	0.2097	-0.0041	0.0006	0.996 (0.995 to 0.997)	2.83 × 10^-13
rs7634674	3	94174616	C	A	0.2097	-0.0041	0.0006	0.996 (0.995 to 0.997)	2.66 × 10^-13
rs4638970	3	94180718	T	C	0.2087	-0.0041	0.0006	0.996 (0.995 to 0.997)	3.48 × 10^-13
rs17749495	3	94183112	A	C	0.2107	-0.004	0.0006	0.996 (0.995 to 0.997)	4.29 × 10^-13
rs6778004	3	94190840	C	T	0.2425	0.0033	0.0005	1.003 (1.002 to 1.004)	2.78 × 10^-10
rs1032381	3	94199621	G	C	0.2097	-0.004	0.0006	0.996 (0.995 to 0.997)	4.62 × 10^-13
rs9835892	3	94206940	C	A	0.4056	-0.0036	0.0005	0.996 (0.995 to 0.997)	5.18 × 10^-15
rs1492009	3	94207015	C	T	0.4056	-0.0036	0.0005	0.996 (0.995 to 0.997)	4.83 × 10^-15
rs525407	3	94207182	C	T	0.4105	-0.0038	0.0005	0.996 (0.995 to 0.997)	3.01 × 10^-16
rs12696211	3	94211573	A	G	0.4056	-0.0036	0.0005	0.996 (0.995 to 0.997)	5.36 × 10^-15
rs9866100	3	94211810	A	T	0.4056	-0.0036	0.0005	0.996 (0.995 to 0.997)	4.83 × 10^-15
rs9847703	3	94211854	G	C	0.4056	-0.0036	0.0005	0.996 (0.995 to 0.997)	5.01 × 10^-15
rs9869892	3	94211864	A	G	0.4056	-0.0036	0.0005	0.996 (0.995 to 0.997)	5.36 × 10^-15
rs9869898	3	94211882	A	G	0.4056	-0.0036	0.0005	0.996 (0.995 to 0.997)	5.53 × 10^-15
rs9847873	3	94211991	G	A	0.4056	-0.0036	0.0005	0.996 (0.995 to 0.997)	4.66 × 10^-15
rs9862924	3	94212087	C	G	0.4056	-0.0036	0.0005	0.996 (0.996 to 0.997)	6.93 × 10^-15
rs9870578	3	94212265	A	G	0.4056	-0.0036	0.0005	0.996 (0.995 to 0.997)	4.48 × 10^-15
rs13086687	3	94212688	A	C	0.4056	-0.0036	0.0005	0.996 (0.995 to 0.997)	4.66 × 10^-15
rs7632092	3	94212760	A	G	0.4056	-0.0036	0.0005	0.996 (0.995 to 0.997)	4.66 × 10^-15
rs4857114	3	94213083	C	T	0.4066	-0.0036	0.0005	0.996 (0.995 to 0.997)	3.95 × 10^-15
rs4857447	3	94213191	C	G	0.4056	-0.0037	0.0005	0.996 (0.995 to 0.997)	9.95 × 10^-16
rs7621725	3	94213250	G	T	0.4056	-0.0036	0.0005	0.996 (0.995 to 0.997)	4.83 × 10^-15
rs13327303	3	94213473	T	C	0.4056	-0.0036	0.0005	0.996 (0.995 to 0.997)	4.83 × 10^-15
rs12696217	3	94213630	T	G	0.4056	-0.0036	0.0005	0.996 (0.995 to 0.997)	4.66 × 10^-15
rs4599310	3	94213960	T	G	0.4056	-0.0036	0.0005	0.996 (0.995 to 0.997)	4.83 × 10^-15
rs4626098	3	94214153	T	C	0.4056	-0.0036	0.0005	0.996 (0.995 to 0.997)	5.01 × 10^-15
rs4323005	3	94214284	G	A	0.4046	-0.0036	0.0005	0.996 (0.995 to 0.997)	4.66 × 10^-15
rs4575898	3	94214309	T	G	0.4046	-0.0036	0.0005	0.996 (0.995 to 0.997)	4.83 × 10^-15
rs9859318	3	94214494	G	A	0.4105	-0.0036	0.0005	0.996 (0.995 to 0.997)	4.66 × 10^-15
rs4346544	3	94218465	A	G	0.4056	-0.0036	0.0005	0.996 (0.995 to 0.997)	4.83 × 10^-15
rs1352463	3	94219431	A	G	0.4056	-0.0036	0.0005	0.996 (0.995 to 0.997)	3.95 × 10^-15
rs7612711	3	94219833	T	G	0.4056	-0.0036	0.0005	0.996 (0.995 to 0.997)	4.48 × 10^-15
rs7643204	3	94219921	G	A	0.4056	-0.0036	0.0005	0.996 (0.995 to 0.997)	3.95 × 10^-15
rs9290277	3	94228127	T	G	0.4056	-0.0036	0.0005	0.996 (0.995 to 0.997)	2.89 × 10^-15
rs9290290	3	94230723	T	C	0.4066	-0.0037	0.0005	0.996 (0.995 to 0.997)	2.18 × 10^-15
rs1906648	3	94231070	C	T	0.4066	-0.0037	0.0005	0.996 (0.995 to 0.997)	2.36 × 10^-15
rs1948183	3	94234304	A	C	0.4066	-0.0036	0.0005	0.996 (0.995 to 0.997)	3.07 × 10^-15
rs9290298	3	94235153	C	T	0.4066	-0.0037	0.0005	0.996 (0.995 to 0.997)	1.82 × 10^-15
rs4857117	3	94238261	T	A	0.4066	-0.0037	0.0005	0.996 (0.995 to 0.997)	2.18 × 10^-15
rs9832797	3	94239725	G	A	0.4056	-0.0037	0.0005	0.996 (0.995 to 0.997)	2.18 × 10^-15
rs1352468	3	94242228	C	T	0.4066	-0.0037	0.0005	0.996 (0.995 to 0.997)	2.00 × 10^-15
rs987204	3	94242461	G	A	0.4076	-0.0037	0.0005	0.996 (0.995 to 0.997)	1.82 × 10^-15
rs13067306	3	94243713	G	A	0.1938	-0.0033	0.0006	0.997 (0.996 to 0.998)	7.04 × 10^-9
rs4857450	3	94244342	T	C	0.4066	-0.0037	0.0005	0.996 (0.995 to 0.997)	2.00 × 10^-15
rs4857451	3	94244504	G	A	0.4066	-0.0037	0.0005	0.996 (0.995 to 0.997)	2.18 × 10^-15
rs9850669	3	94245163	C	T	0.4076	-0.0036	0.0005	0.996 (0.995 to 0.997)	3.25 × 10^-15
rs6788944	3	94247089	G	A	0.4076	-0.0036	0.0005	0.996 (0.995 to 0.997)	2.89 × 10^-15
rs9861999	3	94247585	C	T	0.4076	-0.0036	0.0005	0.996 (0.995 to 0.997)	2.89 × 10^-15
rs2361174	3	94247972	A	G	0.4076	-0.0036	0.0005	0.996 (0.995 to 0.997)	3.42 × 10^-15
rs2885183	3	94248052	C	T	0.4076	-0.0036	0.0005	0.996 (0.995 to 0.997)	3.95 × 10^-15
rs2361175	3	94248114	C	T	0.4076	-0.0036	0.0005	0.996 (0.995 to 0.997)	3.25 × 10^-15
rs9879599	3	94248708	T	C	0.4076	-0.0036	0.0005	0.996 (0.995 to 0.997)	3.78 × 10^-15
rs1352472	3	94249591	G	C	0.4066	-0.0036	0.0005	0.996 (0.995 to 0.997)	4.13 × 10^-15
rs1946725	3	104605525	T	C	0.2883	-0.0028	0.0005	0.997 (0.996 to 0.998)	1.76 × 10^-8
rs1436343	3	104606130	A	G	0.4095	-0.0037	0.0005	0.996 (0.995 to 0.997)	1.34 × 10^-15
rs1436344	3	104606144	G	C	0.4095	-0.0037	0.0005	0.996 (0.995 to 0.997)	7.59 × 10^-16
rs1436345	3	104607077	A	G	0.3221	-0.0028	0.0005	0.997 (0.996 to 0.998)	1.23 × 10^-8
rs12490430	3	104607947	G	A	0.2883	-0.0028	0.0005	0.997 (0.996 to 0.998)	1.90 × 10^-8
rs12695098	3	104609236	G	A	0.4095	-0.0036	0.0005	0.996 (0.995 to 0.997)	4.65 × 10^-15
rs12491580	3	104609560	G	A	0.2833	-0.0028	0.0005	0.997 (0.996 to 0.998)	4.27 × 10^-8
rs7637880	3	104610117	C	G	0.4095	-0.0037	0.0005	0.996 (0.995 to 0.997)	2.00 × 10^-15
rs1436348	3	104612668	A	G	0.4095	-0.0037	0.0005	0.996 (0.995 to 0.997)	1.61 × 10^-15
rs1436351	3	104617973	G	T	0.2396	-0.004	0.0005	0.996 (0.995 to 0.997)	6.32 × 10^-14
rs6780459	3	104624105	A	T	0.2396	-0.004	0.0005	0.996 (0.995 to 0.997)	6.49 × 10^-14
rs9830592	3	104631603	C	A	0.4085	-0.0035	0.0005	0.996 (0.996 to 0.997)	2.09 × 10^-14
rs1875461	3	107250058	C	T	0.166	-0.0034	0.0006	0.997 (0.995 to 0.998)	1.50 × 10^-8
rs9837251	3	107257359	C	T	0.166	-0.0035	0.0006	0.997 (0.995 to 0.998)	1.07 × 10^-8
rs9857190	3	107266423	C	A	0.167	-0.0035	0.0006	0.996 (0.995 to 0.998)	7.85 × 10^-9
rs9877739	3	107266759	T	G	0.167	-0.0035	0.0006	0.996 (0.995 to 0.998)	6.09 × 10^-9
rs9868075	3	107268609	C	T	0.167	-0.0035	0.0006	0.997 (0.995 to 0.998)	8.93 × 10^-9
rs13317489	3	107280241	G	A	0.166	-0.0036	0.0006	0.996 (0.995 to 0.998)	4.59 × 10^-9
rs9882331	3	107283815	A	G	0.166	-0.0035	0.0006	0.996 (0.995 to 0.998)	7.72 × 10^-9
rs9842211	3	107288010	G	A	0.167	-0.0035	0.0006	0.996 (0.995 to 0.998)	7.45 × 10^-9
rs7639376	3	107295645	G	A	0.167	-0.0035	0.0006	0.996 (0.995 to 0.998)	7.04 × 10^-9
rs7639292	3	107295665	C	T	0.1521	-0.0035	0.0006	0.996 (0.995 to 0.998)	1.90 × 10^-8
rs9288851	3	107316938	A	G	0.164	-0.0036	0.0006	0.996 (0.995 to 0.998)	5.82 × 10^-9
rs9832655	3	107321616	G	C	0.1491	-0.0036	0.0006	0.996 (0.995 to 0.998)	1.01 × 10^-8
rs9856673	3	107330905	G	T	0.1501	-0.0036	0.0006	0.996 (0.995 to 0.998)	1.35 × 10^-8
rs9856715	3	107331068	C	T	0.1501	-0.0036	0.0006	0.996 (0.995 to 0.998)	1.50 × 10^-8
rs9868167	3	107333473	G	A	0.165	-0.0036	0.0006	0.996 (0.995 to 0.998)	4.73 × 10^-9
rs9815412	3	107338952	T	G	0.165	-0.0036	0.0006	0.996 (0.995 to 0.998)	5.41 × 10^-9
rs9871041	3	107339079	C	G	0.165	-0.0036	0.0006	0.996 (0.995 to 0.998)	3.22 × 10^-9
rs9844507	3	107341448	A	G	0.165	-0.0036	0.0006	0.996 (0.995 to 0.998)	4.32 × 10^-9
rs13321566	3	107342662	A	G	0.1501	-0.0037	0.0006	0.996 (0.995 to 0.998)	6.50 × 10^-9
rs9817583	3	107343299	G	A	0.1491	-0.0038	0.0006	0.996 (0.995 to 0.997)	3.50 × 10^-9
rs9817496	3	107343437	C	T	0.1491	-0.0037	0.0006	0.996 (0.995 to 0.998)	3.77 × 10^-9
rs9830054	3	107356200	C	G	0.165	-0.0036	0.0006	0.996 (0.995 to 0.998)	2.39 × 10^-9
rs6437738	3	107366390	C	A	0.165	-0.0037	0.0006	0.996 (0.995 to 0.998)	2.12 × 10^-9
rs9810356	3	107368077	T	A	0.165	-0.0037	0.0006	0.996 (0.995 to 0.998)	1.70 × 10^-9
rs17811557	3	107405045	T	C	0.169	-0.0035	0.0006	0.997 (0.995 to 0.998)	7.99 × 10^-9
rs1994925	3	107446233	T	G	0.165	-0.0034	0.0006	0.997 (0.995 to 0.998)	1.63 × 10^-8
rs2172733	3	107470258	A	G	0.172	0.0033	0.0006	1.003 (1.002 to 1.005)	2.69 × 10^-8
rs9853561	3	107473641	A	G	0.165	-0.0035	0.0006	0.997 (0.995 to 0.998)	1.50 × 10^-8
rs17812499	3	107474866	A	T	0.165	-0.0034	0.0006	0.997 (0.995 to 0.998)	1.63 × 10^-8
rs709523	3	107609990	C	T	0.3807	0.0026	0.0005	1.003 (1.002 to 1.003)	3.75 × 10^-8
rs709521	3	107611941	C	T	0.3807	0.0025	0.0005	1.003 (1.002 to 1.003)	4.66 × 10^-8
rs709518	3	107617663	T	C	0.3797	0.0026	0.0005	1.003 (1.002 to 1.003)	3.48 × 10^-8
rs709517	3	107618514	T	C	0.3797	0.0026	0.0005	1.003 (1.002 to 1.003)	3.48 × 10^-8
rs709514	3	107620896	G	A	0.3757	0.0026	0.0005	1.003 (1.002 to 1.003)	3.75 × 10^-8
rs11707678	3	107625207	A	G	0.3797	0.0026	0.0005	1.003 (1.002 to 1.004)	3.09 × 10^-8
rs1432595	3	107626808	A	G	0.3757	0.0026	0.0005	1.003 (1.002 to 1.003)	4.40 × 10^-8
rs1437233	3	107627569	C	T	0.3797	0.0026	0.0005	1.003 (1.002 to 1.003)	4.40 × 10^-8
rs7635063	3	107818777	G	A	0.328	0.0032	0.0005	1.003 (1.002 to 1.004)	3.34 × 10^-11
rs7640424	3	107820063	C	T	0.3171	0.0037	0.0005	1.004 (1.003 to 1.005)	3.96 × 10^-14
rs17828045	3	107821546	T	G	0.3419	0.0033	0.0005	1.003 (1.002 to 1.004)	2.86 × 10^-12
rs326358	3	107822310	C	T	0.3429	-0.0031	0.0005	0.997 (0.996 to 0.998)	7.64 × 10^-11
rs327139	3	107822481	G	C	0.341	-0.0032	0.0005	0.997 (0.996 to 0.998)	2.45 × 10^-11
rs162064	3	107824061	T	G	0.3638	-0.003	0.0005	0.997 (0.996 to 0.998)	1.06 × 10^-10
rs326356	3	107824563	A	G	0.3618	-0.0029	0.0005	0.997 (0.996 to 0.998)	6.05 × 10^-10
rs17231712	3	107829562	C	G	0.3718	0.003	0.0005	1.003 (1.002 to 1.004)	2.63 × 10^-10
rs13075747	3	107830164	T	A	0.3728	0.0029	0.0005	1.003 (1.002 to 1.004)	8.59 × 10^-10
rs7648181	3	107833289	C	A	0.3718	-0.003	0.0005	0.997 (0.996 to 0.998)	2.35 × 10^-10
rs162070	3	107835448	G	A	0.329	-0.0029	0.0005	0.997 (0.996 to 0.998)	2.80 × 10^-9
rs179046	3	107840773	G	T	0.328	-0.0028	0.0005	0.997 (0.996 to 0.998)	7.30 × 10^-9
rs326338	3	107843004	T	C	0.3698	-0.003	0.0005	0.997 (0.996 to 0.998)	2.35 × 10^-10
rs11917909	3	107864673	G	A	0.3419	0.0029	0.0005	1.003 (1.002 to 1.004)	1.42 × 10^-9
rs13093976	3	107864963	G	T	0.341	0.003	0.0005	1.003 (1.002 to 1.004)	6.48 × 10^-10
rs9822398	3	107865263	T	C	0.1074	-0.0042	0.0007	0.996 (0.994 to 0.997)	9.90 × 10^-9
rs10514749	3	107865763	C	T	0.1074	-0.0041	0.0007	0.996 (0.995 to 0.997)	2.70 × 10^-8
rs10514750	3	107868661	G	A	0.1074	-0.0042	0.0007	0.996 (0.994 to 0.997)	6.65 × 10^-9
rs17232450	3	107869895	C	T	0.1074	-0.0041	0.0007	0.996 (0.994 to 0.997)	1.63 × 10^-8
rs2117761	3	107870139	A	T	0.1074	-0.0042	0.0007	0.996 (0.994 to 0.997)	1.37 × 10^-8
rs13082569	3	107870835	C	A	0.341	0.0029	0.0005	1.003 (1.002 to 1.004)	9.86 × 10^-10
rs11920797	3	107872665	C	T	0.1074	-0.0041	0.0007	0.996 (0.994 to 0.997)	1.63 × 10^-8
rs6795280	3	107876232	T	C	0.339	0.0031	0.0005	1.003 (1.002 to 1.004)	9.84 × 10^-11
rs11926978	3	107876367	A	G	0.1074	-0.0041	0.0007	0.996 (0.994 to 0.997)	1.63 × 10^-8
rs11919348	3	107876432	G	A	0.1074	-0.0042	0.0007	0.996 (0.994 to 0.997)	7.46 × 10^-9
rs11923518	3	107876850	T	G	0.1074	-0.0042	0.0007	0.996 (0.994 to 0.997)	8.82 × 10^-9
rs13091474	3	107877134	A	T	0.339	0.0029	0.0005	1.003 (1.002 to 1.004)	1.11 × 10^-9
rs17232556	3	107877463	C	T	0.1074	-0.0041	0.0007	0.996 (0.994 to 0.997)	1.50 × 10^-8
rs17232563	3	107877538	G	C	0.1074	-0.0043	0.0007	0.996 (0.994 to 0.997)	6.37 × 10^-9
rs2035	3	107880919	T	C	0.1074	-0.0042	0.0007	0.996 (0.994 to 0.997)	6.51 × 10^-9
rs9860418	3	107881701	G	A	0.1074	-0.0042	0.0007	0.996 (0.994 to 0.997)	6.51 × 10^-9
rs9860587	3	107881796	G	A	0.1074	-0.0042	0.0007	0.996 (0.994 to 0.997)	6.51 × 10^-9
rs13325340	3	107883530	C	G	0.1074	-0.0042	0.0007	0.996 (0.994 to 0.997)	1.34 × 10^-8
rs13318436	3	107883768	A	G	0.1074	-0.0042	0.0007	0.996 (0.994 to 0.997)	1.37 × 10^-8
rs9838360	3	107884825	A	C	0.1074	-0.0042	0.0007	0.996 (0.994 to 0.997)	1.33 × 10^-8
rs9852283	3	107885105	C	T	0.1074	-0.0042	0.0007	0.996 (0.994 to 0.997)	1.33 × 10^-8
rs17232836	3	107886925	C	T	0.1074	-0.0042	0.0007	0.996 (0.994 to 0.997)	1.19 × 10^-8
rs9823406	3	107889963	T	C	0.1074	-0.0043	0.0007	0.996 (0.994 to 0.997)	5.56 × 10^-9
rs11928732	3	107890061	G	A	0.1074	-0.0043	0.0007	0.996 (0.994 to 0.997)	5.83 × 10^-9
rs11928715	3	107890218	C	T	0.1074	-0.0042	0.0007	0.996 (0.994 to 0.997)	1.23 × 10^-8
rs11917405	3	107890304	T	C	0.1074	-0.0043	0.0007	0.996 (0.994 to 0.997)	5.56 × 10^-9
rs11921090	3	107890460	A	G	0.1074	-0.0042	0.0007	0.996 (0.994 to 0.997)	1.31 × 10^-8
rs17829213	3	107890927	T	C	0.1074	-0.0043	0.0007	0.996 (0.994 to 0.997)	6.10 × 10^-9
rs10514751	3	107893149	T	C	0.1074	-0.0044	0.0007	0.996 (0.994 to 0.997)	1.98 × 10^-9
rs9844904	3	107894104	T	A	0.1074	-0.0042	0.0007	0.996 (0.994 to 0.997)	6.51 × 10^-9
rs11917750	3	107894492	C	A	0.1074	-0.0043	0.0007	0.996 (0.994 to 0.997)	4.46 × 10^-9
rs723272	3	107894840	C	A	0.1074	-0.0042	0.0007	0.996 (0.994 to 0.997)	7.73 × 10^-9
rs7632036	3	107895326	A	G	0.1074	-0.0042	0.0007	0.996 (0.994 to 0.997)	1.37 × 10^-8
rs9822625	3	107895496	T	C	0.1074	-0.0042	0.0007	0.996 (0.994 to 0.997)	8.68 × 10^-9
rs9840611	3	107895761	A	C	0.1074	-0.0042	0.0007	0.996 (0.994 to 0.997)	1.10 × 10^-8
rs1982435	3	107896171	T	C	0.1074	-0.0042	0.0007	0.996 (0.994 to 0.997)	1.25 × 10^-8
rs9883627	3	107896711	C	G	0.1074	-0.0042	0.0007	0.996 (0.994 to 0.997)	1.08 × 10^-8
rs11919185	3	107896984	T	C	0.1074	-0.0041	0.0007	0.996 (0.994 to 0.997)	1.90 × 10^-8
rs11922835	3	107897239	A	G	0.1074	-0.0042	0.0007	0.996 (0.994 to 0.997)	6.92 × 10^-9
rs11915212	3	107897294	G	A	0.1074	-0.0041	0.0007	0.996 (0.994 to 0.997)	2.30 × 10^-8
rs11915231	3	107897545	C	A	0.1074	-0.0041	0.0007	0.996 (0.994 to 0.997)	2.30 × 10^-8
rs9818755	3	107898593	C	T	0.1074	-0.0042	0.0007	0.996 (0.994 to 0.997)	9.90 × 10^-9
rs9818915	3	107898727	C	T	0.1074	-0.0042	0.0007	0.996 (0.994 to 0.997)	1.04 × 10^-8
rs7622938	3	107899658	C	T	0.1074	-0.0042	0.0007	0.996 (0.994 to 0.997)	9.76 × 10^-9
rs7647452	3	107899961	A	T	0.1074	-0.0042	0.0007	0.996 (0.994 to 0.997)	8.82 × 10^-9
rs17829536	3	107901065	G	A	0.1074	-0.0041	0.0007	0.996 (0.994 to 0.997)	2.17 × 10^-8
rs1369555	3	107901184	G	A	0.339	0.0029	0.0005	1.003 (1.002 to 1.004)	2.25 × 10^-9
rs17829572	3	107901822	G	C	0.1074	-0.0042	0.0007	0.996 (0.994 to 0.997)	1.18 × 10^-8
rs10511268	3	107902083	C	T	0.1074	-0.0042	0.0007	0.996 (0.994 to 0.997)	9.09 × 10^-9
rs13323383	3	107902464	T	C	0.1074	-0.0041	0.0007	0.996 (0.994 to 0.997)	2.17 × 10^-8
rs13323413	3	107902593	T	A	0.1074	-0.0041	0.0007	0.996 (0.994 to 0.997)	2.17 × 10^-8
rs10511269	3	107903001	G	A	0.1074	-0.0041	0.0007	0.996 (0.994 to 0.997)	1.90 × 10^-8
rs10514752	3	107903075	A	C	0.1074	-0.0042	0.0007	0.996 (0.994 to 0.997)	8.95 × 10^-9
rs13433942	3	107905339	A	G	0.1074	-0.0042	0.0007	0.996 (0.994 to 0.997)	9.09 × 10^-9
rs9881619	3	107906242	C	T	0.1074	-0.0042	0.0007	0.996 (0.994 to 0.997)	6.78 × 10^-9
rs9832007	3	107907526	T	C	0.1074	-0.0041	0.0007	0.996 (0.994 to 0.997)	1.77 × 10^-8
rs9288861	3	107907818	T	C	0.1074	-0.0041	0.0007	0.996 (0.994 to 0.997)	1.77 × 10^-8
rs9816413	3	107907924	C	T	0.1074	-0.0042	0.0007	0.996 (0.994 to 0.997)	9.22 × 10^-9
rs9288862	3	107907974	T	C	0.1074	-0.0041	0.0007	0.996 (0.994 to 0.997)	1.77 × 10^-8
rs17239988	3	107908181	C	T	0.1074	-0.0043	0.0007	0.996 (0.994 to 0.997)	5.01 × 10^-9
rs9854728	3	107908391	A	G	0.1074	-0.0042	0.0007	0.996 (0.994 to 0.997)	9.22 × 10^-9
rs9859807	3	107909249	A	C	0.1074	-0.0042	0.0007	0.996 (0.994 to 0.997)	9.22 × 10^-9
rs9871169	3	107911670	A	G	0.1084	-0.0042	0.0007	0.996 (0.994 to 0.997)	9.22 × 10^-9
rs12152431	3	107911965	T	C	0.1074	-0.0041	0.0007	0.996 (0.994 to 0.997)	1.77 × 10^-8
rs9863548	3	107915197	A	C	0.1074	-0.0042	0.0007	0.996 (0.994 to 0.997)	9.49 × 10^-9
rs921582	3	107919291	G	A	0.1064	-0.0041	0.0007	0.996 (0.994 to 0.997)	2.30 × 10^-8
rs9878221	3	107921437	T	C	0.1064	-0.0041	0.0007	0.996 (0.994 to 0.997)	1.77 × 10^-8
rs11924195	3	107926518	C	T	0.1064	-0.0043	0.0007	0.996 (0.994 to 0.997)	5.69 × 10^-9
rs11918055	3	107936698	T	C	0.1064	-0.0042	0.0007	0.996 (0.994 to 0.997)	1.50 × 10^-8
rs1034497	3	107939675	T	C	0.1064	-0.0041	0.0007	0.996 (0.994 to 0.997)	1.90 × 10^-8
rs1034496	3	107939784	A	C	0.1064	-0.0043	0.0007	0.996 (0.994 to 0.997)	5.83 × 10^-9
rs1289736	3	107950892	C	T	0.4414	-0.0027	0.0005	0.997 (0.996 to 0.998)	2.80 × 10^-9
rs2966580	3	107957436	G	A	0.34	-0.0031	0.0005	0.997 (0.996 to 0.998)	1.62 × 10^-10
rs4855626	3	107960150	G	A	0.3698	-0.0026	0.0005	0.997 (0.996 to 0.998)	3.35 × 10^-8
rs9827766	3	107961441	T	G	0.3698	-0.0026	0.0005	0.997 (0.996 to 0.998)	3.09 × 10^-8
rs2219332	3	107962696	T	C	0.3648	-0.0027	0.0005	0.997 (0.996 to 0.998)	8.38 × 10^-9
rs7636464	3	107970160	T	C	0.4076	-0.0029	0.0005	0.997 (0.996 to 0.998)	5.91 × 10^-10
rs7622810	3	107971021	T	C	0.4076	-0.0029	0.0005	0.997 (0.996 to 0.998)	5.49 × 10^-10
rs9872399	3	107989452	C	T	0.3211	-0.0026	0.0005	0.997 (0.996 to 0.998)	4.92 × 10^-8
rs13099083	3	107990877	A	T	0.4076	-0.0029	0.0005	0.997 (0.996 to 0.998)	4.07 × 10^-10
rs12493468	3	108012420	T	G	0.3231	-0.0027	0.0005	0.997 (0.996 to 0.998)	3.74 × 10^-8
rs768342	3	108015247	G	T	0.4095	-0.0028	0.0005	0.997 (0.996 to 0.998)	8.45 × 10^-10
rs9867495	3	108016433	A	T	0.4095	-0.0028	0.0005	0.997 (0.996 to 0.998)	1.04 × 10^-9
rs13099364	3	108022663	T	C	0.2922	0.0031	0.0005	1.003 (1.002 to 1.004)	4.35 × 10^-10
rs2016469	3	108023965	G	A	0.3837	-0.0032	0.0005	0.997 (0.996 to 0.998)	5.19 × 10^-12
rs752179	3	108024070	T	A	0.2913	0.0031	0.0005	1.003 (1.002 to 1.004)	4.07 × 10^-10
rs13087507	3	108117694	G	A	0.3111	-0.0027	0.0005	0.997 (0.996 to 0.998)	3.09 × 10^-8
rs6786473	3	108118500	G	A	0.499	-0.0029	0.0005	0.997 (0.996 to 0.998)	1.19 × 10^-10
rs6799532	3	108118700	T	C	0.3151	-0.0028	0.0005	0.997 (0.996 to 0.998)	1.15 × 10^-8
rs6789290	3	108118970	C	T	0.497	-0.0029	0.0005	0.997 (0.996 to 0.998)	1.28 × 10^-10
rs4273371	3	108119071	T	C	0.499	-0.0032	0.0005	0.997 (0.996 to 0.998)	1.92 × 10^-12
rs6768228	3	108120008	A	G	0.3847	-0.0029	0.0005	0.997 (0.996 to 0.998)	2.49 × 10^-10
rs6768511	3	108120250	A	G	0.3141	-0.0028	0.0005	0.997 (0.996 to 0.998)	1.36 × 10^-8
rs13062571	3	108120699	A	C	0.3201	-0.0027	0.0005	0.997 (0.996 to 0.998)	1.63 × 10^-8
rs13068806	3	108121812	C	T	0.3191	-0.0027	0.0005	0.997 (0.996 to 0.998)	1.90 × 10^-8
rs17537587	3	108122068	G	A	0.3191	-0.0027	0.0005	0.997 (0.996 to 0.998)	1.63 × 10^-8
rs6437781	3	108123404	A	G	0.3191	0.0028	0.0005	1.003 (1.002 to 1.004)	1.05 × 10^-8
rs1078455	3	108129348	T	C	0.3151	-0.0029	0.0005	0.997 (0.996 to 0.998)	2.94 × 10^-9
rs13091558	3	108178026	A	G	0.3171	-0.0027	0.0005	0.997 (0.996 to 0.998)	2.82 × 10^-8
rs11917965	3	108188755	A	C	0.4085	-0.003	0.0005	0.997 (0.996 to 0.998)	1.07 × 10^-10
rs3996003	3	108195406	C	T	0.3191	-0.0027	0.0005	0.997 (0.996 to 0.998)	2.69 × 10^-8
rs12152321	3	108217807	G	A	0.3191	-0.0027	0.0005	0.997 (0.996 to 0.998)	2.96 × 10^-8
rs3843872	3	108229122	C	G	0.3191	-0.0027	0.0005	0.997 (0.996 to 0.998)	4.14 × 10^-8
rs13063826	3	108263156	G	A	0.335	-0.0027	0.0005	0.997 (0.996 to 0.998)	1.63 × 10^-8
rs10933949	3	108265552	A	C	0.4374	-0.0028	0.0005	0.997 (0.996 to 0.998)	1.56 × 10^-9
rs2305514	3	108271012	T	C	0.4374	-0.0028	0.0005	0.997 (0.996 to 0.998)	1.56 × 10^-9
rs2045095	3	108273441	T	C	0.4374	-0.0028	0.0005	0.997 (0.996 to 0.998)	1.70 × 10^-9
rs1454194	3	108283990	T	C	0.4384	-0.0028	0.0005	0.997 (0.996 to 0.998)	1.15 × 10^-9
rs10511272	3	108309323	C	T	0.329	-0.0028	0.0005	0.997 (0.996 to 0.998)	1.09 × 10^-8
rs10933952	3	108312827	A	G	0.4423	-0.0028	0.0005	0.997 (0.996 to 0.998)	1.14 × 10^-9
rs1563169	3	108320437	A	T	0.335	-0.0028	0.0005	0.997 (0.996 to 0.998)	8.11 × 10^-9
rs7637408	3	108322597	T	C	0.4414	-0.0028	0.0005	0.997 (0.996 to 0.998)	1.28 × 10^-9
rs2966563	3	108350665	C	T	0.4423	0.0028	0.0005	1.003 (1.002 to 1.004)	1.38 × 10^-9
rs3112024	3	108356539	C	G	0.4433	0.0027	0.0005	1.003 (1.002 to 1.004)	1.84 × 10^-9
rs4273372	3	108356964	A	T	0.335	-0.0029	0.0005	0.997 (0.996 to 0.998)	2.53 × 10^-9
rs13085471	3	108359880	C	T	0.4433	-0.0028	0.0005	0.997 (0.996 to 0.998)	1.14 × 10^-9
rs7618064	3	108369719	C	A	0.4433	-0.0027	0.0005	0.997 (0.996 to 0.998)	2.11 × 10^-9
rs4635711	3	108388116	A	G	0.4433	-0.0028	0.0005	0.997 (0.996 to 0.998)	1.42 × 10^-9
rs13059124	3	108408614	C	T	0.335	-0.0028	0.0005	0.997 (0.996 to 0.998)	1.01 × 10^-8
rs13091890	3	108415595	T	A	0.4394	-0.0028	0.0005	0.997 (0.996 to 0.998)	1.42 × 10^-9
rs13098818	3	108420272	A	G	0.2893	-0.0028	0.0005	0.997 (0.996 to 0.998)	2.69 × 10^-8
rs7433826	3	108441780	C	T	0.3211	-0.0029	0.0005	0.997 (0.996 to 0.998)	2.39 × 10^-9
rs3902849	3	108443335	T	C	0.3211	-0.0029	0.0005	0.997 (0.996 to 0.998)	4.04 × 10^-9
rs1975569	3	108466827	G	A	0.3499	-0.0027	0.0005	0.997 (0.996 to 0.998)	1.31 × 10^-8
rs1107337	3	108475808	G	A	0.3499	-0.0027	0.0005	0.997 (0.996 to 0.998)	1.90 × 10^-8
rs6790343	3	108480837	G	A	0.3499	-0.0026	0.0005	0.997 (0.996 to 0.998)	3.22 × 10^-8
rs11714846	3	114287450	A	C	0.0775	0.0047	0.0008	1.005 (1.003 to 1.006)	2.17 × 10^-8
rs11708358	3	114288641	G	A	0.0775	0.0047	0.0008	1.005 (1.003 to 1.006)	2.31 × 10^-8
rs16822971	3	114289627	A	G	0.0775	0.0048	0.0008	1.005 (1.003 to 1.006)	1.91 × 10^-8
rs11914467	3	114293296	A	G	0.0785	0.0047	0.0008	1.005 (1.003 to 1.006)	2.44 × 10^-8
rs16822982	3	114307292	T	G	0.0775	0.0049	0.0008	1.005 (1.003 to 1.007)	1.02 × 10^-8
rs11716475	3	114311175	G	C	0.0755	0.005	0.0009	1.005 (1.003 to 1.007)	7.22 × 10^-9
rs1402558	3	114318854	T	C	0.0755	0.005	0.0009	1.005 (1.003 to 1.007)	4.07 × 10^-9
rs950992	3	114319046	G	A	0.0755	0.0051	0.0009	1.005 (1.003 to 1.007)	3.52 × 10^-9
rs16822990	3	114319407	A	G	0.0775	0.0049	0.0008	1.005 (1.003 to 1.007)	5.30 × 10^-9
rs11710241	3	114321498	T	C	0.0755	0.0049	0.0009	1.005 (1.003 to 1.007)	1.51 × 10^-8
rs16823002	3	114327437	T	C	0.0755	0.005	0.0009	1.005 (1.003 to 1.007)	3.93 × 10^-9
rs10511335	3	114332963	T	C	0.0755	0.0051	0.0009	1.005 (1.003 to 1.007)	3.24 × 10^-9
rs7649707	3	114348420	C	T	0.0726	0.0052	0.0009	1.005 (1.003 to 1.007)	2.69 × 10^-9
rs1921494	3	114386563	T	G	0.0885	0.0046	0.0008	1.005 (1.003 to 1.006)	8.43 × 10^-9
rs17681395	3	114395973	C	T	0.0736	0.0053	0.0009	1.005 (1.004 to 1.007)	8.82 × 10^-10
rs17681451	3	114399296	G	A	0.0736	0.0054	0.0009	1.005 (1.004 to 1.007)	5.11 × 10^-10
rs17619661	3	114402087	C	T	0.0736	0.0053	0.0009	1.005 (1.004 to 1.007)	8.11 × 10^-10
rs11720743	3	114408588	A	C	0.0736	0.0052	0.0009	1.005 (1.004 to 1.007)	1.71 × 10^-9
rs17619973	3	114417675	A	G	0.0557	0.0062	0.001	1.006 (1.004 to 1.008)	3.56 × 10^-10
rs13098400	3	116851894	A	C	0.2724	0.003	0.0005	1.003 (1.002 to 1.004)	6.22 × 10^-9
rs6808814	3	116852469	T	C	0.2704	0.0029	0.0005	1.003 (1.002 to 1.004)	7.44 × 10^-9
rs1011613	3	116853585	A	C	0.2724	0.0029	0.0005	1.003 (1.002 to 1.004)	8.25 × 10^-9
rs9818327	3	116854801	C	T	0.2714	0.0028	0.0005	1.003 (1.002 to 1.004)	3.61 × 10^-8
rs9289074	3	116858995	C	T	0.2654	0.0029	0.0005	1.003 (1.002 to 1.004)	2.16 × 10^-8
rs7649284	3	116881714	T	C	0.2654	0.0029	0.0005	1.003 (1.002 to 1.004)	1.50 × 10^-8
rs9817840	3	116935127	C	A	0.1918	0.0036	0.0006	1.004 (1.002 to 1.005)	6.20 × 10^-10
rs2868975	3	116935323	G	A	0.1899	0.0036	0.0006	1.004 (1.003 to 1.005)	3.21 × 10^-10
rs2903971	3	116935744	T	G	0.1909	0.0037	0.0006	1.004 (1.003 to 1.005)	2.21 × 10^-10
rs12330496	3	116945216	C	T	0.1889	0.0035	0.0006	1.004 (1.002 to 1.005)	8.88 × 10^-10
rs1462844	3	116946218	G	A	0.1879	0.0036	0.0006	1.004 (1.002 to 1.005)	4.78 × 10^-10
rs9815604	3	116947029	A	C	0.1889	0.0036	0.0006	1.004 (1.003 to 1.005)	3.50 × 10^-10
rs2169579	3	116949540	C	T	0.1879	0.0036	0.0006	1.004 (1.002 to 1.005)	5.21 × 10^-10
rs1471385	3	116956455	G	T	0.2863	-0.003	0.0005	0.997 (0.996 to 0.998)	3.77 × 10^-9
rs1462850	3	116961637	T	C	0.2654	-0.003	0.0005	0.997 (0.996 to 0.998)	5.00 × 10^-9
rs4481164	3	116964909	T	C	0.2654	-0.0029	0.0005	0.997 (0.996 to 0.998)	1.76 × 10^-8
rs3845227	3	116968649	T	C	0.2664	-0.0031	0.0005	0.997 (0.996 to 0.998)	2.25 × 10^-9
rs1218623	3	116970807	A	G	0.2664	-0.0031	0.0005	0.997 (0.996 to 0.998)	2.11 × 10^-9
rs1218624	3	116971566	A	C	0.2664	-0.0031	0.0005	0.997 (0.996 to 0.998)	1.84 × 10^-9
rs1218626	3	116974370	T	C	0.2823	-0.0031	0.0005	0.997 (0.996 to 0.998)	6.48 × 10^-10
rs2203241	3	116975432	G	T	0.2833	-0.0031	0.0005	0.997 (0.996 to 0.998)	8.60 × 10^-10
rs1218621	3	116976946	G	A	0.2833	-0.0031	0.0005	0.997 (0.996 to 0.998)	1.15 × 10^-9
rs1218620	3	116977095	A	T	0.2833	-0.003	0.0005	0.997 (0.996 to 0.998)	2.53 × 10^-9
rs6804355	3	116981483	T	C	0.2674	0.0031	0.0005	1.003 (1.002 to 1.004)	2.11 × 10^-9
rs9813484	3	116985720	T	A	0.2674	0.0031	0.0005	1.003 (1.002 to 1.004)	2.25 × 10^-9
rs6766910	3	116988406	C	T	0.2833	0.0031	0.0005	1.003 (1.002 to 1.004)	9.58 × 10^-10
rs6769853	3	116988872	G	A	0.2843	0.0031	0.0005	1.003 (1.002 to 1.004)	1.15 × 10^-9
rs6794133	3	116988929	A	C	0.2843	0.0031	0.0005	1.003 (1.002 to 1.004)	1.22 × 10^-9
rs9862702	3	116991545	A	C	0.2823	0.0031	0.0005	1.003 (1.002 to 1.004)	1.27 × 10^-9
rs7651417	3	116991601	G	A	0.2833	0.003	0.0005	1.003 (1.002 to 1.004)	1.70 × 10^-9
rs9829776	3	116992125	C	G	0.2903	0.0031	0.0005	1.003 (1.002 to 1.004)	6.62 × 10^-10
rs9855260	3	116993247	T	C	0.2913	0.0031	0.0005	1.003 (1.002 to 1.004)	5.77 × 10^-10
rs9865386	3	116996926	A	G	0.2684	0.003	0.0005	1.003 (1.002 to 1.004)	4.45 × 10^-9
rs9828780	3	116997344	G	A	0.2684	0.003	0.0005	1.003 (1.002 to 1.004)	3.77 × 10^-9
rs13061234	3	116997435	T	C	0.2694	0.003	0.0005	1.003 (1.002 to 1.004)	4.86 × 10^-9
rs13062120	3	117000894	G	A	0.2674	0.0031	0.0005	1.003 (1.002 to 1.004)	2.25 × 10^-9
rs12635174	3	117008209	T	C	0.2674	0.0031	0.0005	1.003 (1.002 to 1.004)	1.84 × 10^-9
rs13092499	3	117009819	A	C	0.2664	0.0031	0.0005	1.003 (1.002 to 1.004)	2.39 × 10^-9
rs4688095	3	118021980	T	C	0.4732	0.0025	0.0005	1.002 (1.002 to 1.003)	4.79 × 10^-8
rs779206	3	118023515	G	A	0.2316	0.0034	0.0005	1.003 (1.002 to 1.004)	1.63 × 10^-10
rs1066602	3	118048275	A	G	0.2356	0.0029	0.0005	1.003 (1.002 to 1.004)	4.01 × 10^-8
rs1374763	3	118088992	T	A	0.4692	0.0025	0.0005	1.002 (1.002 to 1.003)	3.88 × 10^-8
rs10934447	3	118101726	G	A	0.1909	-0.0033	0.0006	0.997 (0.996 to 0.998)	6.63 × 10^-9
rs492668	3	118122816	C	T	0.1481	-0.0036	0.0006	0.996 (0.995 to 0.998)	1.15 × 10^-8
rs539284	3	118123274	A	G	0.1491	-0.0036	0.0006	0.996 (0.995 to 0.998)	1.01 × 10^-8
rs16828363	3	118125625	G	T	0.1481	-0.0037	0.0006	0.996 (0.995 to 0.998)	8.67 × 10^-9
rs483368	3	118141050	A	C	0.1531	-0.0034	0.0006	0.997 (0.995 to 0.998)	4.27 × 10^-8
rs558882	3	118151652	A	C	0.2038	-0.0034	0.0006	0.997 (0.995 to 0.998)	1.32 × 10^-9
rs518166	3	118153434	T	C	0.1521	-0.0036	0.0006	0.996 (0.995 to 0.998)	1.22 × 10^-8
rs553070	3	118154937	C	A	0.2028	-0.0034	0.0006	0.997 (0.996 to 0.998)	2.67 × 10^-9
rs538740	3	118157095	T	C	0.2048	-0.0034	0.0006	0.997 (0.996 to 0.998)	1.70 × 10^-9
rs10511379	3	118162391	T	C	0.1521	-0.0037	0.0006	0.996 (0.995 to 0.998)	4.18 × 10^-9
rs1374768	3	118164759	C	T	0.1531	-0.0037	0.0006	0.996 (0.995 to 0.998)	6.23 × 10^-9
rs10511377	3	118165381	C	A	0.1531	-0.0037	0.0006	0.996 (0.995 to 0.998)	4.04 × 10^-9
rs1520114	3	118182147	A	C	0.1521	-0.0037	0.0006	0.996 (0.995 to 0.998)	3.50 × 10^-9
rs11917714	3	119533346	C	T	0.168	0.0036	0.0006	1.004 (1.002 to 1.005)	4.04 × 10^-9
rs3732359	3	119536429	G	A	0.2028	-0.0032	0.0006	0.997 (0.996 to 0.998)	1.19 × 10^-8
rs3814057	3	119537254	A	C	0.17	0.0034	0.0006	1.003 (1.002 to 1.005)	1.90 × 10^-8
rs3814058	3	119537291	T	C	0.169	0.0036	0.0006	1.004 (1.002 to 1.005)	4.18 × 10^-9
rs2873950	3	119547062	A	C	0.171	0.0035	0.0006	1.004 (1.002 to 1.005)	5.00 × 10^-9
rs6808874	3	119557851	A	T	0.17	0.0036	0.0006	1.004 (1.002 to 1.005)	3.50 × 10^-9
rs4624596	3	119571541	T	C	0.169	0.0036	0.0006	1.004 (1.002 to 1.005)	3.08 × 10^-9
rs12634889	3	119596514	A	G	0.169	0.0036	0.0006	1.004 (1.002 to 1.005)	3.22 × 10^-9
rs7639388	3	119609953	T	A	0.168	0.0036	0.0006	1.004 (1.002 to 1.005)	3.91 × 10^-9
rs12629015	3	119618053	A	G	0.169	0.0036	0.0006	1.004 (1.002 to 1.005)	2.95 × 10^-9
rs4340737	3	119622014	C	T	0.168	0.0036	0.0006	1.004 (1.002 to 1.005)	4.04 × 10^-9
rs1574154	3	119627247	T	C	0.168	0.0036	0.0006	1.004 (1.002 to 1.005)	3.77 × 10^-9
rs4688046	3	119663870	T	C	0.168	0.0035	0.0006	1.004 (1.002 to 1.005)	5.95 × 10^-9
rs10934502	3	119669136	T	C	0.169	0.0035	0.0006	1.004 (1.002 to 1.005)	4.73 × 10^-9
rs12634476	3	119678825	G	A	0.17	0.0035	0.0006	1.004 (1.002 to 1.005)	5.68 × 10^-9
rs12638973	3	119684827	C	T	0.169	0.0036	0.0006	1.004 (1.002 to 1.005)	4.18 × 10^-9
rs10934503	3	119691167	T	C	0.169	0.0035	0.0006	1.004 (1.002 to 1.005)	5.68 × 10^-9
rs10433404	3	119693240	C	G	0.168	0.0034	0.0006	1.003 (1.002 to 1.005)	2.03 × 10^-8
rs4688054	3	119733710	T	C	0.168	0.0035	0.0006	1.004 (1.002 to 1.005)	6.50 × 10^-9
rs1870931	3	119757013	C	G	0.173	0.0035	0.0006	1.004 (1.002 to 1.005)	3.77 × 10^-9
rs10934505	3	119767322	A	T	0.168	0.0035	0.0006	1.004 (1.002 to 1.005)	7.31 × 10^-9
rs10934506	3	119770652	T	C	0.168	0.0035	0.0006	1.004 (1.002 to 1.005)	6.36 × 10^-9
rs10934507	3	119770660	T	A	0.168	0.0035	0.0006	1.004 (1.002 to 1.005)	6.36 × 10^-9
rs4688059	3	119811568	G	A	0.166	0.0035	0.0006	1.004 (1.002 to 1.005)	6.90 × 10^-9
rs9870651	3	123032815	G	T	0.3966	0.0026	0.0005	1.003 (1.002 to 1.003)	2.56 × 10^-8
rs4677884	3	123062970	C	G	0.4284	0.0026	0.0005	1.003 (1.002 to 1.004)	8.79 × 10^-9
rs6807089	3	123064089	T	C	0.4175	-0.0027	0.0005	0.997 (0.996 to 0.998)	6.36 × 10^-9
rs9289218	3	123064831	C	T	0.4284	0.0025	0.0005	1.003 (1.002 to 1.003)	2.69 × 10^-8
rs11708903	3	123066010	A	G	0.4175	-0.0027	0.0005	0.997 (0.996 to 0.998)	6.09 × 10^-9
rs4450740	3	123068109	C	T	0.4254	-0.0025	0.0005	0.997 (0.997 to 0.998)	2.69 × 10^-8
rs4596093	3	123068286	C	T	0.4264	0.0025	0.0005	1.003 (1.002 to 1.003)	3.62 × 10^-8
rs4630884	3	123068743	A	G	0.4264	-0.0025	0.0005	0.997 (0.997 to 0.998)	3.48 × 10^-8
rs9861425	3	123072883	A	C	0.4324	-0.0026	0.0005	0.997 (0.997 to 0.998)	1.19 × 10^-8
rs2062432	3	123078079	G	A	0.4264	0.0027	0.0005	1.003 (1.002 to 1.004)	4.86 × 10^-9
rs9865576	3	123079159	A	T	0.4264	0.0026	0.0005	1.003 (1.002 to 1.004)	1.09 × 10^-8
rs9881942	3	123082416	A	G	0.4264	0.0027	0.0005	1.003 (1.002 to 1.004)	4.31 × 10^-9
rs1456116	3	123084379	G	A	0.4175	-0.0028	0.0005	0.997 (0.996 to 0.998)	2.12 × 10^-9
rs2124499	3	123093541	G	C	0.3728	0.0034	0.0005	1.003 (1.002 to 1.004)	5.57 × 10^-13
rs2332510	3	123096322	G	C	0.4443	0.0027	0.0005	1.003 (1.002 to 1.004)	4.86 × 10^-9
rs10668	3	123211064	G	T	0.494	0.0033	0.0005	1.003 (1.002 to 1.004)	2.82 × 10^-13
rs1055137	3	123212563	A	G	0.2048	-0.0037	0.0006	0.996 (0.995 to 0.997)	3.35 × 10^-11
rs16834364	3	123215447	G	A	0.3121	0.0031	0.0005	1.003 (1.002 to 1.004)	1.31 × 10^-10
rs13063194	3	123220264	T	C	0.2078	-0.0038	0.0006	0.996 (0.995 to 0.997)	1.70 × 10^-11
rs2720317	3	123224905	A	G	0.3121	0.0032	0.0005	1.003 (1.002 to 1.004)	8.67 × 10^-11
rs997582	3	123231334	A	T	0.2058	-0.0037	0.0006	0.996 (0.995 to 0.997)	4.54 × 10^-11
rs3102837	3	123231905	A	G	0.3131	0.0031	0.0005	1.003 (1.002 to 1.004)	2.92 × 10^-10
rs2720309	3	123237517	A	G	0.3121	0.0031	0.0005	1.003 (1.002 to 1.004)	1.26 × 10^-10
rs2720315	3	123241280	A	T	0.3121	0.0031	0.0005	1.003 (1.002 to 1.004)	1.39 × 10^-10
rs3100788	3	123243426	C	T	0.3131	0.0031	0.0005	1.003 (1.002 to 1.004)	1.36 × 10^-10
rs1456114	3	123245152	G	A	0.3131	0.0032	0.0005	1.003 (1.002 to 1.004)	1.04 × 10^-10
rs11927656	3	123251793	A	G	0.1998	-0.0038	0.0006	0.996 (0.995 to 0.997)	2.15 × 10^-11
rs2720318	3	123257105	T	C	0.3131	0.0031	0.0005	1.003 (1.002 to 1.004)	1.91 × 10^-10
rs9820766	3	123264017	T	C	0.2932	-0.0033	0.0005	0.997 (0.996 to 0.998)	2.90 × 10^-11
rs1471818	3	123266080	T	C	0.2714	-0.0033	0.0005	0.997 (0.996 to 0.998)	1.38 × 10^-10
rs9859678	3	123266650	C	T	0.3131	-0.0031	0.0005	0.997 (0.996 to 0.998)	2.64 × 10^-10
rs7613918	3	123267097	T	C	0.2932	-0.0033	0.0005	0.997 (0.996 to 0.998)	2.75 × 10^-11
rs9831325	3	123267856	A	G	0.3131	-0.0031	0.0005	0.997 (0.996 to 0.998)	2.49 × 10^-10
rs7649789	3	123268238	G	A	0.2684	-0.0032	0.0005	0.997 (0.996 to 0.998)	5.92 × 10^-10
rs9810253	3	123271092	C	A	0.2932	-0.0033	0.0005	0.997 (0.996 to 0.998)	4.54 × 10^-11
rs6774200	3	123271684	A	G	0.3042	-0.0032	0.0005	0.997 (0.996 to 0.998)	1.16 × 10^-10
rs6438802	3	123277819	G	C	0.3131	-0.0031	0.0005	0.997 (0.996 to 0.998)	2.92 × 10^-10
rs6780507	3	123280101	G	A	0.3062	-0.0032	0.0005	0.997 (0.996 to 0.998)	1.45 × 10^-10
rs2720325	3	123281403	G	C	0.3042	-0.0032	0.0005	0.997 (0.996 to 0.998)	8.08 × 10^-11
rs1969534	3	123281499	T	C	0.3042	-0.0032	0.0005	0.997 (0.996 to 0.998)	8.23 × 10^-11
rs2626023	3	123282097	A	G	0.3042	-0.0032	0.0005	0.997 (0.996 to 0.998)	8.23 × 10^-11
rs2626022	3	123282681	C	T	0.3042	-0.0032	0.0005	0.997 (0.996 to 0.998)	8.81 × 10^-11
rs2720322	3	123282784	C	T	0.3042	-0.0032	0.0005	0.997 (0.996 to 0.998)	1.17 × 10^-10
rs2697523	3	123282804	G	A	0.3062	-0.0031	0.0005	0.997 (0.996 to 0.998)	2.20 × 10^-10
rs16834426	3	123283309	G	A	0.2604	-0.0033	0.0005	0.997 (0.996 to 0.998)	2.78 × 10^-10
rs16834430	3	123283346	C	G	0.2018	-0.0038	0.0006	0.996 (0.995 to 0.997)	2.45 × 10^-11
rs955365	3	123284898	C	T	0.2932	-0.0033	0.0005	0.997 (0.996 to 0.998)	2.75 × 10^-11
rs16834431	3	123285856	C	T	0.2018	-0.0038	0.0006	0.996 (0.995 to 0.997)	1.70 × 10^-11
rs2049713	3	123287366	C	T	0.2992	-0.0033	0.0005	0.997 (0.996 to 0.998)	4.98 × 10^-11
rs1965290	3	123287806	T	C	0.5	0.0032	0.0005	1.003 (1.002 to 1.004)	9.58 × 10^-13
rs1909586	3	124687767	G	T	0.3807	0.0027	0.0005	1.003 (1.002 to 1.004)	6.62 × 10^-9
rs1472516	3	124688791	A	T	0.3817	0.0026	0.0005	1.003 (1.002 to 1.004)	2.82 × 10^-8
rs3732610	3	124691470	T	C	0.3857	0.0026	0.0005	1.003 (1.002 to 1.003)	4.27 × 10^-8
rs2270778	3	124692689	C	T	0.3966	0.0027	0.0005	1.003 (1.002 to 1.004)	5.95 × 10^-9
rs2270779	3	124692785	C	T	0.3966	0.0026	0.0005	1.003 (1.002 to 1.003)	2.69 × 10^-8
rs9861998	3	124699246	T	G	0.3966	0.0026	0.0005	1.003 (1.002 to 1.003)	2.82 × 10^-8
rs9848399	3	125205106	A	G	0.1223	0.0044	0.0007	1.004 (1.003 to 1.006)	3.08 × 10^-10
rs13316387	3	125207532	G	C	0.1223	0.0043	0.0007	1.004 (1.003 to 1.006)	7.07 × 10^-10
rs3772213	3	125214402	C	T	0.0984	0.0042	0.0008	1.004 (1.003 to 1.006)	3.49 × 10^-8
rs11708733	3	128039895	G	A	0.0368	0.0066	0.0012	1.007 (1.004 to 1.009)	3.83 × 10^-8
rs9823608	3	131432730	A	C	0.2058	0.0031	0.0006	1.003 (1.002 to 1.004)	3.09 × 10^-8
rs9823614	3	131432738	A	C	0.2058	0.0031	0.0006	1.003 (1.002 to 1.004)	4.40 × 10^-8
rs1393558	3	131433032	G	C	0.2137	0.0032	0.0006	1.003 (1.002 to 1.004)	9.60 × 10^-9
rs995538	3	131433326	T	C	0.2068	0.0032	0.0006	1.003 (1.002 to 1.004)	1.35 × 10^-8
rs876518	3	131435591	T	A	0.2068	0.0032	0.0006	1.003 (1.002 to 1.004)	1.30 × 10^-8
rs9826951	3	131438446	A	G	0.2127	0.0032	0.0006	1.003 (1.002 to 1.004)	5.68 × 10^-9
rs2061871	3	131439834	A	G	0.2087	0.0032	0.0006	1.003 (1.002 to 1.004)	1.07 × 10^-8
rs9876897	3	131458358	A	G	0.333	-0.0037	0.0005	0.996 (0.995 to 0.997)	1.13 × 10^-14
rs2037001	3	131458973	C	G	0.2813	-0.0042	0.0005	0.996 (0.995 to 0.997)	3.72 × 10^-17
rs6793323	3	131459857	C	T	0.2813	-0.0043	0.0005	0.996 (0.995 to 0.997)	1.90 × 10^-17
rs9850812	3	131460681	G	A	0.2823	-0.0043	0.0005	0.996 (0.995 to 0.997)	1.59 × 10^-17
rs6801905	3	131464049	T	C	0.3171	0.0033	0.0005	1.003 (1.002 to 1.004)	2.15 × 10^-11
rs9871139	3	131464259	C	A	0.4573	-0.0028	0.0005	0.997 (0.996 to 0.998)	1.38 × 10^-9
rs12629816	3	131469507	T	C	0.3121	0.0032	0.0005	1.003 (1.002 to 1.004)	3.64 × 10^-11
rs9875838	3	131470703	G	A	0.2724	-0.0044	0.0005	0.996 (0.995 to 0.997)	5.68 × 10^-18
rs11928064	3	131470825	G	A	0.4503	0.0027	0.0005	1.003 (1.002 to 1.004)	1.70 × 10^-9
rs4854623	3	131471087	T	A	0.4503	0.0027	0.0005	1.003 (1.002 to 1.004)	3.76 × 10^-9
rs2175758	3	131472703	A	G	0.2734	-0.0047	0.0005	0.995 (0.994 to 0.996)	4.44 × 10^-20
rs1913289	3	131473467	T	C	0.3121	0.0032	0.0005	1.003 (1.002 to 1.004)	3.05 × 10^-11
rs1398766	3	131481625	A	G	0.3519	-0.0039	0.0005	0.996 (0.995 to 0.997)	3.01 × 10^-16
rs1913291	3	131481657	C	T	0.498	0.0028	0.0005	1.003 (1.002 to 1.004)	9.86 × 10^-10
rs1877587	3	131482204	T	G	0.2575	-0.0051	0.0005	0.995 (0.994 to 0.996)	9.49 × 10^-23
rs10934978	3	131483393	T	A	0.2575	-0.0051	0.0005	0.995 (0.994 to 0.996)	1.63 × 10^-22
rs1355782	3	131487666	T	C	0.3598	0.0029	0.0005	1.003 (1.002 to 1.004)	1.17 × 10^-9
rs13073362	3	131488572	T	C	0.2644	-0.0049	0.0005	0.995 (0.994 to 0.996)	2.30 × 10^-21
rs9844762	3	131489343	G	C	0.2584	-0.0051	0.0005	0.995 (0.994 to 0.996)	5.55 × 10^-23
rs1513382	3	131492106	A	G	0.2644	-0.0048	0.0005	0.995 (0.994 to 0.996)	4.87 × 10^-21
rs9810650	3	131493432	T	C	0.2644	-0.0049	0.0005	0.995 (0.994 to 0.996)	2.21 × 10^-21
rs9866365	3	131493730	C	T	0.2644	-0.0048	0.0005	0.995 (0.994 to 0.996)	4.87 × 10^-21
rs9853154	3	131495940	G	A	0.2584	-0.0051	0.0005	0.995 (0.994 to 0.996)	4.80 × 10^-23
rs9853794	3	131496465	C	T	0.2644	-0.0048	0.0005	0.995 (0.994 to 0.996)	5.32 × 10^-21
rs2369221	3	131499960	A	G	0.2644	-0.0048	0.0005	0.995 (0.994 to 0.996)	4.87 × 10^-21
rs1398769	3	131501548	C	G	0.2644	-0.0048	0.0005	0.995 (0.994 to 0.996)	6.46 × 10^-21
rs1355784	3	131503343	C	T	0.3091	0.004	0.0005	1.004 (1.003 to 1.005)	5.41 × 10^-16
rs11918334	3	131505479	T	C	0.3111	0.0039	0.0005	1.004 (1.003 to 1.005)	1.07 × 10^-15
rs9813860	3	131506459	G	A	0.2584	-0.0051	0.0005	0.995 (0.994 to 0.996)	5.05 × 10^-23
rs1513384	3	131506796	G	A	0.2584	-0.0051	0.0005	0.995 (0.994 to 0.996)	6.54 × 10^-23
rs1606512	3	131510204	C	T	0.2584	-0.0051	0.0005	0.995 (0.994 to 0.996)	1.07 × 10^-22
rs7624428	3	131516596	T	A	0.2614	-0.0053	0.0005	0.995 (0.994 to 0.996)	9.79 × 10^-25
rs1543099	3	131519641	T	C	0.2982	0.0036	0.0005	1.004 (1.003 to 1.005)	5.57 × 10^-13
rs1112706	3	131522552	T	C	0.4344	0.0038	0.0005	1.004 (1.003 to 1.005)	6.58 × 10^-17
rs9863492	3	131526164	G	T	0.2634	-0.0053	0.0005	0.995 (0.994 to 0.996)	1.46 × 10^-24
rs7634981	3	131530483	T	C	0.4205	-0.0035	0.0005	0.997 (0.996 to 0.997)	2.26 × 10^-14
rs16837858	3	131531328	T	C	0.0934	0.0051	0.0008	1.005 (1.004 to 1.007)	4.87 × 10^-11
rs17361548	3	131532791	T	C	0.4175	0.0035	0.0005	1.004 (1.003 to 1.004)	1.32 × 10^-14
rs9826180	3	131533805	C	T	0.2634	-0.0053	0.0005	0.995 (0.994 to 0.996)	4.42 × 10^-25
rs10934981	3	131534024	T	C	0.2634	-0.0053	0.0005	0.995 (0.994 to 0.996)	8.72 × 10^-25
rs4854840	3	131534701	A	G	0.4175	0.0035	0.0005	1.003 (1.003 to 1.004)	4.46 × 10^-14
rs6792114	3	131535382	G	T	0.2634	-0.0052	0.0005	0.995 (0.994 to 0.996)	3.71 × 10^-24
rs9851479	3	131536810	A	G	0.3718	-0.0037	0.0005	0.996 (0.995 to 0.997)	4.30 × 10^-15
rs2137606	3	131537007	G	T	0.3698	0.0027	0.0005	1.003 (1.002 to 1.004)	1.63 × 10^-8
rs9855524	3	131537034	A	T	0.2724	-0.0055	0.0005	0.995 (0.994 to 0.996)	6.58 × 10^-27
rs2137607	3	131537165	T	C	0.0974	-0.0053	0.0008	0.995 (0.993 to 0.996)	2.57 × 10^-12
rs3914308	3	131537596	G	T	0.0974	-0.0053	0.0008	0.995 (0.993 to 0.996)	3.52 × 10^-12
rs10934982	3	131540280	C	A	0.0974	-0.0053	0.0008	0.995 (0.993 to 0.996)	5.39 × 10^-12
rs9839168	3	131541029	C	A	0.1113	-0.0048	0.0007	0.995 (0.994 to 0.997)	3.51 × 10^-11
rs7619391	3	131541988	A	G	0.0974	-0.0053	0.0008	0.995 (0.993 to 0.996)	5.08 × 10^-12
rs1818487	3	131542444	A	G	0.0974	-0.0053	0.0008	0.995 (0.993 to 0.996)	5.86 × 10^-12
rs9850253	3	131543204	C	T	0.2654	-0.0056	0.0005	0.994 (0.993 to 0.995)	4.71 × 10^-28
rs9818706	3	131544809	A	G	0.0974	-0.0052	0.0008	0.995 (0.993 to 0.996)	8.18 × 10^-12
rs9838870	3	131546832	C	A	0.2654	-0.0057	0.0005	0.994 (0.993 to 0.995)	2.76 × 10^-28
rs11709402	3	131551027	A	G	0.2654	-0.0057	0.0005	0.994 (0.993 to 0.995)	3.17 × 10^-28
rs1531375	3	131552702	C	A	0.0994	-0.0052	0.0008	0.995 (0.993 to 0.996)	4.92 × 10^-12
rs3842998	3	131553161	A	G	0.0994	-0.0052	0.0008	0.995 (0.993 to 0.996)	4.45 × 10^-12
rs9826222	3	131554751	T	C	0.0994	-0.0052	0.0008	0.995 (0.993 to 0.996)	6.16 × 10^-12
rs938242	3	131556860	G	A	0.3777	0.0028	0.0005	1.003 (1.002 to 1.004)	2.53 × 10^-9
rs938243	3	131559574	G	A	0.0984	-0.0054	0.0008	0.995 (0.993 to 0.996)	9.82 × 10^-13
rs750049	3	131560101	G	C	0.2654	-0.0057	0.0005	0.994 (0.993 to 0.995)	1.07 × 10^-28
rs1824544	3	131560793	C	T	0.3648	0.0029	0.0005	1.003 (1.002 to 1.004)	1.21 × 10^-9
rs1513385	3	131561519	T	G	0.3787	0.0028	0.0005	1.003 (1.002 to 1.004)	1.56 × 10^-9
rs13063979	3	131564741	T	G	0.2654	-0.0058	0.0005	0.994 (0.993 to 0.995)	1.61 × 10^-29
rs9814034	3	131566768	G	A	0.2654	-0.0057	0.0005	0.994 (0.993 to 0.995)	1.51 × 10^-28
rs6772418	3	131569772	T	G	0.3628	-0.0039	0.0005	0.996 (0.995 to 0.997)	6.01 × 10^-17
rs12629408	3	131572861	A	C	0.3797	0.004	0.0005	1.004 (1.003 to 1.005)	2.56 × 10^-17
rs9850646	3	131573354	G	A	0.2465	-0.005	0.0005	0.995 (0.994 to 0.996)	1.52 × 10^-21
rs1398767	3	131573484	G	A	0.2803	0.0035	0.0005	1.003 (1.003 to 1.004)	4.42 × 10^-12
rs16837915	3	131574307	T	C	0.2803	0.0035	0.0005	1.004 (1.003 to 1.005)	3.80 × 10^-12
rs9856151	3	131574485	G	A	0.2614	-0.0059	0.0005	0.994 (0.993 to 0.995)	6.81 × 10^-30
rs9838144	3	131576287	G	C	0.2197	-0.0047	0.0005	0.995 (0.994 to 0.996)	6.89 × 10^-18
rs1355778	3	131576725	G	A	0.2803	0.0035	0.0005	1.004 (1.003 to 1.005)	3.49 × 10^-12
rs1513377	3	131577320	T	C	0.2803	0.0035	0.0005	1.004 (1.003 to 1.005)	3.49 × 10^-12
rs10512830	3	131577637	T	C	0.2803	0.0035	0.0005	1.004 (1.003 to 1.004)	4.26 × 10^-12
rs9848661	3	131578097	G	T	0.2624	-0.0057	0.0005	0.994 (0.993 to 0.995)	8.44 × 10^-29
rs4574338	3	131578501	G	C	0.3797	0.0039	0.0005	1.004 (1.003 to 1.005)	3.53 × 10^-17
rs1513378	3	131578561	C	T	0.3797	0.004	0.0005	1.004 (1.003 to 1.005)	1.51 × 10^-17
rs7428670	3	131579810	G	C	0.2614	-0.0057	0.0005	0.994 (0.993 to 0.995)	1.04 × 10^-28
rs12631442	3	131580885	A	G	0.3797	0.004	0.0005	1.004 (1.003 to 1.005)	1.96 × 10^-17
rs12636923	3	131581172	G	A	0.2813	0.0035	0.0005	1.004 (1.003 to 1.004)	4.11 × 10^-12
rs16845875	3	131581404	T	G	0.2634	0.0037	0.0005	1.004 (1.003 to 1.005)	3.64 × 10^-13
rs2010176	3	131584952	C	T	0.2803	0.0036	0.0005	1.004 (1.003 to 1.005)	1.92 × 10^-12
rs1005996	3	131585137	C	T	0.3787	0.004	0.0005	1.004 (1.003 to 1.005)	2.17 × 10^-17
rs9858200	3	131585406	G	A	0.2425	-0.0052	0.0005	0.995 (0.994 to 0.996)	1.10 × 10^-22
rs1513376	3	131586635	G	A	0.2833	0.0034	0.0005	1.003 (1.002 to 1.004)	2.45 × 10^-11
rs1463517	3	131587403	C	A	0.2833	0.0034	0.0005	1.003 (1.002 to 1.004)	2.30 × 10^-11
rs1463518	3	131587773	C	T	0.2833	0.0034	0.0005	1.003 (1.002 to 1.004)	8.42 × 10^-12
rs4854842	3	131588952	A	T	0.3817	0.0035	0.0005	1.003 (1.003 to 1.004)	8.98 × 10^-14
rs6801798	3	131589085	T	G	0.2624	-0.0057	0.0005	0.994 (0.993 to 0.995)	8.44 × 10^-29
rs4854845	3	131589527	T	C	0.2634	0.0035	0.0005	1.004 (1.003 to 1.005)	9.03 × 10^-12
rs1849508	3	131592588	A	G	0.2833	0.0035	0.0005	1.003 (1.002 to 1.004)	5.65 × 10^-12
rs4107954	3	131592696	C	A	0.2833	0.0034	0.0005	1.003 (1.002 to 1.004)	2.00 × 10^-11
rs6784135	3	131592814	C	T	0.3608	-0.0039	0.0005	0.996 (0.995 to 0.997)	2.83 × 10^-16
rs11921795	3	131593461	T	C	0.2823	0.0034	0.0005	1.003 (1.002 to 1.004)	1.84 × 10^-11
rs6787662	3	131593933	C	T	0.2435	-0.0051	0.0005	0.995 (0.994 to 0.996)	6.27 × 10^-22
rs13099468	3	131594865	G	A	0.2624	-0.0058	0.0005	0.994 (0.993 to 0.995)	1.58 × 10^-29
rs12498044	3	131595531	G	A	0.2624	-0.0058	0.0005	0.994 (0.993 to 0.995)	4.92 × 10^-29
rs4345110	3	131595809	G	A	0.2823	0.0034	0.0005	1.003 (1.002 to 1.004)	2.15 × 10^-11
rs9289407	3	131597974	G	A	0.3618	-0.0039	0.0005	0.996 (0.995 to 0.997)	1.47 × 10^-16
rs4854853	3	131599867	G	A	0.2634	0.0035	0.0005	1.004 (1.003 to 1.005)	8.12 × 10^-12
rs13318757	3	131600777	C	T	0.3628	-0.0038	0.0005	0.996 (0.995 to 0.997)	6.13 × 10^-16
rs9838652	3	131600911	C	T	0.3628	-0.0037	0.0005	0.996 (0.995 to 0.997)	5.88 × 10^-15
rs6800106	3	131600947	C	T	0.2843	0.0033	0.0005	1.003 (1.002 to 1.004)	2.90 × 10^-11
rs9876749	3	131601157	A	C	0.3628	-0.0038	0.0005	0.996 (0.995 to 0.997)	5.95 × 10^-16
rs9859263	3	131601237	T	C	0.3628	-0.0039	0.0005	0.996 (0.995 to 0.997)	1.36 × 10^-16
rs9864970	3	131602483	T	C	0.3628	-0.0039	0.0005	0.996 (0.995 to 0.997)	2.09 × 10^-16
rs9864995	3	131602528	T	C	0.3628	-0.0041	0.0005	0.996 (0.995 to 0.997)	5.48 × 10^-18
rs1461147	3	131602714	C	A	0.3628	-0.0039	0.0005	0.996 (0.995 to 0.997)	2.27 × 10^-16
rs1461146	3	131602905	C	T	0.3628	-0.0038	0.0005	0.996 (0.995 to 0.997)	5.95 × 10^-16
rs2054323	3	131603384	T	C	0.3618	-0.0039	0.0005	0.996 (0.995 to 0.997)	2.27 × 10^-16
rs9855089	3	131604109	C	T	0.2634	-0.0057	0.0005	0.994 (0.993 to 0.995)	8.76 × 10^-29
rs10934985	3	131605672	C	T	0.3638	-0.0038	0.0005	0.996 (0.995 to 0.997)	6.68 × 10^-16
rs9289408	3	131606610	T	C	0.4692	-0.0029	0.0005	0.997 (0.996 to 0.998)	3.21 × 10^-10
rs9836141	3	131606928	T	A	0.3628	-0.0039	0.0005	0.996 (0.995 to 0.997)	3.01 × 10^-16
rs10512831	3	131607134	T	G	0.3628	-0.0039	0.0005	0.996 (0.995 to 0.997)	2.27 × 10^-16
rs9854227	3	131607152	A	G	0.3628	-0.0038	0.0005	0.996 (0.995 to 0.997)	6.32 × 10^-16
rs2199351	3	131607539	G	A	0.2843	0.0033	0.0005	1.003 (1.002 to 1.004)	3.49 × 10^-11
rs4533698	3	131610229	G	A	0.3628	-0.0039	0.0005	0.996 (0.995 to 0.997)	1.81 × 10^-16
rs9837417	3	131610928	C	G	0.2634	-0.0057	0.0005	0.994 (0.993 to 0.995)	7.49 × 10^-29
rs6771284	3	131612296	C	A	0.3628	-0.0039	0.0005	0.996 (0.995 to 0.997)	2.64 × 10^-16
rs9874405	3	131614474	T	C	0.3628	-0.0039	0.0005	0.996 (0.995 to 0.997)	1.04 × 10^-16
rs9816797	3	131614595	A	G	0.2634	-0.0057	0.0005	0.994 (0.993 to 0.995)	6.21 × 10^-29
rs10804603	3	131614990	C	A	0.2843	0.0028	0.0005	1.003 (1.002 to 1.004)	1.76 × 10^-8
rs4488877	3	131615545	A	G	0.3628	-0.0039	0.0005	0.996 (0.995 to 0.997)	2.64 × 10^-16
rs1841536	3	131615619	C	A	0.2634	-0.0058	0.0005	0.994 (0.993 to 0.995)	4.28 × 10^-29
rs7630302	3	131615881	G	C	0.0974	0.0055	0.0008	1.005 (1.004 to 1.007)	9.18 × 10^-13
rs1841535	3	131615890	G	T	0.2853	0.0029	0.0005	1.003 (1.002 to 1.004)	1.15 × 10^-8
rs11920002	3	131616345	C	T	0.0686	0.0059	0.0009	1.006 (1.004 to 1.008)	4.90 × 10^-11
rs9847672	3	131618541	C	T	0.2634	-0.0058	0.0005	0.994 (0.993 to 0.995)	4.60 × 10^-29
rs1841534	3	131619020	G	A	0.2634	-0.0057	0.0005	0.994 (0.993 to 0.995)	1.70 × 10^-28
rs9872712	3	131619379	T	C	0.2624	-0.0057	0.0005	0.994 (0.993 to 0.995)	8.13 × 10^-29
rs17315802	3	131620204	A	G	0.3658	0.0041	0.0005	1.004 (1.003 to 1.005)	4.28 × 10^-18
rs7640815	3	131620806	T	C	0.3877	0.0039	0.0005	1.004 (1.003 to 1.005)	3.14 × 10^-17
rs7629506	3	131621062	G	C	0.3658	0.004	0.0005	1.004 (1.003 to 1.005)	1.63 × 10^-17
rs1381074	3	131621088	G	A	0.3867	0.004	0.0005	1.004 (1.003 to 1.005)	1.98 × 10^-17
rs1381073	3	131621309	A	G	0.3867	0.004	0.0005	1.004 (1.003 to 1.005)	1.32 × 10^-17
rs9869417	3	131622727	G	T	0.2634	-0.0058	0.0005	0.994 (0.993 to 0.995)	4.28 × 10^-29
rs9874767	3	131623676	G	C	0.2634	-0.0058	0.0005	0.994 (0.993 to 0.995)	4.92 × 10^-29
rs3749262	3	131624097	G	A	0.2634	-0.0058	0.0005	0.994 (0.993 to 0.995)	2.62 × 10^-29
rs11925138	3	131626048	G	A	0.0944	0.0055	0.0008	1.005 (1.004 to 1.007)	1.78 × 10^-12
rs1225004	3	131626991	T	C	0.2664	-0.0058	0.0005	0.994 (0.993 to 0.995)	2.30 × 10^-29
rs883370	3	131627288	A	G	0.4781	0.0036	0.0005	1.004 (1.003 to 1.005)	1.26 × 10^-15
rs1358704	3	131628217	C	T	0.3718	0.0042	0.0005	1.004 (1.003 to 1.005)	4.88 × 10^-19
rs747502	3	131629111	G	C	0.4841	0.0036	0.0005	1.004 (1.003 to 1.005)	1.14 × 10^-15
rs747501	3	131629302	T	C	0.4831	0.0036	0.0005	1.004 (1.003 to 1.005)	1.64 × 10^-15
rs957919	3	131629716	C	T	0.2634	-0.0058	0.0005	0.994 (0.993 to 0.995)	1.74 × 10^-29
rs1228588	3	131632210	C	T	0.2555	-0.0057	0.0005	0.994 (0.993 to 0.995)	2.23 × 10^-28
rs1228589	3	131634826	G	A	0.2465	-0.0052	0.0005	0.995 (0.994 to 0.996)	3.56 × 10^-23
rs1225060	3	131637173	G	A	0.2664	-0.0058	0.0005	0.994 (0.993 to 0.995)	9.48 × 10^-30
rs876424	3	131637676	T	G	0.3688	-0.005	0.0005	0.995 (0.994 to 0.996)	5.98 × 10^-27
rs876423	3	131638046	A	C	0.3767	-0.0052	0.0005	0.995 (0.994 to 0.996)	2.04 × 10^-28
rs1225053	3	131642852	T	C	0.2555	-0.0057	0.0005	0.994 (0.993 to 0.995)	5.95 × 10^-28
rs1225052	3	131644937	A	G	0.3738	-0.0052	0.0005	0.995 (0.994 to 0.996)	9.69 × 10^-29
rs1225051	3	131645972	G	A	0.4632	-0.0038	0.0005	0.996 (0.995 to 0.997)	6.21 × 10^-17
rs1225049	3	131646087	C	T	0.2555	-0.0058	0.0005	0.994 (0.993 to 0.995)	1.04 × 10^-28
rs1225047	3	131646464	T	G	0.4672	-0.0038	0.0005	0.996 (0.995 to 0.997)	3.14 × 10^-17
rs1225045	3	131646789	C	T	0.4632	-0.0037	0.0005	0.996 (0.995 to 0.997)	1.88 × 10^-16
rs1225044	3	131646931	T	C	0.4632	-0.0037	0.0005	0.996 (0.995 to 0.997)	3.38 × 10^-16
rs1225043	3	131646955	A	G	0.4632	-0.0037	0.0005	0.996 (0.995 to 0.997)	3.57 × 10^-16
rs1225042	3	131646984	G	A	0.4632	-0.0037	0.0005	0.996 (0.995 to 0.997)	3.20 × 10^-16
rs1225036	3	131647794	C	A	0.3131	-0.0027	0.0005	0.997 (0.996 to 0.998)	2.16 × 10^-8
rs1225030	3	131659009	T	C	0.3111	-0.0034	0.0005	0.997 (0.996 to 0.998)	4.88 × 10^-12
rs1225027	3	131661259	C	T	0.2982	-0.0029	0.0005	0.997 (0.996 to 0.998)	2.80 × 10^-9
rs7637003	3	131665535	A	G	0.2952	-0.0032	0.0005	0.997 (0.996 to 0.998)	1.01 × 10^-10
rs1461149	3	131680582	T	G	0.3042	-0.0037	0.0005	0.996 (0.995 to 0.997)	3.28 × 10^-14
rs9882252	3	131680868	T	C	0.3032	-0.0038	0.0005	0.996 (0.995 to 0.997)	2.43 × 10^-14
rs13082797	3	131682092	A	G	0.4404	-0.003	0.0005	0.997 (0.996 to 0.998)	2.60 × 10^-11
rs6806453	3	131718729	T	C	0.2008	-0.0055	0.0006	0.995 (0.993 to 0.996)	5.10 × 10^-22
rs1110053	3	131721021	G	A	0.3171	-0.0031	0.0005	0.997 (0.996 to 0.998)	1.16 × 10^-10
rs1881909	3	131726392	G	A	0.3837	-0.0029	0.0005	0.997 (0.996 to 0.998)	3.21 × 10^-10
rs7647029	3	131726722	G	A	0.3847	-0.0029	0.0005	0.997 (0.996 to 0.998)	3.21 × 10^-10
rs16838287	3	131729449	G	A	0.1909	-0.0056	0.0006	0.994 (0.993 to 0.996)	6.29 × 10^-22
rs10512839	3	131730242	G	A	0.3241	-0.0032	0.0005	0.997 (0.996 to 0.998)	2.00 × 10^-11
rs12107035	3	131730605	T	C	0.3241	-0.0033	0.0005	0.997 (0.996 to 0.998)	1.84 × 10^-11
rs6802764	3	131732420	C	T	0.2594	-0.0047	0.0005	0.995 (0.994 to 0.996)	1.80 × 10^-19
rs16838297	3	131733945	A	G	0.1899	-0.0056	0.0006	0.994 (0.993 to 0.996)	3.19 × 10^-22
rs9827029	3	131733970	G	C	0.3241	-0.0032	0.0005	0.997 (0.996 to 0.998)	2.90 × 10^-11
rs9865586	3	131734843	A	G	0.1362	-0.0044	0.0007	0.996 (0.994 to 0.997)	3.80 × 10^-11
rs1320898	3	131735408	A	C	0.3221	-0.0032	0.0005	0.997 (0.996 to 0.998)	3.05 × 10^-11
rs9834304	3	131736873	T	A	0.2535	-0.0046	0.0005	0.995 (0.994 to 0.996)	1.29 × 10^-18
rs1534803	3	131737775	G	A	0.3221	-0.0033	0.0005	0.997 (0.996 to 0.998)	1.69 × 10^-11
rs6804825	3	131739506	A	G	0.3221	-0.0032	0.0005	0.997 (0.996 to 0.998)	3.34 × 10^-11
rs6805095	3	131739776	A	G	0.3221	-0.0032	0.0005	0.997 (0.996 to 0.998)	3.34 × 10^-11
rs7627352	3	131740180	G	A	0.3211	-0.0029	0.0005	0.997 (0.996 to 0.998)	1.98 × 10^-9
rs6439334	3	131740655	G	A	0.3221	-0.0033	0.0005	0.997 (0.996 to 0.998)	1.84 × 10^-11
rs1919981	3	131743327	T	C	0.3231	-0.0032	0.0005	0.997 (0.996 to 0.998)	2.30 × 10^-11
rs2887465	3	131743694	C	T	0.3231	-0.0032	0.0005	0.997 (0.996 to 0.998)	2.90 × 10^-11
rs6439336	3	131744977	C	T	0.3628	-0.003	0.0005	0.997 (0.996 to 0.998)	1.33 × 10^-10
rs6439337	3	131745322	A	C	0.3241	-0.0032	0.0005	0.997 (0.996 to 0.998)	3.05 × 10^-11
rs6439338	3	131747731	A	T	0.3211	-0.0032	0.0005	0.997 (0.996 to 0.998)	2.15 × 10^-11
rs1125404	3	131749173	C	T	0.3608	-0.003	0.0005	0.997 (0.996 to 0.998)	1.44 × 10^-10
rs1406779	3	131750352	C	T	0.2962	-0.0057	0.0005	0.994 (0.993 to 0.995)	1.81 × 10^-30
rs9857169	3	131750762	G	T	0.2972	-0.0057	0.0005	0.994 (0.993 to 0.995)	3.79 × 10^-30
rs7631156	3	131751628	G	A	0.2972	-0.0057	0.0005	0.994 (0.993 to 0.995)	1.81 × 10^-30
rs10934987	3	131751649	T	C	0.3738	0.0041	0.0005	1.004 (1.003 to 1.005)	8.82 × 10^-19
rs13076253	3	131751775	A	C	0.1511	-0.0052	0.0006	0.995 (0.994 to 0.996)	3.03 × 10^-16
rs6798878	3	131751839	T	C	0.3738	0.0042	0.0005	1.004 (1.003 to 1.005)	7.59 × 10^-19
rs2178385	3	131753297	G	T	0.2992	-0.0057	0.0005	0.994 (0.993 to 0.995)	2.87 × 10^-30
rs7649058	3	131753688	T	C	0.2982	-0.0057	0.0005	0.994 (0.993 to 0.995)	1.13 × 10^-30
rs16838395	3	131755693	G	A	0.1909	-0.0057	0.0006	0.994 (0.993 to 0.995)	6.32 × 10^-23
rs1569281	3	131756375	A	G	0.3231	-0.0033	0.0005	0.997 (0.996 to 0.998)	1.06 × 10^-11
rs1320903	3	131758077	G	A	0.2972	-0.0058	0.0005	0.994 (0.993 to 0.995)	3.32 × 10^-31
rs7653440	3	131759007	C	T	0.4582	-0.003	0.0005	0.997 (0.996 to 0.998)	2.30 × 10^-11
rs7645921	3	131761781	C	T	0.2932	-0.0057	0.0005	0.994 (0.993 to 0.995)	2.29 × 10^-30
rs1881914	3	131766840	G	A	0.3688	0.0042	0.0005	1.004 (1.003 to 1.005)	6.55 × 10^-19
rs10512832	3	131776525	T	A	0.2932	-0.0057	0.0005	0.994 (0.993 to 0.995)	1.85 × 10^-30
rs9839482	3	131776912	G	A	0.2932	-0.0056	0.0005	0.994 (0.993 to 0.995)	8.81 × 10^-30
rs9840453	3	131777465	G	T	0.2227	-0.0051	0.0005	0.995 (0.994 to 0.996)	6.47 × 10^-21
rs1976992	3	131779012	G	A	0.2227	-0.005	0.0005	0.995 (0.994 to 0.996)	7.72 × 10^-20
rs10470437	3	131782733	A	T	0.2227	-0.005	0.0005	0.995 (0.994 to 0.996)	7.72 × 10^-20
rs6792706	3	131783593	G	A	0.2227	-0.005	0.0005	0.995 (0.994 to 0.996)	9.45 × 10^-20
rs3009500	3	131786554	A	G	0.4026	0.0031	0.0005	1.003 (1.002 to 1.004)	2.00 × 10^-11
rs2951398	3	131786594	C	A	0.4026	0.0031	0.0005	1.003 (1.002 to 1.004)	2.30 × 10^-11
rs1920003	3	131787074	T	C	0.4026	0.0031	0.0005	1.003 (1.002 to 1.004)	3.05 × 10^-11
rs1920004	3	131787280	C	A	0.4026	0.0031	0.0005	1.003 (1.002 to 1.004)	2.15 × 10^-11
rs2141571	3	131788239	C	T	0.4026	0.0031	0.0005	1.003 (1.002 to 1.004)	2.15 × 10^-11
rs2141572	3	131788366	G	A	0.2237	-0.0047	0.0005	0.995 (0.994 to 0.996)	2.88 × 10^-18
rs9842509	3	131789864	A	G	0.2256	-0.0047	0.0005	0.995 (0.994 to 0.996)	5.50 × 10^-18
rs11720820	3	131790585	C	T	0.3042	0.0028	0.0005	1.003 (1.002 to 1.004)	7.71 × 10^-9
rs1920006	3	131791006	C	T	0.3042	0.0028	0.0005	1.003 (1.002 to 1.004)	1.05 × 10^-8
rs9831235	3	131791529	T	G	0.1889	-0.0054	0.0006	0.995 (0.993 to 0.996)	1.14 × 10^-20
rs1112219	3	131792312	G	C	0.2256	0.0046	0.0005	1.005 (1.004 to 1.006)	2.96 × 10^-17
rs1112218	3	131792411	C	G	0.2256	-0.0046	0.0005	0.995 (0.994 to 0.996)	2.18 × 10^-17
rs3009495	3	131793383	A	C	0.4085	0.0026	0.0005	1.003 (1.002 to 1.004)	9.46 × 10^-9
rs9289415	3	131793628	G	A	0.4095	-0.003	0.0005	0.997 (0.996 to 0.998)	4.68 × 10^-11
rs6439340	3	131797500	A	C	0.2028	-0.0033	0.0006	0.997 (0.996 to 0.998)	5.14 × 10^-9
rs2369369	3	131797998	G	A	0.2048	-0.0035	0.0006	0.997 (0.995 to 0.998)	4.64 × 10^-10
rs6765085	3	131801556	T	C	0.2028	-0.0038	0.0006	0.996 (0.995 to 0.997)	2.30 × 10^-11
rs10470324	3	131802034	T	C	0.2048	-0.0039	0.0006	0.996 (0.995 to 0.997)	2.24 × 10^-12
rs7651640	3	131803852	G	C	0.2028	-0.0035	0.0006	0.997 (0.995 to 0.998)	8.18 × 10^-10
rs7651714	3	131803884	G	C	0.2028	-0.0035	0.0006	0.997 (0.995 to 0.998)	8.46 × 10^-10
rs13093947	3	131804888	C	T	0.159	-0.0046	0.0006	0.995 (0.994 to 0.997)	1.43 × 10^-13
rs6775745	3	131813900	G	A	0.2038	-0.0033	0.0006	0.997 (0.996 to 0.998)	6.22 × 10^-9
rs9826324	3	131827591	A	G	0.2038	-0.0033	0.0006	0.997 (0.996 to 0.998)	6.90 × 10^-9
rs1505813	3	131891097	T	C	0.337	0.0026	0.0005	1.003 (1.002 to 1.004)	3.61 × 10^-8
rs9826057	3	131894553	G	A	0.337	0.0026	0.0005	1.003 (1.002 to 1.004)	4.14 × 10^-8
rs6801218	3	134662251	T	A	0.4235	0.0028	0.0005	1.003 (1.002 to 1.004)	9.02 × 10^-10
rs9819131	3	134664933	A	G	0.4811	0.0025	0.0005	1.002 (1.002 to 1.003)	3.74 × 10^-8
rs10935143	3	134665159	G	A	0.4384	0.0029	0.0005	1.003 (1.002 to 1.004)	4.07 × 10^-10
rs9869233	3	134667748	G	A	0.4404	0.0027	0.0005	1.003 (1.002 to 1.004)	4.31 × 10^-9
rs11707505	3	134667847	T	C	0.4404	0.0027	0.0005	1.003 (1.002 to 1.004)	3.35 × 10^-9
rs11719020	3	134667951	C	T	0.4404	0.0027	0.0005	1.003 (1.002 to 1.004)	4.72 × 10^-9
rs11707539	3	134667973	T	A	0.4404	0.0027	0.0005	1.003 (1.002 to 1.004)	4.18 × 10^-9
rs4955459	3	134668149	C	A	0.4404	0.0027	0.0005	1.003 (1.002 to 1.004)	4.45 × 10^-9
rs972234	3	134668759	G	A	0.4404	0.0027	0.0005	1.003 (1.002 to 1.004)	4.04 × 10^-9
rs1982548	3	134668970	G	A	0.4404	0.0027	0.0005	1.003 (1.002 to 1.004)	4.31 × 10^-9
rs4955520	3	134669867	G	A	0.4404	0.0027	0.0005	1.003 (1.002 to 1.004)	3.90 × 10^-9
rs7644369	3	134670524	C	T	0.4394	0.0027	0.0005	1.003 (1.002 to 1.004)	3.90 × 10^-9
rs4955522	3	134671523	G	A	0.4404	0.0027	0.0005	1.003 (1.002 to 1.004)	4.58 × 10^-9
rs9815290	3	134671759	G	A	0.4404	0.0027	0.0005	1.003 (1.002 to 1.004)	4.99 × 10^-9
rs9825380	3	134673394	G	T	0.4404	0.0027	0.0005	1.003 (1.002 to 1.004)	4.58 × 10^-9
rs4955524	3	134675801	G	A	0.4394	0.0027	0.0005	1.003 (1.002 to 1.004)	3.63 × 10^-9
rs6439537	3	134676295	A	G	0.4394	0.0027	0.0005	1.003 (1.002 to 1.004)	4.04 × 10^-9
rs1562509	3	134676993	G	A	0.4394	0.0027	0.0005	1.003 (1.002 to 1.004)	4.31 × 10^-9
rs1562508	3	134677119	A	G	0.4394	0.0027	0.0005	1.003 (1.002 to 1.004)	4.45 × 10^-9
rs6439538	3	134678148	G	T	0.4394	0.0027	0.0005	1.003 (1.002 to 1.004)	4.18 × 10^-9
rs1457563	3	134679166	T	G	0.4374	0.0027	0.0005	1.003 (1.002 to 1.004)	4.86 × 10^-9
rs1457562	3	134679170	T	C	0.4384	0.0027	0.0005	1.003 (1.002 to 1.004)	3.49 × 10^-9
rs1457560	3	134679612	C	G	0.4374	0.0027	0.0005	1.003 (1.002 to 1.004)	4.04 × 10^-9
rs6795875	3	134679687	T	G	0.4374	0.0027	0.0005	1.003 (1.002 to 1.004)	5.27 × 10^-9
rs6806959	3	134679825	A	G	0.4374	0.0027	0.0005	1.003 (1.002 to 1.004)	3.35 × 10^-9
rs9859282	3	134681319	T	C	0.4374	0.0027	0.0005	1.003 (1.002 to 1.004)	3.76 × 10^-9
rs6768729	3	134681365	C	A	0.4374	0.0027	0.0005	1.003 (1.002 to 1.004)	3.63 × 10^-9
rs6781640	3	134681447	T	C	0.4374	0.0027	0.0005	1.003 (1.002 to 1.004)	3.63 × 10^-9
rs936324	3	134682495	C	A	0.4374	0.0027	0.0005	1.003 (1.002 to 1.004)	3.49 × 10^-9
rs936323	3	134682633	G	A	0.4374	0.0027	0.0005	1.003 (1.002 to 1.004)	3.63 × 10^-9
rs4955461	3	134683622	G	A	0.4374	0.0027	0.0005	1.003 (1.002 to 1.004)	2.25 × 10^-9
rs4955527	3	134683941	T	C	0.4374	0.0027	0.0005	1.003 (1.002 to 1.004)	3.49 × 10^-9
rs9289487	3	134684659	C	G	0.4374	0.0027	0.0005	1.003 (1.002 to 1.004)	2.39 × 10^-9
rs9852406	3	135625498	C	T	0.2187	-0.0036	0.0005	0.996 (0.995 to 0.998)	7.35 × 10^-11
rs1403767	3	135668716	G	A	0.2177	-0.0036	0.0005	0.996 (0.995 to 0.997)	3.65 × 10^-11
rs9827662	3	135710841	C	A	0.2127	-0.0039	0.0006	0.996 (0.995 to 0.997)	3.34 × 10^-12
rs9814557	3	135720540	A	G	0.2773	-0.0028	0.0005	0.997 (0.996 to 0.998)	2.69 × 10^-8
rs6775778	3	135726679	A	G	0.2117	-0.0042	0.0006	0.996 (0.995 to 0.997)	5.49 × 10^-14
rs7621331	3	135761927	A	G	0.2783	-0.0028	0.0005	0.997 (0.996 to 0.998)	4.14 × 10^-8
rs13097248	3	135773469	A	G	0.1412	-0.0039	0.0007	0.996 (0.995 to 0.997)	1.70 × 10^-9
rs6439622	3	135784877	T	A	0.3509	0.0027	0.0005	1.003 (1.002 to 1.004)	2.03 × 10^-8
rs10048942	3	135785491	A	G	0.2147	-0.0038	0.0006	0.996 (0.995 to 0.997)	4.43 × 10^-12
rs6439623	3	135787529	C	A	0.3509	0.003	0.0005	1.003 (1.002 to 1.004)	3.78 × 10^-10
rs1403763	3	135796240	C	G	0.2197	-0.0038	0.0005	0.996 (0.995 to 0.997)	2.71 × 10^-12
rs13079205	3	135800693	A	G	0.2227	-0.0042	0.0005	0.996 (0.995 to 0.997)	6.60 × 10^-15
rs6799056	3	135802350	C	T	0.2237	-0.0043	0.0005	0.996 (0.995 to 0.997)	3.07 × 10^-15
rs6799320	3	135802439	G	A	0.2227	-0.0043	0.0005	0.996 (0.995 to 0.997)	5.72 × 10^-15
rs9653930	3	135810314	C	T	0.2227	-0.0043	0.0005	0.996 (0.995 to 0.997)	2.18 × 10^-15
rs9848926	3	135816302	T	C	0.2217	-0.0043	0.0005	0.996 (0.995 to 0.997)	4.67 × 10^-15
rs6793835	3	135819934	G	A	0.2177	-0.0043	0.0005	0.996 (0.995 to 0.997)	5.55 × 10^-15
rs10512987	3	135823077	C	T	0.2942	-0.0032	0.0005	0.997 (0.996 to 0.998)	7.35 × 10^-11
rs6792630	3	135824901	C	A	0.2187	-0.0044	0.0005	0.996 (0.995 to 0.997)	1.11 × 10^-15
rs9875207	3	135830138	G	C	0.2952	-0.0032	0.0005	0.997 (0.996 to 0.998)	1.01 × 10^-10
rs12330335	3	135853532	A	C	0.2217	-0.0044	0.0005	0.996 (0.995 to 0.997)	9.43 × 10^-16
rs1393786	3	135854035	C	A	0.2217	-0.0046	0.0005	0.995 (0.994 to 0.996)	2.18 × 10^-17
rs1393787	3	135854201	G	A	0.2167	-0.0044	0.0006	0.996 (0.995 to 0.997)	1.27 × 10^-15
rs9881400	3	135861666	G	T	0.2167	-0.0044	0.0006	0.996 (0.994 to 0.997)	5.97 × 10^-16
rs6767060	3	135867090	C	G	0.2217	-0.0044	0.0005	0.996 (0.995 to 0.997)	1.14 × 10^-15
rs13081671	3	135876549	C	T	0.2227	-0.0044	0.0005	0.996 (0.995 to 0.997)	6.33 × 10^-16
rs6786582	3	135898984	T	C	0.2217	-0.0047	0.0005	0.995 (0.994 to 0.996)	1.50 × 10^-17
rs6439629	3	135901270	G	A	0.2227	-0.0044	0.0005	0.996 (0.995 to 0.997)	1.07 × 10^-15
rs13068210	3	135905546	T	G	0.2217	-0.0043	0.0005	0.996 (0.995 to 0.997)	1.58 × 10^-15
rs6769762	3	135908178	G	A	0.2187	-0.0045	0.0005	0.996 (0.994 to 0.997)	4.68 × 10^-16
rs9845457	3	135914476	G	A	0.3936	-0.0027	0.0005	0.997 (0.996 to 0.998)	5.13 × 10^-9
rs1154988	3	135925191	T	A	0.2286	-0.0044	0.0005	0.996 (0.995 to 0.997)	6.52 × 10^-16
rs645040	3	135926622	G	T	0.2286	-0.0047	0.0005	0.995 (0.994 to 0.996)	5.10 × 10^-18
rs687339	3	135932359	C	T	0.2296	-0.0046	0.0005	0.995 (0.994 to 0.996)	1.28 × 10^-17
rs511154	3	135950921	A	G	0.2346	-0.0043	0.0005	0.996 (0.995 to 0.997)	9.98 × 10^-16
rs6805316	3	135952112	A	G	0.1978	-0.0045	0.0006	0.996 (0.994 to 0.997)	4.85 × 10^-15
rs684773	3	135956305	A	C	0.2346	-0.0043	0.0005	0.996 (0.995 to 0.997)	1.79 × 10^-15
rs3755636	3	135968828	G	C	0.2326	-0.0042	0.0005	0.996 (0.995 to 0.997)	3.78 × 10^-15
rs548288	3	135969755	T	C	0.2485	-0.0044	0.0005	0.996 (0.995 to 0.997)	4.69 × 10^-17
rs9844666	3	135974216	G	A	0.1918	-0.0049	0.0006	0.995 (0.994 to 0.996)	9.88 × 10^-18
rs7650071	3	135977305	A	G	0.1093	0.0042	0.0007	1.004 (1.003 to 1.006)	1.03 × 10^-8
rs9826146	3	135983089	A	G	0.3042	-0.0034	0.0005	0.997 (0.996 to 0.998)	1.03 × 10^-11
rs4678428	3	135988412	G	A	0.2475	-0.0042	0.0005	0.996 (0.995 to 0.997)	2.18 × 10^-15
rs576771	3	135989292	C	T	0.2475	-0.0044	0.0005	0.996 (0.995 to 0.997)	9.84 × 10^-17
rs9843801	3	136000746	T	C	0.3042	-0.0033	0.0005	0.997 (0.996 to 0.998)	2.60 × 10^-11
rs3821445	3	136002809	T	C	0.2008	0.0041	0.0006	1.004 (1.003 to 1.005)	3.48 × 10^-13
rs1279840	3	136006576	T	C	0.2465	-0.0047	0.0005	0.995 (0.994 to 0.996)	6.98 × 10^-19
rs1279425	3	136006984	T	C	0.2475	-0.0044	0.0005	0.996 (0.995 to 0.997)	5.65 × 10^-17
rs17252498	3	136014198	A	C	0.2028	0.0041	0.0006	1.004 (1.003 to 1.005)	4.13 × 10^-13
rs1711171	3	136020541	T	C	0.2445	-0.0045	0.0005	0.996 (0.995 to 0.997)	2.18 × 10^-17
rs9833162	3	136035737	A	G	0.3032	-0.0033	0.0005	0.997 (0.996 to 0.998)	1.16 × 10^-11
rs9853387	3	136038988	A	G	0.3042	-0.0032	0.0005	0.997 (0.996 to 0.998)	4.83 × 10^-11
rs6776841	3	136042164	T	C	0.3022	-0.0033	0.0005	0.997 (0.996 to 0.998)	2.60 × 10^-11
rs483465	3	136047977	A	G	0.2495	-0.0044	0.0005	0.996 (0.995 to 0.997)	4.31 × 10^-17
rs6783337	3	136052737	G	A	0.2942	-0.0034	0.0005	0.997 (0.996 to 0.998)	1.27 × 10^-11
rs610860	3	136052816	A	G	0.2028	-0.0042	0.0006	0.996 (0.995 to 0.997)	1.68 × 10^-13
rs9812513	3	136054158	T	A	0.3022	-0.0033	0.0005	0.997 (0.996 to 0.998)	2.30 × 10^-11
rs8045	3	136055459	T	C	0.2247	0.004	0.0005	1.004 (1.003 to 1.005)	2.34 × 10^-13
rs6439638	3	136057832	A	C	0.3012	-0.0033	0.0005	0.997 (0.996 to 0.998)	4.09 × 10^-11
rs503973	3	136059537	G	C	0.2435	-0.0039	0.0005	0.996 (0.995 to 0.997)	1.84 × 10^-13
rs695983	3	136064547	G	A	0.3022	-0.0043	0.0005	0.996 (0.995 to 0.997)	5.69 × 10^-18
rs17200216	3	136067232	C	A	0.1978	-0.0045	0.0006	0.996 (0.994 to 0.997)	3.08 × 10^-15
rs696517	3	136067655	T	C	0.2038	-0.0042	0.0006	0.996 (0.995 to 0.997)	1.56 × 10^-13
rs696516	3	136067778	G	T	0.2704	-0.0043	0.0005	0.996 (0.995 to 0.997)	4.31 × 10^-17
rs1145101	3	136069286	T	C	0.1879	-0.004	0.0006	0.996 (0.995 to 0.997)	5.67 × 10^-12
rs667920	3	136069472	G	T	0.2346	-0.0045	0.0005	0.996 (0.994 to 0.997)	4.70 × 10^-17
rs1711161	3	136080537	G	T	0.2724	-0.0042	0.0005	0.996 (0.995 to 0.997)	8.31 × 10^-17
rs9860801	3	136088038	G	A	0.3022	-0.0033	0.0005	0.997 (0.996 to 0.998)	1.85 × 10^-11
rs571513	3	136095035	A	G	0.2455	-0.0043	0.0005	0.996 (0.995 to 0.997)	2.84 × 10^-16
rs9880211	3	136107549	G	A	0.1978	-0.0048	0.0006	0.995 (0.994 to 0.996)	3.74 × 10^-17
rs698270	3	136109512	A	G	0.2356	-0.0042	0.0005	0.996 (0.995 to 0.997)	2.01 × 10^-15
rs1145106	3	136111917	G	A	0.2783	-0.0042	0.0005	0.996 (0.995 to 0.997)	5.46 × 10^-17
rs2655008	3	136123775	A	T	0.2694	-0.0042	0.0005	0.996 (0.995 to 0.997)	3.02 × 10^-16
rs9841529	3	136137283	A	C	0.1978	-0.0045	0.0006	0.995 (0.994 to 0.997)	1.40 × 10^-15
rs9831321	3	136142592	G	A	0.3022	-0.0034	0.0005	0.997 (0.996 to 0.998)	1.06 × 10^-11
rs6804194	3	136160732	T	C	0.3012	-0.0034	0.0005	0.997 (0.996 to 0.998)	1.13 × 10^-11
rs9823373	3	136167027	T	C	0.1978	-0.0046	0.0006	0.995 (0.994 to 0.997)	1.09 × 10^-15
rs11715257	3	136182053	C	T	0.2674	-0.0042	0.0005	0.996 (0.995 to 0.997)	2.65 × 10^-16
rs9861150	3	136183320	G	T	0.2207	-0.0039	0.0005	0.996 (0.995 to 0.997)	9.27 × 10^-13
rs6439640	3	136185680	A	G	0.1879	-0.0037	0.0006	0.996 (0.995 to 0.997)	1.26 × 10^-10
rs6439642	3	136192807	T	A	0.3012	-0.0033	0.0005	0.997 (0.996 to 0.998)	1.33 × 10^-11
rs17298525	3	136193025	G	C	0.1928	-0.0046	0.0006	0.995 (0.994 to 0.997)	9.80 × 10^-16
rs9854084	3	136194743	A	T	0.2634	-0.0045	0.0005	0.996 (0.995 to 0.997)	2.68 × 10^-18
rs16843991	3	136196028	T	C	0.3012	-0.0034	0.0005	0.997 (0.996 to 0.998)	9.80 × 10^-12
rs1394092	3	136196071	C	T	0.2843	-0.0044	0.0005	0.996 (0.995 to 0.997)	2.27 × 10^-18
rs17364492	3	136204437	A	C	0.1978	-0.0046	0.0006	0.995 (0.994 to 0.997)	1.14 × 10^-15
rs6768743	3	136205007	T	C	0.1978	-0.0045	0.0006	0.995 (0.994 to 0.997)	1.70 × 10^-15
rs13068119	3	136206369	T	C	0.2376	0.0041	0.0005	1.004 (1.003 to 1.005)	2.61 × 10^-14
rs9883916	3	136208788	C	T	0.2376	-0.0041	0.0005	0.996 (0.995 to 0.997)	1.75 × 10^-14
rs900048	3	136218930	C	T	0.2992	-0.0042	0.0005	0.996 (0.995 to 0.997)	1.91 × 10^-17
rs699165	3	136224697	A	G	0.2614	-0.0042	0.0005	0.996 (0.995 to 0.997)	6.88 × 10^-16
rs9878078	3	136237573	C	T	0.1978	-0.0046	0.0006	0.995 (0.994 to 0.997)	5.06 × 10^-16
rs9812319	3	136238860	C	T	0.3022	-0.0034	0.0005	0.997 (0.996 to 0.998)	1.03 × 10^-11
rs13092193	3	136240366	T	C	0.1978	-0.0045	0.0006	0.996 (0.994 to 0.997)	4.49 × 10^-15
rs6771002	3	136241028	T	A	0.1978	-0.0046	0.0006	0.995 (0.994 to 0.997)	1.18 × 10^-15
rs1070232	3	136248087	T	G	0.2624	-0.0045	0.0005	0.996 (0.995 to 0.997)	3.89 × 10^-18
rs3932048	3	136258924	C	G	0.2913	-0.0032	0.0005	0.997 (0.996 to 0.998)	9.40 × 10^-11
rs9813691	3	136260722	T	G	0.1928	-0.0046	0.0006	0.995 (0.994 to 0.997)	1.07 × 10^-15
rs13326151	3	136261744	G	A	0.1909	-0.0046	0.0006	0.995 (0.994 to 0.996)	7.98 × 10^-16
rs4678433	3	136265682	C	T	0.2853	-0.0043	0.0005	0.996 (0.995 to 0.997)	9.06 × 10^-18
rs7621025	3	136272246	T	C	0.2634	-0.0047	0.0005	0.995 (0.994 to 0.996)	2.70 × 10^-20
rs7612160	3	136272805	C	A	0.3012	-0.0033	0.0005	0.997 (0.996 to 0.998)	1.27 × 10^-11
rs9857966	3	136279390	T	C	0.1928	-0.0046	0.0006	0.995 (0.994 to 0.997)	1.61 × 10^-15
rs7644471	3	136284561	T	C	0.3022	-0.0033	0.0005	0.997 (0.996 to 0.998)	1.28 × 10^-11
rs6794351	3	136292279	C	T	0.2843	-0.0043	0.0005	0.996 (0.995 to 0.997)	5.09 × 10^-18
rs12635723	3	136300732	A	G	0.2624	-0.0047	0.0005	0.995 (0.994 to 0.996)	5.32 × 10^-20
rs12630999	3	136300927	G	A	0.2624	-0.0048	0.0005	0.995 (0.994 to 0.996)	1.92 × 10^-20
rs6806123	3	136305476	C	G	0.1909	-0.0046	0.0006	0.995 (0.994 to 0.997)	1.41 × 10^-15
rs13071220	3	136314119	T	C	0.1958	-0.0047	0.0006	0.995 (0.994 to 0.996)	1.19 × 10^-16
rs4678437	3	136317665	C	T	0.3082	-0.0039	0.0005	0.996 (0.995 to 0.997)	1.23 × 10^-15
rs6782151	3	136335795	A	G	0.3022	-0.0034	0.0005	0.997 (0.996 to 0.998)	1.01 × 10^-11
rs13066401	3	136345819	A	G	0.1084	-0.0047	0.0007	0.995 (0.994 to 0.997)	7.83 × 10^-11
rs9820513	3	136346292	G	A	0.2793	-0.0031	0.0005	0.997 (0.996 to 0.998)	5.49 × 10^-10
rs13433980	3	136350801	C	A	0.2803	-0.0032	0.0005	0.997 (0.996 to 0.998)	3.21 × 10^-10
rs9847427	3	136351550	C	A	0.169	-0.0046	0.0006	0.995 (0.994 to 0.997)	4.14 × 10^-14
rs9845762	3	136356464	C	T	0.3062	-0.0039	0.0005	0.996 (0.995 to 0.997)	2.18 × 10^-15
rs4038586	3	136363291	T	C	0.1978	-0.0048	0.0006	0.995 (0.994 to 0.996)	2.38 × 10^-17
rs1484250	3	136369537	C	G	0.2803	-0.0031	0.0005	0.997 (0.996 to 0.998)	4.92 × 10^-10
rs6800969	3	136389244	C	G	0.2793	-0.0031	0.0005	0.997 (0.996 to 0.998)	5.07 × 10^-10
rs3856637	3	136391195	A	G	0.3072	0.0039	0.0005	1.004 (1.003 to 1.005)	3.42 × 10^-15
rs9869957	3	136395947	G	A	0.2783	-0.0032	0.0005	0.997 (0.996 to 0.998)	3.21 × 10^-10
rs6789152	3	136401351	G	A	0.3012	-0.0034	0.0005	0.997 (0.996 to 0.998)	9.50 × 10^-12
rs4336059	3	136408414	A	G	0.3002	-0.0033	0.0005	0.997 (0.996 to 0.998)	1.41 × 10^-11
rs13433688	3	136409171	C	T	0.1759	-0.0044	0.0006	0.996 (0.994 to 0.997)	8.85 × 10^-14
rs13072691	3	136425600	T	C	0.1372	0.0044	0.0007	1.004 (1.003 to 1.006)	2.15 × 10^-11
rs6771713	3	136450593	C	T	0.2793	-0.0031	0.0005	0.997 (0.996 to 0.998)	4.50 × 10^-10
rs9838884	3	136455704	C	T	0.169	-0.0045	0.0006	0.996 (0.994 to 0.997)	9.18 × 10^-14
rs6799699	3	136458866	C	T	0.2783	-0.0032	0.0005	0.997 (0.996 to 0.998)	2.64 × 10^-10
rs9845862	3	136472573	T	C	0.1759	-0.0044	0.0006	0.996 (0.994 to 0.997)	1.45 × 10^-13
rs1681818	3	136473673	A	G	0.2594	0.0035	0.0005	1.003 (1.002 to 1.005)	1.69 × 10^-11
rs13314357	3	136487559	A	G	0.1759	-0.0044	0.0006	0.996 (0.994 to 0.997)	2.17 × 10^-13
rs9819856	3	136492149	T	C	0.1759	-0.0044	0.0006	0.996 (0.994 to 0.997)	7.84 × 10^-14
rs17365792	3	136497392	C	G	0.1759	-0.0044	0.0006	0.996 (0.994 to 0.997)	8.18 × 10^-14
rs1872240	3	136503896	C	T	0.2763	-0.0032	0.0005	0.997 (0.996 to 0.998)	1.44 × 10^-10
rs1872239	3	136503911	G	A	0.1759	-0.0044	0.0006	0.996 (0.994 to 0.997)	1.30 × 10^-13
rs13075615	3	136505832	C	T	0.167	0.0049	0.0006	1.005 (1.004 to 1.006)	5.61 × 10^-16
rs1533445	3	136510266	C	T	0.3668	-0.0028	0.0005	0.997 (0.996 to 0.998)	4.72 × 10^-9
rs9865995	3	136513350	G	A	0.1759	-0.0043	0.0006	0.996 (0.995 to 0.997)	3.81 × 10^-13
rs9871184	3	136514310	G	A	0.1759	-0.0043	0.0006	0.996 (0.995 to 0.997)	3.97 × 10^-13
rs11717974	3	136515307	T	A	0.2644	-0.0033	0.0005	0.997 (0.996 to 0.998)	8.96 × 10^-11
rs9858560	3	136517154	C	T	0.1759	-0.0043	0.0006	0.996 (0.995 to 0.997)	3.32 × 10^-13
rs13433683	3	136518670	T	C	0.1759	-0.0043	0.0006	0.996 (0.995 to 0.997)	3.81 × 10^-13
rs938524	3	136521208	G	A	0.3668	-0.0028	0.0005	0.997 (0.996 to 0.998)	4.31 × 10^-9
rs9809988	3	136522221	C	G	0.1968	-0.0044	0.0006	0.996 (0.994 to 0.997)	9.40 × 10^-15
rs13314932	3	136528555	C	T	0.3439	-0.0032	0.0005	0.997 (0.996 to 0.998)	3.79 × 10^-11
rs4678443	3	136533033	A	T	0.3449	-0.0028	0.0005	0.997 (0.996 to 0.998)	5.68 × 10^-9
rs6439663	3	136537044	T	C	0.3449	-0.0031	0.0005	0.997 (0.996 to 0.998)	4.69 × 10^-11
rs6439664	3	136537074	G	A	0.3449	-0.0035	0.0005	0.997 (0.996 to 0.997)	2.99 × 10^-13
rs9682783	3	136539689	T	C	0.2416	-0.004	0.0005	0.996 (0.995 to 0.997)	4.13 × 10^-14
rs9682106	3	136539699	C	A	0.3439	-0.0031	0.0005	0.997 (0.996 to 0.998)	4.83 × 10^-11
rs1914048	3	136547390	A	G	0.3449	-0.0031	0.0005	0.997 (0.996 to 0.998)	5.28 × 10^-11
rs9819572	3	136550548	T	C	0.3439	-0.0031	0.0005	0.997 (0.996 to 0.998)	4.09 × 10^-11
rs9819743	3	136550672	T	C	0.3449	-0.0031	0.0005	0.997 (0.996 to 0.998)	4.83 × 10^-11
rs9842577	3	136551620	A	G	0.3449	-0.0032	0.0005	0.997 (0.996 to 0.998)	3.79 × 10^-11
rs4533585	3	136552053	G	A	0.3449	-0.0031	0.0005	0.997 (0.996 to 0.998)	4.83 × 10^-11
rs1406539	3	136553923	C	A	0.2416	-0.0039	0.0005	0.996 (0.995 to 0.997)	3.31 × 10^-13
rs9818397	3	136555746	T	C	0.3439	-0.0032	0.0005	0.997 (0.996 to 0.998)	1.47 × 10^-11
rs1569228	3	136558759	T	C	0.3439	-0.0032	0.0005	0.997 (0.996 to 0.998)	1.85 × 10^-11
rs9849767	3	136561425	T	A	0.3449	-0.0032	0.0005	0.997 (0.996 to 0.998)	3.79 × 10^-11
rs6773117	3	136563989	A	T	0.3439	-0.0032	0.0005	0.997 (0.996 to 0.998)	3.79 × 10^-11
rs10470440	3	136564849	T	C	0.3449	-0.0032	0.0005	0.997 (0.996 to 0.998)	3.35 × 10^-11
rs2271684	3	136565548	G	A	0.3449	-0.0031	0.0005	0.997 (0.996 to 0.998)	4.54 × 10^-11
rs9860774	3	136565612	A	G	0.3449	-0.0032	0.0005	0.997 (0.996 to 0.998)	3.79 × 10^-11
rs6766755	3	136569376	G	A	0.3449	-0.0031	0.0005	0.997 (0.996 to 0.998)	4.24 × 10^-11
rs4678448	3	136571189	T	C	0.3449	-0.0031	0.0005	0.997 (0.996 to 0.998)	4.83 × 10^-11
rs9865545	3	136573289	G	A	0.3449	-0.0032	0.0005	0.997 (0.996 to 0.998)	2.00 × 10^-11
rs9827648	3	136573440	A	G	0.3449	-0.0031	0.0005	0.997 (0.996 to 0.998)	4.83 × 10^-11
rs1052618	3	136574501	A	G	0.3439	-0.0032	0.0005	0.997 (0.996 to 0.998)	3.20 × 10^-11
rs1052620	3	136574521	C	T	0.1889	-0.0048	0.0006	0.995 (0.994 to 0.996)	1.51 × 10^-16
rs6439672	3	136579199	C	A	0.3429	-0.0032	0.0005	0.997 (0.996 to 0.998)	3.05 × 10^-11
rs9836807	3	136580524	A	C	0.3429	-0.0032	0.0005	0.997 (0.996 to 0.998)	3.05 × 10^-11
rs938525	3	136581953	C	T	0.3419	-0.0032	0.0005	0.997 (0.996 to 0.998)	2.90 × 10^-11
rs6797509	3	136584772	T	C	0.341	-0.0032	0.0005	0.997 (0.996 to 0.998)	2.45 × 10^-11
rs9878464	3	136586506	C	G	0.341	-0.0032	0.0005	0.997 (0.996 to 0.998)	2.30 × 10^-11
rs9845460	3	136587117	A	G	0.2396	-0.004	0.0005	0.996 (0.995 to 0.997)	2.78 × 10^-14
rs9818792	3	136589320	C	T	0.341	-0.0032	0.0005	0.997 (0.996 to 0.998)	2.45 × 10^-11
rs12487901	3	136590302	C	A	0.3419	-0.0033	0.0005	0.997 (0.996 to 0.998)	1.01 × 10^-11
rs12330283	3	136590411	C	T	0.341	-0.0032	0.0005	0.997 (0.996 to 0.998)	2.75 × 10^-11
rs6786648	3	136590470	C	T	0.341	-0.0032	0.0005	0.997 (0.996 to 0.998)	2.30 × 10^-11
rs12637949	3	136592187	A	C	0.341	-0.0032	0.0005	0.997 (0.996 to 0.998)	2.60 × 10^-11
rs1865149	3	136595610	G	A	0.341	-0.0032	0.0005	0.997 (0.996 to 0.998)	2.60 × 10^-11
rs2031029	3	136599814	T	A	0.3429	-0.0032	0.0005	0.997 (0.996 to 0.998)	3.50 × 10^-11
rs9848867	3	136600048	C	T	0.3429	-0.0032	0.0005	0.997 (0.996 to 0.998)	3.20 × 10^-11
rs2343662	3	136601046	T	A	0.3429	-0.0032	0.0005	0.997 (0.996 to 0.998)	3.20 × 10^-11
rs9874887	3	136601562	T	A	0.3419	-0.0032	0.0005	0.997 (0.996 to 0.998)	3.05 × 10^-11
rs9855314	3	136601645	G	A	0.3419	-0.0032	0.0005	0.997 (0.996 to 0.998)	2.90 × 10^-11
rs9859665	3	136602161	C	T	0.3419	-0.0032	0.0005	0.997 (0.996 to 0.998)	3.05 × 10^-11
rs7629882	3	136604040	T	C	0.341	-0.0032	0.0005	0.997 (0.996 to 0.998)	3.05 × 10^-11
rs9846691	3	136606271	T	C	0.3419	-0.0032	0.0005	0.997 (0.996 to 0.998)	3.35 × 10^-11
rs6784005	3	136612761	C	G	0.3419	-0.0032	0.0005	0.997 (0.996 to 0.998)	2.45 × 10^-11
rs9867325	3	136618909	G	C	0.1889	-0.0048	0.0006	0.995 (0.994 to 0.996)	1.70 × 10^-16
rs6783508	3	136619566	A	G	0.3419	-0.0032	0.0005	0.997 (0.996 to 0.998)	3.20 × 10^-11
rs16844241	3	136635171	A	G	0.2406	0.004	0.0005	1.004 (1.003 to 1.005)	2.43 × 10^-14
rs4678274	3	136639237	T	G	0.3439	-0.0031	0.0005	0.997 (0.996 to 0.998)	4.09 × 10^-11
rs12629000	3	136643571	T	A	0.2396	-0.004	0.0005	0.996 (0.995 to 0.997)	2.61 × 10^-14
rs3772388	3	136647246	A	G	0.3449	-0.0031	0.0005	0.997 (0.996 to 0.998)	9.84 × 10^-11
rs3856623	3	136647807	C	T	0.3419	-0.0032	0.0005	0.997 (0.996 to 0.998)	4.24 × 10^-11
rs7648817	3	136649463	C	T	0.3419	-0.0032	0.0005	0.997 (0.996 to 0.998)	3.35 × 10^-11
rs10935210	3	136651153	A	G	0.3429	-0.0032	0.0005	0.997 (0.996 to 0.998)	4.09 × 10^-11
rs1965109	3	136651517	G	C	0.3429	-0.0032	0.0005	0.997 (0.996 to 0.998)	3.79 × 10^-11
rs1344790	3	136651964	A	C	0.3429	-0.0032	0.0005	0.997 (0.996 to 0.998)	3.94 × 10^-11
rs7611847	3	136652881	T	G	0.3429	-0.0032	0.0005	0.997 (0.996 to 0.998)	3.94 × 10^-11
rs4678275	3	136653683	G	A	0.2406	-0.004	0.0005	0.996 (0.995 to 0.997)	2.78 × 10^-14
rs3963921	3	136654684	C	T	0.3419	-0.0032	0.0005	0.997 (0.996 to 0.998)	4.24 × 10^-11
rs6771717	3	136655313	T	C	0.3419	-0.0032	0.0005	0.997 (0.996 to 0.998)	3.35 × 10^-11
rs6786302	3	136656029	A	G	0.3419	-0.0032	0.0005	0.997 (0.996 to 0.998)	3.35 × 10^-11
rs6775389	3	136659724	C	T	0.3419	-0.0031	0.0005	0.997 (0.996 to 0.998)	5.28 × 10^-11
rs3845925	3	136662062	G	A	0.3419	-0.0032	0.0005	0.997 (0.996 to 0.998)	4.24 × 10^-11
rs9833952	3	136662603	G	A	0.3419	-0.0032	0.0005	0.997 (0.996 to 0.998)	1.54 × 10^-11
rs1433318	3	136666454	C	T	0.3419	-0.0032	0.0005	0.997 (0.996 to 0.998)	3.94 × 10^-11
rs1433319	3	136666599	A	G	0.3419	-0.0032	0.0005	0.997 (0.996 to 0.998)	2.00 × 10^-11
rs6773440	3	136677064	A	G	0.1093	0.0043	0.0007	1.004 (1.003 to 1.006)	4.19 × 10^-9
rs13324341	3	138070901	C	T	0.1511	0.0035	0.0006	1.004 (1.002 to 1.005)	2.16 × 10^-8
rs799328	3	138082705	T	G	0.1789	0.0038	0.0006	1.004 (1.003 to 1.005)	8.38 × 10^-11
rs1624314	3	138084976	T	C	0.1789	0.0039	0.0006	1.004 (1.003 to 1.005)	6.47 × 10^-11
rs1199338	3	138087467	A	C	0.1511	0.0035	0.0006	1.003 (1.002 to 1.005)	4.54 × 10^-8
rs1199337	3	138088064	G	C	0.1511	0.0035	0.0006	1.003 (1.002 to 1.005)	4.54 × 10^-8
rs1199336	3	138088221	T	A	0.1809	0.0039	0.0006	1.004 (1.003 to 1.005)	4.39 × 10^-11
rs1199335	3	138089824	A	G	0.1809	0.0038	0.0006	1.004 (1.003 to 1.005)	1.22 × 10^-10
rs1199334	3	138091140	A	G	0.1819	0.004	0.0006	1.004 (1.003 to 1.005)	1.13 × 10^-11
rs1199333	3	138091701	G	T	0.1809	0.0039	0.0006	1.004 (1.003 to 1.005)	3.05 × 10^-11
rs166195	3	138093164	T	C	0.1799	0.004	0.0006	1.004 (1.003 to 1.005)	1.54 × 10^-11
rs2347252	3	138095525	T	C	0.1461	0.0037	0.0006	1.004 (1.002 to 1.005)	1.03 × 10^-8
rs12695685	3	138096097	A	C	0.1461	0.0037	0.0006	1.004 (1.002 to 1.005)	7.72 × 10^-9
rs253662	3	138097313	T	C	0.1819	0.0037	0.0006	1.004 (1.003 to 1.005)	3.79 × 10^-10
rs1308362	3	138103927	A	T	0.1819	0.0036	0.0006	1.004 (1.002 to 1.005)	1.32 × 10^-9
rs13082471	3	138107880	T	C	0.1839	0.0036	0.0006	1.004 (1.002 to 1.005)	1.10 × 10^-9
rs1720825	3	138108083	A	G	0.1839	0.0038	0.0006	1.004 (1.003 to 1.005)	7.94 × 10^-11
rs9848655	3	138108352	G	A	0.1451	0.0038	0.0006	1.004 (1.003 to 1.005)	4.59 × 10^-9
rs9864898	3	138111751	C	T	0.1451	0.0038	0.0006	1.004 (1.003 to 1.005)	4.59 × 10^-9
rs253664	3	138113353	T	C	0.1839	0.0038	0.0006	1.004 (1.003 to 1.005)	8.82 × 10^-11
rs2306374	3	138119952	T	C	0.1451	0.0037	0.0006	1.004 (1.002 to 1.005)	8.26 × 10^-9
rs3732837	3	138121920	A	T	0.1431	0.004	0.0006	1.004 (1.003 to 1.005)	8.47 × 10^-10
rs9818870	3	138122122	C	T	0.1431	0.004	0.0006	1.004 (1.003 to 1.005)	8.90 × 10^-10
rs2293251	3	138124114	T	G	0.1441	0.0036	0.0006	1.004 (1.002 to 1.005)	1.63 × 10^-8
rs13092660	3	141069782	G	A	0.0616	0.0066	0.0009	1.007 (1.005 to 1.009)	2.13 × 10^-12
rs10513136	3	141107612	G	A	0.0606	-0.0084	0.001	0.992 (0.990 to 0.993)	6.92 × 10^-19
rs4683404	3	141160371	A	G	0.0934	-0.0046	0.0008	0.995 (0.994 to 0.997)	3.09 × 10^-9
rs7626871	3	141160882	A	G	0.0885	-0.0048	0.0008	0.995 (0.994 to 0.997)	1.85 × 10^-9
rs16851441	3	141173521	A	G	0.0934	-0.0048	0.0008	0.995 (0.994 to 0.997)	5.09 × 10^-10
rs9851256	3	141177845	C	T	0.3479	-0.003	0.0005	0.997 (0.996 to 0.998)	1.91 × 10^-10
rs2042864	3	141178979	T	C	0.3698	-0.0031	0.0005	0.997 (0.996 to 0.998)	6.16 × 10^-11
rs1366042	3	141183944	G	A	0.3817	-0.003	0.0005	0.997 (0.996 to 0.998)	1.62 × 10^-10
rs2312193	3	141188399	T	C	0.3608	-0.0032	0.0005	0.997 (0.996 to 0.998)	1.99 × 10^-11
rs1582875	3	141192125	A	T	0.3817	-0.0029	0.0005	0.997 (0.996 to 0.998)	2.78 × 10^-10
rs7632308	3	141196260	T	C	0.3827	-0.003	0.0005	0.997 (0.996 to 0.998)	1.62 × 10^-10
rs3806646	3	141204844	G	C	0.3837	-0.003	0.0005	0.997 (0.996 to 0.998)	6.31 × 10^-11
rs3821712	3	141205185	C	T	0.3867	-0.0029	0.0005	0.997 (0.996 to 0.998)	3.92 × 10^-10
rs11917587	3	141207575	G	A	0.4215	-0.0032	0.0005	0.997 (0.996 to 0.998)	3.64 × 10^-12
rs7643837	3	141209867	T	C	0.3847	-0.003	0.0005	0.997 (0.996 to 0.998)	1.07 × 10^-10
rs6795168	3	141213581	T	A	0.3847	-0.003	0.0005	0.997 (0.996 to 0.998)	1.04 × 10^-10
rs6808837	3	141217954	T	C	0.3837	-0.003	0.0005	0.997 (0.996 to 0.998)	1.13 × 10^-10
rs6767158	3	141228874	C	T	0.3857	-0.003	0.0005	0.997 (0.996 to 0.998)	6.90 × 10^-11
rs6785874	3	141244816	G	A	0.3847	-0.003	0.0005	0.997 (0.996 to 0.998)	1.23 × 10^-10
rs6800122	3	141249398	C	T	0.3847	-0.003	0.0005	0.997 (0.996 to 0.998)	6.90 × 10^-11
rs6776003	3	141266493	G	A	0.4205	-0.0031	0.0005	0.997 (0.996 to 0.998)	2.75 × 10^-11
rs16851483	3	141275436	G	T	0.0646	-0.0097	0.0009	0.990 (0.989 to 0.992)	9.99 × 10^-26
rs3821709	3	141280273	T	C	0.0646	-0.0095	0.0009	0.991 (0.989 to 0.992)	6.00 × 10^-25
rs11711375	3	141287539	A	G	0.3847	-0.0031	0.0005	0.997 (0.996 to 0.998)	1.99 × 10^-11
rs1493209	3	141292618	G	A	0.3827	-0.0031	0.0005	0.997 (0.996 to 0.998)	2.30 × 10^-11
rs3732869	3	141295778	T	A	0.0646	-0.0095	0.0009	0.991 (0.989 to 0.992)	6.59 × 10^-25
rs3821710	3	141301451	G	A	0.3827	-0.0031	0.0005	0.997 (0.996 to 0.998)	2.60 × 10^-11
rs2035935	3	141306013	A	G	0.0656	-0.0093	0.0009	0.991 (0.989 to 0.993)	4.58 × 10^-24
rs295320	3	141324556	A	G	0.3817	-0.0031	0.0005	0.997 (0.996 to 0.998)	3.34 × 10^-11
rs295323	3	141327474	G	A	0.3797	-0.0029	0.0005	0.997 (0.996 to 0.998)	2.78 × 10^-10
rs2640017	3	141335121	A	G	0.0626	-0.0096	0.0009	0.990 (0.989 to 0.992)	1.65 × 10^-24
rs2639998	3	141336708	A	T	0.3807	-0.0029	0.0005	0.997 (0.996 to 0.998)	3.64 × 10^-10
rs295301	3	141338641	G	A	0.3419	-0.0028	0.0005	0.997 (0.996 to 0.998)	2.53 × 10^-9
rs17195365	3	141344351	C	T	0.0696	-0.0059	0.0009	0.994 (0.992 to 0.996)	2.63 × 10^-11
rs7611234	3	141345982	A	C	0.0706	-0.0058	0.0009	0.994 (0.993 to 0.996)	6.39 × 10^-11
rs7639470	3	141398953	T	C	0.0517	-0.0068	0.001	0.993 (0.991 to 0.995)	3.43 × 10^-11
rs1568488	3	153657951	G	C	0.4125	-0.0034	0.0005	0.997 (0.996 to 0.998)	2.66 × 10^-13
rs1568489	3	153673681	A	G	0.4374	-0.0033	0.0005	0.997 (0.996 to 0.998)	8.45 × 10^-13
rs2418507	3	153674220	C	T	0.4394	-0.0032	0.0005	0.997 (0.996 to 0.998)	1.15 × 10^-12
rs2418509	3	153679375	G	A	0.4443	-0.0032	0.0005	0.997 (0.996 to 0.998)	4.88 × 10^-12
rs1915579	3	153685045	G	A	0.4443	-0.0032	0.0005	0.997 (0.996 to 0.998)	3.48 × 10^-12
rs1357079	3	153691949	T	C	0.4443	-0.0032	0.0005	0.997 (0.996 to 0.998)	2.08 × 10^-12
rs6796162	3	153713645	C	A	0.499	-0.0031	0.0005	0.997 (0.996 to 0.998)	8.57 × 10^-12
rs7618612	3	153714032	A	T	0.499	-0.0031	0.0005	0.997 (0.996 to 0.998)	6.88 × 10^-12
rs4515014	3	153722790	C	T	0.2406	0.0034	0.0005	1.003 (1.002 to 1.004)	1.14 × 10^-10
rs12491701	3	153728715	T	A	0.2406	0.0034	0.0005	1.003 (1.002 to 1.004)	8.38 × 10^-11
rs4408839	3	153729768	A	G	0.2406	0.0034	0.0005	1.003 (1.002 to 1.004)	8.08 × 10^-11
rs13095258	3	153731020	C	T	0.2406	0.0034	0.0005	1.003 (1.002 to 1.004)	8.38 × 10^-11
rs13096479	3	153731493	G	T	0.2406	0.0034	0.0005	1.003 (1.002 to 1.004)	9.84 × 10^-11
rs1464421	3	153732275	A	G	0.492	-0.003	0.0005	0.997 (0.996 to 0.998)	2.75 × 10^-11
rs4679727	3	153732398	A	G	0.2406	0.0034	0.0005	1.003 (1.002 to 1.004)	1.39 × 10^-10
rs4386451	3	153733188	G	A	0.492	-0.003	0.0005	0.997 (0.996 to 0.998)	2.14 × 10^-11
rs4386452	3	153733275	G	A	0.2406	0.0034	0.0005	1.003 (1.002 to 1.004)	1.41 × 10^-10
rs9289935	3	153733729	C	T	0.492	-0.003	0.0005	0.997 (0.996 to 0.998)	2.60 × 10^-11
rs9289936	3	153733754	T	A	0.492	-0.003	0.0005	0.997 (0.996 to 0.998)	1.99 × 10^-11
rs1521306	3	153735132	A	G	0.492	-0.003	0.0005	0.997 (0.996 to 0.998)	3.04 × 10^-11
rs16846891	3	153735619	C	A	0.2406	0.0034	0.0005	1.003 (1.002 to 1.004)	1.91 × 10^-10
rs13073025	3	153735892	T	C	0.2406	0.0034	0.0005	1.003 (1.002 to 1.004)	2.35 × 10^-10
rs6787201	3	153736248	C	T	0.492	-0.003	0.0005	0.997 (0.996 to 0.998)	3.04 × 10^-11
rs7635034	3	153736468	G	A	0.2406	0.0032	0.0005	1.003 (1.002 to 1.004)	1.36 × 10^-9
rs7634965	3	153736584	C	A	0.2406	0.0032	0.0005	1.003 (1.002 to 1.004)	1.06 × 10^-9
rs1122526	3	153736677	T	C	0.4911	-0.003	0.0005	0.997 (0.996 to 0.998)	1.84 × 10^-11
rs1122525	3	153736999	C	T	0.492	-0.003	0.0005	0.997 (0.996 to 0.998)	2.14 × 10^-11
rs11925809	3	153737122	T	C	0.2406	0.0032	0.0005	1.003 (1.002 to 1.004)	1.10 × 10^-9
rs7635575	3	153737174	C	A	0.492	-0.0031	0.0005	0.997 (0.996 to 0.998)	1.54 × 10^-11
rs7616575	3	153738336	A	C	0.2406	0.0034	0.0005	1.003 (1.002 to 1.004)	1.35 × 10^-10
rs7639011	3	153738429	G	A	0.2406	0.0035	0.0005	1.004 (1.002 to 1.005)	3.20 × 10^-11
rs7641288	3	153738793	C	T	0.2416	0.0034	0.0005	1.003 (1.002 to 1.004)	1.77 × 10^-10
rs12486823	3	153739154	A	T	0.2406	0.0034	0.0005	1.003 (1.002 to 1.004)	1.44 × 10^-10
rs9861705	3	153740427	G	C	0.492	-0.003	0.0005	0.997 (0.996 to 0.998)	1.99 × 10^-11
rs1521330	3	153740853	C	T	0.492	-0.003	0.0005	0.997 (0.996 to 0.998)	2.75 × 10^-11
rs1060651	3	153742983	T	C	0.492	-0.003	0.0005	0.997 (0.996 to 0.998)	1.99 × 10^-11
rs1060649	3	153743125	T	C	0.4911	-0.003	0.0005	0.997 (0.996 to 0.998)	1.84 × 10^-11
rs1521335	3	153746271	C	T	0.4911	-0.0031	0.0005	0.997 (0.996 to 0.998)	1.54 × 10^-11
rs13324486	3	153746611	G	A	0.492	-0.0029	0.0005	0.997 (0.996 to 0.998)	9.54 × 10^-11
rs6777771	3	153751112	A	G	0.499	-0.0031	0.0005	0.997 (0.996 to 0.998)	9.33 × 10^-12
rs6766612	3	153751223	T	C	0.499	-0.0031	0.0005	0.997 (0.996 to 0.998)	9.03 × 10^-12
rs2418925	3	153751912	C	T	0.499	-0.0031	0.0005	0.997 (0.996 to 0.998)	9.94 × 10^-12
rs950943	3	153752226	A	T	0.4404	-0.0025	0.0005	0.997 (0.997 to 0.998)	3.88 × 10^-8
rs6784438	3	153752793	A	G	0.5	-0.003	0.0005	0.997 (0.996 to 0.998)	2.14 × 10^-11
rs13059788	3	153753583	T	C	0.2416	0.0034	0.0005	1.003 (1.002 to 1.004)	1.38 × 10^-10
rs4256090	3	153755820	C	A	0.2416	0.0034	0.0005	1.003 (1.002 to 1.004)	1.20 × 10^-10
rs17817130	3	153762242	T	C	0.498	-0.0031	0.0005	0.997 (0.996 to 0.998)	7.50 × 10^-12
rs9818079	3	153769374	A	G	0.499	-0.0031	0.0005	0.997 (0.996 to 0.998)	1.34 × 10^-11
rs9882680	3	153774462	C	A	0.498	-0.0031	0.0005	0.997 (0.996 to 0.998)	6.11 × 10^-12
rs12631484	3	153776006	A	G	0.5	0.0031	0.0005	1.003 (1.002 to 1.004)	5.50 × 10^-12
rs12636984	3	153776299	G	T	0.5	0.0031	0.0005	1.003 (1.002 to 1.004)	5.50 × 10^-12
rs7645651	3	153780682	C	T	0.2386	0.0037	0.0005	1.004 (1.003 to 1.005)	3.96 × 10^-12
rs4680124	3	153783105	A	G	0.2356	0.0037	0.0005	1.004 (1.003 to 1.005)	2.24 × 10^-12
rs1713845	3	153787426	C	T	0.2356	-0.0037	0.0005	0.996 (0.995 to 0.997)	2.40 × 10^-12
rs1727913	3	153794115	T	C	0.2306	-0.0036	0.0005	0.996 (0.995 to 0.997)	1.45 × 10^-11
rs9840446	3	153796660	G	A	0.2356	-0.0037	0.0005	0.996 (0.995 to 0.997)	2.55 × 10^-12
rs1627678	3	153800305	G	A	0.2336	-0.0037	0.0005	0.996 (0.995 to 0.997)	5.04 × 10^-12
rs1627048	3	153800329	C	T	0.2336	-0.0037	0.0005	0.996 (0.995 to 0.997)	3.18 × 10^-12
rs1727911	3	153801341	T	G	0.2336	-0.0037	0.0005	0.996 (0.995 to 0.997)	4.89 × 10^-12
rs1713803	3	153801400	A	G	0.2336	-0.0037	0.0005	0.996 (0.995 to 0.997)	3.80 × 10^-12
rs1727910	3	153801532	T	C	0.2336	-0.0037	0.0005	0.996 (0.995 to 0.997)	4.58 × 10^-12
rs1713802	3	153801728	A	C	0.2336	-0.0037	0.0005	0.996 (0.995 to 0.997)	3.33 × 10^-12
rs1727909	3	153802287	C	T	0.2356	-0.0038	0.0005	0.996 (0.995 to 0.997)	1.51 × 10^-12
rs1631318	3	153805099	C	T	0.2336	-0.0037	0.0005	0.996 (0.995 to 0.997)	4.11 × 10^-12
rs2679237	3	153805988	T	C	0.2336	-0.0034	0.0005	0.997 (0.996 to 0.998)	2.06 × 10^-10
rs1727907	3	153807639	A	G	0.2336	-0.0037	0.0005	0.996 (0.995 to 0.997)	5.04 × 10^-12
rs1713795	3	153809316	G	A	0.2336	-0.0037	0.0005	0.996 (0.995 to 0.997)	5.50 × 10^-12
rs1534385	3	153810234	A	G	0.2336	-0.0037	0.0005	0.996 (0.995 to 0.997)	3.80 × 10^-12
rs1527798	3	153811399	T	C	0.2336	-0.0037	0.0005	0.996 (0.995 to 0.997)	5.19 × 10^-12
rs1727904	3	153813875	T	A	0.2356	-0.0038	0.0005	0.996 (0.995 to 0.997)	1.45 × 10^-12
rs1617481	3	153818962	C	T	0.2346	-0.0038	0.0005	0.996 (0.995 to 0.997)	6.70 × 10^-13
rs1727895	3	153821906	T	C	0.2346	-0.0038	0.0005	0.996 (0.995 to 0.997)	1.07 × 10^-12
rs1727894	3	153822156	T	C	0.2346	-0.0038	0.0005	0.996 (0.995 to 0.997)	1.15 × 10^-12
rs1727936	3	153827681	A	T	0.2346	-0.0039	0.0005	0.996 (0.995 to 0.997)	5.90 × 10^-13
rs9876505	3	153834771	T	G	0.2346	-0.0038	0.0005	0.996 (0.995 to 0.997)	1.18 × 10^-12
rs1727881	3	153837175	A	G	0.2346	-0.0038	0.0005	0.996 (0.995 to 0.997)	7.18 × 10^-13
rs1727885	3	153838403	T	A	0.2356	-0.004	0.0005	0.996 (0.995 to 0.997)	8.66 × 10^-14
rs1713827	3	153839015	C	G	0.2207	-0.0039	0.0005	0.996 (0.995 to 0.997)	1.02 × 10^-12
rs1727889	3	153843667	T	G	0.2366	-0.0038	0.0005	0.996 (0.995 to 0.997)	1.29 × 10^-12
rs1727890	3	153846324	G	A	0.2366	-0.0038	0.0005	0.996 (0.995 to 0.997)	1.12 × 10^-12
rs1463217	3	153846700	T	C	0.2376	-0.0038	0.0005	0.996 (0.995 to 0.997)	1.10 × 10^-12
rs1626280	3	153847582	T	A	0.2376	-0.0038	0.0005	0.996 (0.995 to 0.997)	1.24 × 10^-12
rs1799659	3	153854623	T	A	0.2366	-0.0038	0.0005	0.996 (0.995 to 0.997)	1.24 × 10^-12
rs7622562	3	153857679	G	A	0.4483	-0.0026	0.0005	0.997 (0.996 to 0.998)	7.44 × 10^-9
rs1527797	3	153860652	C	T	0.2396	-0.0037	0.0005	0.996 (0.995 to 0.997)	5.04 × 10^-12
rs1727875	3	153862301	A	G	0.2386	-0.0037	0.0005	0.996 (0.995 to 0.997)	4.11 × 10^-12
rs1405893	3	153863191	C	T	0.2386	-0.0037	0.0005	0.996 (0.995 to 0.997)	4.42 × 10^-12
rs963052	3	153863698	A	T	0.2386	-0.0037	0.0005	0.996 (0.995 to 0.997)	6.58 × 10^-12
rs1713818	3	153868166	A	G	0.2386	-0.0036	0.0005	0.996 (0.995 to 0.997)	1.30 × 10^-11
rs1713814	3	153873388	G	A	0.2386	-0.0036	0.0005	0.996 (0.995 to 0.997)	7.35 × 10^-12
rs1713809	3	153877316	C	A	0.2386	-0.0037	0.0005	0.996 (0.995 to 0.997)	4.89 × 10^-12
rs1713808	3	153880724	C	T	0.2386	-0.0033	0.0005	0.997 (0.996 to 0.998)	3.07 × 10^-10
rs1713806	3	153883426	C	A	0.2356	-0.0036	0.0005	0.996 (0.995 to 0.997)	2.60 × 10^-11
rs357489	3	153884517	T	A	0.2336	-0.0034	0.0005	0.997 (0.996 to 0.998)	3.07 × 10^-10
rs357486	3	153885503	T	C	0.4662	-0.0033	0.0005	0.997 (0.996 to 0.998)	7.33 × 10^-13
rs357485	3	153887666	C	T	0.4781	-0.0031	0.0005	0.997 (0.996 to 0.998)	4.11 × 10^-12
rs184824	3	153887764	G	A	0.4781	-0.0032	0.0005	0.997 (0.996 to 0.998)	2.24 × 10^-12
rs357484	3	153889601	T	A	0.4771	-0.0032	0.0005	0.997 (0.996 to 0.998)	2.39 × 10^-12
rs357483	3	153889625	G	C	0.4771	-0.0032	0.0005	0.997 (0.996 to 0.998)	2.86 × 10^-12
rs357481	3	153889906	A	G	0.4771	-0.0031	0.0005	0.997 (0.996 to 0.998)	5.34 × 10^-12
rs357478	3	153891686	T	C	0.4582	-0.0033	0.0005	0.997 (0.996 to 0.998)	6.53 × 10^-13
rs357475	3	153893206	A	C	0.4901	-0.0032	0.0005	0.997 (0.996 to 0.998)	2.86 × 10^-12
rs357472	3	153896182	G	A	0.4682	-0.0032	0.0005	0.997 (0.996 to 0.998)	9.89 × 10^-13
rs357470	3	153897305	A	G	0.4682	-0.0032	0.0005	0.997 (0.996 to 0.998)	1.92 × 10^-12
rs242576	3	153899920	C	T	0.4642	-0.0027	0.0005	0.997 (0.996 to 0.998)	2.11 × 10^-9
rs380401	3	153907658	G	A	0.4354	-0.0026	0.0005	0.997 (0.997 to 0.998)	1.63 × 10^-8
rs400529	3	153910995	C	T	0.4732	-0.0034	0.0005	0.997 (0.996 to 0.998)	1.13 × 10^-13
rs386893	3	153914902	A	G	0.4632	-0.0034	0.0005	0.997 (0.996 to 0.998)	1.66 × 10^-13
rs357500	3	153953118	A	T	0.2276	-0.0033	0.0005	0.997 (0.996 to 0.998)	9.87 × 10^-10
rs357502	3	153955950	C	T	0.2316	-0.0034	0.0005	0.997 (0.996 to 0.998)	3.64 × 10^-10
rs181443	3	153959028	G	T	0.2316	-0.0034	0.0005	0.997 (0.996 to 0.998)	1.77 × 10^-10
rs355746	3	153961627	C	G	0.2316	-0.0034	0.0005	0.997 (0.996 to 0.998)	1.41 × 10^-10
rs355748	3	153964496	G	T	0.3996	-0.004	0.0005	0.996 (0.995 to 0.997)	1.10 × 10^-17
rs355751	3	153971602	T	C	0.2316	-0.0034	0.0005	0.997 (0.996 to 0.998)	1.92 × 10^-10
rs355750	3	153971765	T	C	0.2306	-0.0034	0.0005	0.997 (0.996 to 0.998)	1.45 × 10^-10
rs355779	3	153977253	T	C	0.2316	-0.0034	0.0005	0.997 (0.996 to 0.998)	2.35 × 10^-10
rs355786	3	153990749	G	A	0.4115	-0.0039	0.0005	0.996 (0.995 to 0.997)	2.17 × 10^-17
rs355787	3	153994502	T	C	0.2316	-0.0034	0.0005	0.997 (0.996 to 0.998)	2.49 × 10^-10
rs355758	3	154007682	G	C	0.2316	-0.0034	0.0005	0.997 (0.996 to 0.998)	2.20 × 10^-10
rs355761	3	154010991	T	C	0.2366	-0.0031	0.0005	0.997 (0.996 to 0.998)	6.36 × 10^-9
rs355762	3	154012614	G	A	0.2316	-0.0034	0.0005	0.997 (0.996 to 0.998)	2.49 × 10^-10
rs355763	3	154012881	C	T	0.2316	-0.0034	0.0005	0.997 (0.996 to 0.998)	2.78 × 10^-10
rs355764	3	154013480	A	T	0.2316	-0.0034	0.0005	0.997 (0.996 to 0.998)	2.20 × 10^-10
rs9438	3	154018887	G	C	0.4115	-0.0039	0.0005	0.996 (0.995 to 0.997)	2.37 × 10^-17
rs355756	3	154021063	G	A	0.2316	-0.0035	0.0005	0.997 (0.995 to 0.998)	1.22 × 10^-10
rs355754	3	154024165	T	C	0.4235	-0.0039	0.0005	0.996 (0.995 to 0.997)	1.36 × 10^-17
rs355777	3	154034950	G	C	0.4225	-0.004	0.0005	0.996 (0.995 to 0.997)	2.87 × 10^-18
rs355775	3	154036129	T	C	0.2207	-0.0036	0.0005	0.996 (0.995 to 0.997)	2.45 × 10^-11
rs355772	3	154036706	G	A	0.4125	-0.0039	0.0005	0.996 (0.995 to 0.997)	1.65 × 10^-17
rs171390	3	154038412	T	C	0.4235	-0.004	0.0005	0.996 (0.995 to 0.997)	5.67 × 10^-18
rs355771	3	154039385	G	C	0.2316	-0.0035	0.0005	0.997 (0.996 to 0.998)	1.28 × 10^-10
rs696856	3	154052774	G	A	0.4831	-0.0038	0.0005	0.996 (0.995 to 0.997)	7.34 × 10^-17
rs789295	3	154058876	C	T	0.4801	-0.0035	0.0005	0.997 (0.996 to 0.997)	1.32 × 10^-14
rs701132	3	154076474	C	T	0.4801	-0.0035	0.0005	0.996 (0.996 to 0.997)	9.19 × 10^-15
rs789378	3	154079645	C	T	0.4801	-0.0036	0.0005	0.996 (0.996 to 0.997)	4.65 × 10^-15
rs789382	3	154082148	G	A	0.4801	-0.0036	0.0005	0.996 (0.996 to 0.997)	1.53 × 10^-15
rs789383	3	154082419	G	A	0.4801	-0.0036	0.0005	0.996 (0.996 to 0.997)	3.42 × 10^-15
rs796869	3	154082815	G	T	0.4811	-0.0035	0.0005	0.997 (0.996 to 0.997)	1.23 × 10^-14
rs7643022	3	154106880	T	C	0.2942	-0.0028	0.0005	0.997 (0.996 to 0.998)	1.76 × 10^-8
rs11915189	3	154252271	C	T	0.1074	0.004	0.0007	1.004 (1.003 to 1.005)	3.49 × 10^-8
rs1159967	3	154253687	C	T	0.1074	0.004	0.0007	1.004 (1.003 to 1.005)	4.94 × 10^-8
rs1160335	3	154258918	G	T	0.1064	0.0041	0.0007	1.004 (1.003 to 1.006)	3.10 × 10^-8
rs980026	3	154275967	G	T	0.1074	0.0041	0.0007	1.004 (1.003 to 1.006)	2.57 × 10^-8
rs2314058	3	154277932	G	T	0.1074	0.0041	0.0007	1.004 (1.003 to 1.006)	3.10 × 10^-8
rs11928294	3	154279947	C	T	0.1074	0.0041	0.0007	1.004 (1.003 to 1.006)	2.70 × 10^-8
rs11921298	3	154289811	T	C	0.1074	0.004	0.0007	1.004 (1.003 to 1.005)	4.15 × 10^-8
rs7633033	3	154290631	A	G	0.1074	0.0042	0.0007	1.004 (1.003 to 1.006)	1.37 × 10^-8
rs7633236	3	154290854	A	G	0.1074	0.0042	0.0007	1.004 (1.003 to 1.006)	1.34 × 10^-8
rs7623517	3	154291363	T	C	0.1074	0.0041	0.0007	1.004 (1.003 to 1.006)	2.96 × 10^-8
rs7612082	3	154291456	G	C	0.1074	0.0041	0.0007	1.004 (1.003 to 1.006)	2.70 × 10^-8
rs7614327	3	154291478	G	A	0.1074	0.0041	0.0007	1.004 (1.003 to 1.006)	2.57 × 10^-8
rs7626254	3	154291973	T	C	0.1074	0.004	0.0007	1.004 (1.003 to 1.005)	3.49 × 10^-8
rs6440946	3	154292075	G	T	0.1084	0.0043	0.0007	1.004 (1.003 to 1.006)	5.01 × 10^-9
rs7614819	3	154292183	C	T	0.1074	0.0041	0.0007	1.004 (1.003 to 1.006)	1.63 × 10^-8
rs7626504	3	154292249	T	C	0.1074	0.004	0.0007	1.004 (1.003 to 1.005)	4.41 × 10^-8
rs6770742	3	154292676	G	A	0.1074	0.004	0.0007	1.004 (1.003 to 1.005)	4.81 × 10^-8
rs9812232	3	156287185	A	G	0.1262	0.0041	0.0007	1.004 (1.003 to 1.006)	1.21 × 10^-9
rs13063568	3	156287509	G	A	0.1262	0.0041	0.0007	1.004 (1.003 to 1.005)	1.70 × 10^-9
rs7644829	3	156289188	G	A	0.1262	0.0041	0.0007	1.004 (1.003 to 1.005)	2.67 × 10^-9
rs925347	3	156289596	A	T	0.1262	0.004	0.0007	1.004 (1.003 to 1.005)	3.22 × 10^-9
rs7647715	3	156290123	C	A	0.1262	0.0041	0.0007	1.004 (1.003 to 1.005)	1.84 × 10^-9
rs11718663	3	156291332	C	A	0.1262	0.0041	0.0007	1.004 (1.003 to 1.005)	2.12 × 10^-9
rs2320895	3	156291966	G	A	0.1262	0.0041	0.0007	1.004 (1.003 to 1.005)	1.84 × 10^-9
rs7640363	3	156292858	G	C	0.1272	0.0041	0.0007	1.004 (1.003 to 1.005)	1.84 × 10^-9
rs7640295	3	156292947	C	G	0.1262	0.0041	0.0007	1.004 (1.003 to 1.005)	1.70 × 10^-9
rs7652356	3	156293081	T	C	0.1262	0.0041	0.0007	1.004 (1.003 to 1.005)	1.70 × 10^-9
rs7618375	3	156293142	A	T	0.1262	0.0041	0.0007	1.004 (1.003 to 1.005)	1.56 × 10^-9
rs9882596	3	156293607	C	T	0.1262	0.0041	0.0007	1.004 (1.003 to 1.005)	1.35 × 10^-9
rs9831507	3	156293943	T	G	0.1262	0.0041	0.0007	1.004 (1.003 to 1.005)	1.70 × 10^-9
rs874662	3	156294067	G	A	0.1262	0.0041	0.0007	1.004 (1.003 to 1.005)	1.84 × 10^-9
rs13314546	3	156294443	C	T	0.1262	0.0041	0.0007	1.004 (1.003 to 1.005)	1.56 × 10^-9
rs874642	3	156294802	C	T	0.1262	0.0041	0.0007	1.004 (1.003 to 1.005)	1.33 × 10^-9
rs874641	3	156294987	T	C	0.1262	0.0041	0.0007	1.004 (1.003 to 1.005)	1.98 × 10^-9
rs9826775	3	156295341	A	G	0.1272	0.0041	0.0007	1.004 (1.003 to 1.005)	1.56 × 10^-9
rs12696038	3	156295676	A	C	0.1262	0.0041	0.0007	1.004 (1.003 to 1.005)	1.35 × 10^-9
rs9870053	3	156296255	G	A	0.1262	0.0041	0.0007	1.004 (1.003 to 1.005)	1.70 × 10^-9
rs9870256	3	156296399	G	A	0.1262	0.0041	0.0007	1.004 (1.003 to 1.005)	1.70 × 10^-9
rs9832367	3	156296504	A	C	0.1272	0.0041	0.0007	1.004 (1.003 to 1.005)	1.27 × 10^-9
rs9870575	3	156296559	G	A	0.1262	0.0041	0.0007	1.004 (1.003 to 1.005)	1.56 × 10^-9
rs16826570	3	156297063	A	C	0.1262	0.0041	0.0007	1.004 (1.003 to 1.006)	1.20 × 10^-9
rs17367831	3	156297117	C	T	0.1262	0.0042	0.0007	1.004 (1.003 to 1.006)	1.14 × 10^-9
rs16826572	3	156297580	G	C	0.1282	0.0041	0.0007	1.004 (1.003 to 1.005)	1.56 × 10^-9
rs6650896	3	156298457	T	C	0.1262	0.0041	0.0007	1.004 (1.003 to 1.005)	1.31 × 10^-9
rs6441080	3	156298935	A	G	0.1262	0.0042	0.0007	1.004 (1.003 to 1.006)	1.12 × 10^-9
rs6441081	3	156299151	T	C	0.1272	0.0041	0.0007	1.004 (1.003 to 1.005)	1.41 × 10^-9
rs7615297	3	156299313	C	G	0.1262	0.0042	0.0007	1.004 (1.003 to 1.006)	8.20 × 10^-10
rs7615384	3	156299441	C	G	0.1262	0.0042	0.0007	1.004 (1.003 to 1.006)	8.34 × 10^-10
rs1983205	3	156300190	T	G	0.1262	0.0041	0.0007	1.004 (1.003 to 1.005)	1.24 × 10^-9
rs9289970	3	156301324	A	C	0.1262	0.0041	0.0007	1.004 (1.003 to 1.005)	2.12 × 10^-9
rs6808027	3	156312295	C	T	0.1252	0.0042	0.0007	1.004 (1.003 to 1.006)	1.28 × 10^-9
rs9843340	3	156317073	T	C	0.1272	0.0041	0.0007	1.004 (1.003 to 1.005)	1.30 × 10^-9
rs13322475	3	156319803	T	G	0.1302	0.004	0.0007	1.004 (1.003 to 1.005)	2.12 × 10^-9
rs9869703	3	156321979	T	C	0.1302	0.004	0.0007	1.004 (1.003 to 1.005)	1.98 × 10^-9
rs7633365	3	156330873	G	A	0.1302	0.004	0.0007	1.004 (1.003 to 1.005)	2.26 × 10^-9
rs9865431	3	156351718	T	A	0.1282	0.0039	0.0007	1.004 (1.003 to 1.005)	6.64 × 10^-9
rs4680340	3	156861460	T	C	0.2614	-0.0032	0.0005	0.997 (0.996 to 0.998)	5.91 × 10^-10
rs6809003	3	156861750	C	G	0.3698	-0.0029	0.0005	0.997 (0.996 to 0.998)	4.35 × 10^-10
rs6809307	3	156862041	C	T	0.2614	-0.0032	0.0005	0.997 (0.996 to 0.998)	5.63 × 10^-10
rs6809394	3	156862145	C	T	0.3698	-0.0029	0.0005	0.997 (0.996 to 0.998)	6.90 × 10^-10
rs6783595	3	156864551	T	A	0.3698	-0.0028	0.0005	0.997 (0.996 to 0.998)	3.08 × 10^-9
rs4680342	3	156873220	G	C	0.3708	-0.0029	0.0005	0.997 (0.996 to 0.998)	3.64 × 10^-10
rs6441115	3	156876574	A	G	0.2584	-0.0031	0.0005	0.997 (0.996 to 0.998)	3.35 × 10^-9
rs6441116	3	156876803	T	G	0.2584	-0.0031	0.0005	0.997 (0.996 to 0.998)	1.70 × 10^-9
rs5003893	3	156879120	T	G	0.2584	-0.0031	0.0005	0.997 (0.996 to 0.998)	1.56 × 10^-9
rs10936063	3	156880883	C	T	0.2584	-0.0031	0.0005	0.997 (0.996 to 0.998)	1.42 × 10^-9
rs10936066	3	156881002	T	C	0.2584	-0.0031	0.0005	0.997 (0.996 to 0.998)	1.42 × 10^-9
rs7621912	3	156883887	A	T	0.2565	-0.003	0.0005	0.997 (0.996 to 0.998)	4.86 × 10^-9
rs12488480	3	156885143	A	T	0.2565	-0.003	0.0005	0.997 (0.996 to 0.998)	4.86 × 10^-9
rs3935750	3	156888484	T	A	0.2565	-0.003	0.0005	0.997 (0.996 to 0.998)	4.45 × 10^-9
rs6805989	3	156891045	G	A	0.2565	-0.003	0.0005	0.997 (0.996 to 0.998)	9.33 × 10^-9
rs6781682	3	156891102	A	C	0.2575	-0.003	0.0005	0.997 (0.996 to 0.998)	5.40 × 10^-9
rs4680343	3	156892436	C	G	0.2565	-0.0031	0.0005	0.997 (0.996 to 0.998)	4.04 × 10^-9
rs4680345	3	156892521	C	G	0.2565	-0.0031	0.0005	0.997 (0.996 to 0.998)	3.35 × 10^-9
rs6767619	3	156893782	G	C	0.3559	-0.003	0.0005	0.997 (0.996 to 0.998)	1.20 × 10^-10
rs6805114	3	156897572	A	G	0.3559	-0.003	0.0005	0.997 (0.996 to 0.998)	1.26 × 10^-10
rs16827308	3	156919138	G	T	0.3082	-0.0028	0.0005	0.997 (0.996 to 0.998)	1.76 × 10^-8
rs1995304	3	156920318	G	C	0.2565	-0.003	0.0005	0.997 (0.996 to 0.998)	8.38 × 10^-9
rs12496111	3	156921754	G	C	0.2565	-0.0031	0.0005	0.997 (0.996 to 0.998)	4.04 × 10^-9
rs12634818	3	156924793	A	G	0.2565	-0.003	0.0005	0.997 (0.996 to 0.998)	4.18 × 10^-9
rs7638194	3	156938075	T	G	0.3559	-0.003	0.0005	0.997 (0.996 to 0.998)	1.32 × 10^-10
rs7648599	3	156938216	A	G	0.2565	-0.0031	0.0005	0.997 (0.996 to 0.998)	3.35 × 10^-9
rs12489799	3	156939238	G	A	0.2565	-0.0031	0.0005	0.997 (0.996 to 0.998)	3.77 × 10^-9
rs9827676	3	156950204	A	G	0.3559	-0.003	0.0005	0.997 (0.996 to 0.998)	1.45 × 10^-10
rs13081038	3	156950732	A	G	0.3559	-0.003	0.0005	0.997 (0.996 to 0.998)	1.26 × 10^-10
rs16827322	3	156950878	G	A	0.3032	-0.0027	0.0005	0.997 (0.996 to 0.998)	4.14 × 10^-8
rs10451916	3	156952194	A	T	0.3559	-0.003	0.0005	0.997 (0.996 to 0.998)	1.91 × 10^-10
rs1392799	3	156952745	G	A	0.3569	-0.003	0.0005	0.997 (0.996 to 0.998)	1.91 × 10^-10
rs6808457	3	156953153	T	C	0.3559	-0.003	0.0005	0.997 (0.996 to 0.998)	1.77 × 10^-10
rs4679788	3	156954391	T	C	0.2584	-0.0031	0.0005	0.997 (0.996 to 0.998)	1.35 × 10^-9
rs4680346	3	156959043	A	G	0.3559	-0.003	0.0005	0.997 (0.996 to 0.998)	1.91 × 10^-10
rs6768074	3	156959237	G	A	0.2584	-0.003	0.0005	0.997 (0.996 to 0.998)	5.68 × 10^-9
rs4680347	3	156959263	A	G	0.3032	-0.0027	0.0005	0.997 (0.996 to 0.998)	3.48 × 10^-8
rs9831830	3	156963598	C	T	0.3559	-0.003	0.0005	0.997 (0.996 to 0.998)	1.91 × 10^-10
rs7642179	3	156966235	A	G	0.3559	-0.003	0.0005	0.997 (0.996 to 0.998)	3.78 × 10^-10
rs4632503	3	156969523	T	C	0.3559	-0.003	0.0005	0.997 (0.996 to 0.998)	2.20 × 10^-10
rs4680349	3	156973544	G	A	0.2584	-0.003	0.0005	0.997 (0.996 to 0.998)	6.22 × 10^-9
rs1500925	3	156973804	A	G	0.3559	-0.003	0.0005	0.997 (0.996 to 0.998)	1.77 × 10^-10
rs9811195	3	156976873	A	T	0.3559	-0.003	0.0005	0.997 (0.996 to 0.998)	2.35 × 10^-10
rs6441123	3	156979759	T	C	0.3549	-0.003	0.0005	0.997 (0.996 to 0.998)	2.06 × 10^-10
rs7625059	3	156980018	A	G	0.3549	-0.003	0.0005	0.997 (0.996 to 0.998)	1.91 × 10^-10
rs1587535	3	156980206	G	A	0.3549	-0.003	0.0005	0.997 (0.996 to 0.998)	2.06 × 10^-10
rs13081036	3	156980821	A	G	0.3549	-0.003	0.0005	0.997 (0.996 to 0.998)	1.77 × 10^-10
rs13061214	3	156980825	T	G	0.3549	-0.003	0.0005	0.997 (0.996 to 0.998)	2.06 × 10^-10
rs1608127	3	156982045	T	C	0.3549	-0.003	0.0005	0.997 (0.996 to 0.998)	2.06 × 10^-10
rs3749214	3	156983273	A	G	0.3549	-0.003	0.0005	0.997 (0.996 to 0.998)	1.91 × 10^-10
rs7652298	3	156983414	T	C	0.2575	-0.003	0.0005	0.997 (0.996 to 0.998)	6.90 × 10^-9
rs10513507	3	156983742	T	C	0.3509	-0.0029	0.0005	0.997 (0.996 to 0.998)	6.62 × 10^-10
rs1403104	3	156986803	G	A	0.3062	-0.0027	0.0005	0.997 (0.996 to 0.998)	2.43 × 10^-8
rs6788214	3	156987807	A	T	0.2584	-0.0029	0.0005	0.997 (0.996 to 0.998)	1.90 × 10^-8
rs12633429	3	156991392	T	C	0.2594	-0.003	0.0005	0.997 (0.996 to 0.998)	1.05 × 10^-8
rs12632562	3	156999047	C	G	0.2594	-0.003	0.0005	0.997 (0.996 to 0.998)	9.60 × 10^-9
rs4680352	3	157004141	G	A	0.2584	-0.003	0.0005	0.997 (0.996 to 0.998)	7.71 × 10^-9
rs1403106	3	157008266	A	G	0.2584	-0.003	0.0005	0.997 (0.996 to 0.998)	9.33 × 10^-9
rs2874616	3	157008913	C	T	0.2584	-0.003	0.0005	0.997 (0.996 to 0.998)	9.19 × 10^-9
rs1568611	3	157012108	A	G	0.2565	-0.003	0.0005	0.997 (0.996 to 0.998)	6.08 × 10^-9
rs7649737	3	157013961	A	T	0.2565	-0.003	0.0005	0.997 (0.996 to 0.998)	6.76 × 10^-9
rs1403108	3	157016809	G	A	0.2565	-0.003	0.0005	0.997 (0.996 to 0.998)	7.57 × 10^-9
rs6799567	3	157019103	G	T	0.2634	-0.003	0.0005	0.997 (0.996 to 0.998)	3.90 × 10^-9
rs2047648	3	157033438	A	T	0.2634	-0.003	0.0005	0.997 (0.996 to 0.998)	3.35 × 10^-9
rs10936078	3	157037190	A	T	0.2634	-0.0029	0.0005	0.997 (0.996 to 0.998)	1.11 × 10^-8
rs7631257	3	157039476	G	T	0.2634	-0.0029	0.0005	0.997 (0.996 to 0.998)	1.04 × 10^-8
rs4680354	3	157041351	G	A	0.2634	-0.0029	0.0005	0.997 (0.996 to 0.998)	1.08 × 10^-8
rs10936080	3	157044064	T	C	0.2634	-0.0029	0.0005	0.997 (0.996 to 0.998)	1.03 × 10^-8
rs10936081	3	157044173	G	A	0.2634	-0.0029	0.0005	0.997 (0.996 to 0.998)	1.05 × 10^-8
rs1522392	3	157045850	T	C	0.2634	-0.003	0.0005	0.997 (0.996 to 0.998)	8.92 × 10^-9
rs10513508	3	157046804	G	A	0.2634	-0.0029	0.0005	0.997 (0.996 to 0.998)	1.16 × 10^-8
rs1500924	3	157047154	T	C	0.2634	-0.003	0.0005	0.997 (0.996 to 0.998)	8.65 × 10^-9
rs7614120	3	157796788	A	G	0.3837	0.0032	0.0005	1.003 (1.002 to 1.004)	1.16 × 10^-11
rs7646113	3	157800356	C	T	0.3837	0.0031	0.0005	1.003 (1.002 to 1.004)	2.00 × 10^-11
rs13084451	3	157801668	G	A	0.3837	0.0032	0.0005	1.003 (1.002 to 1.004)	1.19 × 10^-11
rs4679818	3	157801969	C	T	0.3837	0.0031	0.0005	1.003 (1.002 to 1.004)	1.69 × 10^-11
rs4679819	3	157804409	T	G	0.3837	0.0031	0.0005	1.003 (1.002 to 1.004)	1.69 × 10^-11
rs6441170	3	157806960	T	C	0.3837	0.0031	0.0005	1.003 (1.002 to 1.004)	1.69 × 10^-11
rs6798355	3	157809387	G	A	0.3837	0.0031	0.0005	1.003 (1.002 to 1.004)	3.05 × 10^-11
rs7630176	3	157829953	C	T	0.327	0.0031	0.0005	1.003 (1.002 to 1.004)	9.55 × 10^-11
rs12696067	3	157832974	T	C	0.327	0.003	0.0005	1.003 (1.002 to 1.004)	3.35 × 10^-10
rs1608100	3	157833633	C	T	0.327	0.0034	0.0005	1.003 (1.002 to 1.004)	2.08 × 10^-12
rs6790608	3	157836632	G	C	0.327	0.0032	0.0005	1.003 (1.002 to 1.004)	6.90 × 10^-11
rs6803630	3	157837065	T	C	0.327	0.003	0.0005	1.003 (1.002 to 1.004)	3.50 × 10^-10
rs1581408	3	157839539	A	G	0.327	0.0031	0.0005	1.003 (1.002 to 1.004)	1.07 × 10^-10
rs4431056	3	157844058	C	T	0.327	0.0031	0.0005	1.003 (1.002 to 1.004)	9.55 × 10^-11
rs9860241	3	157845169	G	A	0.4374	0.003	0.0005	1.003 (1.002 to 1.004)	4.98 × 10^-11
rs7614572	3	157845810	T	C	0.327	0.0031	0.0005	1.003 (1.002 to 1.004)	1.32 × 10^-10
rs7647342	3	157846140	C	T	0.327	0.0031	0.0005	1.003 (1.002 to 1.004)	8.96 × 10^-11
rs12485440	3	157846181	T	C	0.327	0.0031	0.0005	1.003 (1.002 to 1.004)	8.23 × 10^-11
rs4680411	3	157846803	G	A	0.327	0.0031	0.0005	1.003 (1.002 to 1.004)	8.23 × 10^-11
rs9814942	3	157846954	T	C	0.327	0.0029	0.0005	1.003 (1.002 to 1.004)	2.25 × 10^-9
rs9881063	3	157848885	G	T	0.327	0.0031	0.0005	1.003 (1.002 to 1.004)	8.08 × 10^-11
rs4680412	3	157849083	C	T	0.327	0.0031	0.0005	1.003 (1.002 to 1.004)	8.81 × 10^-11
rs13061378	3	157850210	A	C	0.327	0.0031	0.0005	1.003 (1.002 to 1.004)	8.08 × 10^-11
rs1609525	3	157850447	G	A	0.327	0.0032	0.0005	1.003 (1.002 to 1.004)	6.90 × 10^-11
rs7622971	3	157853778	T	C	0.327	0.0032	0.0005	1.003 (1.002 to 1.004)	6.76 × 10^-11
rs1589526	3	157856146	C	A	0.3867	0.0031	0.0005	1.003 (1.002 to 1.004)	1.99 × 10^-11
rs9852745	3	157856337	A	G	0.3867	0.0032	0.0005	1.003 (1.002 to 1.004)	9.79 × 10^-12
rs4318510	3	157856421	T	C	0.3867	0.0031	0.0005	1.003 (1.002 to 1.004)	1.99 × 10^-11
rs6777853	3	157857861	G	A	0.3887	0.0032	0.0005	1.003 (1.002 to 1.004)	5.04 × 10^-12
rs4679821	3	157859169	A	G	0.3887	0.0032	0.0005	1.003 (1.002 to 1.004)	4.57 × 10^-12
rs1609524	3	157859505	C	T	0.3887	0.0032	0.0005	1.003 (1.002 to 1.004)	6.42 × 10^-12
rs9840667	3	157866545	C	G	0.3857	0.0032	0.0005	1.003 (1.002 to 1.004)	5.19 × 10^-12
rs4271876	3	157867635	C	A	0.3887	0.0032	0.0005	1.003 (1.002 to 1.004)	5.65 × 10^-12
rs7623107	3	157870421	A	T	0.3887	0.0032	0.0005	1.003 (1.002 to 1.004)	5.65 × 10^-12
rs7645475	3	157870451	G	A	0.3887	0.0032	0.0005	1.003 (1.002 to 1.004)	6.73 × 10^-12
rs7642751	3	157870627	T	G	0.3857	0.0032	0.0005	1.003 (1.002 to 1.004)	6.88 × 10^-12
rs11706229	3	157871093	T	C	0.3857	0.0032	0.0005	1.003 (1.002 to 1.004)	4.73 × 10^-12
rs6768496	3	157872951	A	G	0.3857	0.0032	0.0005	1.003 (1.002 to 1.004)	5.65 × 10^-12
rs4558712	3	157877098	A	G	0.3887	0.0032	0.0005	1.003 (1.002 to 1.004)	3.80 × 10^-12
rs4261833	3	157877216	T	C	0.3887	0.0032	0.0005	1.003 (1.002 to 1.004)	7.04 × 10^-12
rs9811346	3	157880270	C	T	0.3857	0.0032	0.0005	1.003 (1.002 to 1.004)	3.02 × 10^-12
rs9848977	3	157880397	A	G	0.3857	0.0032	0.0005	1.003 (1.002 to 1.004)	3.17 × 10^-12
rs1610269	3	157884416	G	T	0.3897	0.0032	0.0005	1.003 (1.002 to 1.004)	3.17 × 10^-12
rs13060100	3	157885282	G	A	0.3897	0.0032	0.0005	1.003 (1.002 to 1.004)	3.49 × 10^-12
rs9857883	3	157887272	A	C	0.4384	0.0032	0.0005	1.003 (1.002 to 1.004)	2.55 × 10^-12
rs13072413	3	157887805	A	G	0.3887	0.0032	0.0005	1.003 (1.002 to 1.004)	3.33 × 10^-12
rs6802443	3	157888438	A	G	0.3897	0.0032	0.0005	1.003 (1.002 to 1.004)	2.86 × 10^-12
rs7626909	3	157888902	C	G	0.4384	0.0033	0.0005	1.003 (1.002 to 1.004)	9.10 × 10^-13
rs4679822	3	157889775	A	G	0.4384	0.0032	0.0005	1.003 (1.002 to 1.004)	1.34 × 10^-12
rs1581412	3	157892187	G	A	0.3867	0.0032	0.0005	1.003 (1.002 to 1.004)	2.86 × 10^-12
rs7645383	3	157893443	A	G	0.3867	0.0033	0.0005	1.003 (1.002 to 1.004)	2.08 × 10^-12
rs1608968	3	157897269	T	G	0.3897	0.003	0.0005	1.003 (1.002 to 1.004)	1.06 × 10^-10
rs1724729	3	157899116	T	C	0.3847	0.0034	0.0005	1.003 (1.002 to 1.004)	5.89 × 10^-13
rs1724728	3	157899163	G	A	0.3847	0.0033	0.0005	1.003 (1.002 to 1.004)	6.37 × 10^-13
rs1724727	3	157899727	G	A	0.3847	0.0033	0.0005	1.003 (1.002 to 1.004)	7.98 × 10^-13
rs2693546	3	157902975	T	C	0.327	0.0032	0.0005	1.003 (1.002 to 1.004)	5.28 × 10^-11
rs1915935	3	157904400	A	G	0.327	0.0032	0.0005	1.003 (1.002 to 1.004)	4.83 × 10^-11
rs1730032	3	157904711	C	T	0.327	0.0032	0.0005	1.003 (1.002 to 1.004)	4.69 × 10^-11
rs827161	3	157905224	T	A	0.3847	0.0033	0.0005	1.003 (1.002 to 1.004)	6.86 × 10^-13
rs827160	3	157905635	G	A	0.327	0.0032	0.0005	1.003 (1.002 to 1.004)	4.39 × 10^-11
rs827156	3	157906957	A	G	0.3847	0.0034	0.0005	1.003 (1.002 to 1.004)	6.21 × 10^-13
rs827155	3	157907119	T	C	0.327	0.0032	0.0005	1.003 (1.002 to 1.004)	3.94 × 10^-11
rs827154	3	157907712	T	C	0.4433	0.0033	0.0005	1.003 (1.002 to 1.004)	2.33 × 10^-13
rs862352	3	157908065	G	A	0.327	0.0032	0.0005	1.003 (1.002 to 1.004)	3.94 × 10^-11
rs864331	3	157908347	T	G	0.327	0.0032	0.0005	1.003 (1.002 to 1.004)	6.90 × 10^-11
rs827153	3	157908997	T	C	0.327	0.0032	0.0005	1.003 (1.002 to 1.004)	4.09 × 10^-11
rs827150	3	157911536	G	A	0.3847	0.0033	0.0005	1.003 (1.002 to 1.004)	8.46 × 10^-13
rs827149	3	157911735	A	G	0.327	0.0029	0.0005	1.003 (1.002 to 1.004)	1.84 × 10^-9
rs13059066	3	157916619	T	A	0.327	0.0032	0.0005	1.003 (1.002 to 1.004)	5.57 × 10^-11
rs827805	3	157919768	G	C	0.327	0.0032	0.0005	1.003 (1.002 to 1.004)	5.87 × 10^-11
rs827801	3	157921392	T	A	0.327	0.0032	0.0005	1.003 (1.002 to 1.004)	5.87 × 10^-11
rs1624094	3	157922110	A	G	0.3847	0.0033	0.0005	1.003 (1.002 to 1.004)	8.77 × 10^-13
rs827141	3	157923451	G	A	0.327	0.0032	0.0005	1.003 (1.002 to 1.004)	5.57 × 10^-11
rs827142	3	157923781	G	A	0.327	0.0032	0.0005	1.003 (1.002 to 1.004)	5.57 × 10^-11
rs827143	3	157924321	A	G	0.3847	0.0033	0.0005	1.003 (1.002 to 1.004)	8.93 × 10^-13
rs852110	3	157924373	G	A	0.3847	0.0033	0.0005	1.003 (1.002 to 1.004)	1.05 × 10^-12
rs1729997	3	157927899	T	C	0.3847	0.0033	0.0005	1.003 (1.002 to 1.004)	1.08 × 10^-12
rs1729998	3	157928024	G	A	0.327	0.0032	0.0005	1.003 (1.002 to 1.004)	5.43 × 10^-11
rs1729999	3	157928701	C	T	0.3847	0.0033	0.0005	1.003 (1.002 to 1.004)	8.62 × 10^-13
rs698986	3	157933855	C	T	0.3847	0.0033	0.0005	1.003 (1.002 to 1.004)	9.89 × 10^-13
rs698982	3	157937182	C	G	0.327	0.0032	0.0005	1.003 (1.002 to 1.004)	5.28 × 10^-11
rs698981	3	157937231	C	A	0.327	0.0032	0.0005	1.003 (1.002 to 1.004)	5.13 × 10^-11
rs698976	3	157939209	G	T	0.327	0.0032	0.0005	1.003 (1.002 to 1.004)	5.28 × 10^-11
rs698975	3	157939379	A	G	0.327	0.0032	0.0005	1.003 (1.002 to 1.004)	6.31 × 10^-11
rs827806	3	157940395	C	G	0.3847	0.0033	0.0005	1.003 (1.002 to 1.004)	8.46 × 10^-13
rs696715	3	157941233	G	A	0.327	0.0032	0.0005	1.003 (1.002 to 1.004)	5.87 × 10^-11
rs699922	3	157941774	T	C	0.3847	0.0033	0.0005	1.003 (1.002 to 1.004)	1.12 × 10^-12
rs699921	3	157941876	A	G	0.3847	0.0031	0.0005	1.003 (1.002 to 1.004)	3.05 × 10^-11
rs827807	3	157941909	A	C	0.3847	0.0031	0.0005	1.003 (1.002 to 1.004)	3.64 × 10^-11
rs698988	3	157942860	G	C	0.3887	0.0033	0.0005	1.003 (1.002 to 1.004)	1.00 × 10^-12
rs827122	3	157948783	G	C	0.3847	0.0033	0.0005	1.003 (1.002 to 1.004)	1.31 × 10^-12
rs698992	3	157950607	G	A	0.327	0.0031	0.0005	1.003 (1.002 to 1.004)	7.93 × 10^-11
rs827123	3	157950881	T	C	0.3847	0.0033	0.0005	1.003 (1.002 to 1.004)	1.26 × 10^-12
rs1724676	3	157951504	C	T	0.3847	0.0033	0.0005	1.003 (1.002 to 1.004)	1.08 × 10^-12
rs827125	3	157953173	T	G	0.3847	0.0033	0.0005	1.003 (1.002 to 1.004)	1.31 × 10^-12
rs699918	3	157958004	T	G	0.327	0.0032	0.0005	1.003 (1.002 to 1.004)	6.31 × 10^-11
rs827170	3	157958071	T	A	0.327	0.0031	0.0005	1.003 (1.002 to 1.004)	7.49 × 10^-11
rs699917	3	157958419	C	T	0.3847	0.0033	0.0005	1.003 (1.002 to 1.004)	1.13 × 10^-12
rs699916	3	157958516	A	G	0.3847	0.0033	0.0005	1.003 (1.002 to 1.004)	1.13 × 10^-12
rs827172	3	157958717	A	G	0.3847	0.0033	0.0005	1.003 (1.002 to 1.004)	1.08 × 10^-12
rs827173	3	157959530	G	C	0.327	0.0032	0.0005	1.003 (1.002 to 1.004)	6.31 × 10^-11
rs1095633	3	157961858	A	G	0.3847	0.0031	0.0005	1.003 (1.002 to 1.004)	5.13 × 10^-11
rs827176	3	157964669	A	G	0.4443	0.0034	0.0005	1.003 (1.002 to 1.004)	2.00 × 10^-13
rs1095634	3	157964892	T	A	0.3837	0.0031	0.0005	1.003 (1.002 to 1.004)	5.28 × 10^-11
rs827177	3	157965276	T	A	0.4443	0.0033	0.0005	1.003 (1.002 to 1.004)	3.63 × 10^-13
rs827179	3	157965389	T	A	0.4443	0.0033	0.0005	1.003 (1.002 to 1.004)	2.82 × 10^-13
rs1095637	3	157968802	A	G	0.4443	0.0031	0.0005	1.003 (1.002 to 1.004)	1.36 × 10^-11
rs1095641	3	157971102	A	G	0.4443	0.0031	0.0005	1.003 (1.002 to 1.004)	1.69 × 10^-11
rs2693529	3	157975178	T	C	0.4443	0.0031	0.0005	1.003 (1.002 to 1.004)	1.69 × 10^-11
rs1095627	3	157977406	A	G	0.4443	0.0031	0.0005	1.003 (1.002 to 1.004)	1.25 × 10^-11
rs827113	3	157979704	C	T	0.4443	0.0033	0.0005	1.003 (1.002 to 1.004)	2.66 × 10^-13
rs827108	3	157982997	G	A	0.4443	0.0033	0.0005	1.003 (1.002 to 1.004)	3.63 × 10^-13
rs827094	3	157984410	A	C	0.4443	0.0033	0.0005	1.003 (1.002 to 1.004)	2.17 × 10^-13
rs827093	3	157984743	C	G	0.4443	0.0034	0.0005	1.003 (1.002 to 1.004)	1.84 × 10^-13
rs827092	3	157985182	T	C	0.4433	0.0034	0.0005	1.003 (1.002 to 1.004)	1.84 × 10^-13
rs827090	3	157986788	A	T	0.3837	0.0033	0.0005	1.003 (1.002 to 1.004)	1.32 × 10^-12
rs1193521	3	157989300	A	G	0.4443	0.0033	0.0005	1.003 (1.002 to 1.004)	4.77 × 10^-13
rs1213048	3	157989979	T	C	0.4443	0.0033	0.0005	1.003 (1.002 to 1.004)	7.66 × 10^-13
rs1630304	3	157991354	T	C	0.4443	0.0033	0.0005	1.003 (1.002 to 1.004)	4.12 × 10^-13
rs1852285	3	157992277	A	G	0.4443	0.0033	0.0005	1.003 (1.002 to 1.004)	3.31 × 10^-13
rs1193506	3	157993471	T	C	0.4443	0.0033	0.0005	1.003 (1.002 to 1.004)	4.28 × 10^-13
rs827099	3	157996767	A	G	0.4443	0.0033	0.0005	1.003 (1.002 to 1.004)	4.77 × 10^-13
rs2693540	3	158001555	A	G	0.327	0.0034	0.0005	1.003 (1.002 to 1.004)	2.86 × 10^-12
rs1730020	3	158003849	G	T	0.4443	0.0033	0.0005	1.003 (1.002 to 1.004)	5.25 × 10^-13
rs827139	3	158006363	T	A	0.326	0.0031	0.0005	1.003 (1.002 to 1.004)	7.93 × 10^-11
rs865455	3	158008001	A	G	0.4443	0.0033	0.0005	1.003 (1.002 to 1.004)	6.05 × 10^-13
rs13066362	3	158009477	A	G	0.4483	0.0033	0.0005	1.003 (1.002 to 1.004)	2.49 × 10^-13
rs827127	3	158012009	C	T	0.4443	0.0033	0.0005	1.003 (1.002 to 1.004)	4.61 × 10^-13
rs827129	3	158013249	A	G	0.4443	0.0033	0.0005	1.003 (1.002 to 1.004)	3.80 × 10^-13
rs827130	3	158013280	C	G	0.328	0.0031	0.0005	1.003 (1.002 to 1.004)	1.13 × 10^-10
rs827131	3	158014597	G	C	0.4463	0.0033	0.0005	1.003 (1.002 to 1.004)	4.12 × 10^-13
rs1730007	3	158016997	T	C	0.4443	0.0033	0.0005	1.003 (1.002 to 1.004)	9.89 × 10^-13
rs827168	3	158018849	C	T	0.327	0.0033	0.0005	1.003 (1.002 to 1.004)	1.44 × 10^-11
rs864332	3	158020378	A	G	0.4443	0.0033	0.0005	1.003 (1.002 to 1.004)	4.93 × 10^-13
rs827164	3	158020836	A	T	0.4443	0.0033	0.0005	1.003 (1.002 to 1.004)	5.09 × 10^-13
rs827162	3	158023087	G	A	0.327	0.0031	0.0005	1.003 (1.002 to 1.004)	9.11 × 10^-11
rs2682406	3	158026489	T	A	0.4443	0.0034	0.0005	1.003 (1.002 to 1.004)	1.49 × 10^-13
rs2693542	3	158026979	A	T	0.4443	0.0032	0.0005	1.003 (1.002 to 1.004)	1.12 × 10^-12
rs1193511	3	158030097	T	A	0.327	0.0031	0.0005	1.003 (1.002 to 1.004)	1.10 × 10^-10
rs1193510	3	158030216	A	G	0.4453	0.0033	0.0005	1.003 (1.002 to 1.004)	3.47 × 10^-13
rs1193509	3	158030243	T	C	0.4453	0.0033	0.0005	1.003 (1.002 to 1.004)	3.47 × 10^-13
rs1730040	3	158030962	A	G	0.4433	0.0033	0.0005	1.003 (1.002 to 1.004)	3.31 × 10^-13
rs827118	3	158038442	A	G	0.3847	0.0033	0.0005	1.003 (1.002 to 1.004)	2.08 × 10^-12
rs827120	3	158039605	G	A	0.3847	0.0033	0.0005	1.003 (1.002 to 1.004)	2.08 × 10^-12
rs2693528	3	158041455	G	C	0.3847	0.0033	0.0005	1.003 (1.002 to 1.004)	1.76 × 10^-12
rs1095642	3	158059019	T	C	0.4443	0.0033	0.0005	1.003 (1.002 to 1.004)	3.47 × 10^-13
rs827134	3	158069197	C	G	0.4443	0.0032	0.0005	1.003 (1.002 to 1.004)	1.76 × 10^-12
rs827106	3	158078063	T	C	0.4443	0.0033	0.0005	1.003 (1.002 to 1.004)	2.82 × 10^-13
rs6774461	3	158092801	G	T	0.4443	-0.0033	0.0005	0.997 (0.996 to 0.998)	2.98 × 10^-13
rs7430565	3	158107180	G	A	0.4453	-0.0033	0.0005	0.997 (0.996 to 0.998)	9.73 × 10^-13
rs11717725	3	158134920	A	C	0.4652	-0.0025	0.0005	0.998 (0.997 to 0.998)	4.79 × 10^-8
rs6787172	3	158187811	T	G	0.4632	-0.003	0.0005	0.997 (0.996 to 0.998)	8.08 × 10^-11
rs1714507	3	158251432	T	A	0.4622	-0.0029	0.0005	0.997 (0.996 to 0.998)	3.21 × 10^-10
rs1714509	3	158252958	G	A	0.4781	-0.0027	0.0005	0.997 (0.996 to 0.998)	5.13 × 10^-9
rs1656364	3	158266221	T	C	0.4781	-0.0025	0.0005	0.997 (0.997 to 0.998)	2.56 × 10^-8
rs1630524	3	158270299	T	C	0.4781	-0.0025	0.0005	0.997 (0.997 to 0.998)	2.30 × 10^-8
rs1714524	3	158273096	C	T	0.4642	-0.0029	0.0005	0.997 (0.996 to 0.998)	2.06 × 10^-10
rs1656370	3	158276050	C	T	0.4771	-0.0026	0.0005	0.997 (0.997 to 0.998)	1.35 × 10^-8
rs1656369	3	158280085	T	A	0.3171	-0.0027	0.0005	0.997 (0.996 to 0.998)	2.56 × 10^-8
rs1656376	3	158284681	G	C	0.4652	-0.0029	0.0005	0.997 (0.996 to 0.998)	3.07 × 10^-10
rs1714521	3	158284861	A	C	0.3787	-0.0029	0.0005	0.997 (0.996 to 0.998)	8.31 × 10^-10
rs1656377	3	158285280	T	C	0.4205	-0.0026	0.0005	0.997 (0.997 to 0.998)	2.16 × 10^-8
rs1399897	3	161416359	T	A	0.4215	-0.0026	0.0005	0.997 (0.996 to 0.998)	9.46 × 10^-9
rs1399896	3	161416468	A	G	0.4215	-0.0026	0.0005	0.997 (0.996 to 0.998)	7.98 × 10^-9
rs9799247	3	161421978	G	A	0.4205	-0.0026	0.0005	0.997 (0.996 to 0.998)	1.24 × 10^-8
rs6786730	3	161433806	A	G	0.4215	-0.0026	0.0005	0.997 (0.996 to 0.998)	1.17 × 10^-8
rs1515733	3	161436993	G	C	0.4453	-0.0026	0.0005	0.997 (0.997 to 0.998)	1.08 × 10^-8
rs4856718	3	161445796	G	A	0.4453	-0.0026	0.0005	0.997 (0.997 to 0.998)	2.16 × 10^-8
rs4241430	3	161445846	A	G	0.4304	-0.0026	0.0005	0.997 (0.996 to 0.998)	1.01 × 10^-8
rs1476322	3	161446055	G	A	0.4304	-0.0027	0.0005	0.997 (0.996 to 0.998)	6.90 × 10^-9
rs1399899	3	161446504	C	A	0.4304	-0.0026	0.0005	0.997 (0.996 to 0.998)	7.30 × 10^-9
rs2404815	3	161446857	T	C	0.4304	-0.0026	0.0005	0.997 (0.996 to 0.998)	1.01 × 10^-8
rs9862749	3	161446879	T	A	0.4453	-0.0026	0.0005	0.997 (0.997 to 0.998)	1.50 × 10^-8
rs515915	3	161451387	C	T	0.4304	-0.0026	0.0005	0.997 (0.997 to 0.998)	1.50 × 10^-8
rs507856	3	161453946	C	T	0.4364	-0.0025	0.0005	0.997 (0.997 to 0.998)	2.82 × 10^-8
rs4376051	3	161455035	C	T	0.4354	-0.0026	0.0005	0.997 (0.997 to 0.998)	2.29 × 10^-8
rs9819763	3	161455195	A	G	0.4563	-0.0025	0.0005	0.997 (0.997 to 0.998)	3.61 × 10^-8
rs475336	3	161456914	A	G	0.4563	-0.0025	0.0005	0.998 (0.997 to 0.998)	4.40 × 10^-8
rs574215	3	161464022	A	G	0.4563	-0.0025	0.0005	0.998 (0.997 to 0.998)	3.88 × 10^-8
rs487000	3	161464371	A	T	0.4354	-0.0026	0.0005	0.997 (0.997 to 0.998)	2.29 × 10^-8
rs485315	3	161473229	C	T	0.4553	-0.0025	0.0005	0.998 (0.997 to 0.998)	4.14 × 10^-8
rs514816	3	161478145	G	A	0.4553	-0.0025	0.0005	0.997 (0.997 to 0.998)	3.09 × 10^-8
rs541222	3	161478669	C	T	0.4553	-0.0025	0.0005	0.997 (0.997 to 0.998)	3.09 × 10^-8
rs547631	3	161481029	C	T	0.4543	-0.0025	0.0005	0.997 (0.997 to 0.998)	2.29 × 10^-8
rs308690	3	161482645	G	T	0.4543	-0.0025	0.0005	0.997 (0.997 to 0.998)	3.48 × 10^-8
rs6779522	3	161489730	T	G	0.4423	-0.0025	0.0005	0.997 (0.997 to 0.998)	2.69 × 10^-8
rs502153	3	161491243	C	T	0.4423	-0.0026	0.0005	0.997 (0.996 to 0.998)	1.00 × 10^-8
rs192812	3	161491831	C	T	0.4543	-0.0025	0.0005	0.997 (0.997 to 0.998)	2.29 × 10^-8
rs7641088	3	170550010	C	A	0.172	-0.0035	0.0006	0.997 (0.995 to 0.998)	7.58 × 10^-9
rs13100528	3	170557582	G	T	0.2137	-0.0034	0.0006	0.997 (0.996 to 0.998)	5.92 × 10^-10
rs12495896	3	170561907	C	T	0.2137	-0.0037	0.0006	0.996 (0.995 to 0.997)	2.75 × 10^-11
rs6774171	3	170562564	C	T	0.3827	-0.0029	0.0005	0.997 (0.996 to 0.998)	5.63 × 10^-10
rs6797610	3	170566008	A	G	0.2137	-0.0036	0.0006	0.996 (0.995 to 0.997)	6.47 × 10^-11
rs12488260	3	170572896	G	T	0.3847	-0.0029	0.0005	0.997 (0.996 to 0.998)	4.07 × 10^-10
rs12486780	3	170589304	A	C	0.2177	-0.0035	0.0005	0.996 (0.995 to 0.998)	1.63 × 10^-10
rs34719455	3	170593241	C	T	0.2137	-0.0036	0.0006	0.996 (0.995 to 0.997)	5.73 × 10^-11
rs6792607	3	170610316	A	C	0.3897	-0.0033	0.0005	0.997 (0.996 to 0.998)	8.46 × 10^-13
rs13065440	3	170611490	A	G	0.2137	-0.0036	0.0006	0.996 (0.995 to 0.997)	4.69 × 10^-11
rs1356012	3	170618763	T	C	0.2167	-0.0037	0.0006	0.996 (0.995 to 0.997)	1.54 × 10^-11
rs35280911	3	170619974	A	G	0.167	-0.0034	0.0006	0.997 (0.995 to 0.998)	1.50 × 10^-8
rs1879441	3	170622714	C	T	0.165	-0.0035	0.0006	0.996 (0.995 to 0.998)	6.77 × 10^-9
rs35555642	3	170623897	G	A	0.167	-0.0034	0.0006	0.997 (0.995 to 0.998)	1.77 × 10^-8
rs2271998	3	170625806	C	T	0.3877	-0.0033	0.0005	0.997 (0.996 to 0.998)	6.86 × 10^-13
rs6769079	3	170628132	A	G	0.3588	-0.0032	0.0005	0.997 (0.996 to 0.998)	2.45 × 10^-11
rs9825610	3	170634354	T	A	0.3598	-0.0033	0.0005	0.997 (0.996 to 0.998)	5.66 × 10^-12
rs6770420	3	170649749	G	A	0.3598	-0.0033	0.0005	0.997 (0.996 to 0.998)	4.74 × 10^-12
rs7430672	3	170662923	T	C	0.2843	-0.0035	0.0005	0.997 (0.996 to 0.998)	6.28 × 10^-12
rs16849194	3	170669048	T	C	0.2843	-0.0036	0.0005	0.996 (0.995 to 0.997)	8.63 × 10^-13
rs7628878	3	170671429	C	A	0.2505	-0.0039	0.0005	0.996 (0.995 to 0.997)	8.51 × 10^-14
rs12633935	3	170674865	A	C	0.1133	-0.0039	0.0007	0.996 (0.995 to 0.997)	4.67 × 10^-8
rs7644261	3	170676134	C	G	0.2903	-0.004	0.0005	0.996 (0.995 to 0.997)	2.01 × 10^-15
rs12486792	3	170677123	C	G	0.1362	-0.0037	0.0007	0.996 (0.995 to 0.998)	3.09 × 10^-8
rs16855578	3	170684592	A	G	0.1352	-0.0036	0.0007	0.996 (0.995 to 0.998)	4.28 × 10^-8
rs6780208	3	170686066	A	T	0.1362	-0.0036	0.0007	0.996 (0.995 to 0.998)	4.93 × 10^-8
rs11717435	3	170691812	G	A	0.1103	-0.004	0.0007	0.996 (0.995 to 0.997)	2.96 × 10^-8
rs12496506	3	170693011	C	T	0.1352	-0.0038	0.0007	0.996 (0.995 to 0.998)	1.06 × 10^-8
rs12496734	3	170693767	C	G	0.1362	-0.0036	0.0007	0.996 (0.995 to 0.998)	4.54 × 10^-8
rs11720640	3	170694237	G	A	0.1362	-0.0036	0.0007	0.996 (0.995 to 0.998)	4.93 × 10^-8
rs9857741	3	170695415	C	T	0.3946	0.0026	0.0005	1.003 (1.002 to 1.004)	2.30 × 10^-8
rs1905505	3	170695426	G	A	0.2883	-0.004	0.0005	0.996 (0.995 to 0.997)	1.18 × 10^-15
rs1514895	3	170705693	A	G	0.2893	-0.0041	0.0005	0.996 (0.995 to 0.997)	2.09 × 10^-16
rs1604038	3	170709193	C	T	0.2893	-0.0041	0.0005	0.996 (0.995 to 0.997)	1.32 × 10^-16
rs11929535	3	170710456	C	T	0.1103	-0.004	0.0007	0.996 (0.995 to 0.997)	2.70 × 10^-8
rs11721319	3	170710808	G	A	0.1352	-0.0038	0.0007	0.996 (0.995 to 0.997)	7.59 × 10^-9
rs1280	3	170713290	T	C	0.1352	-0.0037	0.0007	0.996 (0.995 to 0.998)	3.09 × 10^-8
rs5398	3	170715830	G	A	0.2903	-0.0042	0.0005	0.996 (0.995 to 0.997)	6.80 × 10^-17
rs11920090	3	170717521	T	A	0.1352	-0.0036	0.0007	0.996 (0.995 to 0.998)	4.15 × 10^-8
rs11924648	3	170717996	A	G	0.1352	-0.0037	0.0007	0.996 (0.995 to 0.998)	2.43 × 10^-8
rs12487486	3	170718131	C	T	0.1352	-0.0037	0.0007	0.996 (0.995 to 0.998)	3.49 × 10^-8
rs5406	3	170723276	G	A	0.1352	-0.0037	0.0007	0.996 (0.995 to 0.998)	1.77 × 10^-8
rs2292620	3	170724036	T	C	0.1103	-0.004	0.0007	0.996 (0.995 to 0.997)	2.17 × 10^-8
rs10513685	3	170724390	G	A	0.1352	-0.0039	0.0007	0.996 (0.995 to 0.997)	5.69 × 10^-9
rs8192675	3	170724883	T	C	0.2893	-0.0042	0.0005	0.996 (0.995 to 0.997)	2.77 × 10^-17
rs5404	3	170724955	C	T	0.1103	-0.004	0.0007	0.996 (0.995 to 0.997)	2.17 × 10^-8
rs10513686	3	170725542	G	A	0.1352	-0.0037	0.0007	0.996 (0.995 to 0.998)	1.63 × 10^-8
rs10513687	3	170725730	C	T	0.1352	-0.0037	0.0007	0.996 (0.995 to 0.998)	1.63 × 10^-8
rs11711437	3	170726363	C	G	0.1362	-0.0036	0.0007	0.996 (0.995 to 0.998)	3.36 × 10^-8
rs10513688	3	170727218	G	A	0.1103	-0.0041	0.0007	0.996 (0.995 to 0.997)	1.90 × 10^-8
rs11928798	3	170727408	A	G	0.1352	-0.0037	0.0007	0.996 (0.995 to 0.998)	1.63 × 10^-8
rs10513689	3	170727658	G	A	0.1352	-0.0037	0.0007	0.996 (0.995 to 0.998)	1.77 × 10^-8
rs6785803	3	170729873	G	C	0.1352	-0.0037	0.0007	0.996 (0.995 to 0.998)	2.17 × 10^-8
rs5400	3	170732300	G	A	0.1352	-0.0037	0.0007	0.996 (0.995 to 0.998)	1.90 × 10^-8
rs11924032	3	170735099	G	A	0.2624	-0.0042	0.0005	0.996 (0.995 to 0.997)	2.84 × 10^-16
rs11917504	3	170736708	A	T	0.1362	-0.0036	0.0007	0.996 (0.995 to 0.998)	3.75 × 10^-8
rs11720145	3	170739663	G	A	0.1372	-0.0037	0.0007	0.996 (0.995 to 0.998)	1.77 × 10^-8
rs7646014	3	170740071	G	C	0.1392	-0.0037	0.0007	0.996 (0.995 to 0.998)	1.90 × 10^-8
rs5396	3	170744815	T	C	0.2873	-0.0042	0.0005	0.996 (0.995 to 0.997)	5.84 × 10^-17
rs12636740	3	173044724	G	A	0.2406	-0.0031	0.0005	0.997 (0.996 to 0.998)	5.82 × 10^-9
rs9859660	3	173045367	T	C	0.2416	-0.0029	0.0005	0.997 (0.996 to 0.998)	2.96 × 10^-8
rs39654	3	173095123	A	G	0.4632	-0.0038	0.0005	0.996 (0.995 to 0.997)	1.24 × 10^-16
rs247975	3	173107443	T	C	0.4702	-0.0037	0.0005	0.996 (0.995 to 0.997)	1.66 × 10^-16
rs583514	3	173114167	T	C	0.498	-0.0037	0.0005	0.996 (0.995 to 0.997)	1.53 × 10^-16
rs488029	3	173119378	G	A	0.4811	-0.0038	0.0005	0.996 (0.995 to 0.997)	9.81 × 10^-17
rs536445	3	173120103	C	T	0.5	-0.0036	0.0005	0.996 (0.995 to 0.997)	8.50 × 10^-16
rs472103	3	173122492	A	C	0.4652	-0.0037	0.0005	0.996 (0.995 to 0.997)	6.32 × 10^-16
rs12490818	3	173661286	G	A	0.2783	0.0028	0.0005	1.003 (1.002 to 1.004)	3.62 × 10^-8
rs11926024	3	173662094	T	A	0.2525	0.0029	0.0005	1.003 (1.002 to 1.004)	3.88 × 10^-8
rs11926085	3	173662288	T	A	0.2525	0.0029	0.0005	1.003 (1.002 to 1.004)	4.01 × 10^-8
rs13081434	3	173662533	T	G	0.2515	0.0029	0.0005	1.003 (1.002 to 1.004)	3.22 × 10^-8
rs9844274	3	173666966	C	T	0.2783	0.0029	0.0005	1.003 (1.002 to 1.004)	1.34 × 10^-8
rs963349	3	173681840	G	C	0.2565	0.0029	0.0005	1.003 (1.002 to 1.004)	3.35 × 10^-8
rs2035831	3	173683791	G	C	0.3211	0.0028	0.0005	1.003 (1.002 to 1.004)	7.57 × 10^-9
rs1038832	3	173685923	G	A	0.328	0.0026	0.0005	1.003 (1.002 to 1.004)	4.14 × 10^-8
rs13065044	3	173686453	C	A	0.2515	0.0029	0.0005	1.003 (1.002 to 1.004)	4.14 × 10^-8
rs13097883	3	180386213	G	A	0.0855	-0.0045	0.0008	0.996 (0.994 to 0.997)	3.37 × 10^-8
rs13069244	3	180441172	G	A	0.0845	-0.0048	0.0008	0.995 (0.994 to 0.997)	4.20 × 10^-9
rs9869882	3	180531941	A	G	0.3569	0.0026	0.0005	1.003 (1.002 to 1.004)	3.22 × 10^-8
rs4488266	3	180535405	C	T	0.3549	0.0026	0.0005	1.003 (1.002 to 1.004)	3.48 × 10^-8
rs10937048	3	180539392	A	G	0.3559	0.0027	0.0005	1.003 (1.002 to 1.004)	1.63 × 10^-8
rs6767560	3	180566221	G	T	0.3459	0.0026	0.0005	1.003 (1.002 to 1.004)	2.96 × 10^-8
rs502414	3	180626951	C	T	0.3479	-0.0027	0.0005	0.997 (0.996 to 0.998)	1.90 × 10^-8
rs1010471	3	180691092	G	A	0.3499	-0.0027	0.0005	0.997 (0.996 to 0.998)	2.03 × 10^-8
rs9810292	3	180714307	T	G	0.3499	-0.0027	0.0005	0.997 (0.996 to 0.998)	7.57 × 10^-9
rs7647398	3	180733150	C	T	0.2028	-0.0031	0.0006	0.997 (0.996 to 0.998)	2.56 × 10^-8
rs10049181	3	180736253	T	C	0.2157	-0.0032	0.0006	0.997 (0.996 to 0.998)	5.00 × 10^-9
rs13089835	3	180741862	T	C	0.2028	-0.0032	0.0006	0.997 (0.996 to 0.998)	2.16 × 10^-8
rs1897421	3	180744625	G	A	0.2028	-0.0032	0.0006	0.997 (0.996 to 0.998)	1.90 × 10^-8
rs4855011	3	180751651	T	C	0.3678	-0.0028	0.0005	0.997 (0.996 to 0.998)	3.77 × 10^-9
rs13096176	3	180752138	C	T	0.2038	-0.0031	0.0006	0.997 (0.996 to 0.998)	2.30 × 10^-8
rs10513778	3	180765374	T	C	0.2028	-0.0032	0.0006	0.997 (0.996 to 0.998)	1.50 × 10^-8
rs1001416	3	180768320	T	G	0.2018	-0.0031	0.0006	0.997 (0.996 to 0.998)	3.62 × 10^-8
rs1001417	3	180768642	G	C	0.2018	-0.0032	0.0006	0.997 (0.996 to 0.998)	1.50 × 10^-8
rs13092557	3	180769147	G	A	0.2018	-0.0032	0.0006	0.997 (0.996 to 0.998)	1.63 × 10^-8
rs1805609	3	180772171	T	A	0.2028	-0.0032	0.0006	0.997 (0.996 to 0.998)	2.16 × 10^-8
rs1805610	3	180772241	C	T	0.2237	-0.003	0.0005	0.997 (0.996 to 0.998)	4.27 × 10^-8
rs1805201	3	180772747	G	C	0.2237	-0.003	0.0005	0.997 (0.996 to 0.998)	3.75 × 10^-8
rs1805646	3	180774673	G	A	0.2018	-0.0032	0.0006	0.997 (0.996 to 0.998)	1.50 × 10^-8
rs1805611	3	180774987	A	T	0.2127	-0.0032	0.0006	0.997 (0.996 to 0.998)	1.20 × 10^-8
rs1805207	3	180775134	C	T	0.3708	-0.0029	0.0005	0.997 (0.996 to 0.998)	1.22 × 10^-9
rs1806190	3	180778763	T	C	0.2137	-0.0031	0.0006	0.997 (0.996 to 0.998)	1.36 × 10^-8
rs4854912	3	180781100	C	T	0.2018	-0.0032	0.0006	0.997 (0.996 to 0.998)	1.19 × 10^-8
rs2216427	3	180785697	C	G	0.3539	-0.0029	0.0005	0.997 (0.996 to 0.998)	6.06 × 10^-10
rs6775889	3	180786608	A	T	0.2038	-0.0032	0.0006	0.997 (0.996 to 0.998)	1.15 × 10^-8
rs13062475	3	180792579	T	C	0.2048	-0.0032	0.0006	0.997 (0.996 to 0.998)	1.36 × 10^-8
rs12635178	3	180797921	T	G	0.0905	-0.0045	0.0008	0.996 (0.994 to 0.997)	1.50 × 10^-8
rs13086700	3	180798672	A	G	0.2048	-0.0032	0.0006	0.997 (0.996 to 0.998)	1.34 × 10^-8
rs4855015	3	180799879	A	C	0.2058	-0.0032	0.0006	0.997 (0.996 to 0.998)	1.50 × 10^-8
rs3860517	3	180804471	G	A	0.3529	-0.0029	0.0005	0.997 (0.996 to 0.998)	1.18 × 10^-9
rs4855017	3	180807615	C	G	0.2157	-0.0031	0.0006	0.997 (0.996 to 0.998)	2.03 × 10^-8
rs9858313	3	180812993	G	A	0.3529	-0.0029	0.0005	0.997 (0.996 to 0.998)	1.70 × 10^-9
rs9858365	3	180813165	C	T	0.3698	-0.0028	0.0005	0.997 (0.996 to 0.998)	2.80 × 10^-9
rs9870874	3	180816853	T	A	0.2157	-0.0031	0.0006	0.997 (0.996 to 0.998)	2.16 × 10^-8
rs918253	3	180830337	T	C	0.2048	-0.0032	0.0006	0.997 (0.996 to 0.998)	1.76 × 10^-8
rs2543163	3	180831977	G	A	0.3539	-0.0029	0.0005	0.997 (0.996 to 0.998)	1.20 × 10^-9
rs6801189	3	180832739	A	G	0.2038	-0.0032	0.0006	0.997 (0.996 to 0.998)	2.03 × 10^-8
rs9853264	3	180833269	T	A	0.2157	-0.0031	0.0006	0.997 (0.996 to 0.998)	1.63 × 10^-8
rs12634129	3	180836848	T	C	0.2177	-0.0031	0.0005	0.997 (0.996 to 0.998)	2.03 × 10^-8
rs4456860	3	180840488	C	T	0.2137	-0.0031	0.0006	0.997 (0.996 to 0.998)	1.90 × 10^-8
rs13075474	3	180845657	T	A	0.2157	-0.0031	0.0006	0.997 (0.996 to 0.998)	2.16 × 10^-8
rs13077245	3	180849619	G	A	0.2038	-0.0032	0.0006	0.997 (0.996 to 0.998)	1.63 × 10^-8
rs13077643	3	180849838	G	A	0.2038	-0.0031	0.0006	0.997 (0.996 to 0.998)	2.30 × 10^-8
rs4854913	3	180851257	A	T	0.2038	-0.0032	0.0006	0.997 (0.996 to 0.998)	1.76 × 10^-8
rs13100379	3	180853192	C	A	0.2028	-0.0032	0.0006	0.997 (0.996 to 0.998)	1.63 × 10^-8
rs6784620	3	180856453	T	A	0.2038	-0.0031	0.0006	0.997 (0.996 to 0.998)	2.43 × 10^-8
rs11708198	3	180857105	T	A	0.2038	-0.0031	0.0006	0.997 (0.996 to 0.998)	2.30 × 10^-8
rs13065466	3	180871913	G	A	0.2048	-0.0032	0.0006	0.997 (0.996 to 0.998)	1.11 × 10^-8
rs13065310	3	180871950	C	T	0.2048	-0.0032	0.0006	0.997 (0.996 to 0.998)	1.04 × 10^-8
rs13071279	3	180872987	C	A	0.2038	-0.0032	0.0006	0.997 (0.996 to 0.998)	1.12 × 10^-8
rs13071836	3	180873343	A	G	0.2048	-0.0032	0.0006	0.997 (0.996 to 0.998)	1.03 × 10^-8
rs13100468	3	180874238	T	G	0.2048	-0.0032	0.0006	0.997 (0.996 to 0.998)	1.07 × 10^-8
rs4855022	3	180879878	C	G	0.2048	-0.0032	0.0006	0.997 (0.996 to 0.998)	1.50 × 10^-8
rs3109469	3	180893577	C	T	0.3429	0.0029	0.0005	1.003 (1.002 to 1.004)	2.25 × 10^-9
rs2567665	3	180902019	T	C	0.3529	0.0028	0.0005	1.003 (1.002 to 1.004)	2.11 × 10^-9
rs13070997	3	180903028	A	G	0.0895	-0.0045	0.0008	0.996 (0.994 to 0.997)	1.90 × 10^-8
rs11716918	3	180904082	C	A	0.2058	-0.0032	0.0006	0.997 (0.996 to 0.998)	8.39 × 10^-9
rs10804885	3	180928466	T	C	0.2058	-0.0032	0.0006	0.997 (0.996 to 0.998)	6.77 × 10^-9
rs13090638	3	180948059	T	A	0.2048	-0.0033	0.0006	0.997 (0.996 to 0.998)	5.00 × 10^-9
rs2718786	3	180952891	A	G	0.3827	0.0029	0.0005	1.003 (1.002 to 1.004)	3.93 × 10^-10
rs6443738	3	180991746	A	C	0.3857	-0.0027	0.0005	0.997 (0.996 to 0.998)	5.68 × 10^-9
rs12632136	3	180993424	G	C	0.0895	-0.0046	0.0008	0.995 (0.994 to 0.997)	5.71 × 10^-9
rs7619173	3	180996959	C	T	0.3598	-0.0027	0.0005	0.997 (0.996 to 0.998)	1.63 × 10^-8
rs7617548	3	180998071	T	C	0.2147	-0.0031	0.0006	0.997 (0.996 to 0.998)	3.22 × 10^-8
rs12633981	3	181011435	C	T	0.0905	-0.0045	0.0008	0.995 (0.994 to 0.997)	1.05 × 10^-8
rs9841616	3	181167585	T	A	0.1789	-0.0034	0.0006	0.997 (0.995 to 0.998)	1.08 × 10^-8
rs6443750	3	181329682	T	C	0.1829	-0.004	0.0006	0.996 (0.995 to 0.997)	5.05 × 10^-12
rs1457575	3	182256162	G	A	0.3241	0.0028	0.0005	1.003 (1.002 to 1.004)	1.09 × 10^-8
rs2339724	3	182256528	G	C	0.325	0.0028	0.0005	1.003 (1.002 to 1.004)	1.08 × 10^-8
rs2339723	3	182256631	G	A	0.325	0.0028	0.0005	1.003 (1.002 to 1.004)	8.79 × 10^-9
rs2339722	3	182256685	A	G	0.3419	0.0026	0.0005	1.003 (1.002 to 1.004)	3.48 × 10^-8
rs7629762	3	182258993	T	C	0.325	0.0028	0.0005	1.003 (1.002 to 1.004)	8.93 × 10^-9
rs1457574	3	182259646	G	A	0.325	0.0028	0.0005	1.003 (1.002 to 1.004)	9.60 × 10^-9
rs13324887	3	182260710	A	G	0.3211	0.0028	0.0005	1.003 (1.002 to 1.004)	6.76 × 10^-9
rs9873428	3	182261809	A	G	0.3419	0.0026	0.0005	1.003 (1.002 to 1.004)	4.14 × 10^-8
rs6443810	3	182262672	C	G	0.3419	0.0026	0.0005	1.003 (1.002 to 1.004)	4.93 × 10^-8
rs6443811	3	182262698	C	A	0.325	0.0028	0.0005	1.003 (1.002 to 1.004)	1.24 × 10^-8
rs16833232	3	182262873	C	T	0.3221	0.0028	0.0005	1.003 (1.002 to 1.004)	6.36 × 10^-9
rs12629643	3	182264432	A	C	0.3241	0.0028	0.0005	1.003 (1.002 to 1.004)	9.47 × 10^-9
rs4859226	3	182265580	G	A	0.3241	0.0028	0.0005	1.003 (1.002 to 1.004)	1.12 × 10^-8
rs4859227	3	182265646	G	A	0.3241	0.0028	0.0005	1.003 (1.002 to 1.004)	1.09 × 10^-8
rs10937091	3	182266190	G	A	0.3241	0.0028	0.0005	1.003 (1.002 to 1.004)	9.33 × 10^-9
rs6443812	3	182267234	A	C	0.3429	0.0026	0.0005	1.003 (1.002 to 1.004)	3.88 × 10^-8
rs4859133	3	182267847	A	G	0.3211	0.0028	0.0005	1.003 (1.002 to 1.004)	1.19 × 10^-8
rs6443813	3	182272284	G	C	0.3429	0.0026	0.0005	1.003 (1.002 to 1.004)	4.27 × 10^-8
rs4859230	3	182275780	T	C	0.3211	0.0028	0.0005	1.003 (1.002 to 1.004)	1.04 × 10^-8
rs7631969	3	182281471	A	C	0.3241	0.0028	0.0005	1.003 (1.002 to 1.004)	1.26 × 10^-8
rs12630661	3	182283273	G	A	0.3201	0.0027	0.0005	1.003 (1.002 to 1.004)	1.76 × 10^-8
rs7634225	3	182285455	T	G	0.34	0.0026	0.0005	1.003 (1.002 to 1.004)	3.62 × 10^-8
rs4859231	3	182286102	T	C	0.34	0.0026	0.0005	1.003 (1.002 to 1.004)	3.88 × 10^-8
rs9813493	3	182287145	C	T	0.3439	0.0026	0.0005	1.003 (1.002 to 1.004)	3.09 × 10^-8
rs9290741	3	182287480	C	T	0.3419	0.0026	0.0005	1.003 (1.002 to 1.004)	3.62 × 10^-8
rs7646521	3	182288686	C	T	0.3419	0.0026	0.0005	1.003 (1.002 to 1.004)	3.75 × 10^-8
rs754240	3	182289208	C	T	0.3419	0.0026	0.0005	1.003 (1.002 to 1.004)	3.62 × 10^-8
rs756142	3	182289573	A	G	0.3419	0.0026	0.0005	1.003 (1.002 to 1.004)	3.62 × 10^-8
rs9846113	3	182293424	G	A	0.3419	0.0026	0.0005	1.003 (1.002 to 1.004)	4.93 × 10^-8
rs4859232	3	182294424	T	C	0.339	0.0026	0.0005	1.003 (1.002 to 1.004)	3.62 × 10^-8
rs1993506	3	182296602	G	C	0.3419	0.0026	0.0005	1.003 (1.002 to 1.004)	3.75 × 10^-8
rs10937094	3	182297057	A	G	0.3201	0.0028	0.0005	1.003 (1.002 to 1.004)	6.76 × 10^-9
rs10937095	3	182297082	C	A	0.3419	0.0026	0.0005	1.003 (1.002 to 1.004)	3.62 × 10^-8
rs9876057	3	182297220	A	G	0.3419	0.0026	0.0005	1.003 (1.002 to 1.004)	3.35 × 10^-8
rs1463442	3	182297804	C	G	0.3419	0.0026	0.0005	1.003 (1.002 to 1.004)	3.35 × 10^-8
rs6777400	3	183352334	G	A	0.2634	0.0029	0.0005	1.003 (1.002 to 1.004)	1.36 × 10^-8
rs3772704	3	183388450	T	C	0.2654	0.0029	0.0005	1.003 (1.002 to 1.004)	2.69 × 10^-8
rs262976	3	183443403	A	G	0.4155	0.0029	0.0005	1.003 (1.002 to 1.004)	5.21 × 10^-10
rs262974	3	183443634	C	T	0.34	0.0031	0.0005	1.003 (1.002 to 1.004)	6.46 × 10^-11
rs262973	3	183444148	T	C	0.34	0.0032	0.0005	1.003 (1.002 to 1.004)	1.16 × 10^-11
rs262983	3	183452014	C	T	0.34	0.0032	0.0005	1.003 (1.002 to 1.004)	2.45 × 10^-11
rs262956	3	183486117	T	G	0.338	0.0033	0.0005	1.003 (1.002 to 1.004)	9.50 × 10^-12
rs2582085	3	183488882	G	A	0.3579	0.0032	0.0005	1.003 (1.002 to 1.004)	2.15 × 10^-11
rs262959	3	183492617	G	A	0.3579	0.0032	0.0005	1.003 (1.002 to 1.004)	2.00 × 10^-11
rs2606220	3	183493991	G	A	0.3579	0.0032	0.0005	1.003 (1.002 to 1.004)	2.00 × 10^-11
rs263009	3	183497116	T	C	0.3569	0.0032	0.0005	1.003 (1.002 to 1.004)	1.50 × 10^-11
rs263041	3	183522231	A	G	0.3569	0.0033	0.0005	1.003 (1.002 to 1.004)	3.49 × 10^-12
rs2606222	3	183533175	T	C	0.3419	0.0031	0.0005	1.003 (1.002 to 1.004)	8.38 × 10^-11
rs894000	3	183536063	T	C	0.3559	0.0033	0.0005	1.003 (1.002 to 1.004)	5.04 × 10^-12
rs2606227	3	183536836	T	C	0.3608	0.0032	0.0005	1.003 (1.002 to 1.004)	7.97 × 10^-12
rs2606228	3	183537759	A	C	0.325	0.003	0.0005	1.003 (1.002 to 1.004)	6.62 × 10^-10
rs262998	3	183551123	C	T	0.2565	0.003	0.0005	1.003 (1.002 to 1.004)	7.98 × 10^-9
rs9844777	3	183566942	A	G	0.2435	0.0029	0.0005	1.003 (1.002 to 1.004)	2.69 × 10^-8
rs13317769	3	183571663	C	T	0.2455	0.003	0.0005	1.003 (1.002 to 1.004)	2.03 × 10^-8
rs1554397	3	183580750	A	G	0.2465	0.0029	0.0005	1.003 (1.002 to 1.004)	2.03 × 10^-8
rs1829515	3	183604723	A	G	0.2565	0.0029	0.0005	1.003 (1.002 to 1.004)	3.35 × 10^-8
rs1464323	3	183624447	T	G	0.2565	0.0029	0.0005	1.003 (1.002 to 1.004)	3.49 × 10^-8
rs7620457	3	183747266	G	A	0.1581	0.0039	0.0006	1.004 (1.003 to 1.005)	4.93 × 10^-10
rs843371	3	183994536	A	G	0.2087	0.0034	0.0006	1.003 (1.002 to 1.005)	9.31 × 10^-10
rs865809	3	183997735	A	G	0.2137	0.0034	0.0006	1.003 (1.002 to 1.004)	7.76 × 10^-10
rs3914188	3	184010048	G	C	0.2535	0.0033	0.0005	1.003 (1.002 to 1.004)	3.93 × 10^-10
rs11545169	3	184020542	G	T	0.159	0.0036	0.0006	1.004 (1.002 to 1.005)	4.59 × 10^-9
rs2293605	3	184044433	C	T	0.1203	0.0043	0.0007	1.004 (1.003 to 1.006)	5.22 × 10^-10
rs1881973	3	184056101	G	C	0.3817	0.0026	0.0005	1.003 (1.002 to 1.004)	1.36 × 10^-8
rs10804904	3	185743453	C	G	0.3201	-0.0033	0.0005	0.997 (0.996 to 0.998)	1.04 × 10^-11
rs9820527	3	185752767	G	A	0.3439	-0.0028	0.0005	0.997 (0.996 to 0.998)	3.08 × 10^-9
rs4461451	3	185763219	A	G	0.1521	0.0038	0.0006	1.004 (1.003 to 1.005)	1.42 × 10^-9
rs4494964	3	185776491	T	C	0.1302	-0.0083	0.0007	0.992 (0.990 to 0.993)	1.26 × 10^-34
rs9824882	3	185783143	G	A	0.2078	-0.0065	0.0006	0.993 (0.992 to 0.995)	1.04 × 10^-31
rs4234587	3	185785548	C	G	0.163	-0.0064	0.0006	0.994 (0.992 to 0.995)	3.63 × 10^-25
rs9831938	3	185785996	T	C	0.163	-0.0068	0.0006	0.993 (0.992 to 0.994)	9.50 × 10^-29
rs4234588	3	185786406	G	A	0.1302	-0.0086	0.0007	0.991 (0.990 to 0.993)	4.18 × 10^-37
rs4686728	3	185795333	T	C	0.1938	0.0072	0.0006	1.007 (1.006 to 1.008)	3.94 × 10^-36
rs12638263	3	185795855	A	C	0.1938	0.0072	0.0006	1.007 (1.006 to 1.008)	1.34 × 10^-36
rs7433760	3	185801628	A	G	0.3151	0.0033	0.0005	1.003 (1.002 to 1.004)	9.49 × 10^-12
rs10937240	3	185802823	C	T	0.1928	0.0074	0.0006	1.007 (1.006 to 1.009)	1.02 × 10^-37
rs4686730	3	185805993	C	T	0.1928	0.0074	0.0006	1.007 (1.006 to 1.009)	3.71 × 10^-38
rs6444106	3	185811495	G	A	0.1928	0.0074	0.0006	1.007 (1.006 to 1.009)	3.66 × 10^-38
rs6809651	3	185814642	G	A	0.1382	0.0098	0.0007	1.010 (1.009 to 1.011)	1.00 × 10^-50
rs4234589	3	185818882	A	G	0.1382	0.0098	0.0007	1.010 (1.009 to 1.011)	1.00 × 10^-50
rs10513801	3	185822353	T	G	0.1382	0.0098	0.0007	1.010 (1.009 to 1.011)	5.38 × 10^-50
rs1516725	3	185824004	T	C	0.1382	-0.0099	0.0007	0.990 (0.989 to 0.991)	6.63 × 10^-51
rs1516726	3	185824274	A	G	0.1938	-0.0069	0.0006	0.993 (0.992 to 0.994)	1.41 × 10^-33
rs1356291	3	185824644	C	T	0.1938	-0.0073	0.0006	0.993 (0.992 to 0.994)	8.39 × 10^-37
rs1356292	3	185824903	C	T	0.1938	-0.0073	0.0006	0.993 (0.992 to 0.994)	7.93 × 10^-37
rs1516728	3	185829891	T	A	0.2435	-0.0073	0.0005	0.993 (0.992 to 0.994)	4.69 × 10^-43
rs7635103	3	185833759	C	A	0.2445	-0.0072	0.0005	0.993 (0.992 to 0.994)	4.09 × 10^-42
rs7647305	3	185834290	T	C	0.2137	-0.0081	0.0006	0.992 (0.991 to 0.993)	7.87 × 10^-49
rs9816226	3	185834499	A	T	0.1879	-0.0088	0.0006	0.991 (0.990 to 0.992)	1.45 × 10^-51
rs9863591	3	185841624	G	C	0.2455	-0.0065	0.0005	0.994 (0.993 to 0.995)	1.22 × 10^-34
rs16860471	3	185847441	G	T	0.173	0.0068	0.0006	1.007 (1.006 to 1.008)	1.92 × 10^-29
