## Supplementary Table for "Disentangling adiposity-related and non-adiposity-related genetic pathways for type 2 diabetes" (part 2 of 3)

### Sheet: ST2 (continued)
Supplementary Table 2: Genome-wide significant variants (P < 5 × 10^-8) for the BMI-related T2D component
rs6802450	3	185848173	G	A	0.2167	-0.0036	0.0006	0.996 (0.995 to 0.998)	8.53 × 10^-11
rs4686410	3	185848881	A	G	0.2107	-0.0037	0.0006	0.996 (0.995 to 0.997)	2.15 × 10^-11
rs9839150	3	185849190	A	G	0.2058	0.004	0.0006	1.004 (1.003 to 1.005)	7.03 × 10^-13
rs9877031	3	185849219	C	A	0.2038	0.0041	0.0006	1.004 (1.003 to 1.005)	1.84 × 10^-13
rs9839282	3	185849256	A	G	0.2058	0.004	0.0006	1.004 (1.003 to 1.005)	1.42 × 10^-12
rs9877630	3	185849390	G	A	0.167	0.0033	0.0006	1.003 (1.002 to 1.005)	4.80 × 10^-8
rs13072095	3	193639623	C	T	0.3171	-0.0027	0.0005	0.997 (0.996 to 0.998)	4.01 × 10^-8
rs7652885	3	194833940	G	T	0.159	0.0035	0.0006	1.003 (1.002 to 1.005)	2.43 × 10^-8
rs4677661	3	194838758	C	T	0.4553	-0.0028	0.0005	0.997 (0.996 to 0.998)	1.28 × 10^-9
rs9825174	3	194839584	C	T	0.4543	-0.0029	0.0005	0.997 (0.996 to 0.998)	3.78 × 10^-10
rs6784890	3	194842145	A	C	0.2157	0.0032	0.0006	1.003 (1.002 to 1.004)	5.40 × 10^-9
rs4300953	3	194846903	A	G	0.2922	0.0032	0.0005	1.003 (1.002 to 1.004)	2.06 × 10^-10
rs4266129	3	194846933	T	C	0.2922	0.0031	0.0005	1.003 (1.002 to 1.004)	4.35 × 10^-10
rs3897755	3	194847325	A	G	0.1899	0.0033	0.0006	1.003 (1.002 to 1.004)	1.12 × 10^-8
rs950257	3	194847650	T	A	0.2903	0.0032	0.0005	1.003 (1.002 to 1.004)	1.62 × 10^-10
rs950256	3	194847752	C	T	0.1809	0.0032	0.0006	1.003 (1.002 to 1.004)	4.27 × 10^-8
rs9825498	3	194848021	G	C	0.1819	0.0032	0.0006	1.003 (1.002 to 1.004)	3.22 × 10^-8
rs1874099	3	194848766	G	T	0.1819	0.0032	0.0006	1.003 (1.002 to 1.004)	3.48 × 10^-8
rs1874100	3	194849022	G	A	0.1451	0.0036	0.0006	1.004 (1.002 to 1.005)	1.90 × 10^-8
rs1874101	3	194849057	T	C	0.1819	0.0033	0.0006	1.003 (1.002 to 1.004)	2.96 × 10^-8
rs1552893	3	194851700	A	G	0.2913	0.0032	0.0005	1.003 (1.002 to 1.004)	1.20 × 10^-10
rs874198	3	194853440	T	C	0.2555	0.0033	0.0005	1.003 (1.002 to 1.004)	1.35 × 10^-10
rs2172695	3	194854982	G	C	0.2952	0.0033	0.0005	1.003 (1.002 to 1.004)	3.94 × 10^-11
rs3892194	3	194855675	G	A	0.2584	0.0034	0.0005	1.003 (1.002 to 1.004)	2.90 × 10^-11
rs7644208	3	194855954	G	A	0.2584	0.0034	0.0005	1.003 (1.002 to 1.004)	2.90 × 10^-11
rs4677810	3	194856747	G	C	0.2584	0.0035	0.0005	1.004 (1.002 to 1.005)	1.28 × 10^-11
rs1009642	3	194857586	G	A	0.2584	0.0035	0.0005	1.003 (1.002 to 1.004)	2.00 × 10^-11
rs2131877	3	194858374	G	A	0.1859	0.0035	0.0006	1.003 (1.002 to 1.005)	2.94 × 10^-9
rs4677812	3	194863794	C	A	0.2982	0.0035	0.0005	1.003 (1.003 to 1.004)	2.24 × 10^-12
rs2279632	3	194869285	G	A	0.1918	0.0036	0.0006	1.004 (1.002 to 1.005)	3.50 × 10^-10
rs4677663	3	194874605	G	A	0.2863	0.0034	0.0005	1.003 (1.002 to 1.004)	1.54 × 10^-11
rs903310	3	194875944	C	T	0.2863	0.0032	0.0005	1.003 (1.002 to 1.004)	1.28 × 10^-10
rs11721261	3	194876993	C	T	0.2952	0.0034	0.0005	1.003 (1.002 to 1.004)	5.04 × 10^-12
rs7616009	3	194881756	G	A	0.1501	0.0039	0.0006	1.004 (1.003 to 1.005)	5.21 × 10^-10
rs4677666	3	194987569	C	T	0.2207	0.0032	0.0005	1.003 (1.002 to 1.004)	7.03 × 10^-9
rs13072883	3	194994754	G	A	0.3976	-0.0031	0.0005	0.997 (0.996 to 0.998)	3.19 × 10^-11
rs2000051	3	194997552	C	G	0.1928	0.0033	0.0006	1.003 (1.002 to 1.004)	1.50 × 10^-8
rs2000052	3	194997620	C	T	0.2048	0.0031	0.0006	1.003 (1.002 to 1.004)	4.93 × 10^-8
rs7622180	3	195003633	T	A	0.1928	0.0032	0.0006	1.003 (1.002 to 1.004)	1.63 × 10^-8
rs9840346	3	195011895	A	G	0.4016	-0.003	0.0005	0.997 (0.996 to 0.998)	8.37 × 10^-11
rs7611090	3	195025180	T	G	0.2078	0.0031	0.0006	1.003 (1.002 to 1.004)	4.40 × 10^-8
rs13099106	3	195025263	A	G	0.4085	-0.003	0.0005	0.997 (0.996 to 0.998)	9.69 × 10^-11
rs11715578	3	195027003	C	T	0.0944	0.0046	0.0008	1.005 (1.003 to 1.006)	2.68 × 10^-9
rs13062518	3	195038287	C	T	0.4145	-0.003	0.0005	0.997 (0.996 to 0.998)	1.28 × 10^-10
rs9844354	3	195044374	C	T	0.2207	0.0031	0.0005	1.003 (1.002 to 1.004)	1.01 × 10^-8
rs7633265	3	195048814	A	G	0.4145	-0.003	0.0005	0.997 (0.996 to 0.998)	9.54 × 10^-11
rs2050806	3	195050247	T	C	0.2207	0.0031	0.0005	1.003 (1.002 to 1.004)	8.66 × 10^-9
rs13091924	3	195051136	G	A	0.4145	-0.003	0.0005	0.997 (0.996 to 0.998)	1.04 × 10^-10
rs4677669	3	195051300	C	T	0.2058	0.0031	0.0006	1.003 (1.002 to 1.004)	2.43 × 10^-8
rs6437471	3	195051895	A	G	0.2058	0.0031	0.0006	1.003 (1.002 to 1.004)	2.56 × 10^-8
rs11718226	3	195054345	C	A	0.2087	0.0031	0.0006	1.003 (1.002 to 1.004)	2.56 × 10^-8
rs9288744	3	195058837	T	C	0.2217	0.0031	0.0005	1.003 (1.002 to 1.004)	1.28 × 10^-8
rs6437373	3	195062395	A	G	0.2087	0.0031	0.0006	1.003 (1.002 to 1.004)	2.56 × 10^-8
rs9855453	3	195067232	G	A	0.2068	0.0031	0.0006	1.003 (1.002 to 1.004)	1.90 × 10^-8
rs6801315	3	195072820	A	G	0.2038	0.0032	0.0006	1.003 (1.002 to 1.004)	2.03 × 10^-8
rs7611238	3	195072918	G	A	0.4095	-0.003	0.0005	0.997 (0.996 to 0.998)	7.78 × 10^-11
rs7634345	3	195073403	C	T	0.4105	-0.0029	0.0005	0.997 (0.996 to 0.998)	2.20 × 10^-10
rs9879305	3	195074094	T	C	0.2068	0.0032	0.0006	1.003 (1.002 to 1.004)	1.76 × 10^-8
rs6763335	3	195076218	A	C	0.2058	0.0031	0.0006	1.003 (1.002 to 1.004)	2.16 × 10^-8
rs6771771	3	195083233	T	A	0.2038	0.0031	0.0006	1.003 (1.002 to 1.004)	2.30 × 10^-8
rs6437375	3	195088100	G	A	0.2068	0.0031	0.0006	1.003 (1.002 to 1.004)	2.03 × 10^-8
rs6437376	3	195088594	C	T	0.2187	0.0031	0.0005	1.003 (1.002 to 1.004)	1.19 × 10^-8
rs12054139	3	195098427	T	C	0.2087	0.0031	0.0006	1.003 (1.002 to 1.004)	2.16 × 10^-8
rs6801007	3	195102447	T	A	0.2087	0.0031	0.0006	1.003 (1.002 to 1.004)	2.03 × 10^-8
rs2275518	3	195102787	T	C	0.2097	0.0031	0.0006	1.003 (1.002 to 1.004)	2.96 × 10^-8
rs6801750	3	195103381	A	G	0.2207	0.0031	0.0005	1.003 (1.002 to 1.004)	1.63 × 10^-8
rs4677839	3	195105481	G	A	0.2207	0.0031	0.0005	1.003 (1.002 to 1.004)	1.63 × 10^-8
rs2029708	3	195121110	C	T	0.2207	0.0031	0.0005	1.003 (1.002 to 1.004)	1.63 × 10^-8
rs823301	3	195123495	A	G	0.4085	0.0029	0.0005	1.003 (1.002 to 1.004)	4.63 × 10^-10
rs823310	3	195127093	T	C	0.4095	0.0028	0.0005	1.003 (1.002 to 1.004)	1.70 × 10^-9
rs9847544	3	195128538	A	G	0.2207	0.0031	0.0005	1.003 (1.002 to 1.004)	1.90 × 10^-8
rs823314	3	195132402	A	G	0.4105	0.0029	0.0005	1.003 (1.002 to 1.004)	3.78 × 10^-10
rs4677841	3	195132428	C	T	0.2217	0.0031	0.0005	1.003 (1.002 to 1.004)	1.63 × 10^-8
rs9814214	3	195142118	A	G	0.2207	0.0031	0.0005	1.003 (1.002 to 1.004)	1.36 × 10^-8
rs10212206	3	195142594	T	C	0.1054	0.0041	0.0007	1.004 (1.003 to 1.006)	2.17 × 10^-8
rs2791603	3	195142939	C	G	0.4085	0.0029	0.0005	1.003 (1.002 to 1.004)	3.35 × 10^-10
rs4677844	3	195155338	C	G	0.2217	0.0032	0.0005	1.003 (1.002 to 1.004)	7.44 × 10^-9
rs6800221	3	195157490	C	G	0.2087	0.0031	0.0006	1.003 (1.002 to 1.004)	2.29 × 10^-8
rs13079866	3	195160252	A	G	0.0944	0.0045	0.0008	1.005 (1.003 to 1.006)	6.52 × 10^-9
rs1105165	3	195163917	A	C	0.4364	0.0026	0.0005	1.003 (1.002 to 1.004)	9.59 × 10^-9
rs6764533	3	196088464	G	A	0.3638	-0.003	0.0005	0.997 (0.996 to 0.998)	2.06 × 10^-10
rs6583305	3	196118621	A	T	0.3638	-0.0029	0.0005	0.997 (0.996 to 0.998)	3.92 × 10^-10
rs4459932	3	196141661	A	G	0.3648	-0.003	0.0005	0.997 (0.996 to 0.998)	3.35 × 10^-10
rs3796129	3	196199204	G	T	0.3956	0.0025	0.0005	1.003 (1.002 to 1.003)	4.27 × 10^-8
rs12510489	4	3282774	T	A	0.1233	-0.0044	0.0007	0.996 (0.994 to 0.997)	2.36 × 10^-10
rs12508004	4	3282848	C	T	0.1233	-0.0043	0.0007	0.996 (0.994 to 0.997)	5.23 × 10^-10
rs7658462	4	3283422	C	T	0.166	-0.0034	0.0006	0.997 (0.995 to 0.998)	3.49 × 10^-8
rs12500459	4	3284340	G	A	0.1233	-0.0045	0.0007	0.996 (0.994 to 0.997)	1.00 × 10^-10
rs12506821	4	3284560	T	C	0.1233	-0.0044	0.0007	0.996 (0.994 to 0.997)	1.78 × 10^-10
rs2051559	4	3298800	T	C	0.1193	-0.0048	0.0007	0.995 (0.994 to 0.997)	7.85 × 10^-12
rs6818414	4	16600664	T	C	0.4911	-0.0025	0.0005	0.997 (0.997 to 0.998)	2.16 × 10^-8
rs741207	4	18321092	C	T	0.3976	-0.0026	0.0005	0.997 (0.996 to 0.998)	1.50 × 10^-8
rs6849596	4	18325391	T	G	0.3976	-0.0026	0.0005	0.997 (0.996 to 0.998)	1.90 × 10^-8
rs7688604	4	18346775	G	A	0.3628	-0.0029	0.0005	0.997 (0.996 to 0.998)	4.78 × 10^-10
rs2160106	4	18357223	T	C	0.4742	-0.0032	0.0005	0.997 (0.996 to 0.998)	1.12 × 10^-12
rs2192524	4	18362323	T	C	0.4751	-0.0032	0.0005	0.997 (0.996 to 0.998)	1.24 × 10^-12
rs7683620	4	18367227	A	C	0.4652	-0.0035	0.0005	0.996 (0.996 to 0.997)	6.05 × 10^-15
rs7658396	4	18367253	G	T	0.33	-0.0031	0.0005	0.997 (0.996 to 0.998)	2.06 × 10^-10
rs11733969	4	18377649	T	C	0.2932	-0.0037	0.0005	0.996 (0.995 to 0.997)	7.65 × 10^-14
rs1544627	4	18379206	A	C	0.4712	-0.0035	0.0005	0.996 (0.996 to 0.997)	9.19 × 10^-15
rs2110499	4	18381312	A	G	0.4652	-0.0035	0.0005	0.996 (0.996 to 0.997)	6.23 × 10^-15
rs2110498	4	18381373	A	C	0.4652	-0.0036	0.0005	0.996 (0.996 to 0.997)	5.18 × 10^-15
rs1395099	4	18382212	T	G	0.4761	-0.0033	0.0005	0.997 (0.996 to 0.998)	7.33 × 10^-13
rs10939784	4	18382959	G	T	0.4761	-0.0033	0.0005	0.997 (0.996 to 0.998)	6.69 × 10^-13
rs11722560	4	18383050	A	G	0.2932	-0.0037	0.0005	0.996 (0.995 to 0.997)	1.36 × 10^-13
rs3846359	4	18383422	G	A	0.4761	-0.0033	0.0005	0.997 (0.996 to 0.998)	6.21 × 10^-13
rs2320726	4	18383743	A	G	0.4652	-0.0036	0.0005	0.996 (0.996 to 0.997)	3.42 × 10^-15
rs10033749	4	18386317	T	C	0.4761	-0.0033	0.0005	0.997 (0.996 to 0.998)	5.25 × 10^-13
rs917924	4	18388564	C	A	0.3091	-0.0035	0.0005	0.997 (0.996 to 0.997)	9.10 × 10^-13
rs6844623	4	18389149	G	C	0.498	-0.0034	0.0005	0.997 (0.996 to 0.997)	5.64 × 10^-14
rs6845069	4	18389386	G	T	0.3042	-0.0035	0.0005	0.997 (0.996 to 0.997)	1.34 × 10^-12
rs13123519	4	18393825	C	T	0.2913	-0.0036	0.0005	0.996 (0.995 to 0.997)	2.66 × 10^-13
rs13127182	4	18396321	A	G	0.2913	-0.0035	0.0005	0.996 (0.996 to 0.997)	1.92 × 10^-12
rs12649934	4	18409874	A	G	0.2853	-0.0035	0.0005	0.997 (0.996 to 0.997)	3.33 × 10^-12
rs6449377	4	18433152	G	A	0.4732	-0.003	0.0005	0.997 (0.996 to 0.998)	4.09 × 10^-11
rs13114254	4	18433540	G	A	0.2823	-0.0035	0.0005	0.996 (0.995 to 0.997)	2.55 × 10^-12
rs13140382	4	18442072	G	A	0.2813	-0.0035	0.0005	0.997 (0.996 to 0.997)	3.64 × 10^-12
rs13140833	4	18442318	G	A	0.2932	-0.0033	0.0005	0.997 (0.996 to 0.998)	3.94 × 10^-11
rs13130983	4	18443633	T	G	0.2843	-0.0035	0.0005	0.997 (0.996 to 0.998)	5.66 × 10^-12
rs959296	4	18444773	C	G	0.2873	-0.0033	0.0005	0.997 (0.996 to 0.998)	2.75 × 10^-11
rs10516325	4	18445000	G	A	0.2873	-0.0034	0.0005	0.997 (0.996 to 0.998)	1.84 × 10^-11
rs13130403	4	18445792	G	A	0.4761	-0.0029	0.0005	0.997 (0.996 to 0.998)	1.41 × 10^-10
rs13132441	4	18445970	C	T	0.3141	-0.0028	0.0005	0.997 (0.996 to 0.998)	8.92 × 10^-9
rs6827122	4	18446684	T	A	0.2893	-0.0034	0.0005	0.997 (0.996 to 0.998)	1.36 × 10^-11
rs13140856	4	18447543	C	T	0.2893	-0.0033	0.0005	0.997 (0.996 to 0.998)	2.30 × 10^-11
rs10022178	4	18448350	A	G	0.3012	-0.0031	0.0005	0.997 (0.996 to 0.998)	1.91 × 10^-10
rs10027133	4	18448753	T	C	0.3012	-0.0032	0.0005	0.997 (0.996 to 0.998)	1.38 × 10^-10
rs9990614	4	18449394	G	C	0.3161	-0.0029	0.0005	0.997 (0.996 to 0.998)	3.49 × 10^-9
rs11736501	4	18451423	A	C	0.3211	-0.0036	0.0005	0.996 (0.995 to 0.997)	8.32 × 10^-14
rs6449379	4	18451558	C	G	0.4374	-0.0034	0.0005	0.997 (0.996 to 0.998)	1.49 × 10^-13
rs13122259	4	18451662	G	C	0.3201	-0.0036	0.0005	0.996 (0.995 to 0.997)	6.15 × 10^-14
rs11733482	4	18452504	C	T	0.3191	-0.0036	0.0005	0.996 (0.995 to 0.997)	7.32 × 10^-14
rs13136984	4	18453713	G	A	0.3469	-0.0032	0.0005	0.997 (0.996 to 0.998)	1.54 × 10^-11
rs13137374	4	18453856	G	A	0.3469	-0.0032	0.0005	0.997 (0.996 to 0.998)	1.48 × 10^-11
rs10939789	4	18454170	A	G	0.3718	-0.0032	0.0005	0.997 (0.996 to 0.998)	1.24 × 10^-11
rs2014090	4	18455468	G	C	0.4453	-0.0033	0.0005	0.997 (0.996 to 0.998)	2.66 × 10^-13
rs1382099	4	18457914	A	G	0.3469	-0.0033	0.0005	0.997 (0.996 to 0.998)	6.12 × 10^-12
rs994596	4	18459828	C	T	0.3181	-0.0037	0.0005	0.996 (0.995 to 0.997)	1.75 × 10^-14
rs11737701	4	18461178	C	T	0.333	-0.0034	0.0005	0.997 (0.996 to 0.997)	7.50 × 10^-13
rs10034918	4	18461495	C	T	0.3728	-0.0026	0.0005	0.997 (0.996 to 0.998)	3.35 × 10^-8
rs1553582	4	18463972	C	T	0.3857	-0.003	0.0005	0.997 (0.996 to 0.998)	1.62 × 10^-10
rs1553583	4	18464046	C	T	0.3857	-0.003	0.0005	0.997 (0.996 to 0.998)	1.36 × 10^-10
rs992928	4	18464078	G	A	0.3857	-0.003	0.0005	0.997 (0.996 to 0.998)	1.26 × 10^-10
rs924971	4	18465270	G	T	0.3857	-0.003	0.0005	0.997 (0.996 to 0.998)	1.77 × 10^-10
rs924972	4	18465356	C	T	0.3857	-0.003	0.0005	0.997 (0.996 to 0.998)	1.62 × 10^-10
rs924973	4	18465424	C	G	0.3867	-0.003	0.0005	0.997 (0.996 to 0.998)	2.20 × 10^-10
rs1903834	4	18466832	G	A	0.3857	-0.003	0.0005	0.997 (0.996 to 0.998)	1.77 × 10^-10
rs4315782	4	18467012	C	T	0.3857	-0.003	0.0005	0.997 (0.996 to 0.998)	1.62 × 10^-10
rs6841697	4	18471321	C	G	0.3877	-0.0029	0.0005	0.997 (0.996 to 0.998)	2.78 × 10^-10
rs13128957	4	18472789	T	C	0.3221	-0.0037	0.0005	0.996 (0.995 to 0.997)	1.68 × 10^-14
rs6449381	4	18474010	T	G	0.4433	-0.0033	0.0005	0.997 (0.996 to 0.998)	2.33 × 10^-13
rs7657650	4	18474468	C	T	0.3877	-0.003	0.0005	0.997 (0.996 to 0.998)	1.91 × 10^-10
rs2169653	4	18475373	T	C	0.4433	-0.0034	0.0005	0.997 (0.996 to 0.998)	1.67 × 10^-13
rs2874338	4	18475548	C	T	0.4433	-0.0034	0.0005	0.997 (0.996 to 0.998)	1.51 × 10^-13
rs10015350	4	18475906	A	G	0.3877	-0.003	0.0005	0.997 (0.996 to 0.998)	2.20 × 10^-10
rs7659912	4	18476502	A	G	0.3877	-0.003	0.0005	0.997 (0.996 to 0.998)	2.06 × 10^-10
rs10516323	4	18481635	G	A	0.3867	-0.003	0.0005	0.997 (0.996 to 0.998)	1.77 × 10^-10
rs1382092	4	18482571	C	G	0.3867	-0.003	0.0005	0.997 (0.996 to 0.998)	1.77 × 10^-10
rs10939792	4	18483405	C	G	0.3201	-0.0038	0.0005	0.996 (0.995 to 0.997)	2.54 × 10^-15
rs1911003	4	18486708	T	A	0.3877	-0.003	0.0005	0.997 (0.996 to 0.998)	1.62 × 10^-10
rs2254416	4	18489994	C	T	0.3877	-0.003	0.0005	0.997 (0.996 to 0.998)	1.91 × 10^-10
rs11936950	4	18502355	C	T	0.3211	-0.0038	0.0005	0.996 (0.995 to 0.997)	1.08 × 10^-14
rs2658111	4	18502436	A	G	0.3877	-0.003	0.0005	0.997 (0.996 to 0.998)	2.20 × 10^-10
rs1477894	4	18505935	G	A	0.3887	-0.003	0.0005	0.997 (0.996 to 0.998)	1.47 × 10^-10
rs6449393	4	18507692	A	C	0.326	-0.0037	0.0005	0.996 (0.995 to 0.997)	1.92 × 10^-14
rs1477891	4	18511601	A	G	0.4364	-0.0034	0.0005	0.997 (0.996 to 0.997)	6.31 × 10^-14
rs1477887	4	18514827	A	G	0.4592	-0.0036	0.0005	0.996 (0.996 to 0.997)	3.59 × 10^-15
rs1382094	4	18515041	C	T	0.4592	-0.0036	0.0005	0.996 (0.996 to 0.997)	4.65 × 10^-15
rs1477886	4	18515483	C	T	0.4592	-0.0036	0.0005	0.996 (0.996 to 0.997)	5.35 × 10^-15
rs1813553	4	18516008	C	T	0.4592	-0.0036	0.0005	0.996 (0.996 to 0.997)	5.00 × 10^-15
rs1477885	4	18517236	T	C	0.4364	-0.0034	0.0005	0.997 (0.996 to 0.997)	7.98 × 10^-14
rs10516324	4	18519216	A	G	0.3211	-0.0038	0.0005	0.996 (0.995 to 0.997)	8.15 × 10^-15
rs985935	4	18519655	G	A	0.4443	-0.0034	0.0005	0.997 (0.996 to 0.997)	8.48 × 10^-14
rs1827849	4	18520075	G	A	0.4443	-0.0034	0.0005	0.997 (0.996 to 0.998)	1.10 × 10^-13
rs2643435	4	18520660	G	A	0.4443	-0.0034	0.0005	0.997 (0.996 to 0.997)	8.65 × 10^-14
rs11729200	4	18521591	G	A	0.3211	-0.0038	0.0005	0.996 (0.995 to 0.997)	7.46 × 10^-15
rs2658122	4	18524168	C	T	0.4433	-0.0034	0.0005	0.997 (0.996 to 0.998)	1.67 × 10^-13
rs2643453	4	18524661	G	A	0.4433	-0.0034	0.0005	0.997 (0.996 to 0.998)	1.84 × 10^-13
rs2658123	4	18524942	C	T	0.4573	-0.0035	0.0005	0.996 (0.996 to 0.997)	1.09 × 10^-14
rs2658124	4	18526264	T	C	0.4433	-0.0034	0.0005	0.997 (0.996 to 0.998)	2.00 × 10^-13
rs2616461	4	18527428	T	C	0.4433	-0.0034	0.0005	0.997 (0.996 to 0.998)	1.84 × 10^-13
rs13101844	4	18527820	A	G	0.3231	-0.0037	0.0005	0.996 (0.995 to 0.997)	1.13 × 10^-14
rs13126168	4	18528063	G	A	0.3231	-0.0038	0.0005	0.996 (0.995 to 0.997)	9.20 × 10^-15
rs2643452	4	18529220	T	A	0.4573	-0.0035	0.0005	0.996 (0.996 to 0.997)	8.32 × 10^-15
rs11727712	4	18530393	G	A	0.337	-0.0034	0.0005	0.997 (0.996 to 0.998)	7.02 × 10^-13
rs11727777	4	18530641	G	A	0.337	-0.0034	0.0005	0.997 (0.996 to 0.998)	7.82 × 10^-13
rs13147042	4	18530727	G	A	0.3231	-0.0038	0.0005	0.996 (0.995 to 0.997)	8.50 × 10^-15
rs13124256	4	18530937	A	G	0.337	-0.0034	0.0005	0.997 (0.996 to 0.998)	7.02 × 10^-13
rs13147682	4	18531008	G	C	0.337	-0.0034	0.0005	0.997 (0.996 to 0.998)	7.34 × 10^-13
rs13124435	4	18531028	A	T	0.3231	-0.0038	0.0005	0.996 (0.995 to 0.997)	9.20 × 10^-15
rs13124829	4	18531148	A	G	0.3231	-0.0038	0.0005	0.996 (0.995 to 0.997)	5.53 × 10^-15
rs13105376	4	18532175	C	T	0.337	-0.0034	0.0005	0.997 (0.996 to 0.997)	6.86 × 10^-13
rs6814639	4	18532388	C	T	0.3231	-0.0038	0.0005	0.996 (0.995 to 0.997)	8.15 × 10^-15
rs12644833	4	18533844	A	G	0.337	-0.0035	0.0005	0.997 (0.996 to 0.997)	5.90 × 10^-13
rs964095	4	18535789	G	A	0.4443	-0.0033	0.0005	0.997 (0.996 to 0.998)	3.79 × 10^-13
rs1477898	4	18539084	C	G	0.4911	-0.0035	0.0005	0.996 (0.996 to 0.997)	1.01 × 10^-14
rs2320728	4	18540138	C	T	0.4314	-0.0032	0.0005	0.997 (0.996 to 0.998)	1.54 × 10^-12
rs1382097	4	18541134	G	A	0.3678	-0.0033	0.0005	0.997 (0.996 to 0.998)	4.26 × 10^-12
rs2135343	4	18545321	A	G	0.4314	-0.0032	0.0005	0.997 (0.996 to 0.998)	4.73 × 10^-12
rs2643450	4	18547417	A	G	0.4523	-0.0034	0.0005	0.997 (0.996 to 0.998)	1.43 × 10^-13
rs2643451	4	18548516	T	C	0.4384	-0.003	0.0005	0.997 (0.996 to 0.998)	2.89 × 10^-11
rs2616477	4	18548940	A	G	0.4384	-0.003	0.0005	0.997 (0.996 to 0.998)	2.89 × 10^-11
rs9685770	4	18551394	A	G	0.337	-0.0034	0.0005	0.997 (0.996 to 0.998)	1.04 × 10^-12
rs13110544	4	18553306	T	A	0.2296	-0.0031	0.0005	0.997 (0.996 to 0.998)	6.36 × 10^-9
rs13128839	4	18553345	G	A	0.2296	-0.0031	0.0005	0.997 (0.996 to 0.998)	7.58 × 10^-9
rs2643448	4	18553416	G	A	0.4314	-0.0032	0.0005	0.997 (0.996 to 0.998)	1.76 × 10^-12
rs2616478	4	18553818	T	C	0.4245	0.0032	0.0005	1.003 (1.002 to 1.004)	2.55 × 10^-12
rs4235395	4	18557474	A	G	0.331	0.0036	0.0005	1.004 (1.003 to 1.005)	1.02 × 10^-13
rs2643426	4	18560419	A	C	0.4374	0.0032	0.0005	1.003 (1.002 to 1.004)	2.39 × 10^-12
rs2643431	4	18572708	A	G	0.4264	0.0032	0.0005	1.003 (1.002 to 1.004)	3.64 × 10^-12
rs4235396	4	18575715	G	A	0.331	0.0036	0.0005	1.004 (1.003 to 1.005)	1.15 × 10^-13
rs4642249	4	20089011	A	G	0.1054	0.0048	0.0007	1.005 (1.003 to 1.006)	9.01 × 10^-11
rs1905840	4	20094843	T	A	0.1084	0.0044	0.0007	1.004 (1.003 to 1.006)	1.43 × 10^-9
rs9985922	4	20099138	G	C	0.1272	-0.0044	0.0007	0.996 (0.994 to 0.997)	1.31 × 10^-10
rs4697140	4	20100285	C	A	0.1451	0.0038	0.0006	1.004 (1.003 to 1.005)	3.36 × 10^-9
rs4697141	4	20100323	C	T	0.1451	0.0038	0.0006	1.004 (1.003 to 1.005)	2.53 × 10^-9
rs13139955	4	20101783	G	A	0.1451	0.0037	0.0006	1.004 (1.002 to 1.005)	5.69 × 10^-9
rs11933099	4	20116918	C	T	0.1262	-0.0044	0.0007	0.996 (0.994 to 0.997)	8.41 × 10^-11
rs6849518	4	20120274	C	T	0.1233	-0.0046	0.0007	0.995 (0.994 to 0.997)	3.96 × 10^-11
rs16869213	4	20126912	C	T	0.1243	-0.0043	0.0007	0.996 (0.994 to 0.997)	3.08 × 10^-10
rs6853703	4	20130816	A	G	0.1243	-0.0043	0.0007	0.996 (0.994 to 0.997)	2.79 × 10^-10
rs723143	4	20131559	A	G	0.1243	-0.0043	0.0007	0.996 (0.994 to 0.997)	2.79 × 10^-10
rs7679145	4	20137225	T	C	0.1243	-0.0044	0.0007	0.996 (0.994 to 0.997)	1.63 × 10^-10
rs7655135	4	20137379	G	T	0.1243	-0.0044	0.0007	0.996 (0.994 to 0.997)	1.24 × 10^-10
rs7668404	4	20139416	G	A	0.1243	-0.0044	0.0007	0.996 (0.994 to 0.997)	2.36 × 10^-10
rs16869250	4	20153904	C	A	0.1243	-0.0041	0.0007	0.996 (0.995 to 0.997)	1.98 × 10^-9
rs11943328	4	20158619	A	T	0.1252	-0.0042	0.0007	0.996 (0.994 to 0.997)	8.63 × 10^-10
rs6840019	4	20158932	C	G	0.1252	-0.0042	0.0007	0.996 (0.994 to 0.997)	9.75 × 10^-10
rs7669926	4	20164247	G	A	0.1223	-0.0038	0.0007	0.996 (0.995 to 0.998)	3.36 × 10^-8
rs7694335	4	20164344	T	C	0.1233	-0.0041	0.0007	0.996 (0.995 to 0.997)	2.68 × 10^-9
rs9990810	4	20167453	A	T	0.1233	-0.0043	0.0007	0.996 (0.994 to 0.997)	2.79 × 10^-10
rs6828189	4	20174803	A	G	0.1233	-0.0043	0.0007	0.996 (0.994 to 0.997)	3.65 × 10^-10
rs10027583	4	20176829	C	T	0.1243	-0.0042	0.0007	0.996 (0.994 to 0.997)	6.93 × 10^-10
rs16869307	4	20181554	T	G	0.1243	-0.0043	0.0007	0.996 (0.994 to 0.997)	5.51 × 10^-10
rs9998416	4	20187360	G	T	0.1233	-0.0043	0.0007	0.996 (0.994 to 0.997)	5.37 × 10^-10
rs16869324	4	20189292	T	C	0.1233	-0.0042	0.0007	0.996 (0.994 to 0.997)	8.63 × 10^-10
rs750268	4	20189391	A	G	0.1243	-0.0042	0.0007	0.996 (0.994 to 0.997)	1.00 × 10^-9
rs16869332	4	20189447	T	C	0.1233	-0.0041	0.0007	0.996 (0.995 to 0.997)	3.50 × 10^-9
rs16869334	4	20194123	C	A	0.1233	-0.0042	0.0007	0.996 (0.994 to 0.997)	1.10 × 10^-9
rs10014727	4	20209842	A	G	0.1312	-0.004	0.0007	0.996 (0.995 to 0.997)	1.84 × 10^-9
rs10016841	4	20213781	T	C	0.1312	-0.0041	0.0007	0.996 (0.995 to 0.997)	7.49 × 10^-10
rs713348	4	20229873	G	T	0.1252	-0.0043	0.0007	0.996 (0.994 to 0.997)	3.51 × 10^-10
rs9684942	4	20233035	G	A	0.1471	-0.0037	0.0006	0.996 (0.995 to 0.998)	5.55 × 10^-9
rs2874800	4	20260038	G	A	0.3042	0.0031	0.0005	1.003 (1.002 to 1.004)	3.78 × 10^-10
rs6447951	4	20260339	C	T	0.3032	0.003	0.0005	1.003 (1.002 to 1.004)	1.04 × 10^-9
rs1323068	4	20263058	G	A	0.3052	0.003	0.0005	1.003 (1.002 to 1.004)	9.86 × 10^-10
rs2196476	4	20270600	G	A	0.336	0.0028	0.0005	1.003 (1.002 to 1.004)	5.54 × 10^-9
rs13143450	4	20273348	A	G	0.332	0.0028	0.0005	1.003 (1.002 to 1.004)	1.03 × 10^-8
rs6447952	4	20276252	G	A	0.336	0.0028	0.0005	1.003 (1.002 to 1.004)	8.38 × 10^-9
rs10938788	4	20286082	A	G	0.2286	0.0031	0.0005	1.003 (1.002 to 1.004)	1.34 × 10^-8
rs12233652	4	20286220	G	A	0.2286	0.003	0.0005	1.003 (1.002 to 1.004)	1.76 × 10^-8
rs10516351	4	20298875	C	T	0.2276	0.003	0.0005	1.003 (1.002 to 1.004)	2.03 × 10^-8
rs16869521	4	20302476	A	T	0.2266	0.003	0.0005	1.003 (1.002 to 1.004)	2.43 × 10^-8
rs12511950	4	20303108	C	T	0.2286	0.003	0.0005	1.003 (1.002 to 1.004)	2.03 × 10^-8
rs10938794	4	20315812	C	G	0.2266	0.003	0.0005	1.003 (1.002 to 1.004)	1.76 × 10^-8
rs6850639	4	21010996	C	T	0.1978	-0.0034	0.0006	0.997 (0.996 to 0.998)	2.53 × 10^-9
rs16876869	4	25118707	C	T	0.1262	-0.0039	0.0007	0.996 (0.995 to 0.997)	8.00 × 10^-9
rs11943612	4	25121318	G	C	0.4742	0.0026	0.0005	1.003 (1.002 to 1.004)	5.40 × 10^-9
rs3822221	4	25131817	T	C	0.4742	0.0027	0.0005	1.003 (1.002 to 1.004)	4.18 × 10^-9
rs3756208	4	25133669	G	A	0.339	0.0026	0.0005	1.003 (1.002 to 1.004)	3.74 × 10^-8
rs7666342	4	25141700	A	G	0.4742	0.0027	0.0005	1.003 (1.002 to 1.004)	2.94 × 10^-9
rs2302565	4	25146307	G	A	0.338	0.0027	0.0005	1.003 (1.002 to 1.004)	3.09 × 10^-8
rs3796795	4	25148136	G	T	0.1262	-0.0038	0.0007	0.996 (0.995 to 0.998)	2.83 × 10^-8
rs1035091	4	25151874	A	T	0.339	0.0027	0.0005	1.003 (1.002 to 1.004)	1.76 × 10^-8
rs3733548	4	25156483	A	G	0.4742	0.0027	0.0005	1.003 (1.002 to 1.004)	3.08 × 10^-9
rs11937742	4	25163672	A	G	0.4364	0.0026	0.0005	1.003 (1.002 to 1.003)	1.76 × 10^-8
rs12498160	4	25169946	G	A	0.4364	0.0026	0.0005	1.003 (1.002 to 1.003)	2.16 × 10^-8
rs12505006	4	25281948	C	T	0.4493	0.0025	0.0005	1.002 (1.002 to 1.003)	4.92 × 10^-8
rs6448347	4	25310418	G	A	0.4592	0.0028	0.0005	1.003 (1.002 to 1.004)	1.42 × 10^-9
rs3756205	4	25312615	T	G	0.4364	0.0032	0.0005	1.003 (1.002 to 1.004)	1.61 × 10^-12
rs879008	4	25314976	T	G	0.4364	0.0032	0.0005	1.003 (1.002 to 1.004)	2.39 × 10^-12
rs12508686	4	25316815	T	C	0.3907	0.0025	0.0005	1.003 (1.002 to 1.003)	4.92 × 10^-8
rs1553876	4	25317277	G	A	0.4364	0.0032	0.0005	1.003 (1.002 to 1.004)	1.51 × 10^-12
rs10034591	4	25317665	A	G	0.4364	0.0033	0.0005	1.003 (1.002 to 1.004)	9.57 × 10^-13
rs10013221	4	25318235	G	A	0.4364	0.0032	0.0005	1.003 (1.002 to 1.004)	1.92 × 10^-12
rs10025025	4	25318348	T	C	0.4364	0.0032	0.0005	1.003 (1.002 to 1.004)	1.76 × 10^-12
rs9990598	4	25318415	A	G	0.3907	0.0025	0.0005	1.003 (1.002 to 1.003)	4.92 × 10^-8
rs2055886	4	25318782	C	A	0.4364	0.0032	0.0005	1.003 (1.002 to 1.004)	1.77 × 10^-12
rs10939050	4	25319603	G	A	0.3907	0.0025	0.0005	1.003 (1.002 to 1.003)	4.92 × 10^-8
rs10939051	4	25319698	T	C	0.3907	0.0026	0.0005	1.003 (1.002 to 1.003)	3.74 × 10^-8
rs1963656	4	25324742	C	T	0.4364	0.0032	0.0005	1.003 (1.002 to 1.004)	1.53 × 10^-12
rs10001797	4	25325185	A	G	0.4364	0.0032	0.0005	1.003 (1.002 to 1.004)	1.61 × 10^-12
rs6856277	4	25328525	C	T	0.4364	0.0032	0.0005	1.003 (1.002 to 1.004)	1.42 × 10^-12
rs6813100	4	25328777	A	C	0.4364	0.0032	0.0005	1.003 (1.002 to 1.004)	1.32 × 10^-12
rs6839238	4	25328983	T	C	0.4364	0.0032	0.0005	1.003 (1.002 to 1.004)	1.34 × 10^-12
rs7682435	4	25338566	A	G	0.4364	0.0032	0.0005	1.003 (1.002 to 1.004)	1.24 × 10^-12
rs7675034	4	25367018	G	A	0.4354	0.0032	0.0005	1.003 (1.002 to 1.004)	3.64 × 10^-12
rs11733330	4	25374099	G	A	0.4354	0.0032	0.0005	1.003 (1.002 to 1.004)	5.35 × 10^-12
rs3822217	4	25378719	C	T	0.4185	0.0029	0.0005	1.003 (1.002 to 1.004)	2.63 × 10^-10
rs1533133	4	25384305	T	C	0.4493	0.0035	0.0005	1.003 (1.003 to 1.004)	2.09 × 10^-14
rs7684466	4	25386468	C	T	0.4493	0.0035	0.0005	1.004 (1.003 to 1.004)	1.61 × 10^-14
rs10027814	4	25386559	G	A	0.4483	0.0035	0.0005	1.004 (1.003 to 1.004)	1.54 × 10^-14
rs13434763	4	25388590	T	C	0.4503	0.0035	0.0005	1.004 (1.003 to 1.004)	1.33 × 10^-14
rs2292406	4	25393475	T	A	0.4493	0.0035	0.0005	1.004 (1.003 to 1.004)	1.25 × 10^-14
rs2292407	4	25393889	C	T	0.4493	0.0035	0.0005	1.004 (1.003 to 1.004)	1.32 × 10^-14
rs2292409	4	25394221	T	C	0.4493	0.0035	0.0005	1.004 (1.003 to 1.004)	1.23 × 10^-14
rs2292410	4	25394339	A	G	0.4493	0.0035	0.0005	1.004 (1.003 to 1.004)	9.89 × 10^-15
rs6848308	4	25394401	C	G	0.4483	0.0035	0.0005	1.004 (1.003 to 1.004)	8.84 × 10^-15
rs908056	4	25394531	G	A	0.4493	0.0035	0.0005	1.004 (1.003 to 1.004)	1.09 × 10^-14
rs9654100	4	25397695	G	T	0.4493	0.0035	0.0005	1.004 (1.003 to 1.004)	8.67 × 10^-15
rs9993416	4	25401735	A	G	0.4573	0.0036	0.0005	1.004 (1.003 to 1.004)	3.42 × 10^-15
rs12506959	4	25402066	C	T	0.3797	0.0027	0.0005	1.003 (1.002 to 1.004)	5.54 × 10^-9
rs6831977	4	25404352	C	G	0.4582	0.0036	0.0005	1.004 (1.003 to 1.005)	2.36 × 10^-15
rs10023139	4	25404553	C	T	0.3767	0.0027	0.0005	1.003 (1.002 to 1.004)	5.81 × 10^-9
rs2012286	4	25407661	A	G	0.4563	0.0036	0.0005	1.004 (1.003 to 1.004)	3.07 × 10^-15
rs2012284	4	25407674	T	C	0.4563	0.0036	0.0005	1.004 (1.003 to 1.004)	2.89 × 10^-15
rs2012277	4	25407804	T	C	0.4553	0.0036	0.0005	1.004 (1.003 to 1.004)	3.42 × 10^-15
rs2305953	4	25411202	T	G	0.4573	0.0036	0.0005	1.004 (1.003 to 1.004)	3.07 × 10^-15
rs1993602	4	25415106	T	C	0.4483	0.0035	0.0005	1.003 (1.003 to 1.004)	3.45 × 10^-14
rs3816587	4	25417244	C	T	0.4046	0.0027	0.0005	1.003 (1.002 to 1.004)	7.03 × 10^-9
rs10517073	4	25417371	G	A	0.4016	0.0027	0.0005	1.003 (1.002 to 1.004)	4.59 × 10^-9
rs2168972	4	25417651	C	T	0.4543	0.0035	0.0005	1.004 (1.003 to 1.004)	1.21 × 10^-14
rs9174	4	25419283	T	C	0.4026	0.0027	0.0005	1.003 (1.002 to 1.004)	2.80 × 10^-9
rs6840730	4	25422976	G	A	0.4493	0.0036	0.0005	1.004 (1.003 to 1.005)	2.71 × 10^-15
rs6840622	4	25423123	C	T	0.4493	0.0036	0.0005	1.004 (1.003 to 1.004)	3.42 × 10^-15
rs6841761	4	25423538	G	T	0.4493	0.0036	0.0005	1.004 (1.003 to 1.005)	1.18 × 10^-15
rs9291467	4	25428296	T	C	0.4354	0.0037	0.0005	1.004 (1.003 to 1.005)	1.23 × 10^-15
rs12500261	4	25436222	G	C	0.4483	0.0036	0.0005	1.004 (1.003 to 1.005)	2.53 × 10^-15
rs2175905	4	25440205	G	C	0.4443	0.0036	0.0005	1.004 (1.003 to 1.005)	2.00 × 10^-15
rs6852016	4	25440525	G	A	0.328	-0.0027	0.0005	0.997 (0.996 to 0.998)	1.50 × 10^-8
rs4697571	4	25441765	G	C	0.331	-0.0027	0.0005	0.997 (0.996 to 0.998)	1.50 × 10^-8
rs10008104	4	25444762	G	A	0.341	-0.0029	0.0005	0.997 (0.996 to 0.998)	1.21 × 10^-9
rs4692320	4	28448935	C	G	0.1909	0.0032	0.0006	1.003 (1.002 to 1.004)	3.75 × 10^-8
rs7687734	4	28460356	G	A	0.1909	0.0034	0.0006	1.003 (1.002 to 1.005)	3.49 × 10^-9
rs12642662	4	28470784	C	T	0.1938	0.0032	0.0006	1.003 (1.002 to 1.004)	1.63 × 10^-8
rs17698720	4	28549589	A	G	0.1769	0.0042	0.0006	1.004 (1.003 to 1.005)	2.40 × 10^-12
rs17642174	4	28551337	A	T	0.1769	0.0041	0.0006	1.004 (1.003 to 1.005)	4.43 × 10^-12
rs6448587	4	28561990	A	C	0.2157	0.004	0.0006	1.004 (1.003 to 1.005)	3.80 × 10^-13
rs17699721	4	28582620	G	A	0.2773	0.003	0.0005	1.003 (1.002 to 1.004)	3.49 × 10^-9
rs17643347	4	28586794	C	T	0.2753	0.003	0.0005	1.003 (1.002 to 1.004)	4.31 × 10^-9
rs11943453	4	28618870	G	A	0.2773	0.0029	0.0005	1.003 (1.002 to 1.004)	9.19 × 10^-9
rs7657422	4	28626405	G	C	0.2773	0.0029	0.0005	1.003 (1.002 to 1.004)	1.19 × 10^-8
rs7663065	4	28687406	A	G	0.3429	0.0027	0.0005	1.003 (1.002 to 1.004)	9.46 × 10^-9
rs6812914	4	30657234	A	G	0.4364	0.0025	0.0005	1.003 (1.002 to 1.003)	2.95 × 10^-8
rs6820780	4	30658535	G	A	0.4364	0.0025	0.0005	1.003 (1.002 to 1.003)	2.56 × 10^-8
rs13118097	4	30658834	C	T	0.4364	0.0026	0.0005	1.003 (1.002 to 1.004)	1.13 × 10^-8
rs13141091	4	30662187	G	A	0.4364	0.0026	0.0005	1.003 (1.002 to 1.003)	2.16 × 10^-8
rs12509143	4	30663240	T	C	0.4364	0.0025	0.0005	1.003 (1.002 to 1.003)	3.88 × 10^-8
rs13105836	4	30665680	T	C	0.4364	0.0025	0.0005	1.003 (1.002 to 1.003)	3.88 × 10^-8
rs4270551	4	30703243	A	C	0.1044	0.0047	0.0007	1.005 (1.003 to 1.006)	3.08 × 10^-10
rs3919949	4	30710878	G	A	0.3131	0.0028	0.0005	1.003 (1.002 to 1.004)	1.35 × 10^-8
rs6855728	4	30710951	C	T	0.3131	0.0028	0.0005	1.003 (1.002 to 1.004)	1.63 × 10^-8
rs1486767	4	30716465	G	A	0.3131	0.0028	0.0005	1.003 (1.002 to 1.004)	1.76 × 10^-8
rs10005883	4	30728221	T	C	0.3062	0.0027	0.0005	1.003 (1.002 to 1.004)	2.56 × 10^-8
rs9918044	4	30731614	A	C	0.3062	0.0027	0.0005	1.003 (1.002 to 1.004)	4.53 × 10^-8
rs13105058	4	30736301	T	C	0.337	0.0028	0.0005	1.003 (1.002 to 1.004)	4.31 × 10^-9
rs6815007	4	30740055	A	G	0.4692	0.0026	0.0005	1.003 (1.002 to 1.003)	1.50 × 10^-8
rs13121800	4	30742396	C	T	0.4692	0.0026	0.0005	1.003 (1.002 to 1.004)	5.40 × 10^-9
rs10024115	4	30748545	C	T	0.4692	0.0026	0.0005	1.003 (1.002 to 1.004)	8.92 × 10^-9
rs7695488	4	30750689	G	C	0.4692	-0.0026	0.0005	0.997 (0.997 to 0.998)	9.32 × 10^-9
rs7670155	4	30754634	A	T	0.4692	-0.0026	0.0005	0.997 (0.997 to 0.998)	1.00 × 10^-8
rs6448723	4	30761529	G	A	0.4692	-0.0026	0.0005	0.997 (0.996 to 0.998)	6.22 × 10^-9
rs4505780	4	30762472	A	G	0.4692	-0.0026	0.0005	0.997 (0.997 to 0.998)	1.04 × 10^-8
rs9291549	4	30762911	T	G	0.4692	-0.0026	0.0005	0.997 (0.996 to 0.998)	6.49 × 10^-9
rs6828872	4	30765027	C	G	0.4692	-0.0026	0.0005	0.997 (0.997 to 0.998)	1.05 × 10^-8
rs4380480	4	30767675	C	T	0.4592	-0.0027	0.0005	0.997 (0.996 to 0.998)	1.70 × 10^-9
rs10008728	4	30768136	C	A	0.4582	-0.0028	0.0005	0.997 (0.996 to 0.998)	1.25 × 10^-9
rs6856144	4	30768985	A	T	0.4582	-0.0026	0.0005	0.997 (0.997 to 0.998)	1.21 × 10^-8
rs9999290	4	30772484	A	G	0.4592	-0.0027	0.0005	0.997 (0.996 to 0.998)	2.11 × 10^-9
rs6820710	4	30776401	G	A	0.333	-0.0027	0.0005	0.997 (0.996 to 0.998)	3.48 × 10^-8
rs1348921	4	30779420	T	C	0.4582	-0.0028	0.0005	0.997 (0.996 to 0.998)	1.17 × 10^-9
rs1550896	4	30785094	C	A	0.333	-0.0026	0.0005	0.997 (0.996 to 0.998)	4.53 × 10^-8
rs10006361	4	30791890	G	A	0.4602	-0.0027	0.0005	0.997 (0.996 to 0.998)	3.35 × 10^-9
rs9291553	4	30815031	C	T	0.498	-0.0025	0.0005	0.997 (0.997 to 0.998)	2.56 × 10^-8
rs1447360	4	30817884	T	C	0.499	-0.0026	0.0005	0.997 (0.997 to 0.998)	1.63 × 10^-8
rs7654583	4	30824600	G	A	0.5	-0.0025	0.0005	0.998 (0.997 to 0.998)	4.01 × 10^-8
rs4504214	4	30826506	T	C	0.5	-0.0025	0.0005	0.998 (0.997 to 0.998)	4.14 × 10^-8
rs4619848	4	30827805	C	T	0.4672	-0.0027	0.0005	0.997 (0.996 to 0.998)	3.22 × 10^-9
rs12331633	4	30832319	T	C	0.4781	-0.0029	0.0005	0.997 (0.996 to 0.998)	2.35 × 10^-10
rs7692210	4	30833204	G	T	0.4771	-0.0029	0.0005	0.997 (0.996 to 0.998)	2.49 × 10^-10
rs7656673	4	30840331	A	G	0.3777	-0.0029	0.0005	0.997 (0.996 to 0.998)	3.92 × 10^-10
rs1345148	4	30843533	T	C	0.3946	-0.0029	0.0005	0.997 (0.996 to 0.998)	3.64 × 10^-10
rs6816969	4	30845667	C	T	0.3797	-0.0029	0.0005	0.997 (0.996 to 0.998)	5.35 × 10^-10
rs4132132	4	31001301	T	C	0.4463	-0.0031	0.0005	0.997 (0.996 to 0.998)	1.69 × 10^-11
rs7667888	4	31002442	C	T	0.335	-0.0031	0.0005	0.997 (0.996 to 0.998)	7.05 × 10^-11
rs4261944	4	31003636	T	G	0.339	-0.0032	0.0005	0.997 (0.996 to 0.998)	1.51 × 10^-11
rs10023743	4	31004948	T	G	0.336	-0.0031	0.0005	0.997 (0.996 to 0.998)	6.90 × 10^-11
rs10012294	4	31005151	G	A	0.335	-0.0031	0.0005	0.997 (0.996 to 0.998)	6.46 × 10^-11
rs4692497	4	31005966	A	G	0.335	-0.0031	0.0005	0.997 (0.996 to 0.998)	6.01 × 10^-11
rs6816617	4	31006605	G	A	0.335	-0.0031	0.0005	0.997 (0.996 to 0.998)	6.01 × 10^-11
rs4596205	4	31012310	C	T	0.332	-0.0033	0.0005	0.997 (0.996 to 0.998)	1.03 × 10^-11
rs6811926	4	31017642	C	T	0.326	-0.0033	0.0005	0.997 (0.996 to 0.998)	1.39 × 10^-11
rs7669124	4	31019816	G	A	0.3638	-0.0034	0.0005	0.997 (0.996 to 0.998)	3.63 × 10^-13
rs10007906	4	31023610	C	A	0.3638	-0.0034	0.0005	0.997 (0.996 to 0.997)	2.82 × 10^-13
rs10010739	4	31104796	C	T	0.2853	-0.0029	0.0005	0.997 (0.996 to 0.998)	5.13 × 10^-9
rs12512867	4	38342937	C	G	0.0984	-0.0042	0.0008	0.996 (0.994 to 0.997)	4.28 × 10^-8
rs11096939	4	38343361	C	G	0.0984	-0.0042	0.0008	0.996 (0.994 to 0.997)	4.15 × 10^-8
rs12502507	4	38343533	A	G	0.0984	-0.0041	0.0008	0.996 (0.994 to 0.997)	4.94 × 10^-8
rs12502727	4	38344189	A	G	0.0984	-0.0043	0.0008	0.996 (0.994 to 0.997)	1.35 × 10^-8
rs12503873	4	38345321	A	C	0.0984	-0.0042	0.0008	0.996 (0.994 to 0.997)	3.23 × 10^-8
rs6853752	4	38592440	C	T	0.2406	0.0034	0.0005	1.003 (1.002 to 1.004)	1.07 × 10^-10
rs7678850	4	38592867	T	C	0.4592	-0.0025	0.0005	0.998 (0.997 to 0.998)	4.40 × 10^-8
rs3980	4	38593192	A	G	0.4592	-0.0025	0.0005	0.997 (0.997 to 0.998)	3.35 × 10^-8
rs337633	4	38602202	C	G	0.3091	0.0035	0.0005	1.004 (1.003 to 1.004)	9.41 × 10^-13
rs337634	4	38602945	A	T	0.3091	0.0035	0.0005	1.003 (1.003 to 1.004)	1.24 × 10^-12
rs337637	4	38604470	G	A	0.3091	0.0035	0.0005	1.004 (1.003 to 1.004)	6.21 × 10^-13
rs337638	4	38604807	T	C	0.3082	0.0035	0.0005	1.003 (1.002 to 1.004)	1.92 × 10^-12
rs4832783	4	38648406	G	C	0.3579	0.0031	0.0005	1.003 (1.002 to 1.004)	8.22 × 10^-11
rs6827414	4	38650464	C	T	0.2853	0.0038	0.0005	1.004 (1.003 to 1.005)	2.77 × 10^-14
rs6813852	4	38651997	C	T	0.2863	0.0038	0.0005	1.004 (1.003 to 1.005)	3.11 × 10^-14
rs4833079	4	38654681	T	C	0.3559	0.0034	0.0005	1.003 (1.002 to 1.004)	1.31 × 10^-12
rs13132853	4	38680015	A	G	0.2952	0.0039	0.0005	1.004 (1.003 to 1.005)	8.32 × 10^-15
rs7685520	4	38689031	T	C	0.3211	0.0035	0.0005	1.003 (1.003 to 1.004)	7.66 × 10^-13
rs2242189	4	38691024	T	C	0.3171	0.0036	0.0005	1.004 (1.003 to 1.005)	1.40 × 10^-13
rs1000096	4	38692835	C	T	0.328	0.0038	0.0005	1.004 (1.003 to 1.005)	3.24 × 10^-15
rs11737197	4	38708403	C	G	0.492	-0.0026	0.0005	0.997 (0.996 to 0.998)	7.57 × 10^-9
rs6845639	4	38716721	G	A	0.3509	-0.0033	0.0005	0.997 (0.996 to 0.998)	2.55 × 10^-12
rs13137984	4	38724945	C	A	0.4384	-0.0026	0.0005	0.997 (0.997 to 0.998)	1.76 × 10^-8
rs4832786	4	38726766	C	G	0.4404	-0.0026	0.0005	0.997 (0.997 to 0.998)	1.50 × 10^-8
rs7658334	4	38728076	A	G	0.4404	-0.0026	0.0005	0.997 (0.997 to 0.998)	1.36 × 10^-8
rs7663292	4	38728104	T	C	0.4404	-0.0026	0.0005	0.997 (0.996 to 0.998)	7.84 × 10^-9
rs10008032	4	38745482	T	C	0.4563	-0.0026	0.0005	0.997 (0.996 to 0.998)	6.89 × 10^-9
rs10024216	4	38764112	G	A	0.3916	-0.0027	0.0005	0.997 (0.996 to 0.998)	4.31 × 10^-9
rs10008492	4	38765720	C	T	0.4344	-0.0025	0.0005	0.997 (0.997 to 0.998)	3.88 × 10^-8
rs10470854	4	38768533	A	G	0.3976	-0.0026	0.0005	0.997 (0.997 to 0.998)	2.95 × 10^-8
rs4331786	4	38769408	C	T	0.3976	-0.0026	0.0005	0.997 (0.997 to 0.998)	3.09 × 10^-8
rs11096955	4	38776107	T	G	0.3976	-0.0026	0.0005	0.997 (0.997 to 0.998)	3.48 × 10^-8
rs11096957	4	38776491	T	G	0.3976	-0.0026	0.0005	0.997 (0.997 to 0.998)	3.09 × 10^-8
rs12498157	4	44430025	T	A	0.2813	-0.0031	0.0005	0.997 (0.996 to 0.998)	4.64 × 10^-10
rs10009336	4	44480783	C	T	0.1779	0.0037	0.0006	1.004 (1.003 to 1.005)	3.21 × 10^-10
rs10026419	4	44481799	T	G	0.2366	0.0032	0.0005	1.003 (1.002 to 1.004)	1.70 × 10^-9
rs7697982	4	44481810	G	A	0.2376	-0.0033	0.0005	0.997 (0.996 to 0.998)	6.34 × 10^-10
rs2348070	4	44482612	G	A	0.2366	-0.0033	0.0005	0.997 (0.996 to 0.998)	8.32 × 10^-10
rs2348069	4	44482778	C	T	0.2366	-0.0032	0.0005	0.997 (0.996 to 0.998)	1.38 × 10^-9
rs10015696	4	44482824	C	A	0.2366	0.0032	0.0005	1.003 (1.002 to 1.004)	1.56 × 10^-9
rs1371246	4	44483296	G	A	0.2366	-0.0033	0.0005	0.997 (0.996 to 0.998)	9.03 × 10^-10
rs6820931	4	44483472	G	T	0.2366	-0.0032	0.0005	0.997 (0.996 to 0.998)	1.70 × 10^-9
rs6847852	4	44483712	A	G	0.2366	-0.0032	0.0005	0.997 (0.996 to 0.998)	1.56 × 10^-9
rs1470062	4	44485055	G	A	0.2366	-0.003	0.0005	0.997 (0.996 to 0.998)	2.43 × 10^-8
rs1439381	4	44486350	C	A	0.3777	-0.0028	0.0005	0.997 (0.996 to 0.998)	1.08 × 10^-9
rs11731229	4	44488196	C	A	0.2366	-0.0033	0.0005	0.997 (0.996 to 0.998)	3.64 × 10^-10
rs1583731	4	44489012	C	T	0.2366	-0.0032	0.0005	0.997 (0.996 to 0.998)	1.16 × 10^-9
rs752238	4	44489849	G	T	0.2366	0.0032	0.0005	1.003 (1.002 to 1.004)	1.11 × 10^-9
rs752241	4	44490277	T	C	0.2366	0.0032	0.0005	1.003 (1.002 to 1.004)	1.70 × 10^-9
rs9999563	4	44492668	T	G	0.1481	0.0035	0.0006	1.003 (1.002 to 1.005)	4.41 × 10^-8
rs2083303	4	44493020	G	A	0.2366	0.0032	0.0005	1.003 (1.002 to 1.004)	2.12 × 10^-9
rs4305550	4	44494795	C	T	0.2366	-0.0032	0.0005	0.997 (0.996 to 0.998)	1.25 × 10^-9
rs7696708	4	44506337	T	C	0.2366	0.0031	0.0005	1.003 (1.002 to 1.004)	5.82 × 10^-9
rs10011741	4	44506894	T	A	0.2366	0.0032	0.0005	1.003 (1.002 to 1.004)	2.67 × 10^-9
rs1866510	4	44514468	C	T	0.3479	0.0027	0.0005	1.003 (1.002 to 1.004)	1.11 × 10^-8
rs1371238	4	44531529	G	A	0.2575	-0.003	0.0005	0.997 (0.996 to 0.998)	7.58 × 10^-9
rs1992265	4	44531665	A	G	0.2575	-0.003	0.0005	0.997 (0.996 to 0.998)	4.04 × 10^-9
rs6816786	4	44532024	A	G	0.1481	-0.0038	0.0006	0.996 (0.995 to 0.997)	3.91 × 10^-9
rs10461071	4	44916027	G	A	0.2704	-0.0028	0.0005	0.997 (0.996 to 0.998)	2.56 × 10^-8
rs17573940	4	44955488	A	G	0.2704	-0.0031	0.0005	0.997 (0.996 to 0.998)	1.14 × 10^-9
rs13140100	4	45030609	A	G	0.2734	-0.0033	0.0005	0.997 (0.996 to 0.998)	1.62 × 10^-10
rs4456994	4	45033142	G	C	0.4066	0.0026	0.0005	1.003 (1.002 to 1.004)	1.31 × 10^-8
rs4623046	4	45042343	G	A	0.327	0.0038	0.0005	1.004 (1.003 to 1.005)	4.66 × 10^-15
rs4264866	4	45049600	T	C	0.326	0.0032	0.0005	1.003 (1.002 to 1.004)	2.30 × 10^-11
rs4299626	4	45052010	G	T	0.327	0.0038	0.0005	1.004 (1.003 to 1.005)	3.07 × 10^-15
rs12696797	4	45058562	T	C	0.327	0.0038	0.0005	1.004 (1.003 to 1.005)	3.78 × 10^-15
rs9291262	4	45061499	T	G	0.327	0.0038	0.0005	1.004 (1.003 to 1.005)	2.18 × 10^-15
rs7375784	4	45063890	A	G	0.327	0.0038	0.0005	1.004 (1.003 to 1.005)	3.42 × 10^-15
rs4306991	4	45068593	C	T	0.1968	0.0041	0.0006	1.004 (1.003 to 1.005)	9.91 × 10^-13
rs7656136	4	45071911	C	G	0.1978	-0.0041	0.0006	0.996 (0.995 to 0.997)	8.47 × 10^-13
rs7690331	4	45072206	T	G	0.1968	-0.0041	0.0006	0.996 (0.995 to 0.997)	7.19 × 10^-13
rs1319519	4	45072796	C	G	0.1968	-0.004	0.0006	0.996 (0.995 to 0.997)	1.28 × 10^-12
rs6855504	4	45073430	T	C	0.1968	-0.0041	0.0006	0.996 (0.995 to 0.997)	7.99 × 10^-13
rs2882028	4	45074048	A	T	0.1938	-0.0041	0.0006	0.996 (0.995 to 0.997)	1.07 × 10^-12
rs4404583	4	45076397	C	A	0.1968	-0.0041	0.0006	0.996 (0.995 to 0.997)	7.51 × 10^-13
rs2048543	4	45076845	T	C	0.1968	-0.0041	0.0006	0.996 (0.995 to 0.997)	6.87 × 10^-13
rs2048542	4	45076915	G	A	0.1968	-0.0041	0.0006	0.996 (0.995 to 0.997)	8.47 × 10^-13
rs16857979	4	45077245	C	T	0.0507	-0.0057	0.001	0.994 (0.992 to 0.996)	2.86 × 10^-8
rs13146241	4	45077313	C	T	0.1968	-0.0041	0.0006	0.996 (0.995 to 0.997)	7.99 × 10^-13
rs1512321	4	45077600	C	T	0.1968	-0.0041	0.0006	0.996 (0.995 to 0.997)	7.83 × 10^-13
rs1512320	4	45077656	G	T	0.1968	-0.0041	0.0006	0.996 (0.995 to 0.997)	8.31 × 10^-13
rs996004	4	45079008	G	A	0.0507	-0.0058	0.001	0.994 (0.992 to 0.996)	1.79 × 10^-8
rs996003	4	45079327	T	A	0.1968	-0.0041	0.0006	0.996 (0.995 to 0.997)	6.87 × 10^-13
rs996002	4	45079378	T	C	0.1968	-0.0041	0.0006	0.996 (0.995 to 0.997)	6.39 × 10^-13
rs4643858	4	45080036	G	A	0.1968	-0.0041	0.0006	0.996 (0.995 to 0.997)	6.55 × 10^-13
rs4422445	4	45080209	C	T	0.1968	-0.0041	0.0006	0.996 (0.995 to 0.997)	7.19 × 10^-13
rs1512319	4	45080767	A	G	0.1968	-0.004	0.0006	0.996 (0.995 to 0.997)	1.40 × 10^-12
rs1512317	4	45081061	T	C	0.1968	-0.0041	0.0006	0.996 (0.995 to 0.997)	8.31 × 10^-13
rs4624697	4	45081351	G	T	0.1968	-0.0036	0.0006	0.996 (0.995 to 0.998)	3.50 × 10^-10
rs4493580	4	45081471	A	G	0.1968	-0.0036	0.0006	0.996 (0.995 to 0.998)	3.50 × 10^-10
rs4604088	4	45081622	T	C	0.1968	-0.0036	0.0006	0.996 (0.995 to 0.998)	3.07 × 10^-10
rs4432781	4	45081842	C	A	0.1968	-0.0036	0.0006	0.996 (0.995 to 0.998)	2.93 × 10^-10
rs13144044	4	45082236	C	G	0.4692	-0.0051	0.0005	0.995 (0.994 to 0.996)	9.69 × 10^-29
rs13143285	4	45082600	G	C	0.327	-0.0038	0.0005	0.996 (0.995 to 0.997)	2.00 × 10^-15
rs6414673	4	45085418	T	C	0.1968	-0.0037	0.0006	0.996 (0.995 to 0.997)	1.06 × 10^-10
rs6414674	4	45085471	T	G	0.0507	-0.0058	0.001	0.994 (0.992 to 0.996)	1.65 × 10^-8
rs2048545	4	45087187	A	G	0.1968	-0.004	0.0006	0.996 (0.995 to 0.997)	1.93 × 10^-12
rs4444869	4	45091173	A	G	0.1968	-0.0041	0.0006	0.996 (0.995 to 0.997)	1.09 × 10^-12
rs6447429	4	45091649	A	G	0.1968	-0.0041	0.0006	0.996 (0.995 to 0.997)	1.13 × 10^-12
rs11725284	4	45092503	G	A	0.0507	-0.0057	0.001	0.994 (0.992 to 0.996)	4.45 × 10^-8
rs1913022	4	45094380	A	T	0.1968	-0.0036	0.0006	0.996 (0.995 to 0.998)	4.07 × 10^-10
rs1913021	4	45094381	C	T	0.1968	-0.0035	0.0006	0.996 (0.995 to 0.998)	5.92 × 10^-10
rs9917913	4	45095863	T	C	0.1968	-0.0036	0.0006	0.996 (0.995 to 0.998)	4.36 × 10^-10
rs2102595	4	45096352	G	A	0.1968	-0.004	0.0006	0.996 (0.995 to 0.997)	1.47 × 10^-12
rs12503507	4	45096723	T	C	0.0507	-0.0057	0.001	0.994 (0.992 to 0.996)	3.79 × 10^-8
rs7663667	4	45097477	C	G	0.1978	-0.004	0.0006	0.996 (0.995 to 0.997)	2.08 × 10^-12
rs1858413	4	45100306	G	A	0.1968	-0.0041	0.0006	0.996 (0.995 to 0.997)	3.64 × 10^-13
rs1858414	4	45101712	A	T	0.1968	-0.004	0.0006	0.996 (0.995 to 0.997)	1.50 × 10^-12
rs4974513	4	45102455	C	T	0.1968	-0.0041	0.0006	0.996 (0.995 to 0.997)	3.48 × 10^-13
rs12640145	4	45102488	T	C	0.1968	-0.0041	0.0006	0.996 (0.995 to 0.997)	3.32 × 10^-13
rs959904	4	45102629	C	T	0.4563	-0.0044	0.0005	0.996 (0.995 to 0.996)	2.18 × 10^-22
rs1473819	4	45104022	G	A	0.4036	0.0034	0.0005	1.003 (1.002 to 1.004)	2.17 × 10^-13
rs4541546	4	45105991	G	A	0.4026	0.0035	0.0005	1.003 (1.003 to 1.004)	4.80 × 10^-14
rs12643683	4	45106693	T	A	0.0517	-0.0057	0.001	0.994 (0.992 to 0.996)	2.59 × 10^-8
rs10008064	4	45113265	A	G	0.4016	0.0035	0.0005	1.003 (1.003 to 1.004)	6.48 × 10^-14
rs10011163	4	45113940	T	C	0.4016	0.0035	0.0005	1.003 (1.003 to 1.004)	5.64 × 10^-14
rs2203165	4	45116135	A	G	0.4016	0.0034	0.0005	1.003 (1.002 to 1.004)	2.33 × 10^-13
rs2203166	4	45116197	T	C	0.4016	0.0035	0.0005	1.004 (1.003 to 1.004)	3.79 × 10^-14
rs969992	4	45117834	T	C	0.4016	0.0034	0.0005	1.003 (1.002 to 1.004)	2.33 × 10^-13
rs9999372	4	45119892	C	T	0.4016	0.0035	0.0005	1.003 (1.003 to 1.004)	8.15 × 10^-14
rs1398263	4	45122349	T	C	0.3191	-0.0033	0.0005	0.997 (0.996 to 0.998)	6.89 × 10^-12
rs12504429	4	45123011	C	T	0.4533	-0.0045	0.0005	0.995 (0.995 to 0.996)	1.97 × 10^-23
rs1913018	4	45125328	A	G	0.4533	-0.0045	0.0005	0.995 (0.995 to 0.996)	1.92 × 10^-23
rs12650122	4	45125503	A	G	0.4533	-0.0045	0.0005	0.995 (0.995 to 0.996)	2.38 × 10^-23
rs7689003	4	45125825	A	G	0.3191	-0.0034	0.0005	0.997 (0.996 to 0.998)	5.19 × 10^-12
rs10001028	4	45127330	G	T	0.0517	-0.0057	0.001	0.994 (0.992 to 0.996)	3.26 × 10^-8
rs979580	4	45127762	T	G	0.0517	-0.0057	0.001	0.994 (0.992 to 0.996)	2.72 × 10^-8
rs10032137	4	45128327	G	C	0.4016	0.0034	0.0005	1.003 (1.002 to 1.004)	2.66 × 10^-13
rs963317	4	45129970	A	G	0.3191	-0.0029	0.0005	0.997 (0.996 to 0.998)	2.53 × 10^-9
rs1512312	4	45130474	A	G	0.4533	-0.0043	0.0005	0.996 (0.995 to 0.997)	1.95 × 10^-21
rs12512251	4	45131561	A	G	0.4533	-0.0045	0.0005	0.995 (0.995 to 0.996)	1.97 × 10^-23
rs4974508	4	45132289	T	C	0.1869	-0.0045	0.0006	0.996 (0.994 to 0.997)	1.70 × 10^-14
rs7659184	4	45133240	A	G	0.3032	-0.0046	0.0005	0.995 (0.994 to 0.996)	6.23 × 10^-21
rs6845132	4	45139673	C	T	0.4543	-0.0046	0.0005	0.995 (0.995 to 0.996)	1.16 × 10^-23
rs1849338	4	45142805	A	G	0.4722	-0.0054	0.0005	0.995 (0.994 to 0.996)	4.48 × 10^-32
rs1849332	4	45147644	A	G	0.3032	-0.0046	0.0005	0.995 (0.994 to 0.996)	1.59 × 10^-20
rs7654230	4	45157013	T	C	0.4473	-0.0046	0.0005	0.995 (0.995 to 0.996)	1.01 × 10^-23
rs1512300	4	45162103	T	C	0.1292	0.0038	0.0007	1.004 (1.003 to 1.005)	1.37 × 10^-8
rs1996023	4	45164637	T	G	0.4115	0.0061	0.0005	1.006 (1.005 to 1.007)	7.33 × 10^-40
rs13130484	4	45175691	C	T	0.4185	-0.0089	0.0005	0.991 (0.990 to 0.992)	4.29 × 10^-83
rs16858082	4	45175804	T	C	0.4135	0.0061	0.0005	1.006 (1.005 to 1.007)	3.71 × 10^-40
rs12641981	4	45179883	C	T	0.4185	-0.0089	0.0005	0.991 (0.990 to 0.992)	3.02 × 10^-84
rs1581095	4	45180197	A	C	0.4125	0.0061	0.0005	1.006 (1.005 to 1.007)	1.51 × 10^-40
rs10027118	4	45181744	G	A	0.1163	0.004	0.0007	1.004 (1.003 to 1.005)	1.63 × 10^-8
rs10938397	4	45182527	A	G	0.4205	-0.0089	0.0005	0.991 (0.990 to 0.992)	1.30 × 10^-84
rs348495	4	45184442	G	A	0.4125	0.0062	0.0005	1.006 (1.005 to 1.007)	7.65 × 10^-41
rs13104545	4	45184907	G	A	0.2406	-0.0065	0.0005	0.993 (0.992 to 0.995)	6.81 × 10^-35
rs17655309	4	45185644	G	A	0.1153	0.004	0.0007	1.004 (1.003 to 1.005)	2.03 × 10^-8
rs2062579	4	45185876	G	A	0.4115	0.0055	0.0005	1.006 (1.005 to 1.006)	7.33 × 10^-33
rs348500	4	45186832	T	C	0.4155	0.0062	0.0005	1.006 (1.005 to 1.007)	1.52 × 10^-41
rs1500486	4	45201430	C	A	0.4732	-0.0043	0.0005	0.996 (0.995 to 0.997)	1.70 × 10^-21
rs1392615	4	45224500	G	A	0.3718	-0.0042	0.0005	0.996 (0.995 to 0.997)	2.05 × 10^-19
rs17533567	4	45251094	A	T	0.0318	-0.0074	0.0013	0.993 (0.990 to 0.995)	9.39 × 10^-9
rs17637290	4	45255852	T	G	0.2565	0.0029	0.0005	1.003 (1.002 to 1.004)	1.90 × 10^-8
rs1350125	4	48997350	T	A	0.2425	0.0029	0.0005	1.003 (1.002 to 1.004)	2.56 × 10^-8
rs4695418	4	48998774	A	T	0.2495	0.0029	0.0005	1.003 (1.002 to 1.004)	4.27 × 10^-8
rs1350123	4	48999842	G	A	0.2416	0.003	0.0005	1.003 (1.002 to 1.004)	2.30 × 10^-8
rs1350121	4	49001807	G	T	0.2416	0.003	0.0005	1.003 (1.002 to 1.004)	1.50 × 10^-8
rs936134	4	49002221	T	A	0.2505	0.0029	0.0005	1.003 (1.002 to 1.004)	3.62 × 10^-8
rs10222924	4	49016761	A	G	0.2535	0.0029	0.0005	1.003 (1.002 to 1.004)	4.01 × 10^-8
rs2768975	4	49029901	C	T	0.2465	0.0029	0.0005	1.003 (1.002 to 1.004)	3.88 × 10^-8
rs2605231	4	49057424	A	T	0.2475	0.003	0.0005	1.003 (1.002 to 1.004)	1.04 × 10^-8
rs10024211	4	49058295	A	G	0.2525	0.0029	0.0005	1.003 (1.002 to 1.004)	1.90 × 10^-8
rs7655341	4	49061141	T	C	0.2167	-0.0032	0.0006	0.997 (0.996 to 0.998)	4.86 × 10^-9
rs2768950	4	49064487	A	G	0.2167	0.0034	0.0006	1.003 (1.002 to 1.004)	1.07 × 10^-9
rs4694913	4	49082906	C	T	0.2515	0.0029	0.0005	1.003 (1.002 to 1.004)	2.03 × 10^-8
rs11735447	4	49084830	A	T	0.2475	0.0031	0.0005	1.003 (1.002 to 1.004)	5.14 × 10^-9
rs7674086	4	49091782	C	T	0.2525	0.003	0.0005	1.003 (1.002 to 1.004)	1.15 × 10^-8
rs1910739	4	52683607	T	C	0.2217	-0.0032	0.0005	0.997 (0.996 to 0.998)	5.95 × 10^-9
rs2319743	4	52684891	A	G	0.2505	-0.0029	0.0005	0.997 (0.996 to 0.998)	4.93 × 10^-8
rs4293843	4	52685216	C	G	0.2515	-0.0029	0.0005	0.997 (0.996 to 0.998)	3.09 × 10^-8
rs4379113	4	52685386	G	A	0.2505	-0.0029	0.0005	0.997 (0.996 to 0.998)	4.93 × 10^-8
rs1910738	4	52687939	T	G	0.2515	-0.0029	0.0005	0.997 (0.996 to 0.998)	3.35 × 10^-8
rs9998449	4	52696792	A	G	0.2515	-0.0029	0.0005	0.997 (0.996 to 0.998)	4.27 × 10^-8
rs11947369	4	52700771	T	C	0.2217	-0.0031	0.0005	0.997 (0.996 to 0.998)	2.16 × 10^-8
rs6554329	4	52703265	T	C	0.2525	-0.0029	0.0005	0.997 (0.996 to 0.998)	2.16 × 10^-8
rs6824707	4	52711185	G	A	0.2515	-0.0029	0.0005	0.997 (0.996 to 0.998)	2.16 × 10^-8
rs4864614	4	52714050	C	A	0.2505	-0.0029	0.0005	0.997 (0.996 to 0.998)	3.88 × 10^-8
rs6817312	4	52714244	T	C	0.2505	-0.0029	0.0005	0.997 (0.996 to 0.998)	4.01 × 10^-8
rs6851073	4	52714511	C	G	0.2505	-0.0029	0.0005	0.997 (0.996 to 0.998)	4.27 × 10^-8
rs1875921	4	52727094	T	C	0.2505	-0.0029	0.0005	0.997 (0.996 to 0.998)	2.56 × 10^-8
rs6856974	4	52728324	G	T	0.2207	-0.0032	0.0005	0.997 (0.996 to 0.998)	3.36 × 10^-9
rs6829208	4	52728640	T	C	0.2207	-0.0033	0.0005	0.997 (0.996 to 0.998)	1.98 × 10^-9
rs4865381	4	52732118	G	C	0.2495	-0.003	0.0005	0.997 (0.996 to 0.998)	1.31 × 10^-8
rs2319744	4	52738919	C	T	0.2495	-0.0029	0.0005	0.997 (0.996 to 0.998)	2.16 × 10^-8
rs6818147	4	52747574	G	A	0.2495	-0.003	0.0005	0.997 (0.996 to 0.998)	1.35 × 10^-8
rs10434449	4	52750652	G	T	0.2495	-0.003	0.0005	0.997 (0.996 to 0.998)	1.50 × 10^-8
rs7658794	4	52752246	G	A	0.2495	-0.003	0.0005	0.997 (0.996 to 0.998)	1.36 × 10^-8
rs2271046	4	52752812	A	T	0.2505	-0.003	0.0005	0.997 (0.996 to 0.998)	7.44 × 10^-9
rs7665231	4	52753118	G	A	0.2505	-0.003	0.0005	0.997 (0.996 to 0.998)	1.36 × 10^-8
rs7672724	4	52764013	A	G	0.2266	-0.0032	0.0005	0.997 (0.996 to 0.998)	2.12 × 10^-9
rs2271045	4	52765720	T	G	0.2594	-0.003	0.0005	0.997 (0.996 to 0.998)	6.36 × 10^-9
rs6554058	4	52770125	A	T	0.2565	-0.003	0.0005	0.997 (0.996 to 0.998)	5.00 × 10^-9
rs6812882	4	52772984	T	C	0.2565	-0.0031	0.0005	0.997 (0.996 to 0.998)	3.49 × 10^-9
rs6554060	4	52776901	A	G	0.2555	-0.003	0.0005	0.997 (0.996 to 0.998)	4.73 × 10^-9
rs13531	4	52780048	G	C	0.2565	-0.003	0.0005	0.997 (0.996 to 0.998)	7.58 × 10^-9
rs17611623	4	52781759	T	C	0.2237	-0.0032	0.0005	0.997 (0.996 to 0.998)	6.36 × 10^-9
rs6852236	4	52784678	A	G	0.2545	-0.003	0.0005	0.997 (0.996 to 0.998)	9.61 × 10^-9
rs4864722	4	52792779	G	C	0.2555	-0.003	0.0005	0.997 (0.996 to 0.998)	5.95 × 10^-9
rs1996617	4	52798624	T	C	0.2555	-0.003	0.0005	0.997 (0.996 to 0.998)	6.90 × 10^-9
rs1401719	4	52800883	T	G	0.2535	-0.0029	0.0005	0.997 (0.996 to 0.998)	4.14 × 10^-8
rs1401718	4	52801096	C	T	0.2237	-0.0031	0.0005	0.997 (0.996 to 0.998)	1.10 × 10^-8
rs1316498	4	52809203	T	A	0.2525	-0.0029	0.0005	0.997 (0.996 to 0.998)	2.43 × 10^-8
rs6854028	4	52809705	A	G	0.2545	-0.003	0.0005	0.997 (0.996 to 0.998)	6.36 × 10^-9
rs6829655	4	52810307	T	C	0.2545	-0.003	0.0005	0.997 (0.996 to 0.998)	6.09 × 10^-9
rs1607600	4	52812994	A	T	0.2525	-0.0029	0.0005	0.997 (0.996 to 0.998)	3.75 × 10^-8
rs7688264	4	52820143	C	A	0.2525	-0.0029	0.0005	0.997 (0.996 to 0.998)	4.27 × 10^-8
rs7676869	4	52821319	G	T	0.2247	-0.0032	0.0005	0.997 (0.996 to 0.998)	5.14 × 10^-9
rs9991914	4	52828117	A	T	0.2525	-0.0029	0.0005	0.997 (0.996 to 0.998)	2.69 × 10^-8
rs9990955	4	52829450	C	T	0.2525	-0.0029	0.0005	0.997 (0.996 to 0.998)	2.43 × 10^-8
rs11735705	4	52830444	T	G	0.2555	-0.0029	0.0005	0.997 (0.996 to 0.998)	1.63 × 10^-8
rs2319747	4	52830650	T	C	0.2535	-0.0029	0.0005	0.997 (0.996 to 0.998)	2.69 × 10^-8
rs2319748	4	52830752	G	A	0.2555	-0.0029	0.0005	0.997 (0.996 to 0.998)	1.76 × 10^-8
rs1519586	4	52846029	G	A	0.2545	-0.003	0.0005	0.997 (0.996 to 0.998)	7.17 × 10^-9
rs1519590	4	52846600	G	T	0.2545	-0.003	0.0005	0.997 (0.996 to 0.998)	1.11 × 10^-8
rs7671055	4	52858083	G	C	0.2545	-0.0029	0.0005	0.997 (0.996 to 0.998)	2.03 × 10^-8
rs1519588	4	52860156	C	T	0.2575	-0.0029	0.0005	0.997 (0.996 to 0.998)	2.30 × 10^-8
rs939228	4	52866468	A	G	0.2545	-0.0029	0.0005	0.997 (0.996 to 0.998)	1.90 × 10^-8
rs7695726	4	52867437	A	C	0.2545	-0.003	0.0005	0.997 (0.996 to 0.998)	1.28 × 10^-8
rs4610396	4	52871894	G	T	0.2535	-0.003	0.0005	0.997 (0.996 to 0.998)	1.24 × 10^-8
rs2030333	4	52872238	T	C	0.2247	-0.0032	0.0005	0.997 (0.996 to 0.998)	2.67 × 10^-9
rs225162	4	52886170	C	G	0.2535	0.0029	0.0005	1.003 (1.002 to 1.004)	2.03 × 10^-8
rs170424	4	52888026	A	C	0.2545	0.0028	0.0005	1.003 (1.002 to 1.004)	4.93 × 10^-8
rs225166	4	52892175	A	G	0.2535	0.0029	0.0005	1.003 (1.002 to 1.004)	2.16 × 10^-8
rs178724	4	52896651	A	G	0.2535	0.0029	0.0005	1.003 (1.002 to 1.004)	2.03 × 10^-8
rs225172	4	52896790	A	G	0.2535	0.0029	0.0005	1.003 (1.002 to 1.004)	1.90 × 10^-8
rs398015	4	52910992	T	C	0.2545	0.0029	0.0005	1.003 (1.002 to 1.004)	2.16 × 10^-8
rs784942	4	52921454	C	G	0.2187	0.0033	0.0005	1.003 (1.002 to 1.004)	1.07 × 10^-9
rs784943	4	52923205	C	T	0.2207	0.0033	0.0005	1.003 (1.002 to 1.004)	1.84 × 10^-9
rs1380853	4	52924436	T	G	0.2197	0.0034	0.0005	1.003 (1.002 to 1.004)	7.90 × 10^-10
rs711347	4	52926216	T	A	0.2197	0.0034	0.0005	1.003 (1.002 to 1.004)	6.49 × 10^-10
rs784944	4	52927229	A	G	0.2197	0.0034	0.0005	1.003 (1.002 to 1.004)	5.64 × 10^-10
rs1460554	4	52935681	A	G	0.2097	0.0031	0.0006	1.003 (1.002 to 1.004)	2.56 × 10^-8
rs1501614	4	53272753	G	A	0.4632	0.0026	0.0005	1.003 (1.002 to 1.004)	9.74 × 10^-9
rs9685976	4	53273199	T	C	0.4662	0.0026	0.0005	1.003 (1.002 to 1.003)	1.12 × 10^-8
rs4865290	4	53278689	G	A	0.4831	0.0027	0.0005	1.003 (1.002 to 1.004)	3.90 × 10^-9
rs13105547	4	53279602	G	A	0.4911	0.0026	0.0005	1.003 (1.002 to 1.004)	6.36 × 10^-9
rs13126465	4	53279726	C	T	0.492	0.0026	0.0005	1.003 (1.002 to 1.004)	6.76 × 10^-9
rs6834296	4	53283093	T	C	0.4831	0.0026	0.0005	1.003 (1.002 to 1.003)	1.36 × 10^-8
rs6832762	4	53287576	G	A	0.4841	0.0027	0.0005	1.003 (1.002 to 1.004)	2.67 × 10^-9
rs1870530	4	53290015	A	G	0.4881	0.0027	0.0005	1.003 (1.002 to 1.004)	4.31 × 10^-9
rs10009826	4	53295856	G	A	0.4831	0.0026	0.0005	1.003 (1.002 to 1.003)	1.18 × 10^-8
rs931734	4	53296310	G	A	0.4891	0.0025	0.0005	1.003 (1.002 to 1.003)	2.56 × 10^-8
rs1492767	4	55221467	C	T	0.4881	-0.0026	0.0005	0.997 (0.997 to 0.998)	1.36 × 10^-8
rs894905	4	55221949	T	C	0.4911	0.0026	0.0005	1.003 (1.002 to 1.003)	1.50 × 10^-8
rs2703456	4	55486128	G	A	0.3847	0.0032	0.0005	1.003 (1.002 to 1.004)	9.03 × 10^-12
rs7675203	4	55486182	A	G	0.3857	0.003	0.0005	1.003 (1.002 to 1.004)	7.63 × 10^-11
rs12512899	4	55486791	G	T	0.3867	0.003	0.0005	1.003 (1.002 to 1.004)	6.01 × 10^-11
rs13138563	4	55487511	T	C	0.3867	0.003	0.0005	1.003 (1.002 to 1.004)	6.90 × 10^-11
rs11730497	4	55487740	C	T	0.3867	0.003	0.0005	1.003 (1.002 to 1.004)	7.93 × 10^-11
rs2215726	4	55488643	G	A	0.3867	0.003	0.0005	1.003 (1.002 to 1.004)	9.69 × 10^-11
rs12498193	4	55489587	T	C	0.3867	0.003	0.0005	1.003 (1.002 to 1.004)	8.07 × 10^-11
rs759082	4	55491904	T	G	0.3857	0.0031	0.0005	1.003 (1.002 to 1.004)	4.83 × 10^-11
rs7656845	4	55492667	C	T	0.3847	0.003	0.0005	1.003 (1.002 to 1.004)	7.34 × 10^-11
rs7656858	4	55492690	C	T	0.3847	0.003	0.0005	1.003 (1.002 to 1.004)	9.10 × 10^-11
rs7655556	4	55492761	G	A	0.3847	0.003	0.0005	1.003 (1.002 to 1.004)	6.16 × 10^-11
rs7655588	4	55492816	G	T	0.3847	0.003	0.0005	1.003 (1.002 to 1.004)	7.78 × 10^-11
rs6815910	4	55495793	T	A	0.4712	0.0033	0.0005	1.003 (1.002 to 1.004)	2.33 × 10^-13
rs17827760	4	55496262	G	T	0.3678	0.003	0.0005	1.003 (1.002 to 1.004)	1.77 × 10^-10
rs13140079	4	55497167	C	T	0.4702	0.0033	0.0005	1.003 (1.002 to 1.004)	2.82 × 10^-13
rs13121174	4	55497446	T	A	0.3678	0.003	0.0005	1.003 (1.002 to 1.004)	1.11 × 10^-10
rs11736073	4	55497921	C	G	0.4702	0.0033	0.0005	1.003 (1.002 to 1.004)	2.33 × 10^-13
rs6554194	4	55499810	T	G	0.4692	0.0033	0.0005	1.003 (1.002 to 1.004)	2.82 × 10^-13
rs6831020	4	55500226	C	A	0.2932	0.0035	0.0005	1.004 (1.003 to 1.005)	1.21 × 10^-12
rs6554196	4	55501109	C	G	0.3688	0.003	0.0005	1.003 (1.002 to 1.004)	1.20 × 10^-10
rs6554197	4	55501195	C	T	0.4314	0.0032	0.0005	1.003 (1.002 to 1.004)	3.95 × 10^-12
rs13106834	4	55501728	A	G	0.4652	0.0032	0.0005	1.003 (1.002 to 1.004)	3.64 × 10^-12
rs2192158	4	55505360	A	G	0.4692	0.0034	0.0005	1.003 (1.002 to 1.004)	1.39 × 10^-13
rs2192159	4	55505529	C	G	0.4692	0.0033	0.0005	1.003 (1.002 to 1.004)	2.33 × 10^-13
rs12504135	4	55505933	T	A	0.4692	0.0033	0.0005	1.003 (1.002 to 1.004)	3.63 × 10^-13
rs7679314	4	55508664	G	A	0.4254	0.0029	0.0005	1.003 (1.002 to 1.004)	1.48 × 10^-10
rs10488849	4	55510862	C	T	0.4622	0.0031	0.0005	1.003 (1.002 to 1.004)	1.84 × 10^-11
rs11940731	4	55511498	G	A	0.4662	0.0031	0.0005	1.003 (1.002 to 1.004)	1.69 × 10^-11
rs7695300	4	55512066	T	C	0.4662	0.0031	0.0005	1.003 (1.002 to 1.004)	1.06 × 10^-11
rs11133338	4	55513275	T	C	0.2972	0.0031	0.0005	1.003 (1.002 to 1.004)	3.07 × 10^-10
rs6825657	4	55515359	A	G	0.3728	0.0028	0.0005	1.003 (1.002 to 1.004)	3.76 × 10^-9
rs4241987	4	55517005	G	T	0.4374	0.0028	0.0005	1.003 (1.002 to 1.004)	7.32 × 10^-10
rs13147869	4	55519748	A	G	0.4384	0.0029	0.0005	1.003 (1.002 to 1.004)	4.06 × 10^-10
rs13119906	4	55519772	G	T	0.4384	0.0028	0.0005	1.003 (1.002 to 1.004)	5.34 × 10^-10
rs2159935	4	55521017	G	A	0.4692	0.0028	0.0005	1.003 (1.002 to 1.004)	1.07 × 10^-9
rs6554198	4	55522160	G	A	0.4264	0.0028	0.0005	1.003 (1.002 to 1.004)	9.15 × 10^-10
rs6554199	4	55522488	G	T	0.4642	0.003	0.0005	1.003 (1.002 to 1.004)	5.87 × 10^-11
rs2237038	4	55525833	T	C	0.4622	0.003	0.0005	1.003 (1.002 to 1.004)	5.13 × 10^-11
rs2237037	4	55525930	A	C	0.4622	0.003	0.0005	1.003 (1.002 to 1.004)	3.49 × 10^-11
rs2237035	4	55526251	G	T	0.3738	0.0027	0.0005	1.003 (1.002 to 1.004)	5.27 × 10^-9
rs3819389	4	55526920	G	T	0.3738	0.0028	0.0005	1.003 (1.002 to 1.004)	2.53 × 10^-9
rs981959	4	55526962	G	T	0.4642	0.003	0.0005	1.003 (1.002 to 1.004)	2.89 × 10^-11
rs3819387	4	55527065	A	G	0.3738	0.0028	0.0005	1.003 (1.002 to 1.004)	3.63 × 10^-9
rs6554200	4	55529409	G	C	0.4612	0.003	0.0005	1.003 (1.002 to 1.004)	3.19 × 10^-11
rs2282778	4	55533621	A	T	0.3738	0.0028	0.0005	1.003 (1.002 to 1.004)	2.80 × 10^-9
rs2237029	4	55535336	G	A	0.4026	0.0029	0.0005	1.003 (1.002 to 1.004)	4.35 × 10^-10
rs2237028	4	55536375	T	G	0.4205	0.0027	0.0005	1.003 (1.002 to 1.004)	4.45 × 10^-9
rs759083	4	55537481	C	G	0.3757	0.0026	0.0005	1.003 (1.002 to 1.004)	1.76 × 10^-8
rs13128858	4	55538347	G	C	0.3757	0.0027	0.0005	1.003 (1.002 to 1.004)	5.40 × 10^-9
rs12503461	4	55539264	C	T	0.4394	0.0027	0.0005	1.003 (1.002 to 1.004)	4.86 × 10^-9
rs6820303	4	55541408	G	A	0.4195	0.0029	0.0005	1.003 (1.002 to 1.004)	2.49 × 10^-10
rs2237025	4	55541879	T	C	0.4433	0.0031	0.0005	1.003 (1.002 to 1.004)	7.19 × 10^-12
rs13135792	4	55552330	T	C	0.341	0.003	0.0005	1.003 (1.002 to 1.004)	1.77 × 10^-10
rs2855777	4	55554155	G	A	0.4901	0.0029	0.0005	1.003 (1.002 to 1.004)	1.62 × 10^-10
rs2703488	4	55554331	T	C	0.4901	0.0029	0.0005	1.003 (1.002 to 1.004)	3.06 × 10^-10
rs2237023	4	55557984	A	G	0.4563	0.0031	0.0005	1.003 (1.002 to 1.004)	1.69 × 10^-11
rs3134884	4	55566266	G	A	0.4851	-0.0029	0.0005	0.997 (0.996 to 0.998)	3.06 × 10^-10
rs3020821	4	55567214	A	G	0.4841	-0.0029	0.0005	0.997 (0.996 to 0.998)	2.49 × 10^-10
rs3020825	4	55569146	T	C	0.4513	-0.0029	0.0005	0.997 (0.996 to 0.998)	2.78 × 10^-10
rs3111800	4	55571441	C	T	0.4503	-0.0029	0.0005	0.997 (0.996 to 0.998)	1.48 × 10^-10
rs2237019	4	55574930	G	A	0.4513	-0.0029	0.0005	0.997 (0.996 to 0.998)	2.06 × 10^-10
rs3020827	4	55579081	G	A	0.4453	-0.0029	0.0005	0.997 (0.996 to 0.998)	2.06 × 10^-10
rs1397802	4	60233749	A	C	0.3559	0.0026	0.0005	1.003 (1.002 to 1.004)	4.40 × 10^-8
rs7671961	4	60234761	C	T	0.3579	0.0026	0.0005	1.003 (1.002 to 1.004)	3.88 × 10^-8
rs4860528	4	60247122	C	T	0.3579	0.0026	0.0005	1.003 (1.002 to 1.004)	3.22 × 10^-8
rs925421	4	60253877	A	G	0.2813	0.0029	0.0005	1.003 (1.002 to 1.004)	7.98 × 10^-9
rs925422	4	60254101	T	G	0.2813	0.0028	0.0005	1.003 (1.002 to 1.004)	3.75 × 10^-8
rs6551871	4	65643064	C	A	0.3449	0.0031	0.0005	1.003 (1.002 to 1.004)	3.94 × 10^-11
rs7695913	4	65644240	A	G	0.2396	0.0035	0.0005	1.003 (1.002 to 1.005)	7.64 × 10^-11
rs6811530	4	65646938	G	A	0.2396	0.0035	0.0005	1.003 (1.002 to 1.005)	7.35 × 10^-11
rs6551872	4	65649503	A	C	0.2396	0.0035	0.0005	1.004 (1.002 to 1.005)	3.94 × 10^-11
rs1346841	4	65651730	G	A	0.4205	0.0031	0.0005	1.003 (1.002 to 1.004)	9.64 × 10^-12
rs1367336	4	65651868	A	G	0.3439	0.0032	0.0005	1.003 (1.002 to 1.004)	2.30 × 10^-11
rs7694056	4	65652830	G	T	0.2396	0.0034	0.0005	1.003 (1.002 to 1.004)	1.63 × 10^-10
rs4860165	4	65653851	C	G	0.3439	0.0032	0.0005	1.003 (1.002 to 1.004)	1.45 × 10^-11
rs4860166	4	65654049	C	T	0.2396	0.0034	0.0005	1.003 (1.002 to 1.004)	8.67 × 10^-11
rs11727445	4	65654970	C	T	0.2396	0.0035	0.0005	1.004 (1.002 to 1.005)	4.39 × 10^-11
rs11731709	4	65654988	A	G	0.2396	0.0035	0.0005	1.003 (1.002 to 1.005)	5.87 × 10^-11
rs12504000	4	65655568	C	T	0.3439	0.0032	0.0005	1.003 (1.002 to 1.004)	2.00 × 10^-11
rs2060028	4	65657213	A	G	0.2396	0.0035	0.0005	1.003 (1.002 to 1.005)	6.02 × 10^-11
rs2060027	4	65657448	T	C	0.2396	0.0035	0.0005	1.004 (1.002 to 1.005)	3.65 × 10^-11
rs1430513	4	65657757	G	A	0.3439	0.0032	0.0005	1.003 (1.002 to 1.004)	2.00 × 10^-11
rs6551873	4	65660624	T	C	0.4175	0.0031	0.0005	1.003 (1.002 to 1.004)	1.19 × 10^-11
rs13435044	4	65660809	C	T	0.2396	0.0035	0.0005	1.003 (1.002 to 1.005)	4.98 × 10^-11
rs6551874	4	65660885	A	T	0.4175	0.0031	0.0005	1.003 (1.002 to 1.004)	1.13 × 10^-11
rs1430512	4	65662699	T	C	0.3439	0.0032	0.0005	1.003 (1.002 to 1.004)	2.75 × 10^-11
rs10002046	4	65665943	G	C	0.339	0.0028	0.0005	1.003 (1.002 to 1.004)	2.67 × 10^-9
rs11935400	4	65671908	G	C	0.4125	0.003	0.0005	1.003 (1.002 to 1.004)	3.94 × 10^-11
rs2163310	4	65673006	G	A	0.338	0.0031	0.0005	1.003 (1.002 to 1.004)	6.46 × 10^-11
rs1346839	4	65675052	T	C	0.4404	0.0029	0.0005	1.003 (1.002 to 1.004)	3.21 × 10^-10
rs11945861	4	65700865	G	A	0.2475	0.0038	0.0005	1.004 (1.003 to 1.005)	8.15 × 10^-13
rs7654975	4	65711998	G	A	0.4304	0.0028	0.0005	1.003 (1.002 to 1.004)	1.14 × 10^-9
rs6818012	4	65712811	G	A	0.4304	0.0028	0.0005	1.003 (1.002 to 1.004)	5.49 × 10^-10
rs4860170	4	65714548	A	C	0.4304	0.0028	0.0005	1.003 (1.002 to 1.004)	8.03 × 10^-10
rs10008224	4	65715771	T	G	0.4294	0.0029	0.0005	1.003 (1.002 to 1.004)	4.78 × 10^-10
rs10025827	4	65717062	C	T	0.4284	0.0029	0.0005	1.003 (1.002 to 1.004)	4.07 × 10^-10
rs1367343	4	65722814	C	T	0.1998	0.0032	0.0006	1.003 (1.002 to 1.004)	1.01 × 10^-8
rs9992341	4	65733710	G	C	0.4205	0.0029	0.0005	1.003 (1.002 to 1.004)	4.64 × 10^-10
rs13435819	4	65736743	G	A	0.2256	0.0037	0.0005	1.004 (1.003 to 1.005)	9.19 × 10^-12
rs12508307	4	65740009	C	T	0.327	0.0033	0.0005	1.003 (1.002 to 1.004)	4.73 × 10^-12
rs17085463	4	65740387	G	A	0.327	0.0033	0.0005	1.003 (1.002 to 1.004)	4.42 × 10^-12
rs12498846	4	65741058	T	G	0.2266	0.0037	0.0005	1.004 (1.003 to 1.005)	4.27 × 10^-12
rs4860630	4	65741290	T	A	0.2247	0.0037	0.0005	1.004 (1.003 to 1.005)	7.81 × 10^-12
rs10002424	4	65744523	T	C	0.2266	0.0037	0.0005	1.004 (1.003 to 1.005)	8.43 × 10^-12
rs6839298	4	65746290	G	A	0.4294	0.0027	0.0005	1.003 (1.002 to 1.004)	3.76 × 10^-9
rs11722970	4	65747039	T	C	0.2406	0.0031	0.0005	1.003 (1.002 to 1.004)	8.66 × 10^-9
rs2082169	4	65747514	C	T	0.2028	0.0036	0.0006	1.004 (1.002 to 1.005)	1.92 × 10^-10
rs10028673	4	65748015	C	T	0.2028	0.0036	0.0006	1.004 (1.003 to 1.005)	1.63 × 10^-10
rs9998084	4	65748221	T	C	0.2326	0.0033	0.0005	1.003 (1.002 to 1.004)	8.46 × 10^-10
rs10011900	4	65749798	G	A	0.2048	0.0036	0.0006	1.004 (1.002 to 1.005)	1.63 × 10^-10
rs7674285	4	65750033	C	T	0.4324	-0.0025	0.0005	0.997 (0.997 to 0.998)	2.95 × 10^-8
rs1864521	4	65751147	A	G	0.2028	0.0036	0.0006	1.004 (1.002 to 1.005)	1.92 × 10^-10
rs7653995	4	65754046	C	G	0.4314	-0.0025	0.0005	0.997 (0.997 to 0.998)	4.01 × 10^-8
rs10023055	4	65755777	T	C	0.2316	0.0033	0.0005	1.003 (1.002 to 1.004)	7.75 × 10^-10
rs6841252	4	65760562	A	G	0.2316	0.0033	0.0005	1.003 (1.002 to 1.004)	7.75 × 10^-10
rs4860174	4	65763592	A	G	0.4314	-0.0025	0.0005	0.997 (0.997 to 0.998)	4.40 × 10^-8
rs13139468	4	65763976	A	G	0.2276	-0.0032	0.0005	0.997 (0.996 to 0.998)	5.54 × 10^-9
rs13113989	4	65764491	C	G	0.4592	-0.0026	0.0005	0.997 (0.997 to 0.998)	1.03 × 10^-8
rs4336278	4	65764607	G	C	0.4314	-0.0025	0.0005	0.997 (0.997 to 0.998)	3.22 × 10^-8
rs4402399	4	65766708	G	C	0.4344	-0.0025	0.0005	0.997 (0.997 to 0.998)	3.09 × 10^-8
rs4129449	4	65768238	C	T	0.4344	-0.0025	0.0005	0.998 (0.997 to 0.998)	4.92 × 10^-8
rs6419909	4	65768471	T	A	0.2724	-0.0029	0.0005	0.997 (0.996 to 0.998)	6.90 × 10^-9
rs13110201	4	65769447	G	A	0.4612	-0.0026	0.0005	0.997 (0.996 to 0.998)	5.81 × 10^-9
rs7655180	4	65772294	G	A	0.4344	-0.0026	0.0005	0.997 (0.997 to 0.998)	1.76 × 10^-8
rs12504921	4	65774726	G	A	0.2197	0.0037	0.0005	1.004 (1.003 to 1.005)	1.06 × 10^-11
rs12505693	4	65774876	G	T	0.2197	0.0037	0.0005	1.004 (1.003 to 1.005)	1.85 × 10^-11
rs11721709	4	65775277	C	G	0.2495	0.0034	0.0005	1.003 (1.002 to 1.004)	8.23 × 10^-11
rs10008353	4	65776107	T	G	0.2068	0.0037	0.0006	1.004 (1.003 to 1.005)	4.24 × 10^-11
rs4860632	4	65777161	T	A	0.2197	0.0037	0.0005	1.004 (1.003 to 1.005)	1.54 × 10^-11
rs10005825	4	65778213	G	A	0.2197	0.0037	0.0005	1.004 (1.003 to 1.005)	1.69 × 10^-11
rs7691958	4	65779340	A	T	0.2197	0.0037	0.0005	1.004 (1.003 to 1.005)	1.54 × 10^-11
rs11736747	4	65779505	C	T	0.4354	-0.0025	0.0005	0.998 (0.997 to 0.998)	4.66 × 10^-8
rs10001868	4	65780162	A	T	0.2197	0.0037	0.0005	1.004 (1.003 to 1.005)	9.81 × 10^-12
rs1372029	4	65791276	A	G	0.2734	0.0029	0.0005	1.003 (1.002 to 1.004)	1.36 × 10^-8
rs1372027	4	65791879	A	G	0.2734	0.0029	0.0005	1.003 (1.002 to 1.004)	8.92 × 10^-9
rs11721717	4	65792896	G	T	0.2694	0.0029	0.0005	1.003 (1.002 to 1.004)	7.98 × 10^-9
rs2882089	4	65793219	A	C	0.2694	0.003	0.0005	1.003 (1.002 to 1.004)	5.27 × 10^-9
rs1561644	4	65797233	C	T	0.2694	0.003	0.0005	1.003 (1.002 to 1.004)	6.08 × 10^-9
rs1975401	4	65797550	T	G	0.2684	0.003	0.0005	1.003 (1.002 to 1.004)	5.40 × 10^-9
rs2119438	4	65798135	A	C	0.4175	0.0026	0.0005	1.003 (1.002 to 1.003)	2.29 × 10^-8
rs7659796	4	65804492	A	T	0.2684	0.003	0.0005	1.003 (1.002 to 1.004)	3.63 × 10^-9
rs2349113	4	65813966	G	A	0.2724	0.003	0.0005	1.003 (1.002 to 1.004)	3.22 × 10^-9
rs2349114	4	65814020	G	T	0.4155	0.0026	0.0005	1.003 (1.002 to 1.004)	9.06 × 10^-9
rs4383662	4	65817378	T	C	0.2684	0.0031	0.0005	1.003 (1.002 to 1.004)	1.98 × 10^-9
rs2882090	4	65817524	G	A	0.2674	0.0031	0.0005	1.003 (1.002 to 1.004)	1.56 × 10^-9
rs7664968	4	65819506	C	G	0.2684	0.0031	0.0005	1.003 (1.002 to 1.004)	1.84 × 10^-9
rs1837655	4	65819729	T	A	0.2684	0.0031	0.0005	1.003 (1.002 to 1.004)	1.41 × 10^-9
rs7687808	4	65834949	C	T	0.2724	0.0029	0.0005	1.003 (1.002 to 1.004)	8.65 × 10^-9
rs1440923	4	65840580	G	A	0.2763	-0.0028	0.0005	0.997 (0.996 to 0.998)	1.90 × 10^-8
rs1440896	4	65843840	C	T	0.2763	-0.0028	0.0005	0.997 (0.996 to 0.998)	2.03 × 10^-8
rs2119431	4	65848759	C	T	0.2763	-0.0029	0.0005	0.997 (0.996 to 0.998)	1.36 × 10^-8
rs9991391	4	65851451	G	C	0.2744	-0.0029	0.0005	0.997 (0.996 to 0.998)	1.76 × 10^-8
rs4143	4	65853129	A	G	0.2744	-0.0029	0.0005	0.997 (0.996 to 0.998)	1.36 × 10^-8
rs1440894	4	65853916	T	A	0.2753	-0.0028	0.0005	0.997 (0.996 to 0.998)	2.16 × 10^-8
rs1011691	4	65854461	G	A	0.2753	-0.0028	0.0005	0.997 (0.996 to 0.998)	2.03 × 10^-8
rs1036722	4	65854952	G	A	0.2753	-0.0029	0.0005	0.997 (0.996 to 0.998)	1.90 × 10^-8
rs4358451	4	65858588	C	T	0.2753	-0.0029	0.0005	0.997 (0.996 to 0.998)	1.63 × 10^-8
rs10004627	4	65863206	T	G	0.2753	-0.0028	0.0005	0.997 (0.996 to 0.998)	2.29 × 10^-8
rs10021829	4	65866078	G	A	0.2704	0.003	0.0005	1.003 (1.002 to 1.004)	3.22 × 10^-9
rs12186163	4	65886260	T	C	0.2773	-0.0028	0.0005	0.997 (0.996 to 0.998)	2.29 × 10^-8
rs1816741	4	65887089	G	A	0.4165	0.0025	0.0005	1.003 (1.002 to 1.003)	3.61 × 10^-8
rs9993617	4	65887549	G	A	0.4165	0.0025	0.0005	1.003 (1.002 to 1.003)	4.40 × 10^-8
rs12640456	4	65887578	G	A	0.2724	0.003	0.0005	1.003 (1.002 to 1.004)	5.67 × 10^-9
rs11131584	4	65888918	G	A	0.4165	0.0025	0.0005	1.003 (1.002 to 1.003)	4.79 × 10^-8
rs17085781	4	65894229	G	A	0.2753	0.0029	0.0005	1.003 (1.002 to 1.004)	1.09 × 10^-8
rs1440940	4	65895110	C	T	0.2763	0.0029	0.0005	1.003 (1.002 to 1.004)	1.24 × 10^-8
rs2196983	4	65895651	A	G	0.2753	0.0029	0.0005	1.003 (1.002 to 1.004)	1.90 × 10^-8
rs1440934	4	65897240	T	G	0.2753	0.0029	0.0005	1.003 (1.002 to 1.004)	1.05 × 10^-8
rs1440933	4	65897516	G	T	0.2753	0.003	0.0005	1.003 (1.002 to 1.004)	4.86 × 10^-9
rs11733026	4	65899370	C	T	0.2694	0.003	0.0005	1.003 (1.002 to 1.004)	5.40 × 10^-9
rs11721790	4	65899718	T	C	0.2704	0.003	0.0005	1.003 (1.002 to 1.004)	4.59 × 10^-9
rs11131585	4	65899885	T	C	0.2694	0.003	0.0005	1.003 (1.002 to 1.004)	2.53 × 10^-9
rs9312133	4	65907274	G	A	0.2555	0.0029	0.0005	1.003 (1.002 to 1.004)	3.48 × 10^-8
rs4860782	4	67667090	A	C	0.164	-0.0034	0.0006	0.997 (0.995 to 0.998)	2.96 × 10^-8
rs17766472	4	68102182	C	T	0.3499	-0.0026	0.0005	0.997 (0.996 to 0.998)	3.75 × 10^-8
rs17767510	4	68156598	G	C	0.167	-0.0034	0.0006	0.997 (0.995 to 0.998)	2.56 × 10^-8
rs10033843	4	77028783	G	A	0.2326	-0.0035	0.0005	0.996 (0.995 to 0.998)	6.17 × 10^-11
rs4241584	4	77030991	C	T	0.2316	-0.0034	0.0005	0.997 (0.996 to 0.998)	1.77 × 10^-10
rs17001561	4	77096118	G	A	0.1759	-0.0039	0.0006	0.996 (0.995 to 0.997)	5.73 × 10^-11
rs12512579	4	77111032	C	T	0.3111	-0.0027	0.0005	0.997 (0.996 to 0.998)	2.82 × 10^-8
rs6835324	4	77117309	G	A	0.175	-0.0037	0.0006	0.996 (0.995 to 0.997)	4.07 × 10^-10
rs12508946	4	77127771	T	A	0.1769	-0.0038	0.0006	0.996 (0.995 to 0.997)	1.48 × 10^-10
rs17001654	4	77129568	C	G	0.173	-0.0037	0.0006	0.996 (0.995 to 0.998)	8.89 × 10^-10
rs1114091	4	77144259	A	G	0.4801	0.0025	0.0005	1.002 (1.002 to 1.003)	4.01 × 10^-8
rs7671407	4	77176552	G	A	0.2803	0.0028	0.0005	1.003 (1.002 to 1.004)	2.30 × 10^-8
rs6835986	4	77177846	G	A	0.4662	0.0025	0.0005	1.002 (1.002 to 1.003)	4.40 × 10^-8
rs2904221	4	77182033	T	C	0.2823	0.0028	0.0005	1.003 (1.002 to 1.004)	2.69 × 10^-8
rs3733251	4	77192838	A	C	0.1571	-0.0036	0.0006	0.996 (0.995 to 0.998)	1.12 × 10^-8
rs13147390	4	80712000	T	C	0.3757	-0.0027	0.0005	0.997 (0.996 to 0.998)	1.36 × 10^-8
rs7437355	4	80721764	C	G	0.2316	0.003	0.0005	1.003 (1.002 to 1.004)	2.82 × 10^-8
rs7670590	4	80722214	G	A	0.2316	0.0031	0.0005	1.003 (1.002 to 1.004)	1.04 × 10^-8
rs4381994	4	80732878	G	T	0.2316	0.003	0.0005	1.003 (1.002 to 1.004)	2.82 × 10^-8
rs11098901	4	80733423	A	G	0.2306	0.0031	0.0005	1.003 (1.002 to 1.004)	1.16 × 10^-8
rs7675588	4	80734978	C	A	0.2306	0.003	0.0005	1.003 (1.002 to 1.004)	1.50 × 10^-8
rs7670890	4	80769393	G	A	0.3757	0.0026	0.0005	1.003 (1.002 to 1.003)	3.88 × 10^-8
rs1132461	4	80782705	T	C	0.3718	0.0027	0.0005	1.003 (1.002 to 1.004)	8.11 × 10^-9
rs7674623	4	80794681	C	T	0.2137	-0.0034	0.0006	0.997 (0.996 to 0.998)	8.18 × 10^-10
rs10010217	4	80801911	T	C	0.2823	-0.003	0.0005	0.997 (0.996 to 0.998)	1.42 × 10^-9
rs6534625	4	80809997	G	A	0.4314	-0.0027	0.0005	0.997 (0.996 to 0.998)	5.67 × 10^-9
rs11939401	4	80818417	T	C	0.2376	0.0031	0.0005	1.003 (1.002 to 1.004)	5.54 × 10^-9
rs7747	4	80827062	T	C	0.2376	0.003	0.0005	1.003 (1.002 to 1.004)	1.16 × 10^-8
rs6534642	4	80829121	T	C	0.2376	0.0031	0.0005	1.003 (1.002 to 1.004)	5.00 × 10^-9
rs7690697	4	80836126	G	C	0.2376	0.003	0.0005	1.003 (1.002 to 1.004)	1.63 × 10^-8
rs4690110	4	80847202	G	A	0.2396	0.003	0.0005	1.003 (1.002 to 1.004)	1.90 × 10^-8
rs7655441	4	80879803	C	T	0.3022	0.0028	0.0005	1.003 (1.002 to 1.004)	1.90 × 10^-8
rs4690137	4	80938584	T	C	0.3042	0.0027	0.0005	1.003 (1.002 to 1.004)	2.95 × 10^-8
rs10025605	4	80958053	T	A	0.3032	0.0027	0.0005	1.003 (1.002 to 1.004)	3.35 × 10^-8
rs2054576	4	89028775	A	G	0.0726	0.0051	0.0009	1.005 (1.003 to 1.007)	7.08 × 10^-9
rs1481012	4	89039082	A	G	0.0895	0.0056	0.0008	1.006 (1.004 to 1.007)	2.73 × 10^-12
rs2231142	4	89052323	G	T	0.0944	0.0055	0.0008	1.006 (1.004 to 1.007)	9.99 × 10^-13
rs4148155	4	89054667	A	G	0.0924	0.0056	0.0008	1.006 (1.004 to 1.007)	8.22 × 10^-13
rs17789027	4	89181841	A	G	0.4374	-0.0027	0.0005	0.997 (0.996 to 0.998)	2.25 × 10^-9
rs4693209	4	89187068	G	C	0.4742	-0.0025	0.0005	0.998 (0.997 to 0.998)	3.88 × 10^-8
rs17789147	4	89193640	C	G	0.4135	-0.0027	0.0005	0.997 (0.996 to 0.998)	3.49 × 10^-9
rs7656367	4	89196821	A	G	0.4771	-0.0025	0.0005	0.997 (0.997 to 0.998)	2.16 × 10^-8
rs6819344	4	89197519	C	A	0.4135	-0.0028	0.0005	0.997 (0.996 to 0.998)	8.74 × 10^-10
rs2869926	4	89201376	C	T	0.4135	-0.0027	0.0005	0.997 (0.996 to 0.998)	4.18 × 10^-9
rs881561	4	89203042	G	A	0.4135	-0.0027	0.0005	0.997 (0.996 to 0.998)	5.40 × 10^-9
rs893971	4	89203670	A	G	0.4135	-0.0027	0.0005	0.997 (0.996 to 0.998)	4.72 × 10^-9
rs9637599	4	89206230	A	C	0.4761	-0.0025	0.0005	0.997 (0.997 to 0.998)	2.82 × 10^-8
rs4353865	4	91239210	A	C	0.4732	-0.0028	0.0005	0.997 (0.996 to 0.998)	8.88 × 10^-10
rs4694022	4	91241948	T	C	0.493	-0.0025	0.0005	0.998 (0.997 to 0.998)	4.40 × 10^-8
rs7656001	4	91243865	G	A	0.4732	-0.0028	0.0005	0.997 (0.996 to 0.998)	4.64 × 10^-10
rs2169399	4	91244218	T	C	0.4732	-0.0028	0.0005	0.997 (0.996 to 0.998)	4.50 × 10^-10
rs1870795	4	91246656	C	T	0.4692	-0.0028	0.0005	0.997 (0.996 to 0.998)	1.32 × 10^-9
rs17227797	4	91249838	T	C	0.4821	-0.0027	0.0005	0.997 (0.996 to 0.998)	1.39 × 10^-9
rs1903579	4	91253956	G	C	0.4742	-0.0029	0.0005	0.997 (0.996 to 0.998)	1.63 × 10^-10
rs7693233	4	91254945	A	G	0.492	-0.0025	0.0005	0.998 (0.997 to 0.998)	4.01 × 10^-8
rs4694023	4	91255974	T	A	0.4742	-0.0028	0.0005	0.997 (0.996 to 0.998)	6.77 × 10^-10
rs1461741	4	91259127	G	A	0.4702	-0.0028	0.0005	0.997 (0.996 to 0.998)	1.03 × 10^-9
rs13103126	4	91261984	T	C	0.4732	-0.0028	0.0005	0.997 (0.996 to 0.998)	5.49 × 10^-10
rs7663699	4	91262477	C	G	0.4692	-0.0028	0.0005	0.997 (0.996 to 0.998)	1.32 × 10^-9
rs6835114	4	91264951	A	G	0.4732	-0.0028	0.0005	0.997 (0.996 to 0.998)	7.61 × 10^-10
rs12642077	4	91269591	T	C	0.4732	-0.0028	0.0005	0.997 (0.996 to 0.998)	4.64 × 10^-10
rs3857062	4	91282735	G	A	0.4761	-0.0027	0.0005	0.997 (0.996 to 0.998)	1.39 × 10^-9
rs1988337	4	91292200	A	G	0.4761	-0.0026	0.0005	0.997 (0.996 to 0.998)	7.44 × 10^-9
rs6854353	4	91303287	C	T	0.4692	-0.0027	0.0005	0.997 (0.996 to 0.998)	1.56 × 10^-9
rs10014552	4	94407841	G	T	0.1998	-0.0035	0.0006	0.996 (0.995 to 0.998)	4.64 × 10^-10
rs4693325	4	94408529	A	C	0.1988	-0.0035	0.0006	0.996 (0.995 to 0.998)	6.20 × 10^-10
rs1485038	4	94409429	C	T	0.1998	-0.0037	0.0006	0.996 (0.995 to 0.997)	1.10 × 10^-10
rs6532409	4	94410058	A	T	0.1968	-0.0036	0.0006	0.996 (0.995 to 0.998)	2.78 × 10^-10
rs2870709	4	94410573	T	C	0.1978	-0.0036	0.0006	0.996 (0.995 to 0.998)	3.50 × 10^-10
rs2870710	4	94411606	G	C	0.1978	-0.0036	0.0006	0.996 (0.995 to 0.998)	2.92 × 10^-10
rs1905716	4	94413090	T	A	0.1978	-0.0036	0.0006	0.996 (0.995 to 0.998)	2.35 × 10^-10
rs7676645	4	94413681	C	T	0.2217	-0.0033	0.0005	0.997 (0.996 to 0.998)	1.56 × 10^-9
rs1905719	4	94417245	A	G	0.1978	-0.0036	0.0006	0.996 (0.995 to 0.998)	3.21 × 10^-10
rs7655333	4	94423110	C	T	0.1978	-0.0036	0.0006	0.996 (0.995 to 0.998)	3.64 × 10^-10
rs6532411	4	94426537	A	G	0.1978	-0.0036	0.0006	0.996 (0.995 to 0.998)	2.64 × 10^-10
rs6532412	4	94428619	A	T	0.1998	-0.0036	0.0006	0.996 (0.995 to 0.997)	1.48 × 10^-10
rs4693327	4	94431544	G	C	0.2117	-0.0035	0.0006	0.997 (0.995 to 0.998)	4.35 × 10^-10
rs4560371	4	94435792	T	C	0.2107	-0.0035	0.0006	0.997 (0.995 to 0.998)	3.07 × 10^-10
rs6834210	4	94436697	A	T	0.2107	-0.0035	0.0006	0.996 (0.995 to 0.998)	1.92 × 10^-10
rs2865330	4	95004716	A	G	0.4433	0.0026	0.0005	1.003 (1.002 to 1.004)	1.12 × 10^-8
rs3857067	4	95026434	T	A	0.4443	0.0026	0.0005	1.003 (1.002 to 1.004)	1.03 × 10^-8
rs3857068	4	95026494	C	G	0.4443	0.0026	0.0005	1.003 (1.002 to 1.004)	6.50 × 10^-9
rs3846291	4	95026735	T	C	0.4443	0.0026	0.0005	1.003 (1.002 to 1.004)	1.04 × 10^-8
rs6532463	4	95027048	G	T	0.4443	0.0026	0.0005	1.003 (1.002 to 1.004)	6.50 × 10^-9
rs3846292	4	95027717	G	T	0.4443	0.0026	0.0005	1.003 (1.002 to 1.004)	6.22 × 10^-9
rs7685048	4	95027784	C	T	0.4443	0.0027	0.0005	1.003 (1.002 to 1.004)	5.68 × 10^-9
rs7678054	4	95093855	G	A	0.4523	0.0026	0.0005	1.003 (1.002 to 1.004)	9.61 × 10^-9
rs1876918	4	95099424	G	A	0.4513	0.0026	0.0005	1.003 (1.002 to 1.003)	1.19 × 10^-8
rs9996975	4	95101338	C	G	0.4573	0.0026	0.0005	1.003 (1.002 to 1.003)	1.63 × 10^-8
rs2171384	4	95103545	G	A	0.4513	0.0026	0.0005	1.003 (1.002 to 1.003)	1.18 × 10^-8
rs6825522	4	95108140	G	T	0.4513	0.0026	0.0005	1.003 (1.002 to 1.003)	1.18 × 10^-8
rs6532470	4	95108211	C	G	0.4513	0.0026	0.0005	1.003 (1.002 to 1.003)	1.27 × 10^-8
rs12505596	4	95109600	A	G	0.4513	0.0026	0.0005	1.003 (1.002 to 1.003)	1.63 × 10^-8
rs6532472	4	95110113	A	G	0.4513	0.0026	0.0005	1.003 (1.002 to 1.004)	6.09 × 10^-9
rs10516947	4	95110897	A	T	0.4513	0.0026	0.0005	1.003 (1.002 to 1.003)	2.03 × 10^-8
rs6857967	4	95112303	C	T	0.4563	0.0025	0.0005	1.003 (1.002 to 1.003)	2.16 × 10^-8
rs4560373	4	95113229	A	G	0.4513	0.0026	0.0005	1.003 (1.002 to 1.003)	1.76 × 10^-8
rs6817795	4	95127716	T	A	0.4563	0.0025	0.0005	1.003 (1.002 to 1.003)	2.30 × 10^-8
rs4693375	4	95133241	C	A	0.4563	0.0025	0.0005	1.003 (1.002 to 1.003)	3.75 × 10^-8
rs7654919	4	95136164	C	T	0.4582	0.0025	0.0005	1.003 (1.002 to 1.003)	2.43 × 10^-8
rs7680852	4	95936567	G	T	0.3638	0.0027	0.0005	1.003 (1.002 to 1.004)	1.05 × 10^-8
rs17344835	4	95941015	C	T	0.3618	0.0027	0.0005	1.003 (1.002 to 1.004)	7.17 × 10^-9
rs6831697	4	95943026	C	T	0.3638	0.0027	0.0005	1.003 (1.002 to 1.004)	5.54 × 10^-9
rs7664797	4	95946506	A	C	0.3648	0.0028	0.0005	1.003 (1.002 to 1.004)	2.81 × 10^-9
rs1863652	4	95991417	G	A	0.3608	0.003	0.0005	1.003 (1.002 to 1.004)	2.06 × 10^-10
rs1961224	4	95999825	A	G	0.3658	0.0029	0.0005	1.003 (1.002 to 1.004)	7.47 × 10^-10
rs11934798	4	96000482	G	A	0.3638	0.0029	0.0005	1.003 (1.002 to 1.004)	6.63 × 10^-10
rs17412559	4	96001127	A	G	0.3638	0.0029	0.0005	1.003 (1.002 to 1.004)	4.07 × 10^-10
rs11937369	4	96002860	C	T	0.3608	0.003	0.0005	1.003 (1.002 to 1.004)	2.92 × 10^-10
rs17412982	4	96007796	T	G	0.3638	0.0029	0.0005	1.003 (1.002 to 1.004)	5.35 × 10^-10
rs1434549	4	96010909	T	C	0.3648	0.0029	0.0005	1.003 (1.002 to 1.004)	6.34 × 10^-10
rs12645001	4	96018337	G	A	0.3628	0.0029	0.0005	1.003 (1.002 to 1.004)	3.93 × 10^-10
rs3796432	4	96030402	G	T	0.3757	0.0029	0.0005	1.003 (1.002 to 1.004)	4.21 × 10^-10
rs3821964	4	96040704	C	T	0.3916	0.0026	0.0005	1.003 (1.002 to 1.003)	3.88 × 10^-8
rs3796439	4	96050373	T	C	0.3907	0.0026	0.0005	1.003 (1.002 to 1.003)	3.75 × 10^-8
rs2865397	4	96061112	G	A	0.3916	0.0026	0.0005	1.003 (1.002 to 1.004)	2.30 × 10^-8
rs1966548	4	96064371	T	C	0.3916	0.0026	0.0005	1.003 (1.002 to 1.003)	3.75 × 10^-8
rs1434538	4	96066672	C	T	0.4404	0.0025	0.0005	1.003 (1.002 to 1.003)	4.14 × 10^-8
rs1970801	4	96070525	G	T	0.3956	0.0027	0.0005	1.003 (1.002 to 1.004)	5.54 × 10^-9
rs1369085	4	96070747	A	G	0.4423	0.0025	0.0005	1.002 (1.002 to 1.003)	4.93 × 10^-8
rs7664562	4	96071353	G	C	0.3956	0.0027	0.0005	1.003 (1.002 to 1.004)	7.31 × 10^-9
rs1365691	4	96073956	A	T	0.4414	0.0025	0.0005	1.002 (1.002 to 1.003)	4.66 × 10^-8
rs989383	4	96075052	G	A	0.4404	0.0025	0.0005	1.003 (1.002 to 1.003)	3.62 × 10^-8
rs1434536	4	96075965	C	T	0.4414	0.0025	0.0005	1.003 (1.002 to 1.003)	4.27 × 10^-8
rs1836261	4	96076020	A	G	0.3956	0.0027	0.0005	1.003 (1.002 to 1.004)	4.86 × 10^-9
rs11097457	4	96076813	A	G	0.3956	0.0027	0.0005	1.003 (1.002 to 1.004)	5.68 × 10^-9
rs2289044	4	96077383	A	G	0.3946	0.0027	0.0005	1.003 (1.002 to 1.004)	7.31 × 10^-9
rs10155222	4	96085186	A	T	0.4404	0.0025	0.0005	1.003 (1.002 to 1.003)	3.75 × 10^-8
rs7694531	4	96087101	A	G	0.3966	0.0027	0.0005	1.003 (1.002 to 1.004)	4.18 × 10^-9
rs975608	4	96087865	C	T	0.4423	0.0025	0.0005	1.003 (1.002 to 1.003)	2.82 × 10^-8
rs965823	4	96089058	T	A	0.4423	0.0025	0.0005	1.003 (1.002 to 1.003)	2.43 × 10^-8
rs2241744	4	96091250	G	A	0.4443	0.0025	0.0005	1.003 (1.002 to 1.003)	3.09 × 10^-8
rs2241743	4	96091524	G	A	0.4185	0.0029	0.0005	1.003 (1.002 to 1.004)	2.92 × 10^-10
rs10212627	4	96092209	G	A	0.4433	0.0025	0.0005	1.003 (1.002 to 1.003)	2.82 × 10^-8
rs11097458	4	96099367	C	T	0.4423	0.0025	0.0005	1.003 (1.002 to 1.003)	3.22 × 10^-8
rs1991946	4	96118696	G	A	0.2853	0.0028	0.0005	1.003 (1.002 to 1.004)	3.09 × 10^-8
rs2621451	4	96132987	C	T	0.2982	0.0027	0.0005	1.003 (1.002 to 1.004)	4.93 × 10^-8
rs1865378	4	96134839	T	G	0.2485	0.003	0.0005	1.003 (1.002 to 1.004)	1.31 × 10^-8
rs2621450	4	96135341	T	A	0.3698	0.0028	0.0005	1.003 (1.002 to 1.004)	2.39 × 10^-9
rs2571038	4	96135553	C	T	0.3698	0.0028	0.0005	1.003 (1.002 to 1.004)	2.67 × 10^-9
rs1434534	4	96136013	G	T	0.3698	0.0028	0.0005	1.003 (1.002 to 1.004)	2.39 × 10^-9
rs995062	4	96137512	T	C	0.325	0.0029	0.0005	1.003 (1.002 to 1.004)	2.81 × 10^-9
rs2571037	4	96138183	G	A	0.3032	0.0029	0.0005	1.003 (1.002 to 1.004)	2.81 × 10^-9
rs2865384	4	96145120	A	G	0.3489	-0.0028	0.0005	0.997 (0.996 to 0.998)	2.12 × 10^-9
rs12513212	4	96149346	A	C	0.3867	-0.0028	0.0005	0.997 (0.996 to 0.998)	1.13 × 10^-9
rs2865383	4	96152313	T	C	0.3509	-0.0028	0.0005	0.997 (0.996 to 0.998)	2.81 × 10^-9
rs4699412	4	96160117	T	C	0.3549	-0.0027	0.0005	0.997 (0.996 to 0.998)	1.18 × 10^-8
rs17023311	4	96160914	C	T	0.3618	-0.0027	0.0005	0.997 (0.996 to 0.998)	1.63 × 10^-8
rs7434638	4	96161342	T	C	0.3698	-0.0027	0.0005	0.997 (0.996 to 0.998)	1.04 × 10^-8
rs4699413	4	96161724	G	A	0.3181	-0.0027	0.0005	0.997 (0.996 to 0.998)	2.03 × 10^-8
rs4699414	4	96162042	G	C	0.2932	-0.0029	0.0005	0.997 (0.996 to 0.998)	3.22 × 10^-9
rs11730446	4	96163244	A	G	0.3698	-0.0027	0.0005	0.997 (0.996 to 0.998)	1.20 × 10^-8
rs13118653	4	96169733	G	T	0.339	-0.0028	0.0005	0.997 (0.996 to 0.998)	5.13 × 10^-9
rs4699837	4	96170439	T	C	0.3479	-0.0029	0.0005	0.997 (0.996 to 0.998)	1.70 × 10^-9
rs3775002	4	96171283	T	C	0.3658	-0.0029	0.0005	0.997 (0.996 to 0.998)	1.10 × 10^-9
rs4699415	4	96172075	G	A	0.2942	-0.003	0.0005	0.997 (0.996 to 0.998)	2.25 × 10^-9
rs2865415	4	96172526	T	A	0.2744	-0.0028	0.0005	0.997 (0.996 to 0.998)	3.09 × 10^-8
rs958379	4	102142958	A	G	0.2594	0.0029	0.0005	1.003 (1.002 to 1.004)	1.76 × 10^-8
rs3804381	4	102143616	A	G	0.2594	0.0029	0.0005	1.003 (1.002 to 1.004)	1.34 × 10^-8
rs713455	4	102147645	G	C	0.2604	0.0029	0.0005	1.003 (1.002 to 1.004)	2.16 × 10^-8
rs3827773	4	102152864	G	A	0.2565	0.0029	0.0005	1.003 (1.002 to 1.004)	3.88 × 10^-8
rs9997767	4	102156809	C	T	0.2565	0.0028	0.0005	1.003 (1.002 to 1.004)	4.67 × 10^-8
rs11934140	4	102158045	C	T	0.2604	0.0029	0.0005	1.003 (1.002 to 1.004)	1.76 × 10^-8
rs10004357	4	102158899	G	T	0.2565	0.0028	0.0005	1.003 (1.002 to 1.004)	4.67 × 10^-8
rs3804403	4	102161241	A	G	0.2545	0.0029	0.0005	1.003 (1.002 to 1.004)	4.14 × 10^-8
rs3804408	4	102167216	A	G	0.2594	0.0028	0.0005	1.003 (1.002 to 1.004)	4.53 × 10^-8
rs2583402	4	102168858	G	A	0.1511	-0.0042	0.0006	0.996 (0.995 to 0.997)	3.35 × 10^-11
rs2850963	4	102177157	G	T	0.1511	-0.0042	0.0006	0.996 (0.995 to 0.997)	3.95 × 10^-11
rs2850969	4	102183594	T	C	0.1511	-0.0042	0.0006	0.996 (0.995 to 0.997)	2.00 × 10^-11
rs2165505	4	102186203	A	G	0.2535	0.0028	0.0005	1.003 (1.002 to 1.004)	4.67 × 10^-8
rs2850974	4	102195448	G	A	0.1511	-0.0042	0.0006	0.996 (0.995 to 0.997)	2.15 × 10^-11
rs2850344	4	102198814	T	C	0.1511	-0.0042	0.0006	0.996 (0.995 to 0.997)	2.30 × 10^-11
rs755961	4	102199866	T	C	0.161	-0.004	0.0006	0.996 (0.995 to 0.997)	8.10 × 10^-11
rs2850976	4	102202285	C	T	0.1521	-0.0042	0.0006	0.996 (0.995 to 0.997)	3.80 × 10^-11
rs2583401	4	102204529	C	T	0.1531	-0.0041	0.0006	0.996 (0.995 to 0.997)	4.70 × 10^-11
rs2583400	4	102205012	T	C	0.1531	-0.0041	0.0006	0.996 (0.995 to 0.997)	8.10 × 10^-11
rs2850350	4	102205385	C	T	0.1571	-0.0041	0.0006	0.996 (0.995 to 0.997)	3.50 × 10^-11
rs2850351	4	102205398	G	C	0.1511	-0.0042	0.0006	0.996 (0.995 to 0.997)	2.45 × 10^-11
rs2850354	4	102208664	T	C	0.162	-0.004	0.0006	0.996 (0.995 to 0.997)	6.33 × 10^-11
rs1441433	4	102209360	T	G	0.1511	-0.0042	0.0006	0.996 (0.995 to 0.997)	2.15 × 10^-11
rs2850355	4	102211222	T	C	0.1531	-0.0042	0.0006	0.996 (0.995 to 0.997)	3.80 × 10^-11
rs2850356	4	102211922	G	A	0.1531	-0.0042	0.0006	0.996 (0.995 to 0.997)	3.65 × 10^-11
rs2583406	4	102213720	C	T	0.159	-0.0041	0.0006	0.996 (0.995 to 0.997)	4.55 × 10^-11
rs920559	4	102218715	C	G	0.1551	-0.0038	0.0006	0.996 (0.995 to 0.997)	1.98 × 10^-9
rs2583398	4	102228696	T	G	0.3012	-0.0027	0.0005	0.997 (0.996 to 0.998)	2.96 × 10^-8
rs2471674	4	102342577	A	G	0.0845	0.0045	0.0008	1.004 (1.003 to 1.006)	4.16 × 10^-8
rs17248480	4	102435265	G	A	0.0338	-0.0079	0.0013	0.992 (0.990 to 0.995)	3.21 × 10^-10
rs12505043	4	102655362	C	T	0.2515	-0.0029	0.0005	0.997 (0.996 to 0.998)	2.82 × 10^-8
rs4401452	4	102659717	A	T	0.2505	-0.0029	0.0005	0.997 (0.996 to 0.998)	1.76 × 10^-8
rs13149344	4	102686178	A	G	0.2495	-0.003	0.0005	0.997 (0.996 to 0.998)	1.01 × 10^-8
rs13130964	4	102686316	T	A	0.2495	-0.003	0.0005	0.997 (0.996 to 0.998)	6.08 × 10^-9
rs17199964	4	102707791	G	A	0.0656	-0.0099	0.0009	0.990 (0.988 to 0.992)	4.01 × 10^-27
rs4371620	4	102708235	C	T	0.1938	0.0056	0.0006	1.006 (1.005 to 1.007)	1.00 × 10^-22
rs7377083	4	102708997	C	A	0.4354	-0.0049	0.0005	0.995 (0.994 to 0.996)	4.20 × 10^-27
rs11097755	4	102709308	T	C	0.4473	-0.0048	0.0005	0.995 (0.994 to 0.996)	1.21 × 10^-25
rs13119516	4	102841605	G	A	0.1789	-0.0039	0.0006	0.996 (0.995 to 0.997)	2.90 × 10^-11
rs13125328	4	102855110	G	C	0.1084	-0.005	0.0007	0.995 (0.994 to 0.996)	1.03 × 10^-11
rs13127398	4	102921704	T	A	0.0626	-0.0097	0.0009	0.990 (0.989 to 0.992)	6.33 × 10^-25
rs1813006	4	103001649	G	T	0.0596	-0.0117	0.001	0.988 (0.986 to 0.990)	2.24 × 10^-34
rs1506505	4	103125489	T	A	0.3857	0.0036	0.0005	1.004 (1.003 to 1.005)	6.93 × 10^-15
rs151422	4	103132116	G	A	0.2227	-0.0052	0.0005	0.995 (0.994 to 0.996)	1.42 × 10^-21
rs7667281	4	103133044	C	T	0.3857	0.0036	0.0005	1.004 (1.003 to 1.005)	1.09 × 10^-14
rs151412	4	103138621	C	T	0.2137	-0.0055	0.0006	0.995 (0.993 to 0.996)	6.05 × 10^-23
rs151411	4	103138628	A	C	0.2107	-0.0054	0.0006	0.995 (0.994 to 0.996)	3.42 × 10^-22
rs151410	4	103140736	C	G	0.2147	-0.0054	0.0006	0.995 (0.994 to 0.996)	2.02 × 10^-22
rs151407	4	103144890	A	G	0.2087	-0.0055	0.0006	0.995 (0.993 to 0.996)	9.26 × 10^-23
rs170871	4	103180149	C	T	0.4254	-0.0026	0.0005	0.997 (0.996 to 0.998)	9.60 × 10^-9
rs151390	4	103183510	C	T	0.2654	-0.0047	0.0005	0.995 (0.994 to 0.996)	1.22 × 10^-19
rs13107325	4	103188709	C	T	0.0795	-0.012	0.0008	0.988 (0.986 to 0.990)	9.77 × 10^-47
rs151401	4	103190128	A	G	0.2087	-0.0053	0.0006	0.995 (0.994 to 0.996)	2.58 × 10^-21
rs151404	4	103191787	G	A	0.2097	-0.005	0.0006	0.995 (0.994 to 0.996)	3.43 × 10^-19
rs10014145	4	103200577	A	G	0.325	-0.0031	0.0005	0.997 (0.996 to 0.998)	1.06 × 10^-10
rs233825	4	103203250	A	G	0.325	-0.0031	0.0005	0.997 (0.996 to 0.998)	1.48 × 10^-10
rs233821	4	103204358	A	G	0.3807	-0.0028	0.0005	0.997 (0.996 to 0.998)	2.94 × 10^-9
rs233817	4	103204845	C	A	0.2972	-0.0035	0.0005	0.996 (0.995 to 0.997)	8.94 × 10^-13
rs448195	4	103205126	C	T	0.2932	-0.0035	0.0005	0.997 (0.996 to 0.998)	3.18 × 10^-12
rs233816	4	103206555	G	T	0.2078	-0.0054	0.0006	0.995 (0.994 to 0.996)	8.16 × 10^-22
rs233815	4	103207807	G	T	0.2913	-0.0039	0.0005	0.996 (0.995 to 0.997)	6.93 × 10^-15
rs233812	4	103210831	T	A	0.2068	-0.0054	0.0006	0.995 (0.994 to 0.996)	5.80 × 10^-22
rs233810	4	103211903	C	T	0.2087	-0.0054	0.0006	0.995 (0.994 to 0.996)	5.32 × 10^-22
rs233809	4	103212430	G	T	0.2922	-0.0039	0.0005	0.996 (0.995 to 0.997)	8.33 × 10^-15
rs233808	4	103212456	C	T	0.2922	-0.0039	0.0005	0.996 (0.995 to 0.997)	7.11 × 10^-15
rs233807	4	103212512	C	T	0.2068	-0.0054	0.0006	0.995 (0.994 to 0.996)	1.07 × 10^-21
rs233806	4	103212846	T	C	0.2068	-0.0054	0.0006	0.995 (0.994 to 0.996)	6.51 × 10^-22
rs233805	4	103212864	G	T	0.2922	-0.0039	0.0005	0.996 (0.995 to 0.997)	5.53 × 10^-15
rs233804	4	103212916	C	A	0.2922	-0.0038	0.0005	0.996 (0.995 to 0.997)	3.62 × 10^-14
rs173048	4	103213362	A	C	0.2942	-0.004	0.0005	0.996 (0.995 to 0.997)	1.71 × 10^-15
rs440702	4	103214388	T	G	0.2147	-0.0052	0.0006	0.995 (0.994 to 0.996)	7.14 × 10^-21
rs396902	4	103215671	A	G	0.2147	-0.0052	0.0006	0.995 (0.994 to 0.996)	9.17 × 10^-21
rs13103835	4	103232168	T	C	0.3608	-0.0026	0.0005	0.997 (0.996 to 0.998)	3.88 × 10^-8
rs6822371	4	103233207	C	A	0.3608	-0.0026	0.0005	0.997 (0.996 to 0.998)	2.82 × 10^-8
rs13114461	4	103284697	C	T	0.0805	-0.0088	0.0008	0.991 (0.990 to 0.993)	3.03 × 10^-26
rs13114738	4	103284865	C	T	0.0805	-0.0092	0.0008	0.991 (0.989 to 0.992)	2.77 × 10^-28
rs13135688	4	103285906	G	C	0.0805	-0.0087	0.0008	0.991 (0.990 to 0.993)	9.06 × 10^-26
rs13140033	4	103363860	G	A	0.0964	-0.0074	0.0008	0.993 (0.991 to 0.994)	9.10 × 10^-22
rs13116385	4	103373286	G	A	0.0855	-0.0084	0.0008	0.992 (0.990 to 0.993)	4.64 × 10^-25
rs13129951	4	103374760	G	A	0.0924	-0.0078	0.0008	0.992 (0.991 to 0.994)	1.24 × 10^-23
rs223499	4	103647335	A	G	0.2644	0.0028	0.0005	1.003 (1.002 to 1.004)	4.93 × 10^-8
rs223489	4	103680984	A	G	0.3569	0.0029	0.0005	1.003 (1.002 to 1.004)	5.78 × 10^-10
rs223471	4	103698786	G	C	0.332	0.0029	0.0005	1.003 (1.002 to 1.004)	1.70 × 10^-9
rs223413	4	103732866	C	T	0.333	0.0029	0.0005	1.003 (1.002 to 1.004)	2.39 × 10^-9
rs223401	4	103738972	T	C	0.332	0.0028	0.0005	1.003 (1.002 to 1.004)	3.49 × 10^-9
rs223391	4	103748224	G	A	0.2048	0.0036	0.0006	1.004 (1.002 to 1.005)	2.35 × 10^-10
rs223374	4	103758301	T	C	0.333	0.0029	0.0005	1.003 (1.002 to 1.004)	2.39 × 10^-9
rs223361	4	103769304	T	C	0.332	0.0029	0.0005	1.003 (1.002 to 1.004)	1.56 × 10^-9
rs223317	4	103802824	T	C	0.333	0.0029	0.0005	1.003 (1.002 to 1.004)	2.81 × 10^-9
rs2866416	4	103880711	G	C	0.331	0.0029	0.0005	1.003 (1.002 to 1.004)	1.84 × 10^-9
rs10516495	4	103900090	T	A	0.3151	0.003	0.0005	1.003 (1.002 to 1.004)	5.64 × 10^-10
rs9994654	4	103919065	A	C	0.2048	0.0035	0.0006	1.003 (1.002 to 1.005)	4.93 × 10^-10
rs6843738	4	103936001	G	A	0.326	0.003	0.0005	1.003 (1.002 to 1.004)	1.03 × 10^-9
rs7665026	4	103936648	T	C	0.331	0.0029	0.0005	1.003 (1.002 to 1.004)	1.98 × 10^-9
rs6816370	4	103939433	C	T	0.331	0.0028	0.0005	1.003 (1.002 to 1.004)	3.49 × 10^-9
rs10516496	4	103942165	C	T	0.336	0.0028	0.0005	1.003 (1.002 to 1.004)	7.85 × 10^-9
rs10516497	4	103942714	A	C	0.2038	0.0035	0.0006	1.003 (1.002 to 1.005)	6.07 × 10^-10
rs11946020	4	103944742	T	C	0.337	0.0028	0.0005	1.003 (1.002 to 1.004)	4.59 × 10^-9
rs2613726	4	112597321	A	G	0.3429	-0.0032	0.0005	0.997 (0.996 to 0.998)	1.03 × 10^-11
rs2597881	4	112597579	T	C	0.3419	-0.0032	0.0005	0.997 (0.996 to 0.998)	2.15 × 10^-11
rs10516571	4	112600569	T	C	0.3062	0.0031	0.0005	1.003 (1.002 to 1.004)	2.92 × 10^-10
rs6832873	4	112604383	G	C	0.3042	0.0031	0.0005	1.003 (1.002 to 1.004)	2.78 × 10^-10
rs2597882	4	112609755	G	A	0.3419	-0.0033	0.0005	0.997 (0.996 to 0.998)	7.04 × 10^-12
rs2597883	4	112609894	G	A	0.3419	-0.0033	0.0005	0.997 (0.996 to 0.998)	6.42 × 10^-12
rs2218817	4	112611006	G	A	0.3052	0.0031	0.0005	1.003 (1.002 to 1.004)	1.91 × 10^-10
rs10034228	4	112611750	T	C	0.3062	0.0032	0.0005	1.003 (1.002 to 1.004)	1.48 × 10^-10
rs2597885	4	112617645	T	A	0.3449	-0.0033	0.0005	0.997 (0.996 to 0.998)	3.95 × 10^-12
rs922212	4	112618815	A	G	0.3062	0.0032	0.0005	1.003 (1.002 to 1.004)	9.40 × 10^-11
rs2613723	4	112622872	G	A	0.3449	-0.0032	0.0005	0.997 (0.996 to 0.998)	1.54 × 10^-11
rs13110448	4	112627298	A	C	0.3191	0.0034	0.0005	1.003 (1.002 to 1.004)	4.73 × 10^-12
rs4134086	4	112634041	A	G	0.3082	0.0032	0.0005	1.003 (1.002 to 1.004)	8.08 × 10^-11
rs12499915	4	112652451	G	A	0.3121	0.0033	0.0005	1.003 (1.002 to 1.004)	2.90 × 10^-11
rs1376216	4	112659154	G	A	0.3916	0.0033	0.0005	1.003 (1.002 to 1.004)	2.39 × 10^-12
rs326896	4	112669571	C	T	0.3926	0.0034	0.0005	1.003 (1.002 to 1.004)	4.60 × 10^-13
rs326897	4	112669723	A	T	0.3926	0.0033	0.0005	1.003 (1.002 to 1.004)	5.73 × 10^-13
rs326899	4	112672623	G	T	0.3926	0.0033	0.0005	1.003 (1.002 to 1.004)	1.76 × 10^-12
rs13141170	4	112675738	T	C	0.3082	0.0033	0.0005	1.003 (1.002 to 1.004)	2.75 × 10^-11
rs1381011	4	112681876	T	A	0.3072	0.0033	0.0005	1.003 (1.002 to 1.004)	2.60 × 10^-11
rs4440293	4	112684751	A	G	0.3072	0.0033	0.0005	1.003 (1.002 to 1.004)	3.64 × 10^-11
rs326893	4	112691776	C	T	0.3926	-0.0034	0.0005	0.997 (0.996 to 0.998)	4.93 × 10^-13
rs1460980	4	112691924	C	T	0.3072	0.0032	0.0005	1.003 (1.002 to 1.004)	5.72 × 10^-11
rs326895	4	112694326	C	T	0.3926	-0.0033	0.0005	0.997 (0.996 to 0.998)	5.89 × 10^-13
rs1585471	4	112702635	A	G	0.3072	0.0033	0.0005	1.003 (1.002 to 1.004)	1.99 × 10^-11
rs979724	4	112705433	G	A	0.2992	0.0033	0.0005	1.003 (1.002 to 1.004)	3.05 × 10^-11
rs1903403	4	112709045	T	G	0.3072	0.0033	0.0005	1.003 (1.002 to 1.004)	2.75 × 10^-11
rs1381008	4	112709990	C	T	0.3062	0.0033	0.0005	1.003 (1.002 to 1.004)	2.15 × 10^-11
rs6815054	4	112712361	C	T	0.3062	0.0033	0.0005	1.003 (1.002 to 1.004)	2.30 × 10^-11
rs326889	4	112713436	T	C	0.3926	-0.0034	0.0005	0.997 (0.996 to 0.998)	3.96 × 10^-13
rs326886	4	112719237	T	C	0.326	-0.003	0.0005	0.997 (0.996 to 0.998)	8.03 × 10^-10
rs6816991	4	112721069	T	C	0.34	0.003	0.0005	1.003 (1.002 to 1.004)	2.92 × 10^-10
rs966055	4	112722748	T	C	0.339	0.003	0.0005	1.003 (1.002 to 1.004)	2.78 × 10^-10
rs326884	4	112726277	T	C	0.3718	-0.0031	0.0005	0.997 (0.996 to 0.998)	4.68 × 10^-11
rs326883	4	112727106	A	G	0.327	-0.003	0.0005	0.997 (0.996 to 0.998)	5.63 × 10^-10
rs326882	4	112728127	G	A	0.3718	-0.0031	0.0005	0.997 (0.996 to 0.998)	2.45 × 10^-11
rs11932388	4	112728601	G	C	0.34	0.003	0.0005	1.003 (1.002 to 1.004)	3.49 × 10^-10
rs326880	4	112729781	A	G	0.332	-0.0028	0.0005	0.997 (0.996 to 0.998)	3.35 × 10^-9
rs326879	4	112729875	T	A	0.329	-0.003	0.0005	0.997 (0.996 to 0.998)	9.16 × 10^-10
rs326873	4	112732756	A	C	0.3141	-0.003	0.0005	0.997 (0.996 to 0.998)	4.64 × 10^-10
rs326872	4	112733434	A	G	0.3449	-0.0032	0.0005	0.997 (0.996 to 0.998)	2.30 × 10^-11
rs326871	4	112735495	C	A	0.3678	-0.0031	0.0005	0.997 (0.996 to 0.998)	3.19 × 10^-11
rs326867	4	112738616	A	G	0.3688	-0.0031	0.0005	0.997 (0.996 to 0.998)	3.64 × 10^-11
rs326866	4	112739250	G	A	0.3698	-0.0031	0.0005	0.997 (0.996 to 0.998)	3.94 × 10^-11
rs326839	4	112742166	T	G	0.3171	-0.003	0.0005	0.997 (0.996 to 0.998)	9.16 × 10^-10
rs326841	4	112744834	T	C	0.3688	-0.003	0.0005	0.997 (0.996 to 0.998)	2.20 × 10^-10
rs326845	4	112747919	A	G	0.3658	-0.0031	0.0005	0.997 (0.996 to 0.998)	2.45 × 10^-11
rs326846	4	112748588	A	G	0.3986	-0.0032	0.0005	0.997 (0.996 to 0.998)	8.72 × 10^-12
rs326847	4	112748889	G	C	0.3181	-0.003	0.0005	0.997 (0.996 to 0.998)	4.49 × 10^-10
rs376034	4	112750597	A	G	0.3698	-0.0031	0.0005	0.997 (0.996 to 0.998)	4.98 × 10^-11
rs326863	4	112751814	A	C	0.3698	-0.0031	0.0005	0.997 (0.996 to 0.998)	4.39 × 10^-11
rs326861	4	112752386	A	G	0.3708	-0.0031	0.0005	0.997 (0.996 to 0.998)	4.98 × 10^-11
rs326860	4	112753826	G	T	0.4006	-0.003	0.0005	0.997 (0.996 to 0.998)	1.10 × 10^-10
rs326859	4	112753889	G	A	0.3996	-0.0031	0.0005	0.997 (0.996 to 0.998)	1.84 × 10^-11
rs326858	4	112757601	G	A	0.3718	-0.003	0.0005	0.997 (0.996 to 0.998)	7.93 × 10^-11
rs326857	4	112757999	T	C	0.3678	-0.0031	0.0005	0.997 (0.996 to 0.998)	6.60 × 10^-11
rs326853	4	112760715	A	G	0.3966	-0.0031	0.0005	0.997 (0.996 to 0.998)	3.19 × 10^-11
rs326852	4	112760745	C	G	0.3966	-0.0031	0.0005	0.997 (0.996 to 0.998)	4.24 × 10^-11
rs326850	4	112761160	C	T	0.3956	-0.003	0.0005	0.997 (0.996 to 0.998)	6.31 × 10^-11
rs2219604	4	112762050	C	T	0.3956	-0.0031	0.0005	0.997 (0.996 to 0.998)	2.15 × 10^-11
rs2199342	4	112762156	T	C	0.3956	-0.0031	0.0005	0.997 (0.996 to 0.998)	2.15 × 10^-11
rs417889	4	112762531	A	T	0.3658	-0.0031	0.0005	0.997 (0.996 to 0.998)	6.90 × 10^-11
rs440381	4	112763862	T	C	0.3956	-0.0031	0.0005	0.997 (0.996 to 0.998)	2.45 × 10^-11
rs397045	4	112763927	T	C	0.3966	-0.0031	0.0005	0.997 (0.996 to 0.998)	1.99 × 10^-11
rs366334	4	112764190	T	C	0.3966	-0.0031	0.0005	0.997 (0.996 to 0.998)	2.60 × 10^-11
rs406780	4	112764214	A	G	0.3966	-0.0031	0.0005	0.997 (0.996 to 0.998)	3.04 × 10^-11
rs11728213	4	113309647	G	A	0.3052	-0.0029	0.0005	0.997 (0.996 to 0.998)	2.94 × 10^-9
rs11098153	4	113310036	A	C	0.3062	-0.0029	0.0005	0.997 (0.996 to 0.998)	2.67 × 10^-9
rs965011	4	113310596	C	A	0.3052	-0.0029	0.0005	0.997 (0.996 to 0.998)	4.18 × 10^-9
rs965012	4	113310635	C	T	0.3042	-0.0029	0.0005	0.997 (0.996 to 0.998)	2.80 × 10^-9
rs9992485	4	113311172	A	G	0.3082	-0.0029	0.0005	0.997 (0.996 to 0.998)	2.11 × 10^-9
rs9307381	4	113311353	A	G	0.3082	-0.0029	0.0005	0.997 (0.996 to 0.998)	1.98 × 10^-9
rs7664678	4	113311741	T	G	0.3052	-0.0029	0.0005	0.997 (0.996 to 0.998)	2.53 × 10^-9
rs13114338	4	113312667	A	G	0.3082	-0.003	0.0005	0.997 (0.996 to 0.998)	1.35 × 10^-9
rs4834272	4	113313986	T	C	0.3101	-0.0032	0.0005	0.997 (0.996 to 0.998)	4.98 × 10^-11
rs9684256	4	115031821	A	G	0.4125	0.0025	0.0005	1.003 (1.002 to 1.003)	4.79 × 10^-8
rs1497599	4	115043578	T	C	0.4115	0.0025	0.0005	1.003 (1.002 to 1.003)	4.53 × 10^-8
rs13105870	4	115045463	G	A	0.4085	0.0025	0.0005	1.003 (1.002 to 1.003)	4.92 × 10^-8
rs1497605	4	115047579	A	C	0.4085	0.0025	0.0005	1.003 (1.002 to 1.003)	4.40 × 10^-8
rs7658932	4	115048694	G	A	0.4095	0.0025	0.0005	1.003 (1.002 to 1.003)	4.92 × 10^-8
rs6854583	4	115053885	A	C	0.4125	0.0026	0.0005	1.003 (1.002 to 1.003)	2.43 × 10^-8
rs2892642	4	115054258	A	G	0.4115	0.0025	0.0005	1.003 (1.002 to 1.003)	3.35 × 10^-8
rs10029688	4	115055700	A	G	0.4125	0.0025	0.0005	1.003 (1.002 to 1.003)	3.74 × 10^-8
rs1497591	4	115059118	A	G	0.4125	0.0026	0.0005	1.003 (1.002 to 1.003)	2.95 × 10^-8
rs6819210	4	115061538	C	A	0.4085	0.0025	0.0005	1.003 (1.002 to 1.003)	4.79 × 10^-8
rs7683509	4	115081952	G	C	0.4125	0.0025	0.0005	1.003 (1.002 to 1.003)	4.40 × 10^-8
rs1909020	4	115091159	T	C	0.4105	0.0025	0.0005	1.003 (1.002 to 1.003)	4.66 × 10^-8
rs1497585	4	115099158	G	A	0.4095	0.0025	0.0005	1.003 (1.002 to 1.003)	4.40 × 10^-8
rs6850855	4	115101310	C	A	0.4095	0.0025	0.0005	1.003 (1.002 to 1.003)	4.27 × 10^-8
rs6851287	4	115101499	C	T	0.4115	0.0025	0.0005	1.003 (1.002 to 1.003)	3.48 × 10^-8
rs1391182	4	115109476	G	A	0.4095	0.0025	0.0005	1.003 (1.002 to 1.003)	4.14 × 10^-8
rs7685626	4	115110655	G	T	0.4095	0.0026	0.0005	1.003 (1.002 to 1.003)	2.95 × 10^-8
rs2036168	4	115112094	C	T	0.4095	0.0026	0.0005	1.003 (1.002 to 1.003)	2.95 × 10^-8
rs7694732	4	115124089	A	G	0.4175	0.0026	0.0005	1.003 (1.002 to 1.004)	1.19 × 10^-8
rs1603615	4	115129546	A	C	0.4155	0.0026	0.0005	1.003 (1.002 to 1.003)	1.90 × 10^-8
rs12511093	4	115132188	G	A	0.4155	0.0026	0.0005	1.003 (1.002 to 1.003)	2.56 × 10^-8
rs7679767	4	115134156	G	A	0.4155	0.0026	0.0005	1.003 (1.002 to 1.003)	2.03 × 10^-8
rs1497600	4	115170264	A	G	0.4105	0.0025	0.0005	1.003 (1.002 to 1.003)	4.92 × 10^-8
rs6534743	4	130714768	G	A	0.2972	-0.0032	0.0005	0.997 (0.996 to 0.998)	7.93 × 10^-11
rs7670804	4	130716391	T	C	0.3022	-0.0032	0.0005	0.997 (0.996 to 0.998)	5.87 × 10^-11
rs2391540	4	130726833	T	A	0.332	0.0037	0.0005	1.004 (1.003 to 1.005)	1.02 × 10^-14
rs2391504	4	130731072	A	G	0.3181	0.0037	0.0005	1.004 (1.003 to 1.005)	1.56 × 10^-14
rs4864201	4	130731284	T	C	0.3588	0.0039	0.0005	1.004 (1.003 to 1.005)	2.83 × 10^-16
rs4864202	4	130731711	G	A	0.3221	0.0037	0.0005	1.004 (1.003 to 1.005)	1.75 × 10^-14
rs2952895	4	130740142	G	C	0.3499	0.0037	0.0005	1.004 (1.003 to 1.005)	1.02 × 10^-14
rs2968973	4	130740404	C	T	0.3499	0.0037	0.0005	1.004 (1.003 to 1.005)	9.02 × 10^-15
rs2955477	4	130740635	T	A	0.3171	0.0036	0.0005	1.004 (1.003 to 1.005)	8.65 × 10^-14
rs2969009	4	130744536	C	T	0.3181	0.0036	0.0005	1.004 (1.003 to 1.005)	1.10 × 10^-13
rs2968965	4	130747207	T	G	0.3171	0.0036	0.0005	1.004 (1.003 to 1.005)	1.84 × 10^-13
rs2955473	4	130749960	A	G	0.2744	0.0038	0.0005	1.004 (1.003 to 1.005)	1.15 × 10^-13
rs2391534	4	130755645	A	T	0.2753	0.0038	0.0005	1.004 (1.003 to 1.005)	3.45 × 10^-14
rs2391535	4	130756174	T	C	0.2744	0.0038	0.0005	1.004 (1.003 to 1.005)	4.97 × 10^-14
rs2952861	4	130758445	G	C	0.2734	0.0038	0.0005	1.004 (1.003 to 1.005)	7.49 × 10^-14
rs2952862	4	130758713	T	C	0.3539	0.0037	0.0005	1.004 (1.003 to 1.005)	7.11 × 10^-15
rs2391552	4	130761011	T	C	0.2744	0.0038	0.0005	1.004 (1.003 to 1.005)	6.99 × 10^-14
rs2860199	4	130764605	C	T	0.2883	0.0037	0.0005	1.004 (1.003 to 1.005)	1.46 × 10^-13
rs2952870	4	130766989	G	A	0.3559	0.0035	0.0005	1.004 (1.003 to 1.004)	1.33 × 10^-13
rs4863907	4	130767559	C	A	0.2962	0.0028	0.0005	1.003 (1.002 to 1.004)	1.03 × 10^-8
rs2952891	4	130774012	C	T	0.2654	0.0035	0.0005	1.004 (1.003 to 1.005)	7.35 × 10^-12
rs2969004	4	130781670	C	A	0.332	0.0034	0.0005	1.003 (1.002 to 1.004)	3.18 × 10^-12
rs2952860	4	130782065	A	G	0.2654	0.0035	0.0005	1.004 (1.003 to 1.005)	7.66 × 10^-12
rs2969001	4	130782792	C	G	0.332	0.0034	0.0005	1.003 (1.002 to 1.004)	2.55 × 10^-12
rs2968992	4	130791851	C	A	0.3131	0.003	0.0005	1.003 (1.002 to 1.004)	4.92 × 10^-10
rs2952879	4	130803283	C	G	0.3131	0.003	0.0005	1.003 (1.002 to 1.004)	6.06 × 10^-10
rs2968982	4	130807331	G	T	0.3131	0.003	0.0005	1.003 (1.002 to 1.004)	7.61 × 10^-10
rs2391542	4	130809077	A	G	0.3131	0.003	0.0005	1.003 (1.002 to 1.004)	7.19 × 10^-10
rs2968979	4	130812726	A	G	0.3419	0.0031	0.0005	1.003 (1.002 to 1.004)	8.37 × 10^-11
rs2391518	4	130817060	T	C	0.3161	0.0033	0.0005	1.003 (1.002 to 1.004)	1.54 × 10^-11
rs2391517	4	130817236	G	A	0.3419	0.0031	0.0005	1.003 (1.002 to 1.004)	7.05 × 10^-11
rs2391515	4	130820594	T	A	0.3151	0.003	0.0005	1.003 (1.002 to 1.004)	1.11 × 10^-9
rs3111741	4	130824678	G	A	0.3121	0.0029	0.0005	1.003 (1.002 to 1.004)	2.11 × 10^-9
rs2952908	4	130824714	G	A	0.3241	0.003	0.0005	1.003 (1.002 to 1.004)	3.35 × 10^-10
rs2968961	4	130826379	C	T	0.3121	0.003	0.0005	1.003 (1.002 to 1.004)	1.01 × 10^-9
rs2968960	4	130826814	A	C	0.3121	0.003	0.0005	1.003 (1.002 to 1.004)	8.74 × 10^-10
rs2968959	4	130827136	T	G	0.3241	0.0031	0.0005	1.003 (1.002 to 1.004)	8.52 × 10^-11
rs2968957	4	130827503	A	G	0.3241	0.0031	0.0005	1.003 (1.002 to 1.004)	1.13 × 10^-10
rs2968956	4	130827597	C	T	0.3121	0.003	0.0005	1.003 (1.002 to 1.004)	8.46 × 10^-10
rs2952907	4	130827818	G	A	0.3121	0.003	0.0005	1.003 (1.002 to 1.004)	8.32 × 10^-10
rs2860448	4	130828806	G	A	0.3241	0.0031	0.0005	1.003 (1.002 to 1.004)	1.19 × 10^-10
rs2860449	4	130829306	T	G	0.3121	0.003	0.0005	1.003 (1.002 to 1.004)	9.02 × 10^-10
rs2968954	4	130830008	A	G	0.3241	0.0031	0.0005	1.003 (1.002 to 1.004)	1.45 × 10^-10
rs2968952	4	130830161	C	T	0.3121	0.003	0.0005	1.003 (1.002 to 1.004)	8.46 × 10^-10
rs2952906	4	130830425	G	A	0.3241	0.0031	0.0005	1.003 (1.002 to 1.004)	1.38 × 10^-10
rs2952905	4	130830500	A	G	0.3121	0.003	0.0005	1.003 (1.002 to 1.004)	9.02 × 10^-10
rs2968951	4	130831114	A	C	0.3241	0.0031	0.0005	1.003 (1.002 to 1.004)	1.62 × 10^-10
rs2391510	4	130832579	C	G	0.3121	0.003	0.0005	1.003 (1.002 to 1.004)	9.02 × 10^-10
rs2391509	4	130832653	C	T	0.3241	0.003	0.0005	1.003 (1.002 to 1.004)	3.35 × 10^-10
rs2860533	4	130832878	C	T	0.3111	0.003	0.0005	1.003 (1.002 to 1.004)	1.00 × 10^-9
rs2952887	4	130835168	T	C	0.3121	0.0029	0.0005	1.003 (1.002 to 1.004)	1.98 × 10^-9
rs2968949	4	130836176	A	C	0.3121	0.003	0.0005	1.003 (1.002 to 1.004)	1.56 × 10^-9
rs2968948	4	130837858	C	T	0.341	0.003	0.0005	1.003 (1.002 to 1.004)	1.77 × 10^-10
rs2968947	4	130839466	A	G	0.3241	0.0031	0.0005	1.003 (1.002 to 1.004)	2.35 × 10^-10
rs2952871	4	130839795	C	T	0.2594	0.0031	0.0005	1.003 (1.002 to 1.004)	1.31 × 10^-9
rs2968946	4	130840719	A	G	0.3131	0.0029	0.0005	1.003 (1.002 to 1.004)	1.98 × 10^-9
rs2952877	4	130843290	T	C	0.3241	0.0031	0.0005	1.003 (1.002 to 1.004)	1.31 × 10^-10
rs2391503	4	130843486	G	A	0.3121	0.003	0.0005	1.003 (1.002 to 1.004)	7.33 × 10^-10
rs3111735	4	130845055	G	C	0.3241	0.0031	0.0005	1.003 (1.002 to 1.004)	9.69 × 10^-11
rs3109195	4	130845274	T	C	0.3241	0.0031	0.0005	1.003 (1.002 to 1.004)	1.03 × 10^-10
rs3111734	4	130845684	C	T	0.3241	0.0031	0.0005	1.003 (1.002 to 1.004)	8.23 × 10^-11
rs3109198	4	130845901	G	C	0.3131	0.003	0.0005	1.003 (1.002 to 1.004)	8.88 × 10^-10
rs2968940	4	130846669	G	A	0.3221	0.0029	0.0005	1.003 (1.002 to 1.004)	1.18 × 10^-9
rs2952851	4	130846758	A	G	0.3221	0.0029	0.0005	1.003 (1.002 to 1.004)	1.56 × 10^-9
rs2968939	4	130847099	G	C	0.2674	0.0031	0.0005	1.003 (1.002 to 1.004)	9.86 × 10^-10
rs2952850	4	130847226	A	T	0.3221	0.0029	0.0005	1.003 (1.002 to 1.004)	1.70 × 10^-9
rs2952849	4	130847334	A	C	0.3211	0.0029	0.0005	1.003 (1.002 to 1.004)	1.84 × 10^-9
rs13149087	4	130851720	G	A	0.2187	-0.0033	0.0005	0.997 (0.996 to 0.998)	1.17 × 10^-9
rs2391527	4	130852230	C	T	0.3489	0.003	0.0005	1.003 (1.002 to 1.004)	2.35 × 10^-10
rs12507354	4	130853840	C	T	0.2654	0.0028	0.0005	1.003 (1.002 to 1.004)	3.48 × 10^-8
rs2952873	4	130855717	G	A	0.3499	0.003	0.0005	1.003 (1.002 to 1.004)	1.39 × 10^-10
rs2968955	4	130857829	A	G	0.3499	0.0031	0.0005	1.003 (1.002 to 1.004)	1.09 × 10^-10
rs4406028	4	130866408	A	G	0.3499	-0.0027	0.0005	0.997 (0.996 to 0.998)	1.90 × 10^-8
rs13112688	4	130867778	T	C	0.3121	-0.0028	0.0005	0.997 (0.996 to 0.998)	7.44 × 10^-9
rs10034592	4	130869829	G	A	0.34	-0.0029	0.0005	0.997 (0.996 to 0.998)	7.89 × 10^-10
rs7663824	4	130870544	T	C	0.2674	-0.0031	0.0005	0.997 (0.996 to 0.998)	1.28 × 10^-9
rs7686145	4	130870673	C	T	0.3101	-0.0028	0.0005	0.997 (0.996 to 0.998)	8.39 × 10^-9
rs4269195	4	130870805	A	T	0.34	-0.0029	0.0005	0.997 (0.996 to 0.998)	9.30 × 10^-10
rs7692845	4	130871799	C	T	0.3121	-0.0029	0.0005	0.997 (0.996 to 0.998)	4.86 × 10^-9
rs6824751	4	130876183	T	G	0.339	-0.0029	0.0005	0.997 (0.996 to 0.998)	1.56 × 10^-9
rs6824934	4	130876286	T	C	0.341	-0.0029	0.0005	0.997 (0.996 to 0.998)	1.42 × 10^-9
rs6825946	4	130876818	T	C	0.3767	-0.0026	0.0005	0.997 (0.997 to 0.998)	3.75 × 10^-8
rs7674737	4	130877345	T	C	0.3439	0.0026	0.0005	1.003 (1.002 to 1.004)	4.01 × 10^-8
rs2968941	4	130899468	G	A	0.3797	0.0025	0.0005	1.003 (1.002 to 1.003)	4.92 × 10^-8
rs17455138	4	130903511	T	C	0.2227	-0.0031	0.0005	0.997 (0.996 to 0.998)	8.25 × 10^-9
rs2391576	4	130927461	C	T	0.2734	0.0029	0.0005	1.003 (1.002 to 1.004)	8.39 × 10^-9
rs1567191	4	130950008	G	C	0.2704	0.0029	0.0005	1.003 (1.002 to 1.004)	1.22 × 10^-8
rs10857189	4	136966779	C	T	0.4384	-0.0036	0.0005	0.996 (0.995 to 0.997)	2.00 × 10^-15
rs10519370	4	136974456	C	T	0.4404	-0.0038	0.0005	0.996 (0.995 to 0.997)	2.09 × 10^-16
rs10519371	4	136974805	G	T	0.4404	-0.0038	0.0005	0.996 (0.995 to 0.997)	2.09 × 10^-16
rs13435860	4	136975545	A	T	0.3678	-0.0042	0.0005	0.996 (0.995 to 0.997)	1.65 × 10^-19
rs4863947	4	136978022	A	C	0.4404	-0.0038	0.0005	0.996 (0.995 to 0.997)	5.26 × 10^-17
rs1917966	4	136979452	C	A	0.4394	-0.0038	0.0005	0.996 (0.995 to 0.997)	4.30 × 10^-17
rs6852538	4	136980973	T	C	0.4394	-0.0039	0.0005	0.996 (0.995 to 0.997)	2.56 × 10^-17
rs2405708	4	136981722	C	T	0.4404	-0.0038	0.0005	0.996 (0.995 to 0.997)	3.72 × 10^-17
rs9685698	4	136986281	G	A	0.2922	-0.0042	0.0005	0.996 (0.995 to 0.997)	1.57 × 10^-17
rs7668617	4	136993559	G	T	0.4394	-0.0039	0.0005	0.996 (0.995 to 0.997)	2.76 × 10^-17
rs1917952	4	136997635	C	T	0.4404	-0.0039	0.0005	0.996 (0.995 to 0.997)	2.37 × 10^-17
rs4512055	4	136998965	G	A	0.4404	-0.0038	0.0005	0.996 (0.995 to 0.997)	7.16 × 10^-17
rs4145877	4	137002709	T	A	0.2932	-0.0043	0.0005	0.996 (0.995 to 0.997)	1.04 × 10^-17
rs4145876	4	137003101	T	C	0.2932	-0.0043	0.0005	0.996 (0.995 to 0.997)	8.66 × 10^-18
rs17048453	4	137005752	G	A	0.2932	-0.0043	0.0005	0.996 (0.995 to 0.997)	1.16 × 10^-17
rs2204513	4	137005969	T	C	0.4235	-0.0037	0.0005	0.996 (0.995 to 0.997)	3.20 × 10^-16
rs2222654	4	137006061	T	C	0.4235	-0.0037	0.0005	0.996 (0.995 to 0.997)	5.22 × 10^-16
rs6856243	4	137006447	C	T	0.4404	-0.0039	0.0005	0.996 (0.995 to 0.997)	2.56 × 10^-17
rs17594898	4	137009750	C	G	0.4235	-0.0037	0.0005	0.996 (0.995 to 0.997)	3.39 × 10^-16
rs10018019	4	137012656	G	A	0.2942	-0.0043	0.0005	0.996 (0.995 to 0.997)	8.46 × 10^-18
rs9998282	4	137013402	A	G	0.2932	-0.0043	0.0005	0.996 (0.995 to 0.997)	1.28 × 10^-17
rs2405510	4	137015683	C	G	0.4414	-0.0038	0.0005	0.996 (0.995 to 0.997)	4.30 × 10^-17
rs12507171	4	137017736	C	T	0.2942	-0.0042	0.0005	0.996 (0.995 to 0.997)	1.96 × 10^-17
rs1344033	4	137018385	C	A	0.1541	-0.0039	0.0006	0.996 (0.995 to 0.997)	4.65 × 10^-10
rs12386410	4	137018898	A	G	0.4245	-0.0037	0.0005	0.996 (0.995 to 0.997)	4.67 × 10^-16
rs10013192	4	137023288	A	G	0.4235	-0.0038	0.0005	0.996 (0.995 to 0.997)	2.46 × 10^-16
rs2177873	4	137040025	A	G	0.2942	-0.0042	0.0005	0.996 (0.995 to 0.997)	2.76 × 10^-17
rs10019997	4	137048599	C	T	0.4235	-0.0039	0.0005	0.996 (0.995 to 0.997)	1.98 × 10^-17
rs1917955	4	137053594	T	C	0.4235	-0.0037	0.0005	0.996 (0.995 to 0.997)	5.96 × 10^-16
rs1917953	4	137053695	C	G	0.2942	-0.0042	0.0005	0.996 (0.995 to 0.997)	1.77 × 10^-17
rs1283046	4	137059671	A	T	0.4235	0.0037	0.0005	1.004 (1.003 to 1.005)	3.94 × 10^-16
rs1283045	4	137059766	C	T	0.4235	0.0038	0.0005	1.004 (1.003 to 1.005)	2.83 × 10^-16
rs1947288	4	137062482	G	A	0.2942	-0.0042	0.0005	0.996 (0.995 to 0.997)	2.76 × 10^-17
rs9998836	4	137066838	C	A	0.2942	-0.0042	0.0005	0.996 (0.995 to 0.997)	3.34 × 10^-17
rs1451109	4	137071335	A	G	0.3181	-0.0046	0.0005	0.995 (0.994 to 0.996)	1.26 × 10^-21
rs1296328	4	137083193	A	C	0.4513	0.0046	0.0005	1.005 (1.004 to 1.005)	1.27 × 10^-23
rs10008378	4	137090833	T	A	0.3171	-0.0044	0.0005	0.996 (0.995 to 0.997)	4.05 × 10^-19
rs1451125	4	137092390	T	A	0.3171	-0.0043	0.0005	0.996 (0.995 to 0.997)	4.89 × 10^-19
rs10005135	4	137092926	C	A	0.3171	-0.0044	0.0005	0.996 (0.995 to 0.997)	3.85 × 10^-19
rs10009124	4	137094749	C	T	0.3151	-0.0043	0.0005	0.996 (0.995 to 0.997)	7.39 × 10^-19
rs1283031	4	137098860	A	T	0.2644	0.0037	0.0005	1.004 (1.003 to 1.005)	4.45 × 10^-13
rs13113232	4	137151705	T	C	0.3827	0.0038	0.0005	1.004 (1.003 to 1.005)	7.23 × 10^-16
rs7691907	4	137151854	T	C	0.3827	0.0038	0.0005	1.004 (1.003 to 1.005)	6.50 × 10^-16
rs2167314	4	137191666	C	A	0.3757	0.0037	0.0005	1.004 (1.003 to 1.005)	1.16 × 10^-15
rs2167315	4	137191697	C	A	0.3946	0.0034	0.0005	1.003 (1.003 to 1.004)	1.84 × 10^-13
rs11736336	4	137203214	T	C	0.3748	0.0038	0.0005	1.004 (1.003 to 1.005)	1.03 × 10^-15
rs1597598	4	137206188	A	G	0.3748	0.0038	0.0005	1.004 (1.003 to 1.005)	9.59 × 10^-16
rs1597599	4	137206197	G	A	0.3738	0.0038	0.0005	1.004 (1.003 to 1.005)	7.77 × 10^-16
rs1597600	4	137206602	C	T	0.3748	0.0038	0.0005	1.004 (1.003 to 1.005)	1.10 × 10^-15
rs11723419	4	137213250	A	C	0.2435	0.0038	0.0005	1.004 (1.003 to 1.005)	1.04 × 10^-12
rs3796627	4	140761277	C	T	0.333	0.0029	0.0005	1.003 (1.002 to 1.004)	1.70 × 10^-9
rs6840907	4	140762420	C	T	0.332	0.0028	0.0005	1.003 (1.002 to 1.004)	6.22 × 10^-9
rs4863692	4	140764124	G	T	0.3131	0.003	0.0005	1.003 (1.002 to 1.004)	6.20 × 10^-10
rs10024138	4	140764347	C	T	0.332	0.0028	0.0005	1.003 (1.002 to 1.004)	4.31 × 10^-9
rs7698436	4	140767410	T	C	0.332	0.0029	0.0005	1.003 (1.002 to 1.004)	1.98 × 10^-9
rs11100308	4	140769923	T	G	0.3131	0.003	0.0005	1.003 (1.002 to 1.004)	6.62 × 10^-10
rs17289059	4	140776925	C	A	0.3082	0.003	0.0005	1.003 (1.002 to 1.004)	1.15 × 10^-9
rs17367750	4	140782542	C	T	0.3082	0.003	0.0005	1.003 (1.002 to 1.004)	7.89 × 10^-10
rs12512994	4	140785515	G	T	0.3072	0.003	0.0005	1.003 (1.002 to 1.004)	9.30 × 10^-10
rs2271391	4	140787695	C	T	0.3032	0.0031	0.0005	1.003 (1.002 to 1.004)	4.78 × 10^-10
rs795980	4	140801666	A	G	0.3042	0.0031	0.0005	1.003 (1.002 to 1.004)	4.21 × 10^-10
rs4863700	4	140808139	A	C	0.2843	0.0033	0.0005	1.003 (1.002 to 1.004)	4.83 × 10^-11
rs10027044	4	140853572	G	A	0.3996	0.0025	0.0005	1.003 (1.002 to 1.003)	4.14 × 10^-8
rs6536588	4	140862671	C	T	0.341	0.0033	0.0005	1.003 (1.002 to 1.004)	7.20 × 10^-12
rs10000502	4	140864757	G	T	0.3419	0.0033	0.0005	1.003 (1.002 to 1.004)	6.58 × 10^-12
rs797090	4	140867514	A	G	0.3419	0.0033	0.0005	1.003 (1.002 to 1.004)	5.97 × 10^-12
rs769661	4	140869936	G	A	0.341	0.0033	0.0005	1.003 (1.002 to 1.004)	7.51 × 10^-12
rs769657	4	140877659	A	G	0.3072	0.0036	0.0005	1.004 (1.003 to 1.005)	4.13 × 10^-13
rs769674	4	140881964	A	T	0.3062	0.0036	0.0005	1.004 (1.003 to 1.005)	3.64 × 10^-13
rs769671	4	140883618	C	T	0.3062	0.0035	0.0005	1.003 (1.003 to 1.004)	1.26 × 10^-12
rs769670	4	140884105	C	T	0.3032	0.0035	0.0005	1.004 (1.003 to 1.005)	6.38 × 10^-13
rs769669	4	140884193	C	A	0.3032	0.0035	0.0005	1.004 (1.003 to 1.005)	7.51 × 10^-13
rs3106209	4	140884723	A	C	0.3032	-0.0035	0.0005	0.996 (0.996 to 0.997)	7.67 × 10^-13
rs6536603	4	140886506	A	G	0.3032	-0.0035	0.0005	0.996 (0.995 to 0.997)	6.38 × 10^-13
rs13109980	4	140886963	G	A	0.3022	0.0036	0.0005	1.004 (1.003 to 1.005)	5.26 × 10^-13
rs1355334	4	140887493	T	A	0.3032	-0.0035	0.0005	0.996 (0.995 to 0.997)	6.22 × 10^-13
rs12505942	4	140906390	T	C	0.3211	0.0034	0.0005	1.003 (1.002 to 1.004)	5.04 × 10^-12
rs12504594	4	140909793	C	A	0.3608	0.0029	0.0005	1.003 (1.002 to 1.004)	1.17 × 10^-9
rs13109433	4	140913322	A	G	0.3608	0.0029	0.0005	1.003 (1.002 to 1.004)	1.11 × 10^-9
rs13143388	4	140917009	T	C	0.3618	0.0029	0.0005	1.003 (1.002 to 1.004)	7.19 × 10^-10
rs13150296	4	140933504	G	A	0.3658	0.0029	0.0005	1.003 (1.002 to 1.004)	1.18 × 10^-9
rs17373621	4	140934146	G	A	0.3658	0.0029	0.0005	1.003 (1.002 to 1.004)	1.17 × 10^-9
rs17373738	4	140935264	C	G	0.3668	0.0029	0.0005	1.003 (1.002 to 1.004)	1.10 × 10^-9
rs12645862	4	140936716	T	C	0.3668	0.0029	0.0005	1.003 (1.002 to 1.004)	9.30 × 10^-10
rs12509820	4	140937628	G	A	0.3678	0.0029	0.0005	1.003 (1.002 to 1.004)	8.60 × 10^-10
rs1510719	4	140938116	T	C	0.3668	0.0029	0.0005	1.003 (1.002 to 1.004)	8.74 × 10^-10
rs12233703	4	143630177	A	T	0.3608	0.0027	0.0005	1.003 (1.002 to 1.004)	9.87 × 10^-9
rs1443186	4	143633793	C	T	0.3827	0.003	0.0005	1.003 (1.002 to 1.004)	2.35 × 10^-10
rs12644329	4	143634746	G	A	0.3847	0.003	0.0005	1.003 (1.002 to 1.004)	2.06 × 10^-10
rs11100754	4	143637428	T	C	0.3847	0.0029	0.0005	1.003 (1.002 to 1.004)	3.07 × 10^-10
rs4690699	4	143639498	C	T	0.3827	0.0029	0.0005	1.003 (1.002 to 1.004)	2.49 × 10^-10
rs10857399	4	143644561	A	G	0.3638	0.0028	0.0005	1.003 (1.002 to 1.004)	2.67 × 10^-9
rs1373031	4	143649411	G	A	0.3628	0.0028	0.0005	1.003 (1.002 to 1.004)	4.86 × 10^-9
rs331939	4	143654889	G	A	0.3628	-0.0028	0.0005	0.997 (0.996 to 0.998)	5.13 × 10^-9
rs2589994	4	143660160	T	A	0.3638	-0.0028	0.0005	0.997 (0.996 to 0.998)	3.35 × 10^-9
rs1443183	4	143660758	G	A	0.3638	-0.0028	0.0005	0.997 (0.996 to 0.998)	3.35 × 10^-9
rs331949	4	143663206	T	C	0.3837	-0.003	0.0005	0.997 (0.996 to 0.998)	1.48 × 10^-10
rs331963	4	143673851	G	A	0.3837	-0.003	0.0005	0.997 (0.996 to 0.998)	1.62 × 10^-10
rs331966	4	143675717	A	C	0.3897	-0.0029	0.0005	0.997 (0.996 to 0.998)	4.64 × 10^-10
rs191762	4	143683702	T	C	0.3837	-0.0028	0.0005	0.997 (0.996 to 0.998)	1.56 × 10^-9
rs6537124	4	143699841	A	G	0.3847	-0.0029	0.0005	0.997 (0.996 to 0.998)	2.64 × 10^-10
rs6852570	4	143700358	G	T	0.3847	-0.0029	0.0005	0.997 (0.996 to 0.998)	2.64 × 10^-10
rs966457	4	143708318	T	C	0.3837	-0.003	0.0005	0.997 (0.996 to 0.998)	1.77 × 10^-10
rs6831927	4	143717164	C	T	0.3897	-0.0029	0.0005	0.997 (0.996 to 0.998)	8.46 × 10^-10
rs6819498	4	143717643	T	C	0.3907	-0.0028	0.0005	0.997 (0.996 to 0.998)	1.42 × 10^-9
rs6845583	4	143719082	C	T	0.3897	-0.0029	0.0005	0.997 (0.996 to 0.998)	7.75 × 10^-10
rs6844306	4	143719195	G	C	0.3916	-0.0028	0.0005	0.997 (0.996 to 0.998)	8.46 × 10^-10
rs17016777	4	143721036	T	A	0.3638	-0.0027	0.0005	0.997 (0.996 to 0.998)	8.38 × 10^-9
rs13435565	4	143722951	T	C	0.3907	-0.0028	0.0005	0.997 (0.996 to 0.998)	8.88 × 10^-10
rs7667183	4	143723571	T	C	0.3638	-0.0027	0.0005	0.997 (0.996 to 0.998)	7.44 × 10^-9
rs11100760	4	143732619	T	G	0.4026	-0.0028	0.0005	0.997 (0.996 to 0.998)	1.56 × 10^-9
rs6838663	4	143740940	C	T	0.3201	-0.0028	0.0005	0.997 (0.996 to 0.998)	1.24 × 10^-8
rs6823627	4	143745608	C	A	0.3211	-0.0028	0.0005	0.997 (0.996 to 0.998)	1.12 × 10^-8
rs1444949	4	143747354	T	C	0.3211	-0.0027	0.0005	0.997 (0.996 to 0.998)	1.50 × 10^-8
rs1441418	4	143756832	G	T	0.3807	-0.0028	0.0005	0.997 (0.996 to 0.998)	1.15 × 10^-9
rs6811022	4	143759353	A	C	0.3817	-0.0029	0.0005	0.997 (0.996 to 0.998)	9.16 × 10^-10
rs9994364	4	143765773	G	A	0.3787	-0.0028	0.0005	0.997 (0.996 to 0.998)	1.18 × 10^-9
rs4690728	4	143769959	A	C	0.3837	-0.0028	0.0005	0.997 (0.996 to 0.998)	1.38 × 10^-9
rs2218240	4	143772767	C	A	0.3817	-0.0029	0.0005	0.997 (0.996 to 0.998)	5.91 × 10^-10
rs7668263	4	143781835	T	C	0.3817	-0.0029	0.0005	0.997 (0.996 to 0.998)	4.35 × 10^-10
rs7658407	4	143784541	C	T	0.3817	-0.0028	0.0005	0.997 (0.996 to 0.998)	1.42 × 10^-9
rs1441413	4	143823839	G	A	0.341	-0.0027	0.0005	0.997 (0.996 to 0.998)	1.63 × 10^-8
rs1372236	4	143847340	C	G	0.338	-0.0027	0.0005	0.997 (0.996 to 0.998)	2.96 × 10^-8
rs7663553	4	144049036	T	C	0.3976	0.0025	0.0005	1.003 (1.002 to 1.003)	4.40 × 10^-8
rs11722027	4	144050017	G	A	0.3976	0.0025	0.0005	1.003 (1.002 to 1.003)	4.66 × 10^-8
rs7682068	4	144050379	A	G	0.3976	0.0026	0.0005	1.003 (1.002 to 1.003)	3.61 × 10^-8
rs4594668	4	144050446	A	T	0.3976	-0.0025	0.0005	0.997 (0.997 to 0.998)	4.27 × 10^-8
rs9790822	4	144051901	T	C	0.3986	0.0025	0.0005	1.003 (1.002 to 1.003)	4.27 × 10^-8
rs4323054	4	144052123	T	C	0.3986	0.0025	0.0005	1.003 (1.002 to 1.003)	4.27 × 10^-8
rs11100770	4	144053782	C	A	0.3986	0.0025	0.0005	1.003 (1.002 to 1.003)	4.01 × 10^-8
rs11100771	4	144053881	G	A	0.3976	0.0025	0.0005	1.003 (1.002 to 1.003)	3.74 × 10^-8
rs11100772	4	144054088	T	G	0.3986	0.0025	0.0005	1.003 (1.002 to 1.003)	4.14 × 10^-8
rs7684481	4	144054405	C	G	0.3986	0.0026	0.0005	1.003 (1.002 to 1.003)	2.95 × 10^-8
rs7684847	4	144054567	C	T	0.3986	0.0026	0.0005	1.003 (1.002 to 1.003)	3.48 × 10^-8
rs7685461	4	144054883	C	T	0.3986	0.0026	0.0005	1.003 (1.002 to 1.003)	2.82 × 10^-8
rs10857405	4	144055514	C	T	0.3986	0.0026	0.0005	1.003 (1.002 to 1.003)	2.82 × 10^-8
rs7666785	4	144060464	A	G	0.3986	0.0026	0.0005	1.003 (1.002 to 1.004)	2.16 × 10^-8
rs9992189	4	144060728	G	C	0.3996	0.0025	0.0005	1.003 (1.002 to 1.003)	3.74 × 10^-8
rs10029243	4	144060744	T	C	0.3996	0.0025	0.0005	1.003 (1.002 to 1.003)	4.01 × 10^-8
rs13107465	4	144068817	T	C	0.3986	0.0025	0.0005	1.003 (1.002 to 1.003)	3.88 × 10^-8
rs4337690	4	144069561	G	T	0.3986	0.0026	0.0005	1.003 (1.002 to 1.003)	3.09 × 10^-8
rs10015190	4	144081748	A	G	0.3986	0.0026	0.0005	1.003 (1.002 to 1.003)	2.95 × 10^-8
rs4690775	4	144085860	A	G	0.4006	0.0026	0.0005	1.003 (1.002 to 1.004)	2.03 × 10^-8
rs4132266	4	144086245	G	A	0.4006	0.0026	0.0005	1.003 (1.002 to 1.003)	2.29 × 10^-8
rs11100780	4	144104906	G	A	0.3986	0.0026	0.0005	1.003 (1.002 to 1.003)	3.09 × 10^-8
rs13139457	4	144113800	T	A	0.3986	0.0026	0.0005	1.003 (1.002 to 1.003)	3.09 × 10^-8
rs4690779	4	144119933	G	A	0.3996	0.0026	0.0005	1.003 (1.002 to 1.003)	3.48 × 10^-8
rs13106497	4	144120680	C	T	0.3996	0.0026	0.0005	1.003 (1.002 to 1.003)	2.69 × 10^-8
rs11933603	4	144133857	G	A	0.3986	0.0026	0.0005	1.003 (1.002 to 1.003)	2.56 × 10^-8
rs11725565	4	144137359	A	G	0.3986	0.0026	0.0005	1.003 (1.002 to 1.003)	2.95 × 10^-8
rs4513514	4	144139712	T	A	0.3986	0.0026	0.0005	1.003 (1.002 to 1.003)	2.95 × 10^-8
rs11724872	4	144140665	C	T	0.3996	0.0025	0.0005	1.003 (1.002 to 1.003)	4.27 × 10^-8
rs1440416	4	144155035	T	C	0.3986	0.0026	0.0005	1.003 (1.002 to 1.003)	2.95 × 10^-8
rs11940580	4	144161525	C	G	0.3986	0.0025	0.0005	1.003 (1.002 to 1.003)	3.61 × 10^-8
rs1039763	4	144168013	C	A	0.3986	0.0025	0.0005	1.003 (1.002 to 1.003)	4.53 × 10^-8
rs4031150	4	145257412	A	G	0.2793	-0.0028	0.0005	0.997 (0.996 to 0.998)	3.22 × 10^-8
rs6537278	4	145257939	A	G	0.2783	-0.0028	0.0005	0.997 (0.996 to 0.998)	2.03 × 10^-8
rs10030023	4	145258807	A	C	0.2793	-0.0028	0.0005	0.997 (0.996 to 0.998)	2.56 × 10^-8
rs7661046	4	145260495	G	T	0.2763	-0.0029	0.0005	0.997 (0.996 to 0.998)	6.90 × 10^-9
rs7375701	4	145260561	G	A	0.2704	-0.0031	0.0005	0.997 (0.996 to 0.998)	9.86 × 10^-10
rs6852276	4	145261999	A	G	0.4016	-0.003	0.0005	0.997 (0.996 to 0.998)	1.26 × 10^-10
rs6822064	4	145263756	T	C	0.2763	-0.003	0.0005	0.997 (0.996 to 0.998)	3.08 × 10^-9
rs6840871	4	145264014	C	T	0.2763	-0.003	0.0005	0.997 (0.996 to 0.998)	4.18 × 10^-9
rs4493485	4	145267634	T	C	0.2763	-0.003	0.0005	0.997 (0.996 to 0.998)	4.59 × 10^-9
rs4266245	4	145267780	A	T	0.2763	-0.003	0.0005	0.997 (0.996 to 0.998)	5.27 × 10^-9
rs12503296	4	145269728	T	C	0.2704	-0.0031	0.0005	0.997 (0.996 to 0.998)	1.42 × 10^-9
rs987246	4	145270867	C	T	0.2763	-0.0029	0.0005	0.997 (0.996 to 0.998)	6.08 × 10^-9
rs4292285	4	145271954	T	A	0.4036	-0.0026	0.0005	0.997 (0.996 to 0.998)	1.63 × 10^-8
rs989346	4	145274770	T	C	0.2714	-0.0031	0.0005	0.997 (0.996 to 0.998)	1.36 × 10^-9
rs6537279	4	145275039	A	G	0.2018	-0.0031	0.0006	0.997 (0.996 to 0.998)	4.80 × 10^-8
rs4371571	4	145278875	A	G	0.4046	-0.0028	0.0005	0.997 (0.996 to 0.998)	2.53 × 10^-9
rs7688932	4	145279673	T	C	0.2714	-0.0033	0.0005	0.997 (0.996 to 0.998)	1.48 × 10^-10
rs7683975	4	145279701	A	C	0.2724	-0.0032	0.0005	0.997 (0.996 to 0.998)	1.91 × 10^-10
rs6537281	4	145283266	T	A	0.2724	-0.0032	0.0005	0.997 (0.996 to 0.998)	1.91 × 10^-10
rs7378179	4	145284208	T	A	0.2783	-0.0032	0.0005	0.997 (0.996 to 0.998)	4.64 × 10^-10
rs4465995	4	145291206	C	T	0.2783	-0.0031	0.0005	0.997 (0.996 to 0.998)	6.20 × 10^-10
rs970022	4	145293039	T	C	0.4046	-0.0027	0.0005	0.997 (0.996 to 0.998)	7.44 × 10^-9
rs1505768	4	145296500	C	T	0.3976	-0.0026	0.0005	0.997 (0.996 to 0.998)	1.11 × 10^-8
rs10029738	4	145297419	C	A	0.2843	-0.0031	0.0005	0.997 (0.996 to 0.998)	1.14 × 10^-9
rs10029931	4	145297618	C	T	0.2843	-0.0031	0.0005	0.997 (0.996 to 0.998)	1.15 × 10^-9
rs7681655	4	145298829	G	A	0.2843	-0.0031	0.0005	0.997 (0.996 to 0.998)	1.10 × 10^-9
rs4469023	4	145300434	A	C	0.2843	-0.003	0.0005	0.997 (0.996 to 0.998)	1.42 × 10^-9
rs4370082	4	145300629	C	T	0.2843	-0.003	0.0005	0.997 (0.996 to 0.998)	1.70 × 10^-9
rs7665807	4	145301382	G	A	0.2843	-0.0031	0.0005	0.997 (0.996 to 0.998)	1.14 × 10^-9
rs4318599	4	145302123	C	T	0.2843	-0.003	0.0005	0.997 (0.996 to 0.998)	1.56 × 10^-9
rs988599	4	145302598	C	T	0.3966	-0.0029	0.0005	0.997 (0.996 to 0.998)	6.48 × 10^-10
rs13121032	4	145303634	A	C	0.3966	-0.0028	0.0005	0.997 (0.996 to 0.998)	1.07 × 10^-9
rs6537284	4	145303691	A	G	0.2843	-0.003	0.0005	0.997 (0.996 to 0.998)	1.35 × 10^-9
rs4642189	4	145304570	A	G	0.2783	-0.0032	0.0005	0.997 (0.996 to 0.998)	4.21 × 10^-10
rs4383570	4	145304604	T	C	0.2843	-0.0031	0.0005	0.997 (0.996 to 0.998)	1.03 × 10^-9
rs1505765	4	145304706	C	A	0.3976	-0.0029	0.0005	0.997 (0.996 to 0.998)	4.92 × 10^-10
rs4501169	4	145305139	A	T	0.3966	-0.0027	0.0005	0.997 (0.996 to 0.998)	6.35 × 10^-9
rs7693416	4	145305357	C	T	0.2843	-0.003	0.0005	0.997 (0.996 to 0.998)	1.31 × 10^-9
rs6811667	4	145307179	C	G	0.2783	-0.0032	0.0005	0.997 (0.996 to 0.998)	2.35 × 10^-10
rs12645910	4	145307421	T	G	0.2843	-0.003	0.0005	0.997 (0.996 to 0.998)	1.38 × 10^-9
rs6537285	4	145310147	A	G	0.2793	-0.0031	0.0005	0.997 (0.996 to 0.998)	4.64 × 10^-10
rs6537286	4	145310209	A	G	0.3966	-0.0027	0.0005	0.997 (0.996 to 0.998)	5.54 × 10^-9
rs4610282	4	145320355	C	T	0.3966	-0.0027	0.0005	0.997 (0.996 to 0.998)	6.62 × 10^-9
rs7654571	4	145321006	A	G	0.2406	-0.0034	0.0005	0.997 (0.996 to 0.998)	2.49 × 10^-10
rs7676032	4	145321068	G	C	0.2843	-0.0031	0.0005	0.997 (0.996 to 0.998)	7.61 × 10^-10
rs4420930	4	145321237	C	T	0.2843	-0.003	0.0005	0.997 (0.996 to 0.998)	1.56 × 10^-9
rs4376087	4	145321355	C	T	0.2843	-0.0031	0.0005	0.997 (0.996 to 0.998)	7.19 × 10^-10
rs4835634	4	145323217	T	A	0.4036	-0.0029	0.0005	0.997 (0.996 to 0.998)	4.49 × 10^-10
rs951848	4	145325347	T	C	0.3986	0.0027	0.0005	1.003 (1.002 to 1.004)	8.25 × 10^-9
rs1394999	4	145325530	G	T	0.4036	0.0027	0.0005	1.003 (1.002 to 1.004)	8.25 × 10^-9
rs17767138	4	145326410	C	T	0.4036	0.0027	0.0005	1.003 (1.002 to 1.004)	4.17 × 10^-9
rs4362772	4	145329802	C	A	0.3976	0.0027	0.0005	1.003 (1.002 to 1.004)	6.76 × 10^-9
rs13109426	4	145330628	G	A	0.4046	0.0028	0.0005	1.003 (1.002 to 1.004)	2.39 × 10^-9
rs17019336	4	145333609	T	A	0.2416	0.0034	0.0005	1.003 (1.002 to 1.004)	1.48 × 10^-10
rs13117231	4	145338953	T	C	0.3976	0.0027	0.0005	1.003 (1.002 to 1.004)	8.92 × 10^-9
rs1505762	4	145340496	A	T	0.3976	0.0026	0.0005	1.003 (1.002 to 1.004)	1.63 × 10^-8
rs6537289	4	145346123	T	C	0.3976	0.0027	0.0005	1.003 (1.002 to 1.004)	9.19 × 10^-9
rs12512146	4	145347980	T	G	0.3966	0.0027	0.0005	1.003 (1.002 to 1.004)	8.38 × 10^-9
rs11726412	4	145354023	C	A	0.2773	0.0032	0.0005	1.003 (1.002 to 1.004)	2.49 × 10^-10
rs1907019	4	145355702	A	C	0.3966	0.0026	0.0005	1.003 (1.002 to 1.004)	1.90 × 10^-8
rs11100855	4	145368814	T	C	0.3897	0.0027	0.0005	1.003 (1.002 to 1.004)	7.03 × 10^-9
rs749316	4	145371346	A	G	0.2823	0.0032	0.0005	1.003 (1.002 to 1.004)	2.78 × 10^-10
rs1490146	4	145372540	T	G	0.3877	0.003	0.0005	1.003 (1.002 to 1.004)	2.20 × 10^-10
rs17019365	4	145373134	A	G	0.2823	0.0032	0.0005	1.003 (1.002 to 1.004)	3.64 × 10^-10
rs17019370	4	145381766	A	C	0.2903	0.0029	0.0005	1.003 (1.002 to 1.004)	6.62 × 10^-9
rs11733975	4	145386473	T	C	0.2972	0.0028	0.0005	1.003 (1.002 to 1.004)	2.82 × 10^-8
rs13116963	4	145424767	C	T	0.2813	0.0029	0.0005	1.003 (1.002 to 1.004)	1.31 × 10^-8
rs11727583	4	145433002	G	A	0.2803	0.0029	0.0005	1.003 (1.002 to 1.004)	9.46 × 10^-9
rs17019408	4	145433452	C	A	0.2803	0.0032	0.0005	1.003 (1.002 to 1.004)	1.77 × 10^-10
rs6823268	4	145982563	A	G	0.3897	-0.0026	0.0005	0.997 (0.997 to 0.998)	3.74 × 10^-8
rs1455137	4	145986668	A	C	0.3897	-0.0029	0.0005	0.997 (0.996 to 0.998)	6.34 × 10^-10
rs4148233	4	146040377	C	T	0.3857	-0.0027	0.0005	0.997 (0.996 to 0.998)	4.45 × 10^-9
rs4148234	4	146048554	T	C	0.3857	-0.0027	0.0005	0.997 (0.996 to 0.998)	9.73 × 10^-9
rs1804528	4	146056320	G	A	0.3827	-0.0026	0.0005	0.997 (0.997 to 0.998)	4.01 × 10^-8
rs10009867	4	147280685	G	A	0.2624	0.0031	0.0005	1.003 (1.002 to 1.004)	9.72 × 10^-10
rs2679144	4	147295128	A	G	0.2704	0.0029	0.0005	1.003 (1.002 to 1.004)	1.09 × 10^-8
rs2679161	4	147334599	C	T	0.2078	0.0032	0.0006	1.003 (1.002 to 1.004)	6.09 × 10^-9
rs2679158	4	147336446	G	A	0.2078	0.0033	0.0006	1.003 (1.002 to 1.004)	5.68 × 10^-9
rs2679157	4	147336656	T	C	0.2078	0.0033	0.0006	1.003 (1.002 to 1.004)	5.54 × 10^-9
rs2679156	4	147337509	C	T	0.2078	0.0033	0.0006	1.003 (1.002 to 1.004)	5.13 × 10^-9
rs2358268	4	147344854	A	G	0.2087	0.0033	0.0006	1.003 (1.002 to 1.004)	3.63 × 10^-9
rs4835306	4	147346498	C	T	0.2078	0.0033	0.0006	1.003 (1.002 to 1.004)	2.53 × 10^-9
rs4835036	4	147346904	G	A	0.2087	0.0033	0.0006	1.003 (1.002 to 1.004)	2.67 × 10^-9
rs1344140	4	147364052	C	T	0.2664	0.0035	0.0005	1.003 (1.002 to 1.005)	1.04 × 10^-11
rs11733337	4	147372978	T	G	0.2664	0.0035	0.0005	1.004 (1.003 to 1.005)	7.81 × 10^-12
rs11944523	4	147374979	A	G	0.2664	0.0034	0.0005	1.003 (1.002 to 1.004)	1.85 × 10^-11
rs3849036	4	147375320	G	T	0.2664	0.0035	0.0005	1.004 (1.003 to 1.005)	7.96 × 10^-12
rs7663212	4	147376576	A	G	0.2664	0.0035	0.0005	1.003 (1.002 to 1.004)	1.24 × 10^-11
rs11736228	4	147376805	A	T	0.2664	0.0035	0.0005	1.004 (1.003 to 1.005)	6.43 × 10^-12
rs4835038	4	147377255	A	C	0.2664	0.0035	0.0005	1.004 (1.002 to 1.005)	8.73 × 10^-12
rs3849038	4	147401899	G	A	0.1372	0.0041	0.0007	1.004 (1.003 to 1.005)	6.92 × 10^-10
rs3914628	4	147438019	T	C	0.1392	0.0043	0.0007	1.004 (1.003 to 1.006)	6.48 × 10^-11
rs12505110	4	147592481	C	T	0.1372	-0.0038	0.0007	0.996 (0.995 to 0.998)	9.48 × 10^-9
rs1155168	4	147593731	A	G	0.1382	-0.0037	0.0007	0.996 (0.995 to 0.998)	2.03 × 10^-8
rs1504357	4	147594258	C	T	0.1402	-0.0037	0.0007	0.996 (0.995 to 0.998)	2.03 × 10^-8
rs2713881	4	147595706	G	A	0.1382	-0.0036	0.0007	0.996 (0.995 to 0.998)	3.09 × 10^-8
rs2047894	4	147595984	T	C	0.1382	-0.0036	0.0007	0.996 (0.995 to 0.998)	2.96 × 10^-8
rs6827083	4	153075491	A	G	0.4175	-0.0027	0.0005	0.997 (0.996 to 0.998)	6.62 × 10^-9
rs13127585	4	162001907	G	A	0.174	0.0034	0.0006	1.003 (1.002 to 1.005)	1.26 × 10^-8
rs10001320	4	162045353	T	A	0.4145	0.0027	0.0005	1.003 (1.002 to 1.004)	4.31 × 10^-9
rs13126522	4	162052172	A	G	0.1759	0.0035	0.0006	1.004 (1.002 to 1.005)	3.63 × 10^-9
rs10213650	4	162080209	C	T	0.1859	0.0034	0.0006	1.003 (1.002 to 1.005)	7.04 × 10^-9
rs10212879	4	162080425	T	C	0.1849	0.0034	0.0006	1.003 (1.002 to 1.005)	4.45 × 10^-9
rs13105180	4	162086607	G	T	0.4304	0.0027	0.0005	1.003 (1.002 to 1.004)	2.53 × 10^-9
rs1523563	4	162087670	G	T	0.4304	0.0027	0.0005	1.003 (1.002 to 1.004)	2.67 × 10^-9
rs17378274	4	162088272	A	C	0.4304	0.0027	0.0005	1.003 (1.002 to 1.004)	2.80 × 10^-9
rs12233831	4	162088384	A	G	0.4304	0.0027	0.0005	1.003 (1.002 to 1.004)	2.53 × 10^-9
rs1523561	4	162090755	C	T	0.498	-0.0027	0.0005	0.997 (0.996 to 0.998)	1.70 × 10^-9
rs13106917	4	162104416	C	T	0.4085	-0.0029	0.0005	0.997 (0.996 to 0.998)	5.34 × 10^-10
rs6536577	4	162105557	A	G	0.4095	-0.0029	0.0005	0.997 (0.996 to 0.998)	3.06 × 10^-10
rs17040743	4	162107120	A	C	0.4085	-0.0029	0.0005	0.997 (0.996 to 0.998)	5.77 × 10^-10
rs7697766	4	162108092	T	G	0.4085	-0.0029	0.0005	0.997 (0.996 to 0.998)	4.49 × 10^-10
rs11100347	4	162112391	C	T	0.4115	-0.0029	0.0005	0.997 (0.996 to 0.998)	2.92 × 10^-10
rs13148588	4	162115247	G	A	0.1829	0.0034	0.0006	1.003 (1.002 to 1.005)	6.63 × 10^-9
rs7668102	4	162124658	C	T	0.4076	-0.0029	0.0005	0.997 (0.996 to 0.998)	4.07 × 10^-10
rs13139860	4	162126769	G	C	0.1849	0.0033	0.0006	1.003 (1.002 to 1.004)	1.50 × 10^-8
rs13110266	4	162129844	G	A	0.4125	0.0032	0.0005	1.003 (1.002 to 1.004)	3.02 × 10^-12
rs6536579	4	162129952	C	T	0.4076	-0.0029	0.0005	0.997 (0.996 to 0.998)	2.78 × 10^-10
rs6844056	4	162132728	G	A	0.4076	-0.0029	0.0005	0.997 (0.996 to 0.998)	3.35 × 10^-10
rs7692482	4	162133811	A	G	0.4036	-0.0028	0.0005	0.997 (0.996 to 0.998)	7.47 × 10^-10
rs11947604	4	162140592	C	A	0.4066	-0.0029	0.0005	0.997 (0.996 to 0.998)	1.77 × 10^-10
rs2313579	4	162141403	G	A	0.1849	0.0034	0.0006	1.003 (1.002 to 1.005)	8.12 × 10^-9
rs12509712	4	162142704	G	A	0.4066	-0.003	0.0005	0.997 (0.996 to 0.998)	8.07 × 10^-11
rs984077	4	162144114	T	C	0.4066	-0.0029	0.0005	0.997 (0.996 to 0.998)	2.49 × 10^-10
rs6847740	4	162145419	G	T	0.4066	-0.0029	0.0005	0.997 (0.996 to 0.998)	4.63 × 10^-10
rs6536583	4	162145663	T	C	0.4066	-0.0029	0.0005	0.997 (0.996 to 0.998)	1.77 × 10^-10
rs6536584	4	162145781	A	G	0.4066	-0.0029	0.0005	0.997 (0.996 to 0.998)	2.35 × 10^-10
rs719880	4	162147112	G	A	0.4026	-0.0029	0.0005	0.997 (0.996 to 0.998)	2.92 × 10^-10
rs17460297	4	163030481	G	A	0.2286	-0.003	0.0005	0.997 (0.996 to 0.998)	1.63 × 10^-8
rs17538472	4	163038241	C	T	0.2286	-0.0031	0.0005	0.997 (0.996 to 0.998)	5.81 × 10^-9
rs11931941	4	163038864	C	A	0.2714	-0.0028	0.0005	0.997 (0.996 to 0.998)	4.93 × 10^-8
rs17538535	4	163041582	T	A	0.2286	-0.003	0.0005	0.997 (0.996 to 0.998)	1.76 × 10^-8
rs17041987	4	163044149	A	G	0.2505	-0.003	0.0005	0.997 (0.996 to 0.998)	1.50 × 10^-8
rs17041989	4	163044350	T	C	0.2495	-0.003	0.0005	0.997 (0.996 to 0.998)	1.63 × 10^-8
rs6826644	4	163045606	G	A	0.2495	-0.0029	0.0005	0.997 (0.996 to 0.998)	2.82 × 10^-8
rs7375984	4	163062608	C	A	0.2296	-0.0031	0.0005	0.997 (0.996 to 0.998)	1.05 × 10^-8
rs17630894	4	171532023	T	G	0.1153	0.0044	0.0007	1.004 (1.003 to 1.006)	7.07 × 10^-10
rs1357321	4	171567775	C	T	0.2575	0.0031	0.0005	1.003 (1.002 to 1.004)	2.94 × 10^-9
rs9997829	4	171571188	C	T	0.2843	0.0028	0.0005	1.003 (1.002 to 1.004)	3.48 × 10^-8
rs10011982	4	171571515	A	G	0.2515	0.003	0.0005	1.003 (1.002 to 1.004)	9.46 × 10^-9
rs1596248	4	171576294	C	T	0.2833	0.0028	0.0005	1.003 (1.002 to 1.004)	2.69 × 10^-8
rs2030542	4	171576695	T	G	0.2823	0.0028	0.0005	1.003 (1.002 to 1.004)	2.56 × 10^-8
rs2030541	4	171578328	A	T	0.2823	0.0028	0.0005	1.003 (1.002 to 1.004)	3.22 × 10^-8
rs10028123	4	171579204	G	A	0.2505	0.003	0.0005	1.003 (1.002 to 1.004)	1.50 × 10^-8
rs10008974	4	171579530	C	T	0.2823	0.0028	0.0005	1.003 (1.002 to 1.004)	2.69 × 10^-8
rs13123526	4	171584404	C	T	0.2545	0.003	0.0005	1.003 (1.002 to 1.004)	7.17 × 10^-9
rs1372894	4	171584418	A	G	0.2833	0.0027	0.0005	1.003 (1.002 to 1.004)	4.92 × 10^-8
rs17055958	4	171584589	A	T	0.2545	0.003	0.0005	1.003 (1.002 to 1.004)	7.85 × 10^-9
rs9994424	4	171585123	T	A	0.2565	0.003	0.0005	1.003 (1.002 to 1.004)	1.08 × 10^-8
rs1996832	4	171586964	C	G	0.2545	0.0029	0.0005	1.003 (1.002 to 1.004)	1.63 × 10^-8
rs7686491	4	171589034	T	G	0.2932	0.0028	0.0005	1.003 (1.002 to 1.004)	2.82 × 10^-8
rs7665640	4	171592684	T	C	0.175	0.0039	0.0006	1.004 (1.003 to 1.005)	3.65 × 10^-11
rs10012640	4	171603479	C	T	0.173	0.0038	0.0006	1.004 (1.003 to 1.005)	1.37 × 10^-10
rs17730163	4	171604822	A	G	0.174	0.0039	0.0006	1.004 (1.003 to 1.005)	8.09 × 10^-11
rs6857326	4	171612937	C	G	0.1918	0.0039	0.0006	1.004 (1.003 to 1.005)	1.70 × 10^-11
rs1522571	4	171616095	A	G	0.1789	0.004	0.0006	1.004 (1.003 to 1.005)	1.85 × 10^-11
rs12644221	4	171618201	A	G	0.2893	0.0027	0.0005	1.003 (1.002 to 1.004)	4.79 × 10^-8
rs11935380	4	171619313	G	A	0.1779	0.0039	0.0006	1.004 (1.003 to 1.005)	4.69 × 10^-11
rs11132858	4	171620374	G	A	0.2893	0.0028	0.0005	1.003 (1.002 to 1.004)	3.48 × 10^-8
rs17730210	4	171620596	C	G	0.1759	0.004	0.0006	1.004 (1.003 to 1.005)	1.55 × 10^-11
rs1522570	4	171626648	C	T	0.1948	0.0038	0.0006	1.004 (1.003 to 1.005)	1.85 × 10^-11
rs1522569	4	171632637	T	G	0.175	0.0043	0.0006	1.004 (1.003 to 1.005)	4.78 × 10^-13
rs13435142	4	171633644	C	T	0.2266	0.0035	0.0005	1.003 (1.002 to 1.005)	1.23 × 10^-10
rs9312487	4	171634702	C	T	0.2266	0.0036	0.0005	1.004 (1.003 to 1.005)	4.84 × 10^-11
rs10029768	4	171634817	T	C	0.2276	0.0036	0.0005	1.004 (1.003 to 1.005)	3.80 × 10^-11
rs7658788	4	171635106	A	G	0.2256	0.0034	0.0005	1.003 (1.002 to 1.005)	2.49 × 10^-10
rs17056037	4	171635967	G	C	0.2266	0.0034	0.0005	1.003 (1.002 to 1.004)	5.49 × 10^-10
rs1472370	4	173485263	C	T	0.4692	-0.0025	0.0005	0.997 (0.997 to 0.998)	2.43 × 10^-8
rs1472371	4	173485438	T	C	0.4692	-0.0025	0.0005	0.998 (0.997 to 0.998)	4.14 × 10^-8
rs6855645	4	173557163	T	C	0.4742	-0.0025	0.0005	0.998 (0.997 to 0.998)	4.01 × 10^-8
rs1158684	4	173584086	G	A	0.4821	-0.0026	0.0005	0.997 (0.997 to 0.998)	1.24 × 10^-8
rs1437842	4	173597016	G	A	0.4821	0.0025	0.0005	1.003 (1.002 to 1.003)	2.03 × 10^-8
rs17308839	4	173599372	G	A	0.4831	-0.0025	0.0005	0.997 (0.997 to 0.998)	1.90 × 10^-8
rs17308944	4	173603816	G	A	0.4851	-0.0026	0.0005	0.997 (0.997 to 0.998)	1.50 × 10^-8
rs6833387	4	180133263	T	C	0.4145	0.0026	0.0005	1.003 (1.002 to 1.004)	1.63 × 10^-8
rs1158045	4	180135166	T	A	0.4145	0.0027	0.0005	1.003 (1.002 to 1.004)	3.49 × 10^-9
rs17803697	4	180147019	C	T	0.3976	-0.0028	0.0005	0.997 (0.996 to 0.998)	1.56 × 10^-9
rs4862816	4	180150165	A	G	0.4135	-0.0027	0.0005	0.997 (0.996 to 0.998)	2.39 × 10^-9
rs17803899	4	180150841	C	T	0.3986	-0.0028	0.0005	0.997 (0.996 to 0.998)	1.70 × 10^-9
rs17747462	4	180154149	G	C	0.4056	-0.0027	0.0005	0.997 (0.996 to 0.998)	3.63 × 10^-9
rs1457397	4	180160907	G	A	0.4056	-0.0027	0.0005	0.997 (0.996 to 0.998)	3.76 × 10^-9
rs4862824	4	180165955	C	T	0.4056	-0.0028	0.0005	0.997 (0.996 to 0.998)	2.39 × 10^-9
rs7683836	4	180167906	G	A	0.4742	0.0029	0.0005	1.003 (1.002 to 1.004)	9.40 × 10^-11
rs1037702	4	180168024	G	A	0.4006	0.0029	0.0005	1.003 (1.002 to 1.004)	6.48 × 10^-10
rs10000174	4	180168625	C	A	0.493	0.0027	0.0005	1.003 (1.002 to 1.004)	2.80 × 10^-9
rs7435849	4	180170368	C	G	0.493	0.0027	0.0005	1.003 (1.002 to 1.004)	1.42 × 10^-9
rs1457395	4	180170610	G	A	0.493	0.0027	0.0005	1.003 (1.002 to 1.004)	4.72 × 10^-9
rs1457394	4	180170649	A	G	0.493	0.0026	0.0005	1.003 (1.002 to 1.004)	6.62 × 10^-9
rs1457393	4	180170710	C	G	0.493	0.0027	0.0005	1.003 (1.002 to 1.004)	3.90 × 10^-9
rs1457392	4	180170780	G	A	0.493	0.0027	0.0005	1.003 (1.002 to 1.004)	4.04 × 10^-9
rs10021734	4	180171792	T	A	0.493	0.0027	0.0005	1.003 (1.002 to 1.004)	2.25 × 10^-9
rs1457391	4	180172179	C	T	0.493	0.0026	0.0005	1.003 (1.002 to 1.004)	6.62 × 10^-9
rs11131919	4	180173106	C	T	0.494	0.0026	0.0005	1.003 (1.002 to 1.003)	9.87 × 10^-9
rs7682387	4	180173334	C	T	0.494	0.0026	0.0005	1.003 (1.002 to 1.003)	1.09 × 10^-8
rs7687626	4	180173651	C	T	0.494	0.0026	0.0005	1.003 (1.002 to 1.003)	1.08 × 10^-8
rs2044055	4	180173812	C	A	0.494	0.0026	0.0005	1.003 (1.002 to 1.004)	6.22 × 10^-9
rs1561737	4	180174031	A	G	0.494	0.0026	0.0005	1.003 (1.002 to 1.003)	1.12 × 10^-8
rs1561738	4	180174222	T	C	0.494	0.0026	0.0005	1.003 (1.002 to 1.004)	7.17 × 10^-9
rs12507110	4	180174438	C	T	0.494	0.0026	0.0005	1.003 (1.002 to 1.003)	1.09 × 10^-8
rs10025459	4	180176489	C	T	0.494	0.0026	0.0005	1.003 (1.002 to 1.003)	9.87 × 10^-9
rs6552353	4	180177170	T	C	0.494	0.0026	0.0005	1.003 (1.002 to 1.004)	6.62 × 10^-9
rs1598768	4	180179467	C	G	0.493	0.0026	0.0005	1.003 (1.002 to 1.003)	9.19 × 10^-9
rs4565118	4	180179877	C	A	0.494	0.0028	0.0005	1.003 (1.002 to 1.004)	3.64 × 10^-10
rs1120828	4	180181492	A	G	0.493	0.0026	0.0005	1.003 (1.002 to 1.004)	6.35 × 10^-9
rs6829361	4	180183838	A	G	0.492	0.0026	0.0005	1.003 (1.002 to 1.004)	5.95 × 10^-9
rs994489	4	180185886	A	T	0.493	0.0026	0.0005	1.003 (1.002 to 1.004)	5.27 × 10^-9
rs994490	4	180186360	G	A	0.493	0.0027	0.0005	1.003 (1.002 to 1.004)	3.76 × 10^-9
rs6844640	4	180186477	C	G	0.492	0.0026	0.0005	1.003 (1.002 to 1.004)	5.27 × 10^-9
rs12500931	4	180191273	A	G	0.494	0.0027	0.0005	1.003 (1.002 to 1.004)	3.76 × 10^-9
rs32736	5	3462896	T	G	0.339	-0.0027	0.0005	0.997 (0.996 to 0.998)	1.50 × 10^-8
rs16871902	5	3488462	G	A	0.4662	-0.0033	0.0005	0.997 (0.996 to 0.998)	7.50 × 10^-13
rs10866554	5	3489595	C	T	0.4781	-0.0032	0.0005	0.997 (0.996 to 0.998)	3.33 × 10^-12
rs1698000	5	3507019	T	C	0.4751	0.0027	0.0005	1.003 (1.002 to 1.004)	1.56 × 10^-9
rs17635181	5	3508541	A	C	0.2744	0.003	0.0005	1.003 (1.002 to 1.004)	2.94 × 10^-9
rs698147	5	3513485	A	G	0.497	0.0032	0.0005	1.003 (1.002 to 1.004)	3.02 × 10^-12
rs828544	5	3520064	T	G	0.4821	0.0031	0.0005	1.003 (1.002 to 1.004)	5.50 × 10^-12
rs710989	5	3523131	C	T	0.4801	0.0032	0.0005	1.003 (1.002 to 1.004)	1.92 × 10^-12
rs17686706	5	3524694	C	A	0.3101	0.0027	0.0005	1.003 (1.002 to 1.004)	3.09 × 10^-8
rs11957094	5	3524832	A	G	0.3151	0.0027	0.0005	1.003 (1.002 to 1.004)	3.09 × 10^-8
rs710988	5	3524904	A	C	0.4851	0.0032	0.0005	1.003 (1.002 to 1.004)	3.17 × 10^-12
rs11750169	5	3525145	G	A	0.3101	0.0028	0.0005	1.003 (1.002 to 1.004)	1.76 × 10^-8
rs710987	5	3525440	A	G	0.4851	0.0032	0.0005	1.003 (1.002 to 1.004)	3.64 × 10^-12
rs9885032	5	3526877	G	C	0.3111	0.0027	0.0005	1.003 (1.002 to 1.004)	2.56 × 10^-8
rs752653	5	3527764	C	T	0.3101	0.0027	0.0005	1.003 (1.002 to 1.004)	2.56 × 10^-8
rs698144	5	3528233	A	G	0.4205	0.0027	0.0005	1.003 (1.002 to 1.004)	2.25 × 10^-9
rs763716	5	3529185	G	A	0.3151	0.0027	0.0005	1.003 (1.002 to 1.004)	3.48 × 10^-8
rs710986	5	3529660	T	C	0.4861	0.0032	0.0005	1.003 (1.002 to 1.004)	2.08 × 10^-12
rs710984	5	3530294	A	G	0.4185	0.0028	0.0005	1.003 (1.002 to 1.004)	5.91 × 10^-10
rs710983	5	3530462	A	G	0.4225	0.0028	0.0005	1.003 (1.002 to 1.004)	5.49 × 10^-10
rs2115350	5	3533532	C	A	0.3101	0.0027	0.0005	1.003 (1.002 to 1.004)	2.03 × 10^-8
rs9313052	5	3538762	G	C	0.4185	-0.0028	0.0005	0.997 (0.996 to 0.998)	5.91 × 10^-10
rs765028	5	3544423	A	C	0.2465	0.0029	0.0005	1.003 (1.002 to 1.004)	2.29 × 10^-8
rs961513	5	3546366	A	G	0.2485	0.0029	0.0005	1.003 (1.002 to 1.004)	3.88 × 10^-8
rs828323	5	3546657	G	C	0.3062	0.0028	0.0005	1.003 (1.002 to 1.004)	7.03 × 10^-9
rs1117574	5	3548746	T	G	0.3062	0.0028	0.0005	1.003 (1.002 to 1.004)	1.36 × 10^-8
rs1428741	5	3552597	C	A	0.3062	0.0028	0.0005	1.003 (1.002 to 1.004)	1.36 × 10^-8
rs1594011	5	3554665	T	C	0.3072	0.0028	0.0005	1.003 (1.002 to 1.004)	1.63 × 10^-8
rs1664740	5	3555933	C	T	0.3082	0.0027	0.0005	1.003 (1.002 to 1.004)	2.95 × 10^-8
rs1428739	5	3559973	C	T	0.3638	0.0027	0.0005	1.003 (1.002 to 1.004)	6.35 × 10^-9
rs2591649	5	3562484	T	C	0.3648	0.0026	0.0005	1.003 (1.002 to 1.004)	3.74 × 10^-8
rs17688117	5	3565080	A	T	0.3111	0.0028	0.0005	1.003 (1.002 to 1.004)	1.50 × 10^-8
rs828312	5	3565931	T	C	0.3668	0.0027	0.0005	1.003 (1.002 to 1.004)	5.81 × 10^-9
rs861183	5	3566648	A	T	0.3718	0.0028	0.0005	1.003 (1.002 to 1.004)	1.84 × 10^-9
rs828308	5	3566830	C	G	0.3718	0.0028	0.0005	1.003 (1.002 to 1.004)	3.22 × 10^-9
rs2197507	5	3567553	G	C	0.327	0.003	0.0005	1.003 (1.002 to 1.004)	5.63 × 10^-10
rs865468	5	3568178	C	G	0.3757	0.0028	0.0005	1.003 (1.002 to 1.004)	3.63 × 10^-9
rs828306	5	3568720	G	A	0.3777	0.0028	0.0005	1.003 (1.002 to 1.004)	2.80 × 10^-9
rs11133993	5	3568737	G	A	0.2644	0.0031	0.0005	1.003 (1.002 to 1.004)	2.67 × 10^-9
rs17637167	5	3570088	G	A	0.329	0.0029	0.0005	1.003 (1.002 to 1.004)	1.70 × 10^-9
rs11748734	5	3570835	C	A	0.332	0.0029	0.0005	1.003 (1.002 to 1.004)	2.25 × 10^-9
rs11741436	5	3572374	T	A	0.3231	0.0028	0.0005	1.003 (1.002 to 1.004)	4.18 × 10^-9
rs6867471	5	3574564	C	T	0.3539	0.0031	0.0005	1.003 (1.002 to 1.004)	5.13 × 10^-11
rs7443349	5	27163034	T	C	0.2773	0.0028	0.0005	1.003 (1.002 to 1.004)	3.09 × 10^-8
rs7701038	5	27163458	A	G	0.2773	0.0028	0.0005	1.003 (1.002 to 1.004)	3.22 × 10^-8
rs7714993	5	27163958	A	T	0.2773	0.0028	0.0005	1.003 (1.002 to 1.004)	2.96 × 10^-8
rs12109333	5	27166660	T	C	0.2744	0.003	0.0005	1.003 (1.002 to 1.004)	3.90 × 10^-9
rs4597930	5	27171542	T	C	0.2724	0.003	0.0005	1.003 (1.002 to 1.004)	5.00 × 10^-9
rs4392592	5	27173130	C	A	0.2734	0.003	0.0005	1.003 (1.002 to 1.004)	4.31 × 10^-9
rs4429812	5	27173273	T	C	0.2734	0.003	0.0005	1.003 (1.002 to 1.004)	4.72 × 10^-9
rs4518345	5	27185904	G	A	0.2744	0.0031	0.0005	1.003 (1.002 to 1.004)	1.42 × 10^-9
rs4640754	5	27186133	T	A	0.2734	0.0031	0.0005	1.003 (1.002 to 1.004)	1.42 × 10^-9
rs4429813	5	27186165	A	C	0.2744	0.0031	0.0005	1.003 (1.002 to 1.004)	1.56 × 10^-9
rs6873402	5	27189920	C	T	0.2744	0.003	0.0005	1.003 (1.002 to 1.004)	2.11 × 10^-9
rs6872350	5	27190059	G	A	0.2744	0.003	0.0005	1.003 (1.002 to 1.004)	2.25 × 10^-9
rs6894657	5	27190129	A	T	0.2744	0.003	0.0005	1.003 (1.002 to 1.004)	1.98 × 10^-9
rs6873758	5	27190177	C	T	0.2744	0.003	0.0005	1.003 (1.002 to 1.004)	1.98 × 10^-9
rs6880526	5	27191708	C	T	0.2734	0.003	0.0005	1.003 (1.002 to 1.004)	4.59 × 10^-9
rs6890310	5	27193573	G	A	0.2744	0.003	0.0005	1.003 (1.002 to 1.004)	2.53 × 10^-9
rs4321726	5	27194248	G	A	0.2744	0.003	0.0005	1.003 (1.002 to 1.004)	2.67 × 10^-9
rs6451674	5	43110754	C	T	0.341	-0.0036	0.0005	0.996 (0.995 to 0.997)	3.11 × 10^-14
rs6451675	5	43110855	C	G	0.336	-0.0038	0.0005	0.996 (0.995 to 0.997)	1.68 × 10^-15
rs1532331	5	43116830	G	T	0.329	-0.0035	0.0005	0.997 (0.996 to 0.997)	4.12 × 10^-13
rs541143	5	43123079	G	C	0.3608	-0.0028	0.0005	0.997 (0.996 to 0.998)	4.18 × 10^-9
rs567884	5	43123623	T	C	0.2346	-0.004	0.0005	0.996 (0.995 to 0.997)	6.99 × 10^-14
rs782971	5	43124688	A	G	0.2316	-0.0042	0.0005	0.996 (0.995 to 0.997)	7.64 × 10^-15
rs6414900	5	43126528	G	A	0.327	-0.0034	0.0005	0.997 (0.996 to 0.998)	1.04 × 10^-12
rs512921	5	43134510	A	G	0.2356	-0.0038	0.0005	0.996 (0.995 to 0.997)	2.08 × 10^-12
rs6892422	5	43143799	C	T	0.2326	-0.0041	0.0005	0.996 (0.995 to 0.997)	1.47 × 10^-14
rs782978	5	43146329	T	C	0.2366	-0.0041	0.0005	0.996 (0.995 to 0.997)	1.73 × 10^-14
rs10075647	5	43149499	G	A	0.34	-0.0038	0.0005	0.996 (0.995 to 0.997)	2.89 × 10^-15
rs1624415	5	43149721	T	C	0.2326	-0.0037	0.0005	0.996 (0.995 to 0.997)	5.35 × 10^-12
rs6884303	5	43152799	T	C	0.3241	-0.0035	0.0005	0.997 (0.996 to 0.997)	9.90 × 10^-13
rs903391	5	43161337	A	G	0.2316	-0.0041	0.0005	0.996 (0.995 to 0.997)	2.78 × 10^-14
rs1618891	5	43164993	C	T	0.2306	-0.0041	0.0005	0.996 (0.995 to 0.997)	2.95 × 10^-14
rs6862639	5	43166254	T	C	0.325	-0.0035	0.0005	0.997 (0.996 to 0.997)	8.94 × 10^-13
rs6894506	5	43169096	C	T	0.4245	-0.0031	0.0005	0.997 (0.996 to 0.998)	2.30 × 10^-11
rs10805667	5	43171913	A	G	0.3429	-0.0038	0.0005	0.996 (0.995 to 0.997)	3.07 × 10^-15
rs782984	5	43172896	A	G	0.2306	-0.0041	0.0005	0.996 (0.995 to 0.997)	2.61 × 10^-14
rs13665	5	43175953	G	C	0.3429	-0.0038	0.0005	0.996 (0.995 to 0.997)	3.07 × 10^-15
rs10044382	5	43179331	G	A	0.3419	-0.0037	0.0005	0.996 (0.995 to 0.997)	6.94 × 10^-15
rs4866808	5	43180535	C	T	0.3419	-0.0037	0.0005	0.996 (0.995 to 0.997)	5.54 × 10^-15
rs7730004	5	43191033	C	T	0.3479	-0.0038	0.0005	0.996 (0.995 to 0.997)	1.66 × 10^-15
rs10074873	5	43191823	A	G	0.3419	-0.0037	0.0005	0.996 (0.995 to 0.997)	2.09 × 10^-14
rs2444779	5	43203125	T	C	0.2644	-0.0037	0.0005	0.996 (0.995 to 0.997)	7.18 × 10^-13
rs1670796	5	43226793	T	A	0.2674	-0.0036	0.0005	0.996 (0.995 to 0.997)	2.39 × 10^-12
rs4866811	5	43237188	C	T	0.2614	-0.0037	0.0005	0.996 (0.995 to 0.997)	3.96 × 10^-13
rs12108783	5	43237748	C	A	0.2813	-0.0031	0.0005	0.997 (0.996 to 0.998)	1.01 × 10^-9
rs9292867	5	43241942	C	T	0.2823	-0.0031	0.0005	0.997 (0.996 to 0.998)	9.16 × 10^-10
rs7734884	5	43244722	A	T	0.2495	-0.0037	0.0005	0.996 (0.995 to 0.997)	1.43 × 10^-12
rs12655504	5	43251390	A	G	0.2624	-0.0036	0.0005	0.996 (0.995 to 0.997)	1.54 × 10^-12
rs4428420	5	43254568	C	G	0.2425	-0.0033	0.0005	0.997 (0.996 to 0.998)	5.63 × 10^-10
rs779850	5	43383398	T	C	0.1799	0.0034	0.0006	1.003 (1.002 to 1.005)	7.44 × 10^-9
rs1445961	5	50295169	T	C	0.1233	-0.0038	0.0007	0.996 (0.995 to 0.998)	4.93 × 10^-8
rs13175573	5	50297517	C	T	0.1233	-0.004	0.0007	0.996 (0.995 to 0.997)	8.81 × 10^-9
rs13164520	5	50336100	C	T	0.1292	-0.0042	0.0007	0.996 (0.995 to 0.997)	6.21 × 10^-10
rs4431303	5	50336641	T	A	0.1292	-0.0042	0.0007	0.996 (0.995 to 0.997)	7.35 × 10^-10
rs11948744	5	50341381	C	T	0.1292	-0.004	0.0007	0.996 (0.995 to 0.997)	2.81 × 10^-9
rs17819579	5	50343516	G	A	0.1262	-0.0042	0.0007	0.996 (0.994 to 0.997)	5.22 × 10^-10
rs11950673	5	50343709	C	T	0.1262	-0.0043	0.0007	0.996 (0.994 to 0.997)	3.94 × 10^-10
rs17819597	5	50344550	G	C	0.1302	-0.0043	0.0007	0.996 (0.994 to 0.997)	2.06 × 10^-10
rs10472099	5	50345031	A	G	0.2863	-0.0028	0.0005	0.997 (0.996 to 0.998)	1.31 × 10^-8
rs10064446	5	50352482	C	T	0.1342	-0.0041	0.0007	0.996 (0.995 to 0.997)	5.22 × 10^-10
rs9292204	5	50356930	G	C	0.3161	-0.003	0.0005	0.997 (0.996 to 0.998)	9.86 × 10^-10
rs7720791	5	50361133	A	G	0.3161	-0.003	0.0005	0.997 (0.996 to 0.998)	1.17 × 10^-9
rs17220801	5	50373945	T	C	0.1272	-0.0042	0.0007	0.996 (0.994 to 0.997)	5.36 × 10^-10
rs17819854	5	50377829	T	C	0.1272	-0.0042	0.0007	0.996 (0.994 to 0.997)	6.07 × 10^-10
rs17820010	5	50384662	T	G	0.3151	-0.003	0.0005	0.997 (0.996 to 0.998)	8.60 × 10^-10
rs17820064	5	50385278	T	C	0.3141	-0.003	0.0005	0.997 (0.996 to 0.998)	8.74 × 10^-10
rs17820076	5	50385386	T	C	0.1262	-0.0042	0.0007	0.996 (0.994 to 0.997)	6.21 × 10^-10
rs17820100	5	50385461	T	C	0.1262	-0.0042	0.0007	0.996 (0.994 to 0.997)	6.21 × 10^-10
rs4334840	5	50386397	C	A	0.1262	-0.0042	0.0007	0.996 (0.994 to 0.997)	5.93 × 10^-10
rs10472113	5	50387215	T	C	0.3151	-0.003	0.0005	0.997 (0.996 to 0.998)	1.01 × 10^-9
rs4495131	5	50392606	C	T	0.1262	-0.0042	0.0007	0.996 (0.995 to 0.997)	1.19 × 10^-9
rs13186088	5	50394373	C	A	0.1262	-0.0042	0.0007	0.996 (0.994 to 0.997)	7.06 × 10^-10
rs17221306	5	50396491	T	C	0.1262	-0.0042	0.0007	0.996 (0.994 to 0.997)	7.49 × 10^-10
rs2962253	5	50397320	G	A	0.3161	0.0029	0.0005	1.003 (1.002 to 1.004)	2.39 × 10^-9
rs13159614	5	50397876	G	A	0.1302	-0.0041	0.0007	0.996 (0.995 to 0.997)	1.11 × 10^-9
rs4345272	5	50398481	C	T	0.1262	-0.0041	0.0007	0.996 (0.995 to 0.997)	1.31 × 10^-9
rs17221411	5	50399743	C	T	0.1262	-0.0041	0.0007	0.996 (0.995 to 0.997)	1.42 × 10^-9
rs13157189	5	50401337	C	T	0.1262	-0.0042	0.0007	0.996 (0.995 to 0.997)	1.13 × 10^-9
rs2961804	5	50402124	A	G	0.3151	0.0029	0.0005	1.003 (1.002 to 1.004)	3.08 × 10^-9
rs13185670	5	50402397	G	T	0.1262	-0.0042	0.0007	0.996 (0.995 to 0.997)	1.03 × 10^-9
rs13186459	5	50402869	G	T	0.1302	-0.0041	0.0007	0.996 (0.995 to 0.997)	1.56 × 10^-9
rs2962255	5	50403297	A	G	0.3161	0.0029	0.0005	1.003 (1.002 to 1.004)	2.80 × 10^-9
rs9687017	5	50404831	T	A	0.1342	-0.0042	0.0007	0.996 (0.995 to 0.997)	3.50 × 10^-10
rs11950546	5	50406522	T	G	0.1262	-0.0042	0.0007	0.996 (0.994 to 0.997)	7.21 × 10^-10
rs13185352	5	50410201	T	A	0.1302	-0.0041	0.0007	0.996 (0.995 to 0.997)	1.00 × 10^-9
rs17221836	5	50410935	T	A	0.1332	-0.004	0.0007	0.996 (0.995 to 0.997)	1.84 × 10^-9
rs13168660	5	50412012	G	A	0.1302	-0.0043	0.0007	0.996 (0.994 to 0.997)	2.50 × 10^-10
rs13158168	5	50412207	T	A	0.1322	-0.0041	0.0007	0.996 (0.995 to 0.997)	1.14 × 10^-9
rs7704281	5	50591460	G	A	0.0517	-0.0066	0.001	0.993 (0.991 to 0.995)	9.91 × 10^-11
rs2897068	5	50668976	G	C	0.1233	-0.0038	0.0007	0.996 (0.995 to 0.998)	4.93 × 10^-8
rs2288468	5	50683655	T	C	0.3588	-0.0026	0.0005	0.997 (0.997 to 0.998)	4.92 × 10^-8
rs6449607	5	50696681	G	A	0.1252	-0.0038	0.0007	0.996 (0.995 to 0.998)	2.96 × 10^-8
rs6867101	5	50697678	C	G	0.1243	-0.0039	0.0007	0.996 (0.995 to 0.997)	1.50 × 10^-8
rs6874700	5	50701750	T	A	0.3429	-0.0029	0.0005	0.997 (0.996 to 0.998)	2.11 × 10^-9
rs6449613	5	50704234	C	T	0.1223	-0.0039	0.0007	0.996 (0.995 to 0.997)	1.37 × 10^-8
rs13182477	5	50807518	G	A	0.0944	-0.0049	0.0008	0.995 (0.994 to 0.997)	2.65 × 10^-10
rs17234250	5	50824565	A	C	0.0944	-0.0049	0.0008	0.995 (0.994 to 0.997)	2.07 × 10^-10
rs13160260	5	50830719	T	C	0.0944	-0.0049	0.0008	0.995 (0.994 to 0.997)	3.37 × 10^-10
rs13164619	5	50908241	A	G	0.0915	-0.0051	0.0008	0.995 (0.993 to 0.996)	6.21 × 10^-11
rs12189178	5	50914726	C	T	0.0348	-0.0097	0.0012	0.990 (0.988 to 0.993)	4.38 × 10^-15
rs17236135	5	50920764	A	G	0.0915	-0.0052	0.0008	0.995 (0.993 to 0.996)	4.72 × 10^-11
rs12188704	5	50940967	G	A	0.0915	-0.0052	0.0008	0.995 (0.993 to 0.996)	2.62 × 10^-11
rs13162833	5	50951462	G	A	0.0915	-0.0052	0.0008	0.995 (0.993 to 0.996)	3.97 × 10^-11
rs13187124	5	50957181	T	C	0.0915	-0.0052	0.0008	0.995 (0.993 to 0.996)	4.72 × 10^-11
rs1423305	5	50985454	C	T	0.0924	-0.0051	0.0008	0.995 (0.993 to 0.996)	8.58 × 10^-11
rs13162455	5	51059467	T	C	0.0895	-0.0048	0.0008	0.995 (0.994 to 0.997)	1.40 × 10^-9
rs4128802	5	51095454	A	C	0.0865	-0.0049	0.0008	0.995 (0.994 to 0.997)	1.12 × 10^-9
rs10940088	5	51110130	A	G	0.0875	-0.005	0.0008	0.995 (0.993 to 0.997)	4.67 × 10^-10
rs7720370	5	51113715	C	A	0.0865	-0.0049	0.0008	0.995 (0.994 to 0.997)	1.57 × 10^-9
rs702634	5	53271420	G	A	0.3062	0.0028	0.0005	1.003 (1.002 to 1.004)	1.00 × 10^-8
rs4865796	5	53272664	G	A	0.3032	0.0029	0.0005	1.003 (1.002 to 1.004)	7.17 × 10^-9
rs6879326	5	59208302	T	C	0.496	-0.0026	0.0005	0.997 (0.997 to 0.998)	1.76 × 10^-8
rs4352559	5	60586625	T	C	0.492	0.0026	0.0005	1.003 (1.002 to 1.004)	7.98 × 10^-9
rs7701440	5	60620980	T	C	0.4742	0.0029	0.0005	1.003 (1.002 to 1.004)	1.91 × 10^-10
rs6449528	5	60642347	G	A	0.4732	0.0029	0.0005	1.003 (1.002 to 1.004)	2.06 × 10^-10
rs4604142	5	60642595	C	T	0.4732	0.0028	0.0005	1.003 (1.002 to 1.004)	4.35 × 10^-10
rs7724551	5	60649468	G	A	0.4732	0.0029	0.0005	1.003 (1.002 to 1.004)	2.78 × 10^-10
rs13169711	5	60660401	G	A	0.4722	0.0029	0.0005	1.003 (1.002 to 1.004)	2.63 × 10^-10
rs7734879	5	60711632	C	A	0.3529	0.0033	0.0005	1.003 (1.002 to 1.004)	3.02 × 10^-12
rs6449531	5	60712212	G	A	0.3529	0.0033	0.0005	1.003 (1.002 to 1.004)	3.33 × 10^-12
rs6449532	5	60715446	C	T	0.3529	0.0033	0.0005	1.003 (1.002 to 1.004)	1.92 × 10^-12
rs6894675	5	60716631	G	C	0.3529	0.0033	0.0005	1.003 (1.002 to 1.004)	4.11 × 10^-12
rs6449533	5	60722644	T	C	0.338	0.0033	0.0005	1.003 (1.002 to 1.004)	3.02 × 10^-12
rs10939902	5	60727990	T	C	0.4732	0.003	0.0005	1.003 (1.002 to 1.004)	6.90 × 10^-11
rs6885005	5	60730870	T	A	0.3539	0.0033	0.0005	1.003 (1.002 to 1.004)	2.71 × 10^-12
rs7709645	5	60731458	G	C	0.4732	0.003	0.0005	1.003 (1.002 to 1.004)	4.53 × 10^-11
rs7714712	5	60732552	C	A	0.3549	0.0033	0.0005	1.003 (1.002 to 1.004)	2.39 × 10^-12
rs11743711	5	60735530	T	C	0.3976	0.003	0.0005	1.003 (1.002 to 1.004)	1.25 × 10^-10
rs11950318	5	60735662	C	G	0.3966	0.0029	0.0005	1.003 (1.002 to 1.004)	2.49 × 10^-10
rs13171757	5	60736544	C	T	0.3946	0.003	0.0005	1.003 (1.002 to 1.004)	7.78 × 10^-11
rs1445979	5	60744339	T	A	0.3966	0.0029	0.0005	1.003 (1.002 to 1.004)	2.20 × 10^-10
rs1348716	5	60746985	G	A	0.3966	0.0029	0.0005	1.003 (1.002 to 1.004)	2.06 × 10^-10
rs6881799	5	60752953	T	A	0.3986	0.003	0.0005	1.003 (1.002 to 1.004)	1.30 × 10^-10
rs1986252	5	60754419	A	G	0.4821	0.0028	0.0005	1.003 (1.002 to 1.004)	1.11 × 10^-9
rs13157657	5	60758847	C	A	0.3956	0.0029	0.0005	1.003 (1.002 to 1.004)	2.78 × 10^-10
rs1477355	5	60760700	T	C	0.3996	0.0029	0.0005	1.003 (1.002 to 1.004)	2.49 × 10^-10
rs6449535	5	60761585	T	G	0.3956	0.003	0.0005	1.003 (1.002 to 1.004)	1.39 × 10^-10
rs6882136	5	60762072	G	A	0.3946	0.003	0.0005	1.003 (1.002 to 1.004)	1.48 × 10^-10
rs7717082	5	60769411	T	C	0.3996	0.0029	0.0005	1.003 (1.002 to 1.004)	2.78 × 10^-10
rs7714457	5	60773229	C	T	0.3956	0.003	0.0005	1.003 (1.002 to 1.004)	1.23 × 10^-10
rs7719647	5	60773968	G	A	0.3956	0.003	0.0005	1.003 (1.002 to 1.004)	1.42 × 10^-10
rs1374043	5	60774227	G	A	0.4851	0.0028	0.0005	1.003 (1.002 to 1.004)	6.76 × 10^-10
rs13163970	5	60777345	C	A	0.3956	0.003	0.0005	1.003 (1.002 to 1.004)	1.45 × 10^-10
rs11747564	5	60778811	C	A	0.3956	0.003	0.0005	1.003 (1.002 to 1.004)	1.29 × 10^-10
rs7443602	5	60783500	A	T	0.3956	0.003	0.0005	1.003 (1.002 to 1.004)	1.20 × 10^-10
rs7732234	5	60786880	C	T	0.4851	0.0028	0.0005	1.003 (1.002 to 1.004)	1.11 × 10^-9
rs1363892	5	60789520	A	T	0.3956	0.003	0.0005	1.003 (1.002 to 1.004)	1.16 × 10^-10
rs13186194	5	60795485	T	C	0.3956	0.0031	0.0005	1.003 (1.002 to 1.004)	1.54 × 10^-11
rs6873712	5	60795792	C	A	0.3986	0.0029	0.0005	1.003 (1.002 to 1.004)	4.35 × 10^-10
rs6878927	5	60796291	G	T	0.3956	0.003	0.0005	1.003 (1.002 to 1.004)	1.48 × 10^-10
rs1445981	5	60798886	G	A	0.3936	0.0029	0.0005	1.003 (1.002 to 1.004)	2.49 × 10^-10
rs6865624	5	60806658	A	T	0.3936	0.0029	0.0005	1.003 (1.002 to 1.004)	2.63 × 10^-10
rs1445976	5	60807734	G	C	0.4851	0.0028	0.0005	1.003 (1.002 to 1.004)	6.34 × 10^-10
rs11742658	5	60810717	A	G	0.3946	0.003	0.0005	1.003 (1.002 to 1.004)	1.77 × 10^-10
rs2034239	5	60815767	T	C	0.3956	0.0029	0.0005	1.003 (1.002 to 1.004)	7.32 × 10^-10
rs11952146	5	60818863	T	C	0.3946	0.0029	0.0005	1.003 (1.002 to 1.004)	2.20 × 10^-10
rs6890351	5	60819475	T	C	0.3946	0.0029	0.0005	1.003 (1.002 to 1.004)	2.35 × 10^-10
rs13172084	5	60825144	T	C	0.3946	0.003	0.0005	1.003 (1.002 to 1.004)	1.91 × 10^-10
rs6879809	5	60826956	G	A	0.4871	0.0028	0.0005	1.003 (1.002 to 1.004)	1.08 × 10^-9
rs1045352	5	60833080	A	C	0.3946	0.003	0.0005	1.003 (1.002 to 1.004)	1.25 × 10^-10
rs2276987	5	60835021	T	C	0.3976	0.0029	0.0005	1.003 (1.002 to 1.004)	4.06 × 10^-10
rs17424296	5	60838903	G	A	0.3748	0.0028	0.0005	1.003 (1.002 to 1.004)	3.35 × 10^-9
rs6898746	5	60843706	T	A	0.4841	0.0027	0.0005	1.003 (1.002 to 1.004)	1.70 × 10^-9
rs12188685	5	60843924	G	C	0.3738	0.0027	0.0005	1.003 (1.002 to 1.004)	5.13 × 10^-9
rs237976	5	62600850	C	T	0.4533	0.0027	0.0005	1.003 (1.002 to 1.004)	1.70 × 10^-9
rs346435	5	62604244	C	A	0.4433	0.0027	0.0005	1.003 (1.002 to 1.004)	5.27 × 10^-9
rs346432	5	62609449	C	A	0.4533	0.0027	0.0005	1.003 (1.002 to 1.004)	2.80 × 10^-9
rs6859492	5	62612183	C	T	0.4483	-0.0028	0.0005	0.997 (0.996 to 0.998)	4.35 × 10^-10
rs16891768	5	62612278	G	A	0.2873	-0.0028	0.0005	0.997 (0.996 to 0.998)	2.69 × 10^-8
rs13185452	5	62638580	C	T	0.2863	-0.0028	0.0005	0.997 (0.996 to 0.998)	3.35 × 10^-8
rs12514258	5	62641223	C	T	0.4483	-0.0028	0.0005	0.997 (0.996 to 0.998)	6.20 × 10^-10
rs13184693	5	62642165	T	G	0.2783	-0.0028	0.0005	0.997 (0.996 to 0.998)	2.69 × 10^-8
rs11745256	5	62644200	T	C	0.4702	-0.0026	0.0005	0.997 (0.996 to 0.998)	7.44 × 10^-9
rs10939964	5	62649667	G	T	0.4652	-0.0028	0.0005	0.997 (0.996 to 0.998)	5.63 × 10^-10
rs4259134	5	62650476	G	A	0.3072	-0.0028	0.0005	0.997 (0.996 to 0.998)	1.32 × 10^-8
rs4498211	5	62695950	A	G	0.4334	-0.0031	0.0005	0.997 (0.996 to 0.998)	2.30 × 10^-11
rs4615256	5	62700867	A	G	0.498	-0.0028	0.0005	0.997 (0.996 to 0.998)	8.03 × 10^-10
rs7444397	5	62701346	A	G	0.4314	-0.0032	0.0005	0.997 (0.996 to 0.998)	4.11 × 10^-12
rs4605741	5	62702322	A	G	0.4632	-0.0027	0.0005	0.997 (0.996 to 0.998)	3.76 × 10^-9
rs10071982	5	62703251	A	G	0.4264	-0.0029	0.0005	0.997 (0.996 to 0.998)	2.78 × 10^-10
rs4235499	5	62707537	G	A	0.3042	-0.0031	0.0005	0.997 (0.996 to 0.998)	3.92 × 10^-10
rs2886223	5	62732342	G	A	0.3032	-0.0031	0.0005	0.997 (0.996 to 0.998)	5.06 × 10^-10
rs12522826	5	62739123	C	A	0.3032	-0.0031	0.0005	0.997 (0.996 to 0.998)	4.92 × 10^-10
rs2032832	5	62743799	T	C	0.2863	-0.0028	0.0005	0.997 (0.996 to 0.998)	3.35 × 10^-8
rs1422300	5	62744340	A	C	0.2863	-0.0028	0.0005	0.997 (0.996 to 0.998)	3.61 × 10^-8
rs2112508	5	62761734	C	A	0.3588	-0.0028	0.0005	0.997 (0.996 to 0.998)	2.94 × 10^-9
rs12516091	5	62773504	G	A	0.3091	-0.0032	0.0005	0.997 (0.996 to 0.998)	9.11 × 10^-11
rs13155066	5	62775832	A	T	0.3091	-0.0031	0.0005	0.997 (0.996 to 0.998)	1.62 × 10^-10
rs9637758	5	62790077	T	G	0.3091	-0.0032	0.0005	0.997 (0.996 to 0.998)	7.34 × 10^-11
rs606130	5	62790824	G	T	0.3827	0.003	0.0005	1.003 (1.002 to 1.004)	2.35 × 10^-10
rs3846469	5	62793876	G	T	0.3091	-0.0032	0.0005	0.997 (0.996 to 0.998)	8.67 × 10^-11
rs2431493	5	62813630	C	T	0.3767	0.0029	0.0005	1.003 (1.002 to 1.004)	8.45 × 10^-10
rs3846470	5	62817419	A	T	0.3121	-0.0032	0.0005	0.997 (0.996 to 0.998)	1.04 × 10^-10
rs10514969	5	62824412	G	C	0.3121	-0.0032	0.0005	0.997 (0.996 to 0.998)	7.64 × 10^-11
rs13156825	5	62830869	G	A	0.3151	-0.0032	0.0005	0.997 (0.996 to 0.998)	5.57 × 10^-11
rs2012236	5	62832666	C	G	0.3419	-0.0031	0.0005	0.997 (0.996 to 0.998)	4.98 × 10^-11
rs1596821	5	62833002	G	A	0.3419	-0.0031	0.0005	0.997 (0.996 to 0.998)	4.54 × 10^-11
rs11951238	5	62833496	G	C	0.3419	-0.0031	0.0005	0.997 (0.996 to 0.998)	5.57 × 10^-11
rs13165927	5	62835420	G	A	0.3151	-0.0032	0.0005	0.997 (0.996 to 0.998)	5.87 × 10^-11
rs13153708	5	62836726	T	C	0.3151	-0.0032	0.0005	0.997 (0.996 to 0.998)	5.43 × 10^-11
rs7724414	5	62837813	C	T	0.3419	-0.0031	0.0005	0.997 (0.996 to 0.998)	6.75 × 10^-11
rs4700590	5	62838408	G	A	0.3419	-0.0031	0.0005	0.997 (0.996 to 0.998)	5.28 × 10^-11
rs10939975	5	62839693	A	G	0.3151	-0.0034	0.0005	0.997 (0.996 to 0.998)	4.26 × 10^-12
rs12651899	5	62840308	G	A	0.3151	-0.0033	0.0005	0.997 (0.996 to 0.998)	2.30 × 10^-11
rs1374070	5	62845826	G	A	0.3419	-0.0031	0.0005	0.997 (0.996 to 0.998)	6.90 × 10^-11
rs12656005	5	62853163	C	T	0.3161	-0.0032	0.0005	0.997 (0.996 to 0.998)	9.99 × 10^-11
rs12652211	5	62853260	A	T	0.3161	-0.0032	0.0005	0.997 (0.996 to 0.998)	7.05 × 10^-11
rs11959809	5	62886869	A	G	0.3171	-0.003	0.0005	0.997 (0.996 to 0.998)	9.86 × 10^-10
rs12651903	5	62900516	G	T	0.3171	-0.003	0.0005	0.997 (0.996 to 0.998)	1.17 × 10^-9
rs13155276	5	62901135	A	G	0.3171	-0.003	0.0005	0.997 (0.996 to 0.998)	1.06 × 10^-9
rs2166390	5	62905350	C	T	0.3171	-0.003	0.0005	0.997 (0.996 to 0.998)	9.02 × 10^-10
rs262884	5	62915296	A	T	0.3171	-0.003	0.0005	0.997 (0.996 to 0.998)	3.92 × 10^-10
rs171912	5	62917452	T	A	0.3171	-0.0029	0.0005	0.997 (0.996 to 0.998)	3.90 × 10^-9
rs775332	5	62919279	A	C	0.2922	-0.003	0.0005	0.997 (0.996 to 0.998)	1.84 × 10^-9
rs182020	5	62926172	C	T	0.326	-0.003	0.0005	0.997 (0.996 to 0.998)	3.64 × 10^-10
rs262887	5	62926833	A	T	0.4016	-0.0026	0.0005	0.997 (0.997 to 0.998)	1.90 × 10^-8
rs1503531	5	62931313	T	C	0.329	-0.0031	0.0005	0.997 (0.996 to 0.998)	2.06 × 10^-10
rs1393964	5	62933619	C	A	0.2932	-0.003	0.0005	0.997 (0.996 to 0.998)	1.21 × 10^-9
rs4476679	5	62938765	G	C	0.4036	-0.0027	0.0005	0.997 (0.996 to 0.998)	9.06 × 10^-9
rs1566783	5	62939316	A	T	0.329	-0.0031	0.0005	0.997 (0.996 to 0.998)	1.77 × 10^-10
rs7724154	5	62953668	T	G	0.2932	-0.003	0.0005	0.997 (0.996 to 0.998)	1.08 × 10^-9
rs4700055	5	62954884	G	A	0.3946	-0.0027	0.0005	0.997 (0.996 to 0.998)	5.54 × 10^-9
rs1503515	5	62960957	C	T	0.2932	-0.003	0.0005	0.997 (0.996 to 0.998)	1.98 × 10^-9
rs1910419	5	62962401	A	C	0.2952	-0.003	0.0005	0.997 (0.996 to 0.998)	1.56 × 10^-9
rs4533842	5	62963341	T	C	0.2942	-0.0028	0.0005	0.997 (0.996 to 0.998)	2.56 × 10^-8
rs1910420	5	62963767	G	C	0.3956	-0.0026	0.0005	0.997 (0.996 to 0.998)	1.50 × 10^-8
rs2365873	5	62964798	C	T	0.3181	-0.0027	0.0005	0.997 (0.996 to 0.998)	3.75 × 10^-8
rs4619985	5	62966188	G	C	0.2922	-0.0028	0.0005	0.997 (0.996 to 0.998)	2.56 × 10^-8
rs1948825	5	62966687	A	C	0.2942	-0.003	0.0005	0.997 (0.996 to 0.998)	1.98 × 10^-9
rs1910421	5	62971192	C	T	0.2922	-0.003	0.0005	0.997 (0.996 to 0.998)	2.39 × 10^-9
rs13157106	5	62983877	G	T	0.3022	-0.0032	0.0005	0.997 (0.996 to 0.998)	5.58 × 10^-11
rs2202267	5	62987666	G	C	0.3022	-0.0032	0.0005	0.997 (0.996 to 0.998)	6.17 × 10^-11
rs6449674	5	62995938	T	C	0.4911	-0.0035	0.0005	0.997 (0.996 to 0.997)	1.13 × 10^-14
rs6894223	5	62999911	A	G	0.331	0.0026	0.0005	1.003 (1.002 to 1.004)	4.79 × 10^-8
rs1827540	5	63001049	A	G	0.494	-0.0035	0.0005	0.996 (0.996 to 0.997)	4.83 × 10^-15
rs1503522	5	63009351	G	A	0.33	0.0027	0.0005	1.003 (1.002 to 1.004)	1.24 × 10^-8
rs1503523	5	63009433	G	A	0.499	-0.0035	0.0005	0.996 (0.996 to 0.997)	9.19 × 10^-15
rs12654421	5	63015880	C	T	0.3002	-0.0033	0.0005	0.997 (0.996 to 0.998)	1.85 × 10^-11
rs12654457	5	63015923	G	C	0.492	-0.0036	0.0005	0.996 (0.996 to 0.997)	3.77 × 10^-15
rs12654443	5	63016031	C	G	0.4891	-0.0036	0.0005	0.996 (0.996 to 0.997)	4.83 × 10^-15
rs11742972	5	63016695	G	T	0.4891	-0.0035	0.0005	0.996 (0.996 to 0.997)	5.18 × 10^-15
rs7734344	5	63017492	A	G	0.4891	-0.0035	0.0005	0.997 (0.996 to 0.997)	1.18 × 10^-14
rs7734620	5	63017603	C	T	0.4891	-0.0035	0.0005	0.997 (0.996 to 0.997)	1.21 × 10^-14
rs1503526	5	63020706	T	C	0.4851	-0.0038	0.0005	0.996 (0.995 to 0.997)	1.06 × 10^-16
rs1895407	5	63021638	T	C	0.4831	-0.0037	0.0005	0.996 (0.995 to 0.997)	2.27 × 10^-16
rs1895408	5	63022064	A	T	0.4861	-0.0037	0.0005	0.996 (0.995 to 0.997)	2.27 × 10^-16
rs1030221	5	63024606	C	T	0.4831	-0.0037	0.0005	0.996 (0.995 to 0.997)	7.41 × 10^-16
rs4700608	5	63026280	T	C	0.4831	-0.0037	0.0005	0.996 (0.995 to 0.997)	2.09 × 10^-16
rs7701186	5	63031226	C	T	0.4851	-0.0037	0.0005	0.996 (0.995 to 0.997)	5.40 × 10^-16
rs10805383	5	63034606	G	A	0.4831	-0.0037	0.0005	0.996 (0.995 to 0.997)	3.93 × 10^-16
rs4551015	5	63036898	G	A	0.3171	-0.003	0.0005	0.997 (0.996 to 0.998)	5.63 × 10^-10
rs13173277	5	63037537	G	A	0.3201	-0.0029	0.0005	0.997 (0.996 to 0.998)	1.27 × 10^-9
rs7736910	5	63040773	A	G	0.4821	-0.0036	0.0005	0.996 (0.995 to 0.997)	1.01 × 10^-15
rs7706303	5	63919136	T	C	0.4195	0.0026	0.0005	1.003 (1.002 to 1.003)	2.03 × 10^-8
rs2002628	5	63919470	A	G	0.4185	0.0026	0.0005	1.003 (1.002 to 1.004)	1.27 × 10^-8
rs876355	5	63919625	T	G	0.4185	0.0026	0.0005	1.003 (1.002 to 1.004)	1.63 × 10^-8
rs7726365	5	63922274	T	C	0.4195	0.0026	0.0005	1.003 (1.002 to 1.003)	2.16 × 10^-8
rs2366900	5	63923337	C	T	0.4175	0.0026	0.0005	1.003 (1.002 to 1.003)	1.90 × 10^-8
rs2366901	5	63923514	T	C	0.4185	0.0026	0.0005	1.003 (1.002 to 1.003)	1.90 × 10^-8
rs6878515	5	63925029	G	C	0.4195	0.0025	0.0005	1.003 (1.002 to 1.003)	2.96 × 10^-8
rs10078390	5	63926120	G	A	0.4195	0.0025	0.0005	1.003 (1.002 to 1.003)	3.35 × 10^-8
rs10057925	5	63926262	T	G	0.4195	0.0025	0.0005	1.003 (1.002 to 1.003)	3.75 × 10^-8
rs12153793	5	63926423	C	T	0.4185	0.0026	0.0005	1.003 (1.002 to 1.003)	2.69 × 10^-8
rs10080155	5	63926534	G	T	0.4165	0.0026	0.0005	1.003 (1.002 to 1.003)	2.03 × 10^-8
rs6886740	5	63928254	T	C	0.3419	0.0029	0.0005	1.003 (1.002 to 1.004)	7.33 × 10^-10
rs10059137	5	63931133	G	A	0.338	0.0029	0.0005	1.003 (1.002 to 1.004)	7.47 × 10^-10
rs6888159	5	63932234	C	G	0.338	0.0029	0.0005	1.003 (1.002 to 1.004)	8.32 × 10^-10
rs6873572	5	63932398	T	C	0.338	0.003	0.0005	1.003 (1.002 to 1.004)	7.05 × 10^-10
rs10461497	5	63942398	C	T	0.494	-0.0029	0.0005	0.997 (0.996 to 0.998)	8.08 × 10^-11
rs1459192	5	63944519	C	T	0.3499	0.0029	0.0005	1.003 (1.002 to 1.004)	1.56 × 10^-9
rs10074802	5	63946919	A	G	0.3469	0.0029	0.0005	1.003 (1.002 to 1.004)	1.98 × 10^-9
rs1903131	5	63953767	G	A	0.3738	-0.0027	0.0005	0.997 (0.996 to 0.998)	8.79 × 10^-9
rs4700646	5	63954744	G	A	0.4433	-0.0029	0.0005	0.997 (0.996 to 0.998)	3.50 × 10^-10
rs7720398	5	63961836	T	C	0.4443	-0.0028	0.0005	0.997 (0.996 to 0.998)	6.20 × 10^-10
rs1471211	5	63965540	G	A	0.3728	-0.0026	0.0005	0.997 (0.996 to 0.998)	2.29 × 10^-8
rs1459194	5	63966889	G	A	0.4225	0.0025	0.0005	1.003 (1.002 to 1.003)	3.61 × 10^-8
rs12523531	5	63967155	C	T	0.4901	-0.0026	0.0005	0.997 (0.997 to 0.998)	1.16 × 10^-8
rs2548251	5	63972174	T	C	0.4493	0.0026	0.0005	1.003 (1.002 to 1.003)	1.13 × 10^-8
rs6891856	5	63972658	G	T	0.4622	0.0029	0.0005	1.003 (1.002 to 1.004)	1.44 × 10^-10
rs183917	5	64012080	T	C	0.4712	0.0025	0.0005	1.002 (1.002 to 1.003)	4.01 × 10^-8
rs12653112	5	64069436	G	A	0.4702	0.0031	0.0005	1.003 (1.002 to 1.004)	5.03 × 10^-12
rs1459189	5	64070883	C	T	0.4652	0.0032	0.0005	1.003 (1.002 to 1.004)	2.86 × 10^-12
rs10514975	5	64071811	G	A	0.4712	0.0032	0.0005	1.003 (1.002 to 1.004)	3.33 × 10^-12
rs10434542	5	64072172	A	G	0.4702	0.0032	0.0005	1.003 (1.002 to 1.004)	3.64 × 10^-12
rs6895768	5	64073866	A	G	0.4702	0.0032	0.0005	1.003 (1.002 to 1.004)	3.33 × 10^-12
rs7701842	5	64074730	A	T	0.4702	0.0032	0.0005	1.003 (1.002 to 1.004)	3.48 × 10^-12
rs1037768	5	64076999	G	A	0.4722	0.0032	0.0005	1.003 (1.002 to 1.004)	3.48 × 10^-12
rs2011079	5	64077966	A	G	0.4712	0.0032	0.0005	1.003 (1.002 to 1.004)	3.95 × 10^-12
rs6875372	5	64079015	T	A	0.4712	0.0032	0.0005	1.003 (1.002 to 1.004)	2.71 × 10^-12
rs2125612	5	64080582	T	C	0.4642	0.0031	0.0005	1.003 (1.002 to 1.004)	8.11 × 10^-12
rs2367003	5	64081625	A	T	0.4702	0.0031	0.0005	1.003 (1.002 to 1.004)	1.28 × 10^-11
rs9291823	5	64084495	T	G	0.4632	0.0031	0.0005	1.003 (1.002 to 1.004)	9.03 × 10^-12
rs9291825	5	64084524	A	G	0.4692	0.0031	0.0005	1.003 (1.002 to 1.004)	7.19 × 10^-12
rs12522567	5	64087023	T	G	0.4682	0.0032	0.0005	1.003 (1.002 to 1.004)	9.89 × 10^-13
rs2034995	5	64087812	G	A	0.4682	0.0031	0.0005	1.003 (1.002 to 1.004)	7.04 × 10^-12
rs10058256	5	64088825	A	G	0.4682	0.0031	0.0005	1.003 (1.002 to 1.004)	7.80 × 10^-12
rs1459191	5	64089604	G	C	0.3897	-0.0028	0.0005	0.997 (0.996 to 0.998)	2.94 × 10^-9
rs12521901	5	64119275	G	A	0.3887	-0.0028	0.0005	0.997 (0.996 to 0.998)	1.97 × 10^-9
rs11749845	5	64148994	A	T	0.3847	-0.0028	0.0005	0.997 (0.996 to 0.998)	2.53 × 10^-9
rs12655708	5	64149556	G	A	0.3897	-0.0028	0.0005	0.997 (0.996 to 0.998)	1.70 × 10^-9
rs12659640	5	64167202	G	A	0.3897	-0.0028	0.0005	0.997 (0.996 to 0.998)	1.84 × 10^-9
rs2367112	5	64168193	T	G	0.497	0.0033	0.0005	1.003 (1.002 to 1.004)	3.79 × 10^-13
rs13165196	5	64187430	C	T	0.3847	-0.0027	0.0005	0.997 (0.996 to 0.998)	4.45 × 10^-9
rs36157	5	66159943	T	C	0.3569	-0.0026	0.0005	0.997 (0.996 to 0.998)	2.43 × 10^-8
rs36155	5	66160170	T	A	0.3569	-0.0026	0.0005	0.997 (0.996 to 0.998)	3.22 × 10^-8
rs36147	5	66161937	G	A	0.3569	-0.0027	0.0005	0.997 (0.996 to 0.998)	2.03 × 10^-8
rs39700	5	66162044	C	T	0.3569	-0.0026	0.0005	0.997 (0.996 to 0.998)	2.43 × 10^-8
rs544158	5	66162397	C	T	0.3569	-0.0026	0.0005	0.997 (0.996 to 0.998)	2.43 × 10^-8
rs36144	5	66163509	A	C	0.3559	-0.0026	0.0005	0.997 (0.996 to 0.998)	4.01 × 10^-8
rs36143	5	66164044	A	G	0.3569	-0.0026	0.0005	0.997 (0.996 to 0.998)	2.69 × 10^-8
rs190482	5	66170578	A	G	0.2614	0.0031	0.0005	1.003 (1.002 to 1.004)	3.08 × 10^-9
rs463219	5	66170745	T	G	0.2614	0.0031	0.0005	1.003 (1.002 to 1.004)	3.22 × 10^-9
rs25837	5	66171342	G	T	0.2584	0.0031	0.0005	1.003 (1.002 to 1.004)	3.77 × 10^-9
rs30758	5	66171516	A	G	0.2594	0.0031	0.0005	1.003 (1.002 to 1.004)	3.63 × 10^-9
rs27875	5	66171655	C	G	0.2584	0.0031	0.0005	1.003 (1.002 to 1.004)	3.63 × 10^-9
rs27676	5	66173375	A	C	0.2584	0.0031	0.0005	1.003 (1.002 to 1.004)	2.53 × 10^-9
rs25832	5	66175682	A	G	0.2575	0.0031	0.0005	1.003 (1.002 to 1.004)	1.31 × 10^-9
rs39862	5	66185151	T	C	0.2624	0.0031	0.0005	1.003 (1.002 to 1.004)	1.84 × 10^-9
rs460799	5	66191971	A	G	0.2594	-0.0032	0.0005	0.997 (0.996 to 0.998)	9.16 × 10^-10
rs455938	5	66198859	A	G	0.2584	-0.0031	0.0005	0.997 (0.996 to 0.998)	1.29 × 10^-9
rs154619	5	66200447	A	C	0.2584	-0.0031	0.0005	0.997 (0.996 to 0.998)	1.56 × 10^-9
rs27218	5	66207261	T	C	0.2614	-0.0031	0.0005	0.997 (0.996 to 0.998)	1.98 × 10^-9
rs13153166	5	71494931	A	C	0.0437	0.0063	0.0011	1.006 (1.004 to 1.009)	1.13 × 10^-8
rs2973566	5	73148481	G	A	0.2654	0.0029	0.0005	1.003 (1.002 to 1.004)	1.36 × 10^-8
rs2973565	5	73149525	A	G	0.2644	0.003	0.0005	1.003 (1.002 to 1.004)	5.27 × 10^-9
rs2973564	5	73151033	A	G	0.2624	0.003	0.0005	1.003 (1.002 to 1.004)	4.59 × 10^-9
rs2931434	5	73159098	C	T	0.3002	0.0028	0.0005	1.003 (1.002 to 1.004)	1.90 × 10^-8
rs1979550	5	73160419	G	A	0.3002	0.0027	0.0005	1.003 (1.002 to 1.004)	4.40 × 10^-8
rs1979551	5	73160775	A	G	0.3012	0.0027	0.0005	1.003 (1.002 to 1.004)	3.35 × 10^-8
rs2973559	5	73161558	C	A	0.3012	0.0027	0.0005	1.003 (1.002 to 1.004)	4.66 × 10^-8
rs2931436	5	73162356	A	G	0.3022	0.0028	0.0005	1.003 (1.002 to 1.004)	2.43 × 10^-8
rs2931437	5	73162575	C	T	0.3002	0.0028	0.0005	1.003 (1.002 to 1.004)	2.16 × 10^-8
rs2931423	5	73163831	C	T	0.3012	0.0028	0.0005	1.003 (1.002 to 1.004)	2.16 × 10^-8
rs2931418	5	73164888	A	G	0.3002	0.0028	0.0005	1.003 (1.002 to 1.004)	2.29 × 10^-8
rs3828583	5	73196609	A	G	0.3867	0.0026	0.0005	1.003 (1.002 to 1.004)	2.29 × 10^-8
rs3749642	5	73196640	C	T	0.3867	0.0026	0.0005	1.003 (1.002 to 1.003)	3.48 × 10^-8
rs434065	5	73197185	A	C	0.3867	0.0026	0.0005	1.003 (1.002 to 1.003)	4.01 × 10^-8
rs3934476	5	74242852	A	G	0.4861	0.0025	0.0005	1.002 (1.002 to 1.003)	4.40 × 10^-8
rs4413513	5	74252708	C	T	0.4781	0.0026	0.0005	1.003 (1.002 to 1.004)	9.19 × 10^-9
rs6898812	5	74253864	G	T	0.4761	0.0026	0.0005	1.003 (1.002 to 1.004)	5.81 × 10^-9
rs6453099	5	74259550	G	A	0.4125	0.0025	0.0005	1.003 (1.002 to 1.003)	3.75 × 10^-8
rs4703642	5	74262162	A	G	0.4284	0.0039	0.0005	1.004 (1.003 to 1.005)	1.96 × 10^-17
rs4392602	5	74264281	C	T	0.4314	0.0038	0.0005	1.004 (1.003 to 1.005)	6.78 × 10^-17
rs7716518	5	74264560	T	C	0.4026	0.0032	0.0005	1.003 (1.002 to 1.004)	8.27 × 10^-12
rs7736223	5	74265520	C	T	0.4135	0.0039	0.0005	1.004 (1.003 to 1.005)	1.98 × 10^-17
rs10045282	5	74273341	A	G	0.4135	0.0039	0.0005	1.004 (1.003 to 1.005)	1.30 × 10^-17
rs4382144	5	74274675	G	A	0.4264	0.0039	0.0005	1.004 (1.003 to 1.005)	7.86 × 10^-18
rs6889166	5	74276269	C	A	0.4185	0.0039	0.0005	1.004 (1.003 to 1.005)	1.98 × 10^-17
rs6870053	5	74276566	A	C	0.4145	0.0033	0.0005	1.003 (1.002 to 1.004)	5.73 × 10^-13
rs11954672	5	74286428	T	C	0.4254	0.004	0.0005	1.004 (1.003 to 1.005)	5.28 × 10^-18
rs7707833	5	74287863	T	C	0.4254	0.004	0.0005	1.004 (1.003 to 1.005)	4.68 × 10^-18
rs6453104	5	74289069	T	C	0.4254	0.004	0.0005	1.004 (1.003 to 1.005)	5.48 × 10^-18
rs6887521	5	74289267	T	C	0.1143	0.0051	0.0007	1.005 (1.004 to 1.007)	9.48 × 10^-13
rs11953548	5	74290519	T	C	0.4264	0.004	0.0005	1.004 (1.003 to 1.005)	3.88 × 10^-18
rs7700719	5	74291869	A	G	0.495	0.0039	0.0005	1.004 (1.003 to 1.005)	3.28 × 10^-18
rs6453106	5	74298946	G	A	0.338	0.0046	0.0005	1.005 (1.004 to 1.006)	3.16 × 10^-22
rs4320241	5	74299144	C	T	0.2396	0.0047	0.0005	1.005 (1.004 to 1.006)	6.35 × 10^-19
rs4334860	5	74299317	C	T	0.1034	0.0052	0.0007	1.005 (1.004 to 1.007)	1.94 × 10^-12
rs6895821	5	74300599	C	T	0.2903	0.0038	0.0005	1.004 (1.003 to 1.005)	1.75 × 10^-14
rs6894634	5	74300613	G	T	0.2903	0.0041	0.0005	1.004 (1.003 to 1.005)	4.49 × 10^-16
rs6896040	5	74300758	C	A	0.1024	0.0051	0.0007	1.005 (1.004 to 1.007)	8.01 × 10^-12
rs7721887	5	74301852	A	C	0.1034	0.0051	0.0007	1.005 (1.004 to 1.007)	1.08 × 10^-11
rs4555772	5	74302658	A	G	0.3966	0.0037	0.0005	1.004 (1.003 to 1.005)	2.00 × 10^-15
rs7731533	5	74303119	A	G	0.1024	0.0051	0.0007	1.005 (1.004 to 1.007)	1.19 × 10^-11
rs4285200	5	74307481	T	C	0.2903	0.0038	0.0005	1.004 (1.003 to 1.005)	1.25 × 10^-14
rs4504370	5	74307537	C	T	0.1024	0.0051	0.0007	1.005 (1.004 to 1.007)	1.12 × 10^-11
rs7706858	5	74314884	T	C	0.2903	0.0039	0.0005	1.004 (1.003 to 1.005)	3.07 × 10^-15
rs4492095	5	74317279	G	C	0.2922	0.004	0.0005	1.004 (1.003 to 1.005)	5.96 × 10^-16
rs3811986	5	74324437	G	A	0.3002	0.004	0.0005	1.004 (1.003 to 1.005)	1.28 × 10^-15
rs3811987	5	74324548	G	A	0.3002	0.004	0.0005	1.004 (1.003 to 1.005)	1.23 × 10^-15
rs4704166	5	74324902	C	T	0.2982	0.0039	0.0005	1.004 (1.003 to 1.005)	3.25 × 10^-15
rs11957690	5	74327436	G	A	0.3002	0.004	0.0005	1.004 (1.003 to 1.005)	1.21 × 10^-15
rs7734427	5	74328068	C	T	0.3002	0.004	0.0005	1.004 (1.003 to 1.005)	1.28 × 10^-15
rs7708899	5	74332977	T	C	0.1948	0.0055	0.0006	1.005 (1.004 to 1.007)	1.52 × 10^-21
rs7726378	5	74337139	A	T	0.2982	0.004	0.0005	1.004 (1.003 to 1.005)	3.76 × 10^-16
rs7710706	5	74343769	G	A	0.4175	0.0037	0.0005	1.004 (1.003 to 1.005)	8.86 × 10^-16
rs6861101	5	74344465	T	C	0.2008	0.0054	0.0006	1.005 (1.004 to 1.006)	2.82 × 10^-21
rs3935470	5	74352180	A	G	0.3708	0.0044	0.0005	1.004 (1.004 to 1.005)	3.72 × 10^-21
rs7700965	5	74356857	T	C	0.3857	0.0046	0.0005	1.005 (1.004 to 1.006)	7.75 × 10^-23
rs4703645	5	74361140	T	C	0.161	0.004	0.0006	1.004 (1.003 to 1.005)	1.48 × 10^-10
rs4447960	5	74361857	C	A	0.3857	0.0046	0.0005	1.005 (1.004 to 1.006)	3.05 × 10^-23
rs4621537	5	74362222	A	G	0.3867	0.0048	0.0005	1.005 (1.004 to 1.006)	1.64 × 10^-24
rs10942729	5	74364300	G	A	0.3867	0.0046	0.0005	1.005 (1.004 to 1.006)	3.55 × 10^-23
rs9293643	5	74365053	T	C	0.3867	0.0046	0.0005	1.005 (1.004 to 1.006)	3.80 × 10^-23
rs7720620	5	74366023	A	G	0.3857	0.0046	0.0005	1.005 (1.004 to 1.006)	3.80 × 10^-23
rs4704170	5	74368157	G	A	0.0974	0.0056	0.0008	1.006 (1.004 to 1.007)	2.69 × 10^-13
rs4704171	5	74368254	T	C	0.1252	0.0048	0.0007	1.005 (1.004 to 1.006)	1.46 × 10^-12
rs4389672	5	74368642	G	T	0.3867	0.0046	0.0005	1.005 (1.004 to 1.006)	5.04 × 10^-23
rs4621540	5	74371203	T	G	0.3857	0.0046	0.0005	1.005 (1.004 to 1.006)	5.29 × 10^-23
rs3923323	5	74372141	T	C	0.161	0.004	0.0006	1.004 (1.003 to 1.005)	1.32 × 10^-10
rs4447963	5	74376309	A	C	0.3877	0.0046	0.0005	1.005 (1.004 to 1.006)	4.30 × 10^-23
rs4345300	5	74376571	C	T	0.3867	0.0046	0.0005	1.005 (1.004 to 1.006)	5.78 × 10^-23
rs4632781	5	74376658	G	C	0.161	0.0039	0.0006	1.004 (1.003 to 1.005)	2.35 × 10^-10
rs4298239	5	74382081	G	A	0.1402	0.0048	0.0007	1.005 (1.004 to 1.006)	1.42 × 10^-13
rs4298240	5	74382382	G	T	0.0974	0.0055	0.0008	1.006 (1.004 to 1.007)	4.49 × 10^-13
rs10462511	5	74384115	A	G	0.4433	0.004	0.0005	1.004 (1.003 to 1.005)	2.27 × 10^-18
rs10462512	5	74387317	C	G	0.3867	0.0046	0.0005	1.005 (1.004 to 1.006)	5.29 × 10^-23
rs6860441	5	74389799	G	A	0.3857	0.0046	0.0005	1.005 (1.004 to 1.006)	5.54 × 10^-23
rs12653162	5	74391666	C	T	0.3857	0.0046	0.0005	1.005 (1.004 to 1.006)	4.80 × 10^-23
rs7724438	5	74395932	T	A	0.3867	0.0046	0.0005	1.005 (1.004 to 1.006)	5.04 × 10^-23
rs961098	5	74400386	G	C	0.1819	0.0033	0.0006	1.003 (1.002 to 1.004)	1.36 × 10^-8
rs7735057	5	74403857	T	A	0.3867	0.0046	0.0005	1.005 (1.004 to 1.006)	4.55 × 10^-23
rs4361493	5	74405097	A	G	0.3867	0.0047	0.0005	1.005 (1.004 to 1.006)	1.47 × 10^-23
rs2035192	5	74407231	T	A	0.3867	0.0046	0.0005	1.005 (1.004 to 1.006)	4.30 × 10^-23
rs4301212	5	74408979	G	A	0.1829	0.0034	0.0006	1.003 (1.002 to 1.005)	4.59 × 10^-9
rs2035191	5	74413713	T	C	0.173	0.0037	0.0006	1.004 (1.003 to 1.005)	7.34 × 10^-10
rs6872475	5	74419793	G	A	0.3867	0.0046	0.0005	1.005 (1.004 to 1.006)	5.04 × 10^-23
rs4704175	5	74420422	G	A	0.1143	0.0052	0.0007	1.005 (1.004 to 1.007)	2.84 × 10^-13
rs6453116	5	74421786	T	C	0.1093	0.0052	0.0007	1.005 (1.004 to 1.007)	8.84 × 10^-13
rs13360638	5	74433258	G	A	0.3857	0.0046	0.0005	1.005 (1.004 to 1.006)	4.30 × 10^-23
rs13359143	5	74433360	T	C	0.3847	0.0046	0.0005	1.005 (1.004 to 1.006)	4.80 × 10^-23
rs1600074	5	74436574	C	T	0.3847	0.0046	0.0005	1.005 (1.004 to 1.006)	4.30 × 10^-23
rs1477933	5	74437153	G	A	0.3867	0.0046	0.0005	1.005 (1.004 to 1.006)	4.80 × 10^-23
rs7735937	5	74441700	G	A	0.3877	0.0047	0.0005	1.005 (1.004 to 1.006)	1.06 × 10^-23
rs6893216	5	74442964	T	C	0.1093	0.0052	0.0007	1.005 (1.004 to 1.007)	6.59 × 10^-13
rs1422698	5	74443132	C	T	0.3867	0.0046	0.0005	1.005 (1.004 to 1.005)	8.98 × 10^-23
rs7705012	5	74444878	T	C	0.2624	0.0029	0.0005	1.003 (1.002 to 1.004)	2.43 × 10^-8
rs1422697	5	74445817	G	A	0.3857	0.0046	0.0005	1.005 (1.004 to 1.006)	4.30 × 10^-23
rs17671266	5	74446552	T	C	0.0974	0.0053	0.0008	1.005 (1.004 to 1.007)	3.52 × 10^-12
rs2335107	5	74451693	T	A	0.1262	0.005	0.0007	1.005 (1.004 to 1.006)	3.49 × 10^-13
rs10462354	5	74453027	T	G	0.3897	0.0046	0.0005	1.005 (1.004 to 1.006)	4.05 × 10^-23
rs6896474	5	74453818	C	G	0.3897	0.0046	0.0005	1.005 (1.004 to 1.006)	3.05 × 10^-23
rs6872586	5	74456477	C	A	0.1262	0.005	0.0007	1.005 (1.004 to 1.006)	3.98 × 10^-13
rs6885071	5	74460045	A	G	0.3897	0.0047	0.0005	1.005 (1.004 to 1.006)	7.32 × 10^-24
rs7711762	5	74461675	C	T	0.3897	0.0046	0.0005	1.005 (1.004 to 1.006)	3.30 × 10^-23
rs4703657	5	74461850	T	G	0.3897	0.0046	0.0005	1.005 (1.004 to 1.006)	3.80 × 10^-23
rs4703658	5	74461924	C	A	0.1143	0.0052	0.0007	1.005 (1.004 to 1.007)	2.35 × 10^-13
rs1363577	5	74463185	T	G	0.3897	0.0046	0.0005	1.005 (1.004 to 1.006)	4.05 × 10^-23
rs16872436	5	74463442	A	T	0.1143	0.0052	0.0007	1.005 (1.004 to 1.007)	1.85 × 10^-13
rs9654426	5	74466737	C	T	0.3867	0.0046	0.0005	1.005 (1.004 to 1.006)	3.80 × 10^-23
rs9654428	5	74466884	A	C	0.3857	0.0046	0.0005	1.005 (1.004 to 1.006)	3.05 × 10^-23
rs9654429	5	74466925	C	G	0.3857	0.0046	0.0005	1.005 (1.004 to 1.006)	3.05 × 10^-23
rs4704183	5	74471048	C	G	0.3718	0.0045	0.0005	1.005 (1.004 to 1.005)	2.93 × 10^-22
rs1114161	5	74479238	T	C	0.1262	0.005	0.0007	1.005 (1.004 to 1.006)	3.98 × 10^-13
rs6889429	5	74482183	C	T	0.3867	0.0046	0.0005	1.005 (1.004 to 1.006)	3.55 × 10^-23
rs4704188	5	74482675	A	T	0.3867	0.0046	0.0005	1.005 (1.004 to 1.006)	3.05 × 10^-23
rs6898116	5	74486778	T	G	0.3867	0.0046	0.0005	1.005 (1.004 to 1.006)	3.80 × 10^-23
rs1345704	5	74489998	G	A	0.3857	0.0046	0.0005	1.005 (1.004 to 1.006)	3.30 × 10^-23
rs6890143	5	74490547	T	C	0.1093	0.0052	0.0007	1.005 (1.004 to 1.007)	8.84 × 10^-13
rs6890320	5	74490658	T	C	0.1093	0.0052	0.0007	1.005 (1.004 to 1.007)	8.84 × 10^-13
rs9293650	5	74497084	G	A	0.3867	0.0046	0.0005	1.005 (1.004 to 1.006)	3.30 × 10^-23
rs6885887	5	74497842	A	C	0.3847	0.0046	0.0005	1.005 (1.004 to 1.006)	3.05 × 10^-23
rs6864324	5	74497885	T	C	0.3857	0.0046	0.0005	1.005 (1.004 to 1.006)	3.30 × 10^-23
rs6864485	5	74497984	T	C	0.3867	0.0046	0.0005	1.005 (1.004 to 1.006)	3.30 × 10^-23
rs6879894	5	74498164	C	A	0.3867	0.0046	0.0005	1.005 (1.004 to 1.006)	3.30 × 10^-23
rs17671496	5	74499631	A	G	0.1093	0.0052	0.0007	1.005 (1.004 to 1.007)	5.78 × 10^-13
rs6889760	5	74503704	A	C	0.3867	0.0046	0.0005	1.005 (1.004 to 1.006)	4.05 × 10^-23
rs1363578	5	74510341	C	T	0.3877	0.0046	0.0005	1.005 (1.004 to 1.006)	1.93 × 10^-23
rs1363579	5	74510353	G	T	0.3867	0.0046	0.0005	1.005 (1.004 to 1.006)	5.29 × 10^-23
rs1422701	5	74510517	T	G	0.3867	0.0046	0.0005	1.005 (1.004 to 1.006)	5.04 × 10^-23
rs1422702	5	74510993	C	G	0.1262	0.005	0.0007	1.005 (1.004 to 1.006)	3.49 × 10^-13
rs1477937	5	74524837	A	G	0.3857	0.0046	0.0005	1.005 (1.004 to 1.006)	5.79 × 10^-23
rs4627970	5	74528776	G	A	0.3867	0.0046	0.0005	1.005 (1.004 to 1.006)	6.03 × 10^-23
rs6866661	5	74534372	A	G	0.3956	0.0047	0.0005	1.005 (1.004 to 1.006)	6.04 × 10^-24
rs10064936	5	74536723	C	A	0.2614	0.0028	0.0005	1.003 (1.002 to 1.004)	4.80 × 10^-8
rs4704197	5	74537751	C	T	0.3966	0.0047	0.0005	1.005 (1.004 to 1.006)	7.32 × 10^-24
rs9942407	5	74540187	G	A	0.3966	0.0047	0.0005	1.005 (1.004 to 1.006)	6.81 × 10^-24
rs10066707	5	74560579	G	A	0.3956	0.0047	0.0005	1.005 (1.004 to 1.006)	4.49 × 10^-24
rs10062361	5	74565153	C	T	0.2237	0.004	0.0005	1.004 (1.003 to 1.005)	1.12 × 10^-13
rs1551894	5	74570531	G	A	0.2227	0.0041	0.0005	1.004 (1.003 to 1.005)	9.33 × 10^-14
rs2052515	5	74571914	G	A	0.2237	0.0041	0.0005	1.004 (1.003 to 1.005)	4.98 × 10^-14
rs2126736	5	74574984	A	G	0.4284	0.005	0.0005	1.005 (1.004 to 1.006)	5.32 × 10^-28
rs1423527	5	74602699	C	A	0.4225	0.0052	0.0005	1.005 (1.004 to 1.006)	1.18 × 10^-29
rs2335418	5	74603479	G	A	0.4414	0.0053	0.0005	1.005 (1.004 to 1.006)	1.02 × 10^-30
rs6871667	5	74604742	G	A	0.4205	0.0053	0.0005	1.005 (1.004 to 1.006)	6.04 × 10^-31
rs10056811	5	74605220	G	A	0.3579	0.0047	0.0005	1.005 (1.004 to 1.006)	5.04 × 10^-23
rs11957260	5	74608732	C	T	0.4404	0.0054	0.0005	1.005 (1.004 to 1.006)	9.57 × 10^-32
rs17671591	5	74615021	C	T	0.3698	0.0046	0.0005	1.005 (1.004 to 1.006)	1.99 × 10^-22
rs10474433	5	74616843	T	C	0.3698	0.0045	0.0005	1.005 (1.004 to 1.005)	6.25 × 10^-22
rs2878417	5	74617262	G	A	0.4215	0.0052	0.0005	1.005 (1.004 to 1.006)	6.79 × 10^-30
rs13358429	5	74618186	G	A	0.3698	0.0046	0.0005	1.005 (1.004 to 1.006)	1.07 × 10^-22
rs13354746	5	74619132	C	T	0.2366	0.0041	0.0005	1.004 (1.003 to 1.005)	1.25 × 10^-14
rs3843480	5	74624482	T	C	0.3887	0.0058	0.0005	1.006 (1.005 to 1.007)	2.07 × 10^-35
rs7703051	5	74625487	C	A	0.3907	0.0057	0.0005	1.006 (1.005 to 1.007)	1.66 × 10^-34
rs7701925	5	74625512	G	A	0.2366	0.0054	0.0005	1.005 (1.004 to 1.006)	5.54 × 10^-24
rs11749783	5	74626082	T	C	0.3907	0.0057	0.0005	1.006 (1.005 to 1.007)	1.82 × 10^-34
rs3843481	5	74628375	A	T	0.3887	0.0056	0.0005	1.006 (1.005 to 1.007)	6.47 × 10^-34
rs10045497	5	74636484	C	A	0.3887	0.0056	0.0005	1.006 (1.005 to 1.007)	1.08 × 10^-33
rs2303152	5	74641707	G	A	0.1103	0.0042	0.0007	1.004 (1.003 to 1.006)	8.27 × 10^-9
rs12654264	5	74648603	A	T	0.3897	0.0057	0.0005	1.006 (1.005 to 1.007)	2.35 × 10^-34
rs3846662	5	74651084	A	G	0.4324	0.0055	0.0005	1.006 (1.005 to 1.006)	7.26 × 10^-34
rs3846663	5	74655726	C	T	0.3897	0.0057	0.0005	1.006 (1.005 to 1.007)	4.48 × 10^-34
rs12916	5	74656539	T	C	0.4125	0.0054	0.0005	1.005 (1.005 to 1.006)	8.47 × 10^-32
rs4703670	5	74660356	T	C	0.2217	0.0065	0.0005	1.007 (1.005 to 1.008)	4.33 × 10^-33
rs13356670	5	74673707	A	G	0.2505	0.0064	0.0005	1.006 (1.005 to 1.007)	6.80 × 10^-35
rs7700468	5	74675076	T	C	0.2386	0.0065	0.0005	1.007 (1.006 to 1.008)	1.01 × 10^-34
rs16872526	5	74675717	T	G	0.0934	0.0059	0.0008	1.006 (1.004 to 1.007)	2.29 × 10^-14
rs16872528	5	74676283	T	A	0.0915	0.0059	0.0008	1.006 (1.004 to 1.007)	6.73 × 10^-14
rs16872536	5	74678485	G	T	0.0915	0.006	0.0008	1.006 (1.005 to 1.008)	1.55 × 10^-14
rs3761742	5	74678937	G	A	0.2197	0.0067	0.0005	1.007 (1.006 to 1.008)	5.33 × 10^-34
rs3846665	5	74681500	C	A	0.2197	0.0067	0.0005	1.007 (1.006 to 1.008)	4.08 × 10^-34
rs698912	5	74681773	T	C	0.2197	0.0067	0.0005	1.007 (1.006 to 1.008)	3.92 × 10^-34
rs7356637	5	74683646	T	C	0.2386	0.0064	0.0005	1.006 (1.005 to 1.008)	8.52 × 10^-34
rs3761743	5	74685520	A	G	0.2376	0.0065	0.0005	1.007 (1.005 to 1.008)	3.51 × 10^-34
rs6878990	5	74689249	T	C	0.3867	0.0062	0.0005	1.006 (1.005 to 1.007)	7.68 × 10^-41
rs6453133	5	74692776	A	G	0.2893	0.0067	0.0005	1.007 (1.006 to 1.008)	5.34 × 10^-41
rs3804231	5	74696779	G	A	0.1252	0.0059	0.0007	1.006 (1.005 to 1.007)	4.74 × 10^-18
rs12173076	5	74697050	T	G	0.1143	0.0059	0.0007	1.006 (1.005 to 1.007)	9.93 × 10^-17
rs10515195	5	74704701	G	C	0.0924	0.006	0.0008	1.006 (1.004 to 1.008)	1.77 × 10^-14
rs9293652	5	74704829	T	C	0.1272	0.0058	0.0007	1.006 (1.004 to 1.007)	1.69 × 10^-17
rs10067900	5	74706661	T	C	0.1272	0.0058	0.0007	1.006 (1.005 to 1.007)	1.09 × 10^-17
rs16872555	5	74707762	G	A	0.0924	0.0059	0.0008	1.006 (1.004 to 1.007)	6.05 × 10^-14
rs16872556	5	74710550	G	A	0.0924	0.006	0.0008	1.006 (1.004 to 1.008)	2.29 × 10^-14
rs10038723	5	74717653	C	T	0.2207	0.0066	0.0005	1.007 (1.006 to 1.008)	7.74 × 10^-34
rs6453134	5	74717767	G	A	0.2396	0.0065	0.0005	1.007 (1.006 to 1.008)	9.31 × 10^-35
rs10075139	5	74725609	T	C	0.2207	0.0066	0.0005	1.007 (1.006 to 1.008)	8.54 × 10^-34
rs10434644	5	74731732	A	G	0.2376	0.006	0.0005	1.006 (1.005 to 1.007)	1.68 × 10^-29
rs4385188	5	74734362	A	G	0.2376	0.0065	0.0005	1.007 (1.005 to 1.008)	2.13 × 10^-34
rs6872314	5	74736065	A	C	0.2406	0.0065	0.0005	1.006 (1.005 to 1.008)	2.86 × 10^-34
rs9791146	5	74740950	C	T	0.0924	0.0055	0.0008	1.006 (1.004 to 1.007)	1.61 × 10^-12
rs10070207	5	74745228	G	T	0.2097	0.0059	0.0006	1.006 (1.005 to 1.007)	2.09 × 10^-26
rs4704219	5	74748505	C	T	0.3877	0.0062	0.0005	1.006 (1.005 to 1.007)	1.78 × 10^-40
rs4512110	5	74756221	A	G	0.1093	0.0055	0.0007	1.005 (1.004 to 1.007)	5.02 × 10^-14
rs4704220	5	74757556	G	A	0.3877	0.0062	0.0005	1.006 (1.005 to 1.007)	7.14 × 10^-41
rs4704221	5	74759183	T	A	0.3887	0.0061	0.0005	1.006 (1.005 to 1.007)	1.35 × 10^-39
rs4440336	5	74764347	T	C	0.2386	0.0065	0.0005	1.007 (1.006 to 1.008)	7.23 × 10^-35
rs10061689	5	74771387	G	A	0.1272	0.0059	0.0007	1.006 (1.005 to 1.007)	7.35 × 10^-18
rs4704223	5	74773420	T	C	0.3887	0.0063	0.0005	1.006 (1.005 to 1.007)	3.07 × 10^-41
rs13360099	5	74781439	G	C	0.1252	0.0058	0.0007	1.006 (1.004 to 1.007)	2.20 × 10^-17
rs10474437	5	74783636	C	T	0.1252	0.0058	0.0007	1.006 (1.004 to 1.007)	4.15 × 10^-17
rs10942739	5	74786083	G	A	0.2386	0.0064	0.0005	1.006 (1.005 to 1.007)	1.92 × 10^-33
rs6896136	5	74787310	T	C	0.3887	0.0062	0.0005	1.006 (1.005 to 1.007)	6.60 × 10^-41
rs7709282	5	74792657	G	T	0.2376	0.0065	0.0005	1.006 (1.005 to 1.008)	7.73 × 10^-34
rs6891560	5	74796757	G	A	0.1272	0.0058	0.0007	1.006 (1.004 to 1.007)	1.11 × 10^-17
rs10055011	5	74798156	G	A	0.1252	0.0059	0.0007	1.006 (1.005 to 1.007)	5.95 × 10^-18
rs5744533	5	74806104	C	T	0.2197	0.0066	0.0005	1.007 (1.006 to 1.008)	7.34 × 10^-34
rs4549504	5	74808237	G	T	0.3897	0.006	0.0005	1.006 (1.005 to 1.007)	1.49 × 10^-38
rs5744545	5	74808417	G	A	0.1143	0.006	0.0007	1.006 (1.005 to 1.007)	4.16 × 10^-17
rs4604177	5	74808880	C	T	0.3897	0.006	0.0005	1.006 (1.005 to 1.007)	1.93 × 10^-38
rs10059022	5	74810384	G	A	0.1252	0.0054	0.0007	1.005 (1.004 to 1.007)	3.98 × 10^-15
rs5744555	5	74817236	G	A	0.2207	0.0061	0.0005	1.006 (1.005 to 1.007)	1.71 × 10^-28
rs5744566	5	74830808	G	A	0.0924	0.0054	0.0008	1.005 (1.004 to 1.007)	4.61 × 10^-12
rs979182	5	74832919	C	T	0.1143	0.0059	0.0007	1.006 (1.004 to 1.007)	1.54 × 10^-16
rs16872589	5	74834348	T	C	0.0924	0.0059	0.0008	1.006 (1.004 to 1.007)	3.32 × 10^-14
rs10077427	5	74837901	A	G	0.1272	0.0058	0.0007	1.006 (1.004 to 1.007)	2.20 × 10^-17
rs5744578	5	74840745	A	G	0.0924	0.006	0.0008	1.006 (1.004 to 1.008)	1.65 × 10^-14
rs5744591	5	74845235	A	T	0.0924	0.0059	0.0008	1.006 (1.004 to 1.007)	3.32 × 10^-14
rs5744598	5	74846613	G	A	0.2197	0.0061	0.0005	1.006 (1.005 to 1.007)	4.62 × 10^-29
rs5744601	5	74847416	A	G	0.2197	0.0065	0.0005	1.007 (1.005 to 1.008)	6.26 × 10^-33
rs5744612	5	74849469	A	G	0.0924	0.0059	0.0008	1.006 (1.004 to 1.007)	3.67 × 10^-14
rs9293655	5	74856142	C	T	0.1252	0.0058	0.0007	1.006 (1.004 to 1.007)	1.83 × 10^-17
rs1909720	5	74861029	T	G	0.0924	0.0059	0.0008	1.006 (1.004 to 1.007)	5.54 × 10^-14
rs5744636	5	74867581	T	G	0.1252	0.0059	0.0007	1.006 (1.005 to 1.007)	9.35 × 10^-18
rs1988728	5	74868562	C	T	0.0924	0.006	0.0008	1.006 (1.005 to 1.008)	1.11 × 10^-14
rs5744661	5	74874990	C	T	0.0924	0.0059	0.0008	1.006 (1.004 to 1.007)	3.32 × 10^-14
rs5744667	5	74876613	T	C	0.1272	0.0053	0.0007	1.005 (1.004 to 1.007)	1.03 × 10^-14
rs3213801	5	74877266	C	T	0.2197	0.0066	0.0005	1.007 (1.006 to 1.008)	1.05 × 10^-33
rs5744672	5	74877803	T	C	0.3907	0.0062	0.0005	1.006 (1.005 to 1.007)	1.25 × 10^-40
rs5744680	5	74879890	G	A	0.3847	0.0061	0.0005	1.006 (1.005 to 1.007)	1.20 × 10^-38
rs4703674	5	74882681	C	T	0.2376	0.0065	0.0005	1.006 (1.005 to 1.008)	8.52 × 10^-34
rs1018119	5	74886384	G	A	0.0924	0.0059	0.0008	1.006 (1.004 to 1.007)	3.67 × 10^-14
rs767676	5	74887614	T	C	0.2406	0.0065	0.0005	1.007 (1.006 to 1.008)	5.14 × 10^-35
rs5744704	5	74889642	T	C	0.1252	0.0058	0.0007	1.006 (1.005 to 1.007)	1.33 × 10^-17
rs5744712	5	74892002	T	C	0.1282	0.0058	0.0007	1.006 (1.004 to 1.007)	1.03 × 10^-17
rs1051795	5	74896798	G	A	0.2197	0.0066	0.0005	1.007 (1.006 to 1.008)	3.48 × 10^-33
rs2287711	5	74898752	T	C	0.2197	0.0066	0.0005	1.007 (1.006 to 1.008)	8.14 × 10^-34
rs10078671	5	74902848	C	G	0.1272	0.0057	0.0007	1.006 (1.004 to 1.007)	3.76 × 10^-17
rs16872635	5	74903894	A	T	0.0924	0.006	0.0008	1.006 (1.004 to 1.008)	2.12 × 10^-14
rs4704229	5	74904326	A	C	0.1252	0.0058	0.0007	1.006 (1.004 to 1.007)	1.69 × 10^-17
rs984976	5	74910870	A	G	0.3907	0.0057	0.0005	1.006 (1.005 to 1.007)	2.35 × 10^-34
rs2878519	5	74914061	G	A	0.2207	0.0067	0.0005	1.007 (1.006 to 1.008)	1.60 × 10^-34
rs2878520	5	74914093	G	A	0.2197	0.0066	0.0005	1.007 (1.006 to 1.008)	1.45 × 10^-33
rs1863935	5	74916818	A	G	0.2207	0.0066	0.0005	1.007 (1.006 to 1.008)	8.94 × 10^-34
rs1863934	5	74916872	G	A	0.2207	0.0067	0.0005	1.007 (1.006 to 1.008)	1.97 × 10^-34
rs904743	5	74917862	A	G	0.1312	0.0058	0.0007	1.006 (1.004 to 1.007)	5.54 × 10^-18
rs16872639	5	74918856	G	T	0.0924	0.0059	0.0008	1.006 (1.004 to 1.007)	5.20 × 10^-14
rs6861279	5	74919409	G	A	0.2197	0.0067	0.0005	1.007 (1.006 to 1.008)	1.31 × 10^-34
rs9332464	5	74921686	G	A	0.2207	0.0067	0.0005	1.007 (1.006 to 1.008)	1.35 × 10^-34
rs17739580	5	74921883	C	T	0.2177	0.0067	0.0005	1.007 (1.006 to 1.008)	5.33 × 10^-34
rs7717505	5	74921896	G	A	0.2197	0.0067	0.0005	1.007 (1.006 to 1.008)	2.58 × 10^-34
rs10067641	5	74922978	A	G	0.2187	0.0067	0.0005	1.007 (1.006 to 1.008)	4.08 × 10^-34
rs7723531	5	74923321	G	A	0.2187	0.0068	0.0005	1.007 (1.006 to 1.008)	5.57 × 10^-35
rs10074747	5	74923603	G	C	0.1243	0.006	0.0007	1.006 (1.005 to 1.007)	3.73 × 10^-18
rs924452	5	74923956	G	A	0.2187	0.0066	0.0005	1.007 (1.006 to 1.008)	2.16 × 10^-33
rs1427924	5	74924890	A	G	0.2187	0.0067	0.0005	1.007 (1.006 to 1.008)	1.31 × 10^-34
rs9293656	5	74925162	C	T	0.2177	0.0067	0.0005	1.007 (1.006 to 1.008)	1.35 × 10^-34
rs253407	5	74926778	A	G	0.2654	-0.0063	0.0005	0.994 (0.993 to 0.995)	2.13 × 10^-34
rs253409	5	74928069	C	G	0.2654	-0.0063	0.0005	0.994 (0.993 to 0.995)	1.10 × 10^-34
rs253410	5	74928293	A	T	0.1909	-0.0062	0.0006	0.994 (0.993 to 0.995)	2.76 × 10^-27
rs253392	5	74928883	G	T	0.2435	-0.0064	0.0005	0.994 (0.993 to 0.995)	9.73 × 10^-34
rs253393	5	74929647	G	A	0.2455	-0.0062	0.0005	0.994 (0.993 to 0.995)	4.89 × 10^-32
rs34339	5	74931333	G	T	0.1909	-0.0063	0.0006	0.994 (0.993 to 0.995)	2.19 × 10^-27
rs34340	5	74932099	G	T	0.2455	-0.0063	0.0005	0.994 (0.993 to 0.995)	1.76 × 10^-33
rs34341	5	74934009	A	T	0.4245	-0.0067	0.0005	0.993 (0.992 to 0.994)	3.64 × 10^-48
rs34342	5	74934213	T	G	0.1909	-0.0062	0.0006	0.994 (0.993 to 0.995)	4.56 × 10^-27
rs34344	5	74935825	A	G	0.2515	-0.0063	0.0005	0.994 (0.993 to 0.995)	2.35 × 10^-33
rs34349	5	74944868	A	G	0.1909	-0.0062	0.0006	0.994 (0.993 to 0.995)	1.40 × 10^-26
rs34350	5	74945108	G	C	0.2525	-0.0062	0.0005	0.994 (0.993 to 0.995)	8.55 × 10^-33
rs7717355	5	74951901	G	A	0.1183	0.005	0.0007	1.005 (1.004 to 1.006)	8.83 × 10^-13
rs253411	5	74954633	A	T	0.341	-0.0069	0.0005	0.993 (0.992 to 0.994)	1.41 × 10^-47
rs253412	5	74955841	G	A	0.3479	-0.0071	0.0005	0.993 (0.992 to 0.994)	1.85 × 10^-50
rs253414	5	74956517	C	T	0.3429	-0.0071	0.0005	0.993 (0.992 to 0.994)	1.52 × 10^-50
rs34355	5	74959970	G	A	0.1859	-0.006	0.0006	0.994 (0.993 to 0.995)	4.18 × 10^-25
rs34356	5	74961796	T	G	0.1769	-0.0061	0.0006	0.994 (0.993 to 0.995)	4.74 × 10^-25
rs6453139	5	74962768	C	T	0.0606	0.0061	0.0009	1.006 (1.004 to 1.008)	9.85 × 10^-11
rs34357	5	74964128	C	T	0.1769	-0.006	0.0006	0.994 (0.993 to 0.995)	1.26 × 10^-23
rs6898032	5	74964319	A	G	0.0616	0.0061	0.0009	1.006 (1.004 to 1.008)	1.19 × 10^-10
rs40059	5	74964582	A	G	0.2624	-0.0058	0.0005	0.994 (0.993 to 0.995)	1.58 × 10^-29
rs34358	5	74965122	G	A	0.3549	-0.0071	0.0005	0.993 (0.992 to 0.994)	3.17 × 10^-50
rs42302	5	74965554	A	G	0.3469	-0.007	0.0005	0.993 (0.992 to 0.994)	1.32 × 10^-48
rs40060	5	74967386	C	T	0.3499	-0.0072	0.0005	0.993 (0.992 to 0.994)	1.07 × 10^-51
rs34360	5	74967708	C	A	0.3539	-0.0072	0.0005	0.993 (0.992 to 0.994)	3.72 × 10^-52
rs888786	5	74970850	G	A	0.164	0.0049	0.0006	1.005 (1.004 to 1.006)	1.83 × 10^-15
rs10075465	5	74970975	C	G	0.1769	0.0051	0.0006	1.005 (1.004 to 1.006)	6.11 × 10^-18
rs10515214	5	74971374	A	G	0.1769	0.0052	0.0006	1.005 (1.004 to 1.006)	1.40 × 10^-18
rs34361	5	74971846	A	G	0.3549	-0.0065	0.0005	0.994 (0.993 to 0.994)	5.03 × 10^-43
rs6892146	5	74971990	C	G	0.1779	0.0052	0.0006	1.005 (1.004 to 1.006)	2.06 × 10^-18
rs2193991	5	74972749	A	G	0.1044	0.0057	0.0007	1.006 (1.004 to 1.007)	1.14 × 10^-14
rs2216572	5	74972877	G	A	0.1044	0.0057	0.0007	1.006 (1.004 to 1.007)	9.47 × 10^-15
rs2303647	5	74973879	C	T	0.1044	0.0057	0.0007	1.006 (1.004 to 1.007)	1.07 × 10^-14
rs10066858	5	74974508	G	A	0.1044	0.0057	0.0007	1.006 (1.004 to 1.007)	1.26 × 10^-14
rs253387	5	74975268	C	T	0.175	-0.0061	0.0006	0.994 (0.993 to 0.995)	6.64 × 10^-25
rs1862219	5	74975344	A	T	0.1034	0.0058	0.0007	1.006 (1.004 to 1.007)	9.82 × 10^-15
rs1862220	5	74975429	G	A	0.1024	0.0058	0.0007	1.006 (1.004 to 1.007)	1.26 × 10^-14
rs253388	5	74975912	A	G	0.2535	-0.0058	0.0005	0.994 (0.993 to 0.995)	3.32 × 10^-29
rs194137	5	74978857	G	A	0.2624	-0.0052	0.0005	0.995 (0.994 to 0.996)	5.03 × 10^-24
rs10515213	5	74980572	A	G	0.1869	0.006	0.0006	1.006 (1.005 to 1.007)	6.90 × 10^-25
rs17563610	5	74981322	A	T	0.1869	0.0059	0.0006	1.006 (1.005 to 1.007)	6.87 × 10^-24
rs16872768	5	74982207	T	C	0.3698	0.0072	0.0005	1.007 (1.006 to 1.008)	2.49 × 10^-53
rs17649055	5	74984269	C	T	0.2624	0.0053	0.0005	1.005 (1.004 to 1.006)	3.89 × 10^-25
rs17563686	5	74984818	A	T	0.2624	0.0059	0.0005	1.006 (1.005 to 1.007)	9.59 × 10^-31
rs4704231	5	74986576	G	A	0.2624	0.0059	0.0005	1.006 (1.005 to 1.007)	1.48 × 10^-30
rs888788	5	74988336	C	T	0.1869	0.006	0.0006	1.006 (1.005 to 1.007)	7.71 × 10^-25
rs888789	5	74988369	A	G	0.4662	0.0048	0.0005	1.005 (1.004 to 1.006)	2.30 × 10^-26
rs1817869	5	74989037	T	C	0.2624	0.0059	0.0005	1.006 (1.005 to 1.007)	8.19 × 10^-31
rs2307114	5	74990779	A	C	0.0626	0.0063	0.0009	1.006 (1.004 to 1.008)	2.34 × 10^-11
rs34905687	5	74997736	T	C	0.2624	0.0054	0.0005	1.005 (1.004 to 1.006)	6.61 × 10^-26
rs10057967	5	74997756	T	C	0.3588	0.0071	0.0005	1.007 (1.006 to 1.008)	2.88 × 10^-51
rs41534344	5	74997832	T	C	0.2624	0.0053	0.0005	1.005 (1.004 to 1.006)	1.46 × 10^-24
rs2307113	5	74998264	G	A	0.2624	0.0059	0.0005	1.006 (1.005 to 1.007)	7.49 × 10^-31
rs17649248	5	74998426	G	A	0.1869	0.006	0.0006	1.006 (1.005 to 1.007)	5.81 × 10^-25
rs6874626	5	74999576	G	A	0.3698	0.0073	0.0005	1.007 (1.006 to 1.008)	4.55 × 10^-54
rs17649266	5	75001252	T	C	0.1869	0.006	0.0006	1.006 (1.005 to 1.007)	5.00 × 10^-25
rs4704234	5	75001432	A	G	0.2644	0.0058	0.0005	1.006 (1.005 to 1.007)	9.18 × 10^-30
rs17672542	5	75001582	A	G	0.0944	0.006	0.0008	1.006 (1.004 to 1.008)	1.14 × 10^-14
rs3797581	5	75002895	G	T	0.1889	0.0061	0.0006	1.006 (1.005 to 1.007)	1.17 × 10^-25
rs3797580	5	75003056	A	G	0.3588	0.0073	0.0005	1.007 (1.006 to 1.008)	2.11 × 10^-53
rs2307112	5	75003413	A	C	0.1869	0.0061	0.0006	1.006 (1.005 to 1.007)	1.51 × 10^-25
rs2307111	5	75003678	T	C	0.3956	0.0074	0.0005	1.007 (1.007 to 1.008)	1.84 × 10^-57
rs17649332	5	75003878	T	C	0.1869	0.0059	0.0006	1.006 (1.005 to 1.007)	5.31 × 10^-24
rs17649350	5	75006156	T	C	0.1869	0.006	0.0006	1.006 (1.005 to 1.007)	7.71 × 10^-25
rs2047059	5	75008193	T	C	0.2763	0.0062	0.0005	1.006 (1.005 to 1.007)	3.70 × 10^-34
rs10474445	5	75009298	T	C	0.0934	0.006	0.0008	1.006 (1.004 to 1.008)	1.77 × 10^-14
rs7730317	5	75012317	C	T	0.1044	0.0056	0.0007	1.006 (1.004 to 1.007)	3.14 × 10^-14
rs2291631	5	75013036	G	A	0.0616	0.0061	0.0009	1.006 (1.004 to 1.008)	7.31 × 10^-11
rs12234025	5	75014916	G	A	0.0934	0.0059	0.0008	1.006 (1.004 to 1.007)	2.29 × 10^-14
rs2112347	5	75015242	T	G	0.3678	0.0074	0.0005	1.007 (1.006 to 1.008)	1.06 × 10^-55
rs976013	5	75016943	A	G	0.0934	0.006	0.0008	1.006 (1.004 to 1.008)	1.72 × 10^-14
rs6453143	5	75023210	G	C	0.3767	0.0063	0.0005	1.006 (1.005 to 1.007)	6.61 × 10^-41
rs4704235	5	75024380	T	G	0.2137	0.0052	0.0006	1.005 (1.004 to 1.006)	3.51 × 10^-21
rs7730516	5	75030034	G	A	0.326	0.0054	0.0005	1.005 (1.004 to 1.006)	4.92 × 10^-29
rs7734618	5	75033762	T	A	0.2147	0.0054	0.0006	1.005 (1.004 to 1.006)	2.94 × 10^-22
rs7715806	5	75034387	C	T	0.3767	0.0064	0.0005	1.006 (1.006 to 1.007)	1.19 × 10^-42
rs9942416	5	75037295	C	G	0.3857	0.0062	0.0005	1.006 (1.005 to 1.007)	7.68 × 10^-41
rs258494	5	75038718	C	G	0.3718	-0.006	0.0005	0.994 (0.993 to 0.995)	3.64 × 10^-37
rs34348	5	75041946	A	G	0.4225	-0.0031	0.0005	0.997 (0.996 to 0.998)	1.44 × 10^-11
rs258496	5	75042913	G	A	0.497	-0.0043	0.0005	0.996 (0.995 to 0.997)	1.95 × 10^-21
rs258497	5	75044685	A	C	0.4284	-0.0031	0.0005	0.997 (0.996 to 0.998)	1.69 × 10^-11
rs258499	5	75044847	C	T	0.4274	-0.003	0.0005	0.997 (0.996 to 0.998)	7.05 × 10^-11
rs258500	5	75045234	T	C	0.4294	-0.0031	0.0005	0.997 (0.996 to 0.998)	8.42 × 10^-12
rs258501	5	75045675	G	A	0.4364	-0.0032	0.0005	0.997 (0.996 to 0.998)	2.86 × 10^-12
rs258512	5	75046962	A	G	0.4364	-0.0032	0.0005	0.997 (0.996 to 0.998)	4.26 × 10^-12
rs39656	5	75048465	T	C	0.4284	-0.0031	0.0005	0.997 (0.996 to 0.998)	1.12 × 10^-11
rs34352	5	75049705	A	G	0.4344	-0.0031	0.0005	0.997 (0.996 to 0.998)	6.58 × 10^-12
rs34353	5	75051684	C	T	0.4254	-0.003	0.0005	0.997 (0.996 to 0.998)	1.22 × 10^-10
rs34354	5	75053482	G	A	0.4264	-0.0031	0.0005	0.997 (0.996 to 0.998)	7.35 × 10^-12
rs2545420	5	75060517	G	C	0.4284	-0.0032	0.0005	0.997 (0.996 to 0.998)	4.11 × 10^-12
rs1525774	5	75097385	C	T	0.4433	0.0032	0.0005	1.003 (1.002 to 1.004)	3.80 × 10^-12
rs721901	5	75100624	C	T	0.3469	0.0027	0.0005	1.003 (1.002 to 1.004)	9.87 × 10^-9
rs1917753	5	75124639	A	G	0.4423	0.0027	0.0005	1.003 (1.002 to 1.004)	2.39 × 10^-9
rs1917752	5	75124845	T	C	0.4394	0.0026	0.0005	1.003 (1.002 to 1.004)	8.92 × 10^-9
rs1917751	5	75124925	T	C	0.4374	0.0026	0.0005	1.003 (1.002 to 1.004)	7.44 × 10^-9
rs1815162	5	75127940	T	A	0.4264	0.0026	0.0005	1.003 (1.002 to 1.003)	1.63 × 10^-8
rs13158199	5	75128430	T	C	0.4264	0.0026	0.0005	1.003 (1.002 to 1.003)	1.90 × 10^-8
rs11741319	5	75128446	C	T	0.4264	0.0026	0.0005	1.003 (1.002 to 1.003)	2.03 × 10^-8
rs13172604	5	75128556	C	A	0.4274	0.0026	0.0005	1.003 (1.002 to 1.003)	2.03 × 10^-8
rs940856	5	75128609	G	A	0.4264	0.0026	0.0005	1.003 (1.002 to 1.003)	2.03 × 10^-8
rs7706754	5	75129335	A	G	0.4264	0.0026	0.0005	1.003 (1.002 to 1.003)	1.63 × 10^-8
rs3920410	5	75130048	G	A	0.4274	0.0026	0.0005	1.003 (1.002 to 1.003)	1.90 × 10^-8
rs10474448	5	75130524	T	C	0.4264	0.0026	0.0005	1.003 (1.002 to 1.003)	1.76 × 10^-8
rs9293658	5	75132062	T	C	0.4493	0.0027	0.0005	1.003 (1.002 to 1.004)	2.67 × 10^-9
rs7727150	5	75132546	T	G	0.4622	0.0028	0.0005	1.003 (1.002 to 1.004)	6.48 × 10^-10
rs10473975	5	75132732	A	T	0.4264	0.0026	0.0005	1.003 (1.002 to 1.003)	1.63 × 10^-8
rs11745812	5	75133013	C	T	0.4264	0.0026	0.0005	1.003 (1.002 to 1.004)	1.17 × 10^-8
rs2049494	5	75135156	G	A	0.4274	0.0026	0.0005	1.003 (1.002 to 1.003)	1.76 × 10^-8
rs10474449	5	75137830	T	A	0.4274	0.0026	0.0005	1.003 (1.002 to 1.003)	2.16 × 10^-8
rs6891632	5	75138443	T	C	0.4493	0.0026	0.0005	1.003 (1.002 to 1.004)	7.30 × 10^-9
rs6887352	5	75138486	A	G	0.4274	0.0025	0.0005	1.003 (1.002 to 1.003)	2.82 × 10^-8
rs9293659	5	75141421	T	A	0.4264	0.0026	0.0005	1.003 (1.002 to 1.003)	2.43 × 10^-8
rs10805894	5	75146256	C	A	0.4523	0.0026	0.0005	1.003 (1.002 to 1.003)	1.36 × 10^-8
rs1525769	5	75158737	C	G	0.1292	-0.0042	0.0007	0.996 (0.995 to 0.997)	7.77 × 10^-10
rs1525770	5	75158886	T	C	0.1362	-0.004	0.0007	0.996 (0.995 to 0.997)	1.42 × 10^-9
rs11958549	5	75159566	G	A	0.1362	-0.0037	0.0007	0.996 (0.995 to 0.998)	1.50 × 10^-8
rs10515208	5	75159919	A	G	0.1412	-0.0038	0.0007	0.996 (0.995 to 0.998)	7.04 × 10^-9
rs6891276	5	75160466	C	T	0.1412	-0.0037	0.0007	0.996 (0.995 to 0.998)	1.12 × 10^-8
rs16872964	5	75164292	C	T	0.1362	-0.004	0.0007	0.996 (0.995 to 0.997)	9.32 × 10^-10
rs16872966	5	75164644	C	A	0.1352	-0.004	0.0007	0.996 (0.995 to 0.997)	1.56 × 10^-9
rs6896926	5	75169264	T	C	0.0815	0.0046	0.0008	1.005 (1.003 to 1.006)	2.70 × 10^-8
rs6897060	5	75169325	T	A	0.0825	0.0045	0.0008	1.005 (1.003 to 1.006)	3.37 × 10^-8
rs10805895	5	75171237	C	T	0.1282	-0.0041	0.0007	0.996 (0.995 to 0.997)	1.37 × 10^-9
rs2336230	5	75172881	T	C	0.0825	0.0047	0.0008	1.005 (1.003 to 1.006)	1.64 × 10^-8
rs6885398	5	75174496	T	C	0.0815	0.0047	0.0008	1.005 (1.003 to 1.006)	1.50 × 10^-8
rs6859261	5	75174598	G	A	0.0815	0.0047	0.0008	1.005 (1.003 to 1.006)	1.37 × 10^-8
rs1949878	5	75175492	T	C	0.0815	0.0047	0.0008	1.005 (1.003 to 1.006)	1.77 × 10^-8
rs1949879	5	75175508	G	T	0.0815	0.0046	0.0008	1.005 (1.003 to 1.006)	2.84 × 10^-8
rs1357999	5	75180213	A	G	0.0765	0.0047	0.0009	1.005 (1.003 to 1.006)	4.29 × 10^-8
rs6870288	5	75181621	C	G	0.0765	0.0047	0.0009	1.005 (1.003 to 1.006)	4.56 × 10^-8
rs1404989	5	75184420	A	G	0.1173	-0.0043	0.0007	0.996 (0.994 to 0.997)	7.78 × 10^-10
rs4704262	5	75191450	A	G	0.2783	0.0035	0.0005	1.003 (1.002 to 1.004)	7.96 × 10^-12
rs10077187	5	75197694	C	T	0.2565	0.0033	0.0005	1.003 (1.002 to 1.004)	2.78 × 10^-10
rs17564839	5	75198971	C	T	0.1272	-0.0042	0.0007	0.996 (0.995 to 0.997)	7.77 × 10^-10
rs1525764	5	75202811	T	A	0.2594	0.0032	0.0005	1.003 (1.002 to 1.004)	7.33 × 10^-10
rs17650177	5	75214399	C	T	0.1322	-0.0044	0.0007	0.996 (0.994 to 0.997)	7.51 × 10^-11
rs17650235	5	75222161	A	G	0.1223	-0.0044	0.0007	0.996 (0.994 to 0.997)	2.50 × 10^-10
rs13160003	5	75224867	A	T	0.2744	0.003	0.0005	1.003 (1.002 to 1.004)	3.22 × 10^-9
rs1404990	5	75244122	A	T	0.0895	0.0048	0.0008	1.005 (1.003 to 1.006)	1.03 × 10^-9
rs389110	5	77372249	G	A	0.2127	0.003	0.0006	1.003 (1.002 to 1.004)	3.88 × 10^-8
rs414638	5	77373500	T	G	0.2137	0.003	0.0006	1.003 (1.002 to 1.004)	3.62 × 10^-8
rs376416	5	77375333	C	A	0.2127	0.0031	0.0006	1.003 (1.002 to 1.004)	3.48 × 10^-8
rs252758	5	77379810	T	A	0.2127	0.0031	0.0006	1.003 (1.002 to 1.004)	1.63 × 10^-8
rs252763	5	77382576	T	C	0.2127	0.003	0.0006	1.003 (1.002 to 1.004)	3.75 × 10^-8
rs2636986	5	77385681	C	T	0.2127	0.003	0.0006	1.003 (1.002 to 1.004)	3.88 × 10^-8
rs252749	5	77389973	G	A	0.2137	0.0032	0.0006	1.003 (1.002 to 1.004)	1.12 × 10^-8
rs425102	5	77396400	T	G	0.2137	0.0031	0.0006	1.003 (1.002 to 1.004)	3.35 × 10^-8
rs42360	5	77412011	A	G	0.2127	0.0031	0.0006	1.003 (1.002 to 1.004)	3.48 × 10^-8
rs4532349	5	77473165	A	G	0.1968	0.0032	0.0006	1.003 (1.002 to 1.004)	2.96 × 10^-8
rs4704496	5	77624948	C	T	0.1938	-0.0031	0.0006	0.997 (0.996 to 0.998)	4.66 × 10^-8
rs4588572	5	77631634	A	G	0.2227	-0.003	0.0005	0.997 (0.996 to 0.998)	4.93 × 10^-8
rs4590164	5	77671870	A	G	0.2336	0.003	0.0005	1.003 (1.002 to 1.004)	1.50 × 10^-8
rs4703756	5	77683490	T	C	0.2107	-0.0031	0.0006	0.997 (0.996 to 0.998)	3.88 × 10^-8
rs3922654	5	77684726	G	A	0.2068	-0.0031	0.0006	0.997 (0.996 to 0.998)	2.96 × 10^-8
rs13359053	5	77690224	T	C	0.2058	-0.0031	0.0006	0.997 (0.996 to 0.998)	3.09 × 10^-8
rs1864172	5	77690945	T	C	0.2058	-0.0031	0.0006	0.997 (0.996 to 0.998)	2.96 × 10^-8
rs2115436	5	77692617	T	A	0.2356	0.003	0.0005	1.003 (1.002 to 1.004)	2.16 × 10^-8
rs11743511	5	77692819	C	T	0.2356	0.003	0.0005	1.003 (1.002 to 1.004)	2.29 × 10^-8
rs1594055	5	77695088	G	A	0.2356	0.003	0.0005	1.003 (1.002 to 1.004)	2.82 × 10^-8
rs10805920	5	77698222	G	A	0.2306	0.003	0.0005	1.003 (1.002 to 1.004)	2.82 × 10^-8
rs9293747	5	77705567	G	A	0.2068	-0.0031	0.0006	0.997 (0.996 to 0.998)	4.66 × 10^-8
rs7701154	5	77716621	G	A	0.2058	0.0031	0.0006	1.003 (1.002 to 1.004)	3.48 × 10^-8
rs2115435	5	77723700	T	G	0.2306	0.003	0.0005	1.003 (1.002 to 1.004)	3.35 × 10^-8
rs11744479	5	77729220	T	G	0.2058	0.0031	0.0006	1.003 (1.002 to 1.004)	3.88 × 10^-8
rs6870646	5	77741082	G	A	0.2306	0.003	0.0005	1.003 (1.002 to 1.004)	2.03 × 10^-8
rs6873144	5	77741784	C	T	0.2306	0.003	0.0005	1.003 (1.002 to 1.004)	3.61 × 10^-8
rs10061149	5	77744201	G	A	0.2306	0.003	0.0005	1.003 (1.002 to 1.004)	2.29 × 10^-8
rs10942856	5	77746199	C	T	0.2306	0.003	0.0005	1.003 (1.002 to 1.004)	2.96 × 10^-8
rs6453391	5	77755035	T	C	0.2058	0.0031	0.0006	1.003 (1.002 to 1.004)	4.27 × 10^-8
rs10063742	5	77759362	A	G	0.2058	0.0031	0.0006	1.003 (1.002 to 1.004)	3.48 × 10^-8
rs6861678	5	77764613	G	C	0.2058	0.0031	0.0006	1.003 (1.002 to 1.004)	3.09 × 10^-8
rs1159929	5	77768820	G	A	0.2048	0.0031	0.0006	1.003 (1.002 to 1.004)	4.66 × 10^-8
rs1159930	5	77768943	T	C	0.2296	0.003	0.0005	1.003 (1.002 to 1.004)	3.88 × 10^-8
rs1019739	5	77770241	G	C	0.2058	0.0031	0.0006	1.003 (1.002 to 1.004)	3.75 × 10^-8
rs6874309	5	77774498	T	A	0.2048	0.0031	0.0006	1.003 (1.002 to 1.004)	2.96 × 10^-8
rs11742212	5	77779033	G	A	0.2336	0.0029	0.0005	1.003 (1.002 to 1.004)	4.93 × 10^-8
rs4704513	5	77787889	C	G	0.1998	-0.0032	0.0006	0.997 (0.996 to 0.998)	1.01 × 10^-8
rs876605	5	77801359	A	G	0.2565	0.0028	0.0005	1.003 (1.002 to 1.004)	4.53 × 10^-8
rs1541830	5	80735161	G	A	0.33	0.003	0.0005	1.003 (1.002 to 1.004)	4.78 × 10^-10
rs9596	5	80736444	A	G	0.33	0.0031	0.0005	1.003 (1.002 to 1.004)	1.77 × 10^-10
rs3792923	5	80737212	A	G	0.2793	0.0033	0.0005	1.003 (1.002 to 1.004)	8.96 × 10^-11
rs13177962	5	80737420	G	A	0.1938	0.0045	0.0006	1.004 (1.003 to 1.006)	6.42 × 10^-15
rs6883488	5	80742290	A	G	0.33	0.0031	0.0005	1.003 (1.002 to 1.004)	2.06 × 10^-10
rs6452409	5	80743402	T	A	0.2783	0.0033	0.0005	1.003 (1.002 to 1.004)	9.55 × 10^-11
rs6868422	5	80748148	T	C	0.3141	0.003	0.0005	1.003 (1.002 to 1.004)	4.21 × 10^-10
rs6868748	5	80748327	T	A	0.3141	0.0031	0.0005	1.003 (1.002 to 1.004)	3.78 × 10^-10
rs6887937	5	80748607	A	G	0.3141	0.0031	0.0005	1.003 (1.002 to 1.004)	2.49 × 10^-10
rs6452412	5	80749858	T	C	0.3141	0.0031	0.0005	1.003 (1.002 to 1.004)	2.78 × 10^-10
rs7711020	5	80752324	G	T	0.3131	0.0031	0.0005	1.003 (1.002 to 1.004)	2.35 × 10^-10
rs10075648	5	80755211	A	G	0.3151	0.0031	0.0005	1.003 (1.002 to 1.004)	1.77 × 10^-10
rs7737895	5	80757688	A	C	0.2773	0.0034	0.0005	1.003 (1.002 to 1.004)	3.34 × 10^-11
rs7702374	5	80759531	T	C	0.2654	0.0033	0.0005	1.003 (1.002 to 1.004)	7.34 × 10^-11
rs11739075	5	80767157	T	C	0.3171	0.0031	0.0005	1.003 (1.002 to 1.004)	1.45 × 10^-10
rs11742106	5	80767323	A	G	0.2624	0.0034	0.0005	1.003 (1.002 to 1.004)	2.60 × 10^-11
rs6866727	5	80767655	T	C	0.2644	0.0034	0.0005	1.003 (1.002 to 1.004)	3.94 × 10^-11
rs6872775	5	80770724	C	A	0.3151	0.0031	0.0005	1.003 (1.002 to 1.004)	1.44 × 10^-10
rs6877102	5	80770894	C	G	0.3151	0.0031	0.0005	1.003 (1.002 to 1.004)	1.19 × 10^-10
rs2162973	5	80772960	G	A	0.3141	0.0031	0.0005	1.003 (1.002 to 1.004)	1.25 × 10^-10
rs6865796	5	80776203	C	T	0.2634	0.0034	0.0005	1.003 (1.002 to 1.004)	3.79 × 10^-11
rs6452415	5	80776834	T	C	0.3161	0.0031	0.0005	1.003 (1.002 to 1.004)	1.44 × 10^-10
rs10474031	5	80778341	G	A	0.3161	0.0031	0.0005	1.003 (1.002 to 1.004)	1.42 × 10^-10
rs9918175	5	80779399	A	C	0.2624	0.0034	0.0005	1.003 (1.002 to 1.004)	4.09 × 10^-11
rs7719373	5	80787272	T	C	0.3151	0.003	0.0005	1.003 (1.002 to 1.004)	4.07 × 10^-10
rs6897189	5	80792321	G	A	0.3181	0.0031	0.0005	1.003 (1.002 to 1.004)	2.06 × 10^-10
rs10041030	5	80793199	C	G	0.3191	0.0031	0.0005	1.003 (1.002 to 1.004)	2.20 × 10^-10
rs7733938	5	80804418	C	G	0.3161	0.0032	0.0005	1.003 (1.002 to 1.004)	9.84 × 10^-11
rs964102	5	80807713	G	A	0.3131	0.0031	0.0005	1.003 (1.002 to 1.004)	3.49 × 10^-10
rs10036712	5	80810527	A	G	0.3161	0.0032	0.0005	1.003 (1.002 to 1.004)	3.94 × 10^-11
rs10042303	5	80810692	C	T	0.3131	0.0031	0.0005	1.003 (1.002 to 1.004)	1.25 × 10^-10
rs12514473	5	80818639	T	C	0.2087	0.0046	0.0006	1.005 (1.004 to 1.006)	1.68 × 10^-16
rs11740689	5	80841360	A	C	0.2833	0.0042	0.0005	1.004 (1.003 to 1.005)	7.73 × 10^-17
rs10942267	5	80841914	A	G	0.2833	0.0042	0.0005	1.004 (1.003 to 1.005)	7.54 × 10^-17
rs7721321	5	80842034	G	A	0.2863	0.0042	0.0005	1.004 (1.003 to 1.005)	7.92 × 10^-17
rs4513668	5	80843728	G	T	0.3111	0.0036	0.0005	1.004 (1.003 to 1.005)	3.80 × 10^-13
rs6880200	5	80845428	T	C	0.3111	0.0036	0.0005	1.004 (1.003 to 1.005)	3.63 × 10^-13
rs6869288	5	80846886	C	G	0.3121	0.0037	0.0005	1.004 (1.003 to 1.005)	5.98 × 10^-14
rs7725320	5	80848090	G	C	0.3032	0.0036	0.0005	1.004 (1.003 to 1.005)	2.33 × 10^-13
rs6867426	5	80848627	T	G	0.3131	0.0036	0.0005	1.004 (1.003 to 1.005)	1.31 × 10^-13
rs6871860	5	80848911	T	C	0.3111	0.0036	0.0005	1.004 (1.003 to 1.005)	3.15 × 10^-13
rs6890850	5	80849031	A	G	0.3131	0.0036	0.0005	1.004 (1.003 to 1.005)	1.03 × 10^-13
rs11954000	5	80850092	A	C	0.2197	0.0042	0.0005	1.004 (1.003 to 1.005)	2.95 × 10^-14
rs4392600	5	80851946	T	C	0.3042	0.0036	0.0005	1.004 (1.003 to 1.005)	4.12 × 10^-13
rs4274955	5	80852995	C	A	0.3032	0.0036	0.0005	1.004 (1.003 to 1.005)	3.15 × 10^-13
rs6874274	5	80853279	G	A	0.2187	0.0042	0.0005	1.004 (1.003 to 1.005)	2.43 × 10^-14
rs6874029	5	80853386	A	T	0.3111	0.0035	0.0005	1.004 (1.003 to 1.004)	5.57 × 10^-13
rs7702047	5	80854395	T	C	0.3131	0.0036	0.0005	1.004 (1.003 to 1.005)	3.15 × 10^-13
rs13436668	5	80856908	T	G	0.1859	0.0042	0.0006	1.004 (1.003 to 1.005)	2.99 × 10^-13
rs7717663	5	80859115	C	A	0.3042	0.0036	0.0005	1.004 (1.003 to 1.005)	4.61 × 10^-13
rs10942269	5	80861414	T	C	0.3131	0.0036	0.0005	1.004 (1.003 to 1.005)	1.23 × 10^-13
rs13182474	5	80861777	G	C	0.2843	0.0042	0.0005	1.004 (1.003 to 1.005)	1.39 × 10^-16
rs12515751	5	80866198	A	C	0.2843	0.0041	0.0005	1.004 (1.003 to 1.005)	5.59 × 10^-16
rs4426897	5	80867413	G	A	0.3042	0.0035	0.0005	1.004 (1.003 to 1.004)	1.15 × 10^-12
rs6859225	5	80868443	G	A	0.2763	0.0041	0.0005	1.004 (1.003 to 1.005)	5.95 × 10^-16
rs4529168	5	80870584	G	A	0.2157	0.0042	0.0006	1.004 (1.003 to 1.005)	2.09 × 10^-14
rs6452419	5	80871402	C	A	0.3032	0.0035	0.0005	1.004 (1.003 to 1.005)	6.54 × 10^-13
rs7709916	5	80873851	T	G	0.2833	0.0035	0.0005	1.003 (1.002 to 1.004)	5.81 × 10^-12
rs11745832	5	80882076	A	G	0.1889	0.0038	0.0006	1.004 (1.003 to 1.005)	5.88 × 10^-11
rs13170372	5	80896549	A	G	0.1829	0.0043	0.0006	1.004 (1.003 to 1.006)	1.18 × 10^-13
rs13157978	5	80899408	C	G	0.2883	0.0039	0.0005	1.004 (1.003 to 1.005)	4.13 × 10^-15
rs2060584	5	80900202	C	T	0.1819	0.0044	0.0006	1.004 (1.003 to 1.006)	9.17 × 10^-14
rs10942274	5	80900442	A	G	0.1829	0.0043	0.0006	1.004 (1.003 to 1.005)	1.42 × 10^-13
rs10942275	5	80900598	C	T	0.2525	0.0033	0.0005	1.003 (1.002 to 1.004)	1.77 × 10^-10
rs7720445	5	80901915	A	G	0.1899	0.0043	0.0006	1.004 (1.003 to 1.005)	1.84 × 10^-13
rs13173845	5	80902402	A	G	0.1889	0.0042	0.0006	1.004 (1.003 to 1.005)	2.66 × 10^-13
rs11749863	5	80903968	G	C	0.1899	0.0042	0.0006	1.004 (1.003 to 1.005)	6.71 × 10^-13
rs11743304	5	80904142	A	C	0.1889	0.0041	0.0006	1.004 (1.003 to 1.005)	8.15 × 10^-13
rs10514230	5	80904840	T	C	0.2883	0.0039	0.0005	1.004 (1.003 to 1.005)	7.80 × 10^-15
rs12521151	5	80908815	T	C	0.1889	0.0042	0.0006	1.004 (1.003 to 1.005)	4.45 × 10^-13
rs7707981	5	80922749	A	G	0.2942	0.0038	0.0005	1.004 (1.003 to 1.005)	2.43 × 10^-14
rs13158214	5	80925290	T	C	0.2863	0.0038	0.0005	1.004 (1.003 to 1.005)	5.14 × 10^-14
rs7711576	5	80926660	T	A	0.1829	0.0042	0.0006	1.004 (1.003 to 1.005)	1.29 × 10^-12
rs12521077	5	80938476	T	A	0.162	0.0041	0.0006	1.004 (1.003 to 1.005)	3.20 × 10^-11
rs6877875	5	81005342	T	C	0.2018	0.0036	0.0006	1.004 (1.002 to 1.005)	2.20 × 10^-10
rs4703840	5	81030061	A	G	0.1352	0.0038	0.0007	1.004 (1.003 to 1.005)	7.72 × 10^-9
rs13178641	5	81031586	C	T	0.1342	0.0038	0.0007	1.004 (1.002 to 1.005)	1.16 × 10^-8
rs4703842	5	81056637	A	C	0.159	0.0035	0.0006	1.004 (1.002 to 1.005)	1.06 × 10^-8
rs10514225	5	81057444	C	T	0.1531	0.0035	0.0006	1.003 (1.002 to 1.005)	3.62 × 10^-8
rs10514222	5	81131428	A	G	0.0885	0.0044	0.0008	1.004 (1.003 to 1.006)	2.83 × 10^-8
rs4547955	5	86113407	A	G	0.2256	-0.003	0.0005	0.997 (0.996 to 0.998)	4.66 × 10^-8
rs11746597	5	86128792	T	C	0.2256	-0.003	0.0005	0.997 (0.996 to 0.998)	4.14 × 10^-8
rs13159555	5	86131060	A	G	0.2296	-0.003	0.0005	0.997 (0.996 to 0.998)	3.75 × 10^-8
rs4509057	5	86165391	T	C	0.4811	0.0025	0.0005	1.003 (1.002 to 1.003)	2.56 × 10^-8
rs10942476	5	86172206	G	A	0.4821	0.0026	0.0005	1.003 (1.002 to 1.003)	1.29 × 10^-8
rs3884598	5	86277725	C	T	0.4155	0.0026	0.0005	1.003 (1.002 to 1.003)	2.56 × 10^-8
rs10462457	5	86286426	C	T	0.4125	0.0026	0.0005	1.003 (1.002 to 1.003)	2.29 × 10^-8
rs7709759	5	86295657	T	A	0.4155	0.0026	0.0005	1.003 (1.002 to 1.003)	2.56 × 10^-8
rs12516183	5	86297786	T	C	0.4115	0.0026	0.0005	1.003 (1.002 to 1.003)	2.29 × 10^-8
rs4920782	5	86299070	C	T	0.4443	0.0025	0.0005	1.003 (1.002 to 1.003)	2.29 × 10^-8
rs958451	5	86300257	G	T	0.4155	0.0026	0.0005	1.003 (1.002 to 1.003)	2.69 × 10^-8
rs6864328	5	86544729	G	A	0.0189	-0.0094	0.0017	0.991 (0.987 to 0.994)	1.79 × 10^-8
rs16902604	5	86552262	C	T	0.0139	-0.0112	0.0019	0.989 (0.985 to 0.993)	9.77 × 10^-9
rs16902606	5	86568567	G	A	0.0139	-0.0118	0.0019	0.988 (0.985 to 0.992)	1.31 × 10^-9
rs6452748	5	86572781	C	A	0.0179	-0.0097	0.0017	0.990 (0.987 to 0.994)	1.66 × 10^-8
rs7701872	5	86579036	A	T	0.0199	-0.0093	0.0016	0.991 (0.988 to 0.994)	1.15 × 10^-8
rs16902623	5	86616649	T	C	0.0189	-0.0093	0.0017	0.991 (0.987 to 0.994)	2.22 × 10^-8
rs16902625	5	86620059	T	A	0.0189	-0.0096	0.0017	0.990 (0.987 to 0.994)	9.43 × 10^-9
rs1813176	5	86636519	A	G	0.0139	-0.0118	0.0019	0.988 (0.984 to 0.992)	1.16 × 10^-9
rs16902631	5	86644227	T	A	0.0179	-0.0097	0.0017	0.990 (0.987 to 0.994)	1.81 × 10^-8
rs2136299	5	86656514	T	G	0.0139	-0.0119	0.0019	0.988 (0.984 to 0.992)	9.32 × 10^-10
rs16902633	5	86656868	C	T	0.0139	-0.0119	0.0019	0.988 (0.984 to 0.992)	1.07 × 10^-9
rs3827609	5	86669014	A	G	0.0189	-0.0095	0.0017	0.991 (0.987 to 0.994)	1.32 × 10^-8
rs6888938	5	86672543	A	G	0.0179	-0.0098	0.0017	0.990 (0.987 to 0.994)	9.84 × 10^-9
rs16902635	5	86678365	A	G	0.0139	-0.0119	0.0019	0.988 (0.984 to 0.992)	1.11 × 10^-9
rs12109912	5	86679466	T	C	0.0129	-0.0123	0.002	0.988 (0.984 to 0.992)	1.13 × 10^-9
rs10942503	5	86680928	T	C	0.0189	-0.0095	0.0017	0.991 (0.987 to 0.994)	1.32 × 10^-8
rs3093854	5	86690501	T	C	0.0189	-0.0096	0.0017	0.990 (0.987 to 0.994)	8.84 × 10^-9
rs3093824	5	86696001	C	G	0.0129	-0.0122	0.002	0.988 (0.984 to 0.992)	1.52 × 10^-9
rs3093821	5	86696434	G	A	0.0169	-0.0102	0.0018	0.990 (0.986 to 0.993)	6.33 × 10^-9
rs3093790	5	86704736	T	C	0.0129	-0.0123	0.002	0.988 (0.984 to 0.992)	1.33 × 10^-9
rs3093787	5	86704900	C	G	0.0149	-0.0109	0.0019	0.989 (0.986 to 0.993)	7.04 × 10^-9
rs3093786	5	86705734	G	A	0.0139	-0.0119	0.0019	0.988 (0.984 to 0.992)	9.50 × 10^-10
rs16902645	5	86709509	C	G	0.0139	-0.0119	0.0019	0.988 (0.984 to 0.992)	8.45 × 10^-10
rs3761737	5	86710118	C	A	0.0149	-0.0109	0.0019	0.989 (0.986 to 0.993)	7.19 × 10^-9
rs16902646	5	86710371	C	T	0.0139	-0.0119	0.0019	0.988 (0.984 to 0.992)	8.62 × 10^-10
rs16902647	5	86721943	G	T	0.0189	-0.0097	0.0017	0.990 (0.987 to 0.994)	6.46 × 10^-9
rs11951885	5	86727566	T	C	0.0239	-0.0103	0.0015	0.990 (0.987 to 0.993)	4.17 × 10^-12
rs323781	5	86752616	A	C	0.0338	-0.0088	0.0013	0.991 (0.989 to 0.994)	2.07 × 10^-12
rs323742	5	86769015	A	T	0.0249	-0.0106	0.0015	0.989 (0.987 to 0.992)	3.84 × 10^-13
rs323785	5	86787050	T	A	0.0239	-0.01	0.0015	0.990 (0.987 to 0.993)	2.08 × 10^-11
rs323786	5	86787405	G	A	0.0249	-0.009	0.0015	0.991 (0.988 to 0.994)	7.61 × 10^-10
rs323791	5	86793386	G	A	0.0239	-0.0101	0.0015	0.990 (0.987 to 0.993)	1.33 × 10^-11
rs323794	5	86796296	G	A	0.0229	-0.0105	0.0015	0.990 (0.987 to 0.993)	5.10 × 10^-12
rs161519	5	86796675	T	C	0.0249	-0.0098	0.0015	0.990 (0.987 to 0.993)	1.49 × 10^-11
rs323797	5	86798194	G	A	0.0229	-0.0105	0.0015	0.990 (0.987 to 0.992)	4.75 × 10^-12
rs323798	5	86798444	G	A	0.0239	-0.01	0.0015	0.990 (0.987 to 0.993)	1.91 × 10^-11
rs323799	5	86798759	A	G	0.0229	-0.0105	0.0015	0.990 (0.987 to 0.993)	5.99 × 10^-12
rs161521	5	86799921	G	A	0.0229	-0.0105	0.0015	0.990 (0.987 to 0.993)	6.16 × 10^-12
rs323801	5	86801152	T	C	0.0229	-0.0105	0.0015	0.990 (0.987 to 0.993)	6.16 × 10^-12
rs323822	5	86817448	C	T	0.0239	-0.01	0.0015	0.990 (0.987 to 0.993)	2.08 × 10^-11
rs372682	5	86821780	C	G	0.0209	-0.01	0.0016	0.990 (0.987 to 0.993)	2.81 × 10^-10
rs323746	5	86827989	T	C	0.0209	-0.0104	0.0016	0.990 (0.987 to 0.993)	6.07 × 10^-11
rs323777	5	86835905	A	G	0.0209	-0.0105	0.0016	0.990 (0.987 to 0.993)	4.89 × 10^-11
rs323773	5	86838681	C	T	0.0209	-0.0105	0.0016	0.990 (0.987 to 0.993)	4.55 × 10^-11
rs323772	5	86839012	A	G	0.0209	-0.0105	0.0016	0.990 (0.986 to 0.993)	4.21 × 10^-11
rs323771	5	86839490	A	G	0.0209	-0.0104	0.0016	0.990 (0.987 to 0.993)	5.23 × 10^-11
rs323770	5	86840799	T	C	0.0209	-0.0105	0.0016	0.990 (0.987 to 0.993)	4.89 × 10^-11
rs323768	5	86841120	G	A	0.0209	-0.0105	0.0016	0.990 (0.986 to 0.993)	3.87 × 10^-11
rs323767	5	86841289	G	T	0.0209	-0.0105	0.0016	0.990 (0.986 to 0.993)	4.38 × 10^-11
rs323766	5	86841660	T	G	0.0209	-0.0105	0.0016	0.990 (0.987 to 0.993)	4.55 × 10^-11
rs323763	5	86844746	C	T	0.0209	-0.0104	0.0016	0.990 (0.987 to 0.993)	7.41 × 10^-11
rs323780	5	86848252	T	C	0.0209	-0.0104	0.0016	0.990 (0.987 to 0.993)	5.23 × 10^-11
rs323778	5	86852421	C	T	0.0129	-0.0122	0.002	0.988 (0.984 to 0.992)	1.79 × 10^-9
rs323758	5	86856573	G	A	0.0209	-0.0104	0.0016	0.990 (0.987 to 0.993)	6.07 × 10^-11
rs323757	5	86857717	C	T	0.0249	-0.0094	0.0015	0.991 (0.988 to 0.994)	1.33 × 10^-10
rs323756	5	86860192	G	A	0.0229	-0.0089	0.0015	0.991 (0.988 to 0.994)	4.50 × 10^-9
rs323754	5	86860445	T	C	0.0209	-0.0096	0.0016	0.990 (0.987 to 0.994)	1.53 × 10^-9
rs323751	5	86865020	T	C	0.0229	-0.0097	0.0015	0.990 (0.987 to 0.993)	1.81 × 10^-10
rs1441708	5	86867816	T	A	0.0209	-0.0105	0.0016	0.990 (0.987 to 0.993)	4.89 × 10^-11
rs1441709	5	86867897	A	C	0.0209	-0.0105	0.0016	0.990 (0.986 to 0.993)	4.04 × 10^-11
rs2962350	5	86872754	A	G	0.0209	-0.0105	0.0016	0.990 (0.987 to 0.993)	4.89 × 10^-11
rs1899345	5	86896898	G	A	0.0209	-0.0105	0.0016	0.990 (0.987 to 0.993)	4.89 × 10^-11
rs11746635	5	86903606	T	A	0.0209	-0.0106	0.0016	0.989 (0.986 to 0.993)	3.01 × 10^-11
rs11745757	5	86909755	A	G	0.0209	-0.0105	0.0016	0.990 (0.987 to 0.993)	4.72 × 10^-11
rs11749408	5	86943752	A	C	0.0229	-0.0101	0.0015	0.990 (0.987 to 0.993)	3.78 × 10^-11
rs11742962	5	86943839	G	C	0.0229	-0.01	0.0015	0.990 (0.987 to 0.993)	5.60 × 10^-11
rs11747074	5	86949589	T	A	0.0229	-0.0099	0.0015	0.990 (0.987 to 0.993)	7.08 × 10^-11
rs11739462	5	86964614	C	T	0.0229	-0.0099	0.0015	0.990 (0.987 to 0.993)	6.42 × 10^-11
rs840811	5	86969310	T	C	0.0229	-0.0098	0.0015	0.990 (0.987 to 0.993)	1.08 × 10^-10
rs840812	5	86970418	C	T	0.0239	-0.0097	0.0015	0.990 (0.987 to 0.993)	6.53 × 10^-11
rs840815	5	86972839	G	A	0.0229	-0.0098	0.0015	0.990 (0.987 to 0.993)	1.37 × 10^-10
rs840816	5	86974128	A	T	0.0229	-0.0098	0.0015	0.990 (0.987 to 0.993)	1.18 × 10^-10
rs840820	5	86977696	T	C	0.0229	-0.0098	0.0015	0.990 (0.987 to 0.993)	1.34 × 10^-10
rs2432201	5	86979542	A	C	0.0229	-0.0098	0.0015	0.990 (0.987 to 0.993)	9.69 × 10^-11
rs840826	5	86983348	T	G	0.0229	-0.0097	0.0015	0.990 (0.987 to 0.993)	1.60 × 10^-10
rs1098505	5	86986794	A	T	0.0229	-0.0098	0.0015	0.990 (0.987 to 0.993)	9.20 × 10^-11
rs1098506	5	86986881	T	C	0.0229	-0.0097	0.0015	0.990 (0.987 to 0.993)	1.57 × 10^-10
rs840829	5	87000128	A	G	0.0229	-0.0099	0.0015	0.990 (0.987 to 0.993)	9.04 × 10^-11
rs840835	5	87002902	T	A	0.0229	-0.0098	0.0015	0.990 (0.987 to 0.993)	1.08 × 10^-10
rs840837	5	87006105	A	G	0.0229	-0.0098	0.0015	0.990 (0.987 to 0.993)	1.21 × 10^-10
rs840838	5	87006580	G	A	0.0229	-0.0098	0.0015	0.990 (0.987 to 0.993)	1.24 × 10^-10
rs840839	5	87006868	C	T	0.0229	-0.0098	0.0015	0.990 (0.987 to 0.993)	1.18 × 10^-10
rs710390	5	87030152	A	G	0.0159	-0.0107	0.0018	0.989 (0.986 to 0.993)	4.24 × 10^-9
rs841120	5	87052811	C	G	0.0159	-0.0101	0.0018	0.990 (0.986 to 0.993)	2.46 × 10^-8
rs841132	5	87064583	G	A	0.0169	-0.0097	0.0018	0.990 (0.987 to 0.994)	3.87 × 10^-8
rs12520006	5	87100609	A	G	0.0924	-0.005	0.0008	0.995 (0.993 to 0.997)	1.23 × 10^-10
rs4916889	5	87439691	C	T	0.3241	-0.0026	0.0005	0.997 (0.996 to 0.998)	4.92 × 10^-8
rs11948659	5	87440497	G	A	0.2753	0.0029	0.0005	1.003 (1.002 to 1.004)	6.90 × 10^-9
rs12522676	5	87445490	A	G	0.3231	-0.0027	0.0005	0.997 (0.996 to 0.998)	4.14 × 10^-8
rs10044744	5	87449984	A	G	0.2535	0.0035	0.0005	1.003 (1.002 to 1.004)	3.50 × 10^-11
rs10474271	5	87454270	T	C	0.2525	0.0035	0.0005	1.004 (1.003 to 1.005)	1.35 × 10^-11
rs3936337	5	87454387	G	C	0.2525	0.0035	0.0005	1.004 (1.003 to 1.005)	1.45 × 10^-11
rs10474272	5	87454464	C	T	0.2525	0.0035	0.0005	1.004 (1.002 to 1.005)	2.00 × 10^-11
rs13357105	5	87457198	A	G	0.2525	0.0035	0.0005	1.003 (1.002 to 1.005)	2.45 × 10^-11
rs10045891	5	87469449	C	A	0.2475	0.003	0.0005	1.003 (1.002 to 1.004)	8.52 × 10^-9
rs10074764	5	87477748	T	C	0.2525	0.0035	0.0005	1.003 (1.002 to 1.004)	3.05 × 10^-11
rs13360207	5	87481574	T	C	0.2525	0.0035	0.0005	1.003 (1.002 to 1.005)	2.45 × 10^-11
rs33700	5	87490908	T	C	0.2525	0.0035	0.0005	1.003 (1.002 to 1.005)	2.30 × 10^-11
rs358295	5	87493757	C	G	0.2525	0.003	0.0005	1.003 (1.002 to 1.004)	8.12 × 10^-9
rs152229	5	87500678	A	G	0.2535	0.0035	0.0005	1.003 (1.002 to 1.005)	2.75 × 10^-11
rs33706	5	87505164	C	G	0.2525	0.0035	0.0005	1.003 (1.002 to 1.004)	3.50 × 10^-11
rs33708	5	87507137	A	G	0.2525	0.0034	0.0005	1.003 (1.002 to 1.004)	3.94 × 10^-11
rs33710	5	87509260	C	T	0.2525	0.0034	0.0005	1.003 (1.002 to 1.004)	3.94 × 10^-11
rs247916	5	87530253	A	C	0.2306	0.0048	0.0005	1.005 (1.004 to 1.006)	3.43 × 10^-19
rs193707	5	87532258	G	A	0.2296	0.0049	0.0005	1.005 (1.004 to 1.006)	1.82 × 10^-19
rs33704	5	87561765	T	C	0.2296	0.0049	0.0005	1.005 (1.004 to 1.006)	1.29 × 10^-19
rs33703	5	87566731	C	T	0.2296	0.0049	0.0005	1.005 (1.004 to 1.006)	1.57 × 10^-19
rs2115885	5	87598818	G	A	0.2296	0.005	0.0005	1.005 (1.004 to 1.006)	2.48 × 10^-20
rs2728784	5	87624837	A	G	0.2296	0.0051	0.0005	1.005 (1.004 to 1.006)	5.56 × 10^-21
rs13157159	5	87662320	T	C	0.2296	-0.0051	0.0005	0.995 (0.994 to 0.996)	5.79 × 10^-21
rs2410763	5	87666641	G	T	0.2296	-0.005	0.0005	0.995 (0.994 to 0.996)	9.85 × 10^-21
rs1430204	5	87678632	T	C	0.2296	0.0051	0.0005	1.005 (1.004 to 1.006)	5.33 × 10^-21
rs10043347	5	87679325	C	A	0.2296	0.0051	0.0005	1.005 (1.004 to 1.006)	5.33 × 10^-21
rs7442885	5	87682877	C	G	0.2356	0.0053	0.0005	1.005 (1.004 to 1.006)	6.30 × 10^-23
rs6870983	5	87697533	C	T	0.2356	0.0055	0.0005	1.005 (1.004 to 1.007)	1.75 × 10^-24
rs7445169	5	87703099	C	G	0.2356	0.0053	0.0005	1.005 (1.004 to 1.006)	3.57 × 10^-23
rs2410767	5	87705268	C	G	0.2356	0.0053	0.0005	1.005 (1.004 to 1.006)	2.46 × 10^-23
rs6452788	5	87712913	G	A	0.2704	0.0044	0.0005	1.004 (1.003 to 1.005)	1.20 × 10^-17
rs10474277	5	87714704	A	G	0.1272	0.0042	0.0007	1.004 (1.003 to 1.006)	4.94 × 10^-10
rs6884773	5	87715465	A	G	0.2624	0.0045	0.0005	1.005 (1.003 to 1.006)	2.48 × 10^-18
rs7444298	5	87730027	A	G	0.2624	0.0045	0.0005	1.005 (1.004 to 1.006)	1.62 × 10^-18
rs7717613	5	87740423	T	G	0.2545	0.0042	0.0005	1.004 (1.003 to 1.005)	1.16 × 10^-15
rs10473915	5	87744977	G	A	0.2545	0.0041	0.0005	1.004 (1.003 to 1.005)	3.96 × 10^-15
rs10074877	5	87745382	C	T	0.2545	0.0042	0.0005	1.004 (1.003 to 1.005)	8.33 × 10^-16
rs6452790	5	87756708	G	A	0.2545	0.0041	0.0005	1.004 (1.003 to 1.005)	3.25 × 10^-15
rs17419291	5	87780432	T	C	0.0895	0.005	0.0008	1.005 (1.003 to 1.007)	3.66 × 10^-10
rs7737179	5	87795525	G	A	0.2545	0.004	0.0005	1.004 (1.003 to 1.005)	2.26 × 10^-14
rs17420814	5	87818045	T	C	0.1163	0.0042	0.0007	1.004 (1.003 to 1.006)	4.05 × 10^-9
rs6452794	5	87823299	C	T	0.2535	0.004	0.0005	1.004 (1.003 to 1.005)	9.38 × 10^-15
rs6452795	5	87831034	T	C	0.2535	0.004	0.0005	1.004 (1.003 to 1.005)	9.03 × 10^-15
rs16903232	5	87831734	C	T	0.0885	-0.0047	0.0008	0.995 (0.994 to 0.997)	3.92 × 10^-9
rs992623	5	87840688	G	A	0.1909	0.0037	0.0006	1.004 (1.003 to 1.005)	1.63 × 10^-10
rs17422122	5	87859583	G	A	0.0706	-0.0051	0.0009	0.995 (0.993 to 0.997)	6.68 × 10^-9
rs13168144	5	87870186	T	C	0.2008	-0.0034	0.0006	0.997 (0.996 to 0.998)	2.81 × 10^-9
rs7703782	5	87938557	T	A	0.1431	-0.0082	0.0006	0.992 (0.991 to 0.993)	2.10 × 10^-36
rs10514301	5	87939654	C	T	0.1262	-0.0081	0.0007	0.992 (0.991 to 0.993)	9.20 × 10^-33
rs13162708	5	87943345	C	T	0.1431	-0.0081	0.0006	0.992 (0.991 to 0.993)	1.35 × 10^-35
rs16903275	5	87950543	C	A	0.172	-0.0075	0.0006	0.993 (0.991 to 0.994)	2.07 × 10^-35
rs1501673	5	87963600	G	A	0.1441	-0.0082	0.0006	0.992 (0.991 to 0.993)	3.72 × 10^-37
rs1501672	5	87963761	A	G	0.1441	-0.008	0.0006	0.992 (0.991 to 0.993)	1.70 × 10^-35
rs6893807	5	87965021	A	G	0.172	-0.0074	0.0006	0.993 (0.991 to 0.994)	6.04 × 10^-35
rs6882046	5	87968864	A	G	0.2873	-0.0039	0.0005	0.996 (0.995 to 0.997)	1.11 × 10^-14
rs3814424	5	87968953	C	T	0.172	-0.0073	0.0006	0.993 (0.992 to 0.994)	3.59 × 10^-34
rs16903285	5	87978252	T	C	0.1441	-0.0082	0.0006	0.992 (0.991 to 0.993)	3.68 × 10^-37
rs7733438	5	87986284	T	G	0.159	-0.0079	0.0006	0.992 (0.991 to 0.993)	5.71 × 10^-37
rs2304607	5	87988733	A	G	0.159	-0.0077	0.0006	0.992 (0.991 to 0.993)	7.69 × 10^-36
rs2161228	5	88001798	C	T	0.1262	-0.008	0.0007	0.992 (0.991 to 0.993)	2.25 × 10^-31
rs12655172	5	88010829	C	T	0.1292	-0.0078	0.0007	0.992 (0.991 to 0.994)	1.66 × 10^-30
rs13170975	5	88020834	A	G	0.0487	-0.0059	0.0011	0.994 (0.992 to 0.996)	2.73 × 10^-8
rs10514302	5	88027217	T	C	0.0686	-0.0056	0.0009	0.994 (0.993 to 0.996)	3.24 × 10^-10
rs412458	5	88029627	C	T	0.2207	-0.0035	0.0005	0.997 (0.995 to 0.998)	1.77 × 10^-10
rs16903320	5	88033101	T	C	0.0686	-0.0056	0.0009	0.994 (0.993 to 0.996)	3.53 × 10^-10
rs661311	5	88034867	T	C	0.2197	-0.0038	0.0005	0.996 (0.995 to 0.997)	6.28 × 10^-12
rs7718514	5	88041854	T	A	0.1511	-0.0061	0.0006	0.994 (0.993 to 0.995)	1.11 × 10^-21
rs652660	5	88041932	C	G	0.2197	-0.0035	0.0005	0.996 (0.995 to 0.998)	1.38 × 10^-10
rs1422189	5	88042019	G	A	0.1511	-0.0061	0.0006	0.994 (0.993 to 0.995)	7.28 × 10^-22
rs653444	5	88049341	C	T	0.2197	-0.0035	0.0005	0.996 (0.995 to 0.998)	1.45 × 10^-10
rs16903340	5	88063940	G	A	0.159	-0.0055	0.0006	0.995 (0.993 to 0.996)	8.26 × 10^-19
rs244760	5	88111209	C	G	0.2306	0.0041	0.0005	1.004 (1.003 to 1.005)	1.75 × 10^-14
rs186233	5	88133919	A	G	0.2296	0.0038	0.0005	1.004 (1.003 to 1.005)	1.37 × 10^-12
rs304162	5	88156970	C	T	0.1034	0.0043	0.0007	1.004 (1.003 to 1.006)	6.11 × 10^-9
rs304145	5	88159173	T	A	0.2087	0.0032	0.0006	1.003 (1.002 to 1.004)	5.95 × 10^-9
rs6414948	5	88489418	T	G	0.1193	-0.0039	0.0007	0.996 (0.995 to 0.997)	1.63 × 10^-8
rs2161203	5	88696876	T	C	0.0954	0.0045	0.0008	1.004 (1.003 to 1.006)	7.33 × 10^-9
rs10454909	5	88716714	C	T	0.0905	0.0046	0.0008	1.005 (1.003 to 1.006)	6.66 × 10^-9
rs1358555	5	88748452	T	C	0.0944	0.0045	0.0008	1.005 (1.003 to 1.006)	5.84 × 10^-9
rs6891697	5	88768953	T	C	0.493	-0.0027	0.0005	0.997 (0.996 to 0.998)	3.63 × 10^-9
rs6899103	5	88773965	G	T	0.493	-0.0026	0.0005	0.997 (0.996 to 0.998)	7.44 × 10^-9
rs4618461	5	88774328	A	G	0.493	-0.0027	0.0005	0.997 (0.996 to 0.998)	1.84 × 10^-9
rs10065473	5	88774425	A	G	0.493	-0.0026	0.0005	0.997 (0.997 to 0.998)	7.98 × 10^-9
rs1830362	5	88780774	A	G	0.4423	0.0029	0.0005	1.003 (1.002 to 1.004)	1.77 × 10^-10
rs1852730	5	88781868	C	T	0.4761	0.0029	0.0005	1.003 (1.002 to 1.004)	1.20 × 10^-10
rs1852721	5	88787694	G	C	0.4493	0.003	0.0005	1.003 (1.002 to 1.004)	7.34 × 10^-11
rs4110177	5	88793281	G	A	0.3708	-0.0033	0.0005	0.997 (0.996 to 0.998)	3.95 × 10^-12
rs16867703	5	88799143	T	G	0.3688	-0.0036	0.0005	0.996 (0.996 to 0.997)	2.43 × 10^-14
rs12658581	5	88808211	T	A	0.4284	-0.0032	0.0005	0.997 (0.996 to 0.998)	1.46 × 10^-12
rs12652212	5	88808594	A	G	0.4284	-0.0034	0.0005	0.997 (0.996 to 0.998)	1.63 × 10^-13
rs12657509	5	88810001	G	A	0.4284	-0.0032	0.0005	0.997 (0.996 to 0.998)	1.50 × 10^-12
rs12521973	5	88811912	C	T	0.4284	-0.0032	0.0005	0.997 (0.996 to 0.998)	1.92 × 10^-12
rs12655212	5	88813540	A	G	0.3688	-0.0035	0.0005	0.996 (0.996 to 0.997)	4.46 × 10^-14
rs6873999	5	88813672	T	A	0.4473	-0.003	0.0005	0.997 (0.996 to 0.998)	2.60 × 10^-11
rs6864461	5	88815722	G	C	0.3688	-0.0036	0.0005	0.996 (0.996 to 0.997)	3.11 × 10^-14
rs12514792	5	88816716	G	A	0.3688	-0.0036	0.0005	0.996 (0.996 to 0.997)	2.94 × 10^-14
rs3934154	5	88819517	G	A	0.4473	-0.003	0.0005	0.997 (0.996 to 0.998)	2.90 × 10^-11
rs6873776	5	88822734	C	G	0.4284	-0.0032	0.0005	0.997 (0.996 to 0.998)	1.92 × 10^-12
rs1830360	5	88827914	T	A	0.4284	-0.0032	0.0005	0.997 (0.996 to 0.998)	2.55 × 10^-12
rs7723277	5	88829776	C	A	0.4473	-0.003	0.0005	0.997 (0.996 to 0.998)	2.30 × 10^-11
rs11746032	5	88829875	T	C	0.4284	-0.0032	0.0005	0.997 (0.996 to 0.998)	2.08 × 10^-12
rs7727601	5	88830166	C	T	0.4284	-0.0032	0.0005	0.997 (0.996 to 0.998)	1.76 × 10^-12
rs7732661	5	88830987	A	C	0.4483	-0.0031	0.0005	0.997 (0.996 to 0.998)	1.54 × 10^-11
rs4537088	5	88832490	A	T	0.4225	-0.0032	0.0005	0.997 (0.996 to 0.998)	2.08 × 10^-12
rs7705545	5	88833051	A	G	0.4473	-0.0031	0.0005	0.997 (0.996 to 0.998)	1.22 × 10^-11
rs11748980	5	88833522	T	C	0.4404	-0.0031	0.0005	0.997 (0.996 to 0.998)	1.84 × 10^-11
rs1881459	5	88841488	A	G	0.3698	-0.0035	0.0005	0.996 (0.996 to 0.997)	4.30 × 10^-14
rs10473922	5	88842886	G	A	0.4503	-0.003	0.0005	0.997 (0.996 to 0.998)	4.68 × 10^-11
rs12653314	5	88847011	G	A	0.3877	-0.0033	0.0005	0.997 (0.996 to 0.998)	9.57 × 10^-13
rs4280908	5	88852849	A	G	0.3996	-0.0034	0.0005	0.997 (0.996 to 0.997)	1.43 × 10^-13
rs12655756	5	88858208	T	A	0.3738	-0.0036	0.0005	0.996 (0.996 to 0.997)	3.28 × 10^-14
rs10942552	5	88863336	T	A	0.4016	-0.0034	0.0005	0.997 (0.996 to 0.997)	1.51 × 10^-13
rs7705048	5	88866827	T	C	0.4881	-0.0028	0.0005	0.997 (0.996 to 0.998)	1.11 × 10^-9
rs17082792	5	92306662	T	C	0.1501	-0.0036	0.0006	0.996 (0.995 to 0.998)	1.90 × 10^-8
rs2453763	5	92376460	T	A	0.3469	-0.0032	0.0005	0.997 (0.996 to 0.998)	2.30 × 10^-11
rs2453762	5	92377407	G	A	0.2744	-0.0028	0.0005	0.997 (0.996 to 0.998)	3.09 × 10^-8
rs1845840	5	92388210	G	A	0.3469	-0.0032	0.0005	0.997 (0.996 to 0.998)	1.84 × 10^-11
rs2644786	5	92390749	C	G	0.1759	-0.0034	0.0006	0.997 (0.995 to 0.998)	1.76 × 10^-8
rs12523622	5	92401045	G	A	0.1769	0.0035	0.0006	1.003 (1.002 to 1.005)	5.95 × 10^-9
rs9314230	5	92409358	T	C	0.2624	0.0028	0.0005	1.003 (1.002 to 1.004)	4.53 × 10^-8
rs995626	5	92414916	C	T	0.2644	0.0028	0.0005	1.003 (1.002 to 1.004)	3.61 × 10^-8
rs2009416	5	92415111	C	T	0.3499	0.0032	0.0005	1.003 (1.002 to 1.004)	1.69 × 10^-11
rs1075873	5	92423629	C	T	0.2634	0.0029	0.0005	1.003 (1.002 to 1.004)	2.29 × 10^-8
rs11951873	5	92425796	A	G	0.2634	0.0029	0.0005	1.003 (1.002 to 1.004)	1.76 × 10^-8
rs12514052	5	92426820	T	A	0.2793	0.0028	0.0005	1.003 (1.002 to 1.004)	4.27 × 10^-8
rs4489042	5	92428154	G	C	0.3728	0.003	0.0005	1.003 (1.002 to 1.004)	7.93 × 10^-11
rs10514370	5	92435481	G	T	0.3688	0.003	0.0005	1.003 (1.002 to 1.004)	2.06 × 10^-10
rs1496332	5	92439320	A	G	0.4543	0.0025	0.0005	1.003 (1.002 to 1.003)	2.95 × 10^-8
rs1496331	5	92445784	G	T	0.4533	0.0025	0.0005	1.002 (1.002 to 1.003)	4.40 × 10^-8
rs959922	5	92450649	A	G	0.4543	0.0025	0.0005	1.002 (1.002 to 1.003)	4.53 × 10^-8
rs6880789	5	92451777	A	G	0.4543	0.0025	0.0005	1.003 (1.002 to 1.003)	3.61 × 10^-8
rs6557066	5	92499467	T	A	0.4095	0.0026	0.0005	1.003 (1.002 to 1.004)	9.06 × 10^-9
rs7722144	5	92501937	G	C	0.2634	0.0034	0.0005	1.003 (1.002 to 1.004)	3.64 × 10^-11
rs4554194	5	92510324	G	A	0.2644	0.0034	0.0005	1.003 (1.002 to 1.004)	3.64 × 10^-11
rs4551050	5	92511616	C	A	0.2644	0.0034	0.0005	1.003 (1.002 to 1.004)	3.05 × 10^-11
rs12513551	5	92515880	T	C	0.2018	0.0033	0.0006	1.003 (1.002 to 1.004)	5.41 × 10^-9
rs4401560	5	92519049	G	C	0.2018	0.0033	0.0006	1.003 (1.002 to 1.004)	5.81 × 10^-9
rs7700810	5	92530020	T	A	0.4056	0.0025	0.0005	1.003 (1.002 to 1.003)	4.79 × 10^-8
rs4336351	5	92535509	C	G	0.2018	0.0033	0.0006	1.003 (1.002 to 1.004)	6.49 × 10^-9
rs4869417	5	92544460	C	T	0.2515	0.0035	0.0005	1.003 (1.002 to 1.005)	2.60 × 10^-11
rs12523084	5	92545556	A	G	0.2018	0.0033	0.0006	1.003 (1.002 to 1.004)	5.54 × 10^-9
rs4242244	5	92546237	T	G	0.4085	0.0028	0.0005	1.003 (1.002 to 1.004)	2.25 × 10^-9
rs6885199	5	92574633	G	A	0.0308	-0.0079	0.0013	0.992 (0.990 to 0.995)	1.63 × 10^-9
rs159032	5	94206202	C	T	0.2515	-0.0033	0.0005	0.997 (0.996 to 0.998)	2.78 × 10^-10
rs293058	5	94206390	C	T	0.2515	-0.0033	0.0005	0.997 (0.996 to 0.998)	4.35 × 10^-10
rs159030	5	94212620	A	C	0.2525	-0.0033	0.0005	0.997 (0.996 to 0.998)	4.35 × 10^-10
rs293056	5	94221397	G	T	0.2515	-0.0032	0.0005	0.997 (0.996 to 0.998)	4.92 × 10^-10
rs17085428	5	95388015	G	A	0.2823	-0.0031	0.0005	0.997 (0.996 to 0.998)	4.64 × 10^-10
rs17383803	5	95393883	T	C	0.0686	-0.006	0.0009	0.994 (0.992 to 0.996)	1.72 × 10^-11
rs4538631	5	95405343	C	T	0.2883	-0.0033	0.0005	0.997 (0.996 to 0.998)	2.75 × 10^-11
rs7717348	5	95407894	G	T	0.2893	-0.0034	0.0005	0.997 (0.996 to 0.998)	1.69 × 10^-11
rs4365863	5	95437611	G	A	0.2972	-0.0035	0.0005	0.996 (0.996 to 0.997)	1.47 × 10^-12
rs4330486	5	95445319	G	C	0.2922	-0.0035	0.0005	0.996 (0.996 to 0.997)	1.61 × 10^-12
rs6875999	5	95470989	A	G	0.2833	-0.0037	0.0005	0.996 (0.995 to 0.997)	3.80 × 10^-13
rs4869272	5	95539448	C	T	0.3131	0.0035	0.0005	1.004 (1.003 to 1.005)	3.80 × 10^-13
rs4869273	5	95539536	C	T	0.3211	0.0035	0.0005	1.003 (1.003 to 1.004)	8.77 × 10^-13
rs10476664	5	95542527	T	G	0.335	-0.0028	0.0005	0.997 (0.996 to 0.998)	2.94 × 10^-9
rs13179048	5	95542726	C	A	0.3131	-0.0035	0.0005	0.996 (0.996 to 0.997)	5.41 × 10^-13
rs10476546	5	95552596	C	T	0.3469	-0.0028	0.0005	0.997 (0.996 to 0.998)	2.67 × 10^-9
rs11135450	5	95554016	A	G	0.3449	-0.0029	0.0005	0.997 (0.996 to 0.998)	1.56 × 10^-9
rs11948972	5	95555000	A	G	0.2624	0.0029	0.0005	1.003 (1.002 to 1.004)	1.90 × 10^-8
rs10037912	5	95568122	A	G	0.3449	-0.0028	0.0005	0.997 (0.996 to 0.998)	4.99 × 10^-9
rs6875585	5	95593462	A	C	0.3439	-0.0027	0.0005	0.997 (0.996 to 0.998)	1.11 × 10^-8
rs3922468	5	95613007	G	A	0.3449	-0.0027	0.0005	0.997 (0.996 to 0.998)	2.16 × 10^-8
rs4869277	5	95615651	T	G	0.3091	-0.0028	0.0005	0.997 (0.996 to 0.998)	8.11 × 10^-9
rs4869278	5	95616462	A	C	0.3091	-0.0028	0.0005	0.997 (0.996 to 0.998)	7.17 × 10^-9
rs7710625	5	95622637	A	C	0.3111	-0.0028	0.0005	0.997 (0.996 to 0.998)	8.65 × 10^-9
rs13158163	5	95626870	C	T	0.3101	0.0028	0.0005	1.003 (1.002 to 1.004)	7.17 × 10^-9
rs13153770	5	95628369	T	G	0.3022	0.0029	0.0005	1.003 (1.002 to 1.004)	3.08 × 10^-9
rs12186664	5	95630225	A	T	0.3141	-0.0041	0.0005	0.996 (0.995 to 0.997)	9.80 × 10^-17
rs17085593	5	95630705	C	G	0.3111	-0.0041	0.0005	0.996 (0.995 to 0.997)	7.53 × 10^-17
rs10063744	5	95649772	C	G	0.3131	0.003	0.0005	1.003 (1.002 to 1.004)	1.15 × 10^-9
rs10515235	5	95659056	G	A	0.3042	0.0028	0.0005	1.003 (1.002 to 1.004)	8.65 × 10^-9
rs7730339	5	95661737	A	C	0.3131	0.0028	0.0005	1.003 (1.002 to 1.004)	7.84 × 10^-9
rs10045787	5	95667674	C	T	0.3101	0.0027	0.0005	1.003 (1.002 to 1.004)	2.82 × 10^-8
rs10040098	5	95674266	C	T	0.2982	-0.0039	0.0005	0.996 (0.995 to 0.997)	7.45 × 10^-15
rs1353797	5	95689823	G	A	0.3489	-0.0026	0.0005	0.997 (0.996 to 0.998)	3.88 × 10^-8
rs6863434	5	95695673	C	T	0.2813	-0.0043	0.0005	0.996 (0.995 to 0.997)	8.06 × 10^-18
rs10476552	5	95709132	T	C	0.2833	-0.0043	0.0005	0.996 (0.995 to 0.997)	6.27 × 10^-18
rs2936428	5	95715456	T	C	0.3459	-0.0026	0.0005	0.997 (0.996 to 0.998)	4.01 × 10^-8
rs7713317	5	95716722	A	G	0.2783	-0.0045	0.0005	0.996 (0.995 to 0.997)	8.20 × 10^-19
rs7722200	5	95717440	T	C	0.2833	-0.0043	0.0005	0.996 (0.995 to 0.997)	9.24 × 10^-18
rs17085655	5	95719804	A	G	0.2843	-0.0043	0.0005	0.996 (0.995 to 0.997)	8.85 × 10^-18
rs7700417	5	95720359	T	C	0.2833	-0.0043	0.0005	0.996 (0.995 to 0.997)	8.85 × 10^-18
rs17085675	5	95727664	A	T	0.2773	-0.0043	0.0005	0.996 (0.995 to 0.997)	2.37 × 10^-17
rs6235	5	95728898	C	G	0.2594	-0.0046	0.0005	0.995 (0.994 to 0.996)	3.21 × 10^-19
rs6234	5	95728974	G	C	0.2604	-0.0046	0.0005	0.995 (0.994 to 0.996)	7.99 × 10^-19
rs13168460	5	95732569	A	T	0.2634	-0.0045	0.0005	0.995 (0.994 to 0.996)	1.46 × 10^-18
rs10515237	5	95751549	A	G	0.2664	-0.0042	0.0005	0.996 (0.995 to 0.997)	3.01 × 10^-16
rs6232	5	95751785	T	C	0.0328	-0.0084	0.0013	0.992 (0.989 to 0.994)	4.18 × 10^-11
rs3811951	5	95762477	A	G	0.2664	-0.004	0.0005	0.996 (0.995 to 0.997)	3.95 × 10^-15
rs7716123	5	95794422	A	T	0.3797	0.0031	0.0005	1.003 (1.002 to 1.004)	4.53 × 10^-11
rs266693	5	95799056	G	C	0.4264	0.0027	0.0005	1.003 (1.002 to 1.004)	2.25 × 10^-9
rs155962	5	95802946	T	C	0.4294	0.0028	0.0005	1.003 (1.002 to 1.004)	1.28 × 10^-9
rs7735865	5	95803087	T	A	0.4294	0.0028	0.0005	1.003 (1.002 to 1.004)	1.56 × 10^-9
rs266691	5	95805085	A	C	0.4294	0.0028	0.0005	1.003 (1.002 to 1.004)	5.20 × 10^-10
rs269853	5	95806979	T	C	0.4284	0.0029	0.0005	1.003 (1.002 to 1.004)	3.21 × 10^-10
rs7700874	5	95808483	T	C	0.4105	0.0028	0.0005	1.003 (1.002 to 1.004)	9.15 × 10^-10
rs1459840	5	95824667	A	G	0.1879	-0.0034	0.0006	0.997 (0.995 to 0.998)	5.95 × 10^-9
rs2350292	5	95826782	G	T	0.166	0.0038	0.0006	1.004 (1.003 to 1.005)	4.22 × 10^-10
rs156010	5	95835167	A	G	0.4235	-0.0027	0.0005	0.997 (0.996 to 0.998)	2.94 × 10^-9
rs13164745	5	95837333	A	G	0.3916	0.003	0.0005	1.003 (1.002 to 1.004)	7.78 × 10^-11
rs156005	5	95839270	C	T	0.4205	-0.0028	0.0005	0.997 (0.996 to 0.998)	1.84 × 10^-9
rs261985	5	95842987	C	A	0.3469	-0.0033	0.0005	0.997 (0.996 to 0.998)	6.12 × 10^-12
rs261984	5	95843431	G	A	0.3479	-0.0033	0.0005	0.997 (0.996 to 0.998)	5.81 × 10^-12
rs6889155	5	95844383	A	C	0.3897	0.0032	0.0005	1.003 (1.002 to 1.004)	1.06 × 10^-11
rs261980	5	95844797	A	T	0.3519	-0.0032	0.0005	0.997 (0.996 to 0.998)	1.42 × 10^-11
rs7737742	5	95845247	T	C	0.3907	-0.0032	0.0005	0.997 (0.996 to 0.998)	7.96 × 10^-12
rs261963	5	95846191	G	A	0.3489	-0.0033	0.0005	0.997 (0.996 to 0.998)	6.42 × 10^-12
rs10077823	5	95846330	A	G	0.3916	0.0032	0.0005	1.003 (1.002 to 1.004)	7.50 × 10^-12
rs261964	5	95848076	T	C	0.3887	-0.0032	0.0005	0.997 (0.996 to 0.998)	7.65 × 10^-12
rs6556925	5	95848503	C	A	0.3897	0.0031	0.0005	1.003 (1.002 to 1.004)	1.51 × 10^-11
rs6556926	5	95848613	T	A	0.3887	0.0032	0.0005	1.003 (1.002 to 1.004)	1.09 × 10^-11
rs3853212	5	95849348	C	T	0.3897	0.0033	0.0005	1.003 (1.002 to 1.004)	6.05 × 10^-13
rs261966	5	95849587	T	C	0.4095	-0.0038	0.0005	0.996 (0.995 to 0.997)	9.24 × 10^-17
rs261967	5	95850250	A	C	0.4095	-0.0038	0.0005	0.996 (0.995 to 0.997)	1.23 × 10^-16
rs17395416	5	95851693	G	T	0.168	0.0041	0.0006	1.004 (1.003 to 1.005)	8.44 × 10^-12
rs1026534	5	95855091	G	C	0.3926	-0.0033	0.0005	0.997 (0.996 to 0.998)	1.40 × 10^-12
rs13358815	5	95855665	A	C	0.3469	-0.0033	0.0005	0.997 (0.996 to 0.998)	3.49 × 10^-12
rs2611742	5	95856501	T	C	0.4036	-0.004	0.0005	0.996 (0.995 to 0.997)	7.46 × 10^-18
rs2570467	5	95856679	A	G	0.3469	-0.0033	0.0005	0.997 (0.996 to 0.998)	2.24 × 10^-12
rs2578698	5	95857265	C	G	0.3479	-0.0033	0.0005	0.997 (0.996 to 0.998)	2.24 × 10^-12
rs10476682	5	95858258	A	G	0.3926	0.0033	0.0005	1.003 (1.002 to 1.004)	1.76 × 10^-12
rs1837269	5	95859144	C	T	0.4036	0.004	0.0005	1.004 (1.003 to 1.005)	9.44 × 10^-18
rs263350	5	95859603	A	G	0.3489	-0.0033	0.0005	0.997 (0.996 to 0.998)	5.34 × 10^-12
rs11951673	5	95861012	C	T	0.3926	0.0034	0.0005	1.003 (1.003 to 1.004)	1.84 × 10^-13
rs166374	5	95863648	T	A	0.3469	-0.0033	0.0005	0.997 (0.996 to 0.998)	3.95 × 10^-12
rs6882366	5	95864693	C	T	0.3907	0.0033	0.0005	1.003 (1.002 to 1.004)	1.32 × 10^-12
rs13186522	5	95865500	T	C	0.4026	0.0038	0.0005	1.004 (1.003 to 1.005)	8.67 × 10^-17
rs2060352	5	95869057	C	G	0.3579	0.003	0.0005	1.003 (1.002 to 1.004)	3.78 × 10^-10
rs261973	5	95869427	T	C	0.3559	-0.003	0.0005	0.997 (0.996 to 0.998)	2.20 × 10^-10
rs11742038	5	95873768	G	A	0.3569	0.0029	0.0005	1.003 (1.002 to 1.004)	6.05 × 10^-10
rs261978	5	95874171	C	T	0.3569	-0.0029	0.0005	0.997 (0.996 to 0.998)	1.56 × 10^-9
rs6867933	5	95874873	G	C	0.3588	0.0029	0.0005	1.003 (1.002 to 1.004)	6.34 × 10^-10
rs7714425	5	95875512	C	T	0.3579	0.0029	0.0005	1.003 (1.002 to 1.004)	1.25 × 10^-9
rs4869290	5	95877573	A	G	0.3549	0.0028	0.0005	1.003 (1.002 to 1.004)	2.25 × 10^-9
rs2217718	5	95877665	A	G	0.3579	0.0029	0.0005	1.003 (1.002 to 1.004)	1.42 × 10^-9
rs2350241	5	95880101	C	T	0.3559	0.0026	0.0005	1.003 (1.002 to 1.004)	3.61 × 10^-8
rs1380501	5	95880406	G	A	0.3559	0.0029	0.0005	1.003 (1.002 to 1.004)	9.16 × 10^-10
rs6873005	5	95880812	C	T	0.3579	0.0029	0.0005	1.003 (1.002 to 1.004)	6.05 × 10^-10
rs11135468	5	95881057	T	C	0.3559	0.0029	0.0005	1.003 (1.002 to 1.004)	1.11 × 10^-9
rs11135469	5	95881198	T	C	0.3559	0.0029	0.0005	1.003 (1.002 to 1.004)	1.29 × 10^-9
rs261974	5	95881424	G	A	0.3559	-0.0029	0.0005	0.997 (0.996 to 0.998)	1.07 × 10^-9
rs13173434	5	95881444	A	G	0.3559	0.0029	0.0005	1.003 (1.002 to 1.004)	1.27 × 10^-9
rs13177618	5	95881485	T	G	0.3579	0.0029	0.0005	1.003 (1.002 to 1.004)	1.20 × 10^-9
rs6877870	5	95882017	G	A	0.3579	0.0029	0.0005	1.003 (1.002 to 1.004)	1.42 × 10^-9
rs6878046	5	95882121	G	A	0.3559	0.0029	0.0005	1.003 (1.002 to 1.004)	1.06 × 10^-9
rs6870000	5	95883462	A	G	0.3559	0.0029	0.0005	1.003 (1.002 to 1.004)	1.56 × 10^-9
rs17086313	5	95907587	A	G	0.0497	-0.006	0.001	0.994 (0.992 to 0.996)	7.83 × 10^-9
rs12520714	5	95908381	A	G	0.0517	-0.0059	0.001	0.994 (0.992 to 0.996)	8.23 × 10^-9
rs2124885	5	95911001	C	T	0.0596	-0.0057	0.001	0.994 (0.992 to 0.996)	2.42 × 10^-9
rs8180398	5	95914444	G	T	0.0596	-0.0057	0.001	0.994 (0.992 to 0.996)	2.84 × 10^-9
rs8180490	5	95914718	A	C	0.0517	-0.0061	0.001	0.994 (0.992 to 0.996)	2.99 × 10^-9
rs8180437	5	95915723	G	A	0.0596	-0.0057	0.001	0.994 (0.992 to 0.996)	2.56 × 10^-9
rs4869294	5	95916238	T	C	0.0517	-0.0061	0.001	0.994 (0.992 to 0.996)	3.41 × 10^-9
rs26507	5	96080468	C	T	0.2386	-0.0033	0.0005	0.997 (0.996 to 0.998)	6.91 × 10^-10
rs3822683	5	96080883	A	G	0.2107	0.0038	0.0006	1.004 (1.003 to 1.005)	9.50 × 10^-12
rs27524	5	96101944	A	G	0.3658	-0.0031	0.0005	0.997 (0.996 to 0.998)	4.83 × 10^-11
rs469758	5	96121715	C	T	0.3499	-0.0026	0.0005	0.997 (0.996 to 0.998)	2.56 × 10^-8
rs30378	5	96121994	A	G	0.3499	-0.0026	0.0005	0.997 (0.996 to 0.998)	4.40 × 10^-8
rs30379	5	96122260	T	G	0.3499	-0.0027	0.0005	0.997 (0.996 to 0.998)	2.29 × 10^-8
rs30380	5	96122281	A	C	0.3499	-0.0027	0.0005	0.997 (0.996 to 0.998)	2.16 × 10^-8
rs246453	5	96123336	T	C	0.3499	-0.0027	0.0005	0.997 (0.996 to 0.998)	2.03 × 10^-8
rs30187	5	96124330	T	C	0.3499	-0.0027	0.0005	0.997 (0.996 to 0.998)	2.43 × 10^-8
rs30186	5	96124447	G	C	0.2117	-0.0034	0.0006	0.997 (0.996 to 0.998)	1.31 × 10^-9
rs26510	5	96125910	C	T	0.3499	-0.0027	0.0005	0.997 (0.996 to 0.998)	2.03 × 10^-8
rs27710	5	96126197	A	G	0.3499	-0.0027	0.0005	0.997 (0.996 to 0.998)	2.29 × 10^-8
rs27529	5	96126308	A	G	0.3499	-0.0026	0.0005	0.997 (0.996 to 0.998)	2.56 × 10^-8
rs27434	5	96129512	A	G	0.2117	-0.0034	0.0006	0.997 (0.996 to 0.998)	1.21 × 10^-9
rs28119	5	96131733	G	A	0.2117	-0.0034	0.0006	0.997 (0.996 to 0.998)	1.42 × 10^-9
rs26491	5	96134113	A	G	0.2107	-0.0034	0.0006	0.997 (0.996 to 0.998)	9.87 × 10^-10
rs26495	5	96137840	A	G	0.2097	-0.0032	0.0006	0.997 (0.996 to 0.998)	5.41 × 10^-9
rs26496	5	96137882	A	G	0.2097	-0.0032	0.0006	0.997 (0.996 to 0.998)	5.54 × 10^-9
rs26498	5	96138812	A	G	0.2097	-0.0032	0.0006	0.997 (0.996 to 0.998)	6.22 × 10^-9
rs27045	5	96138861	C	T	0.2097	-0.0032	0.0006	0.997 (0.996 to 0.998)	5.95 × 10^-9
rs26653	5	96139250	C	G	0.2823	-0.0029	0.0005	0.997 (0.996 to 0.998)	8.12 × 10^-9
rs26654	5	96140367	C	T	0.2823	-0.0028	0.0005	0.997 (0.996 to 0.998)	2.16 × 10^-8
rs151940	5	96147777	T	C	0.2107	-0.0032	0.0006	0.997 (0.996 to 0.998)	9.20 × 10^-9
rs34753	5	96150911	C	T	0.2773	-0.0028	0.0005	0.997 (0.996 to 0.998)	2.69 × 10^-8
rs27527	5	96151968	C	A	0.2028	-0.0031	0.0006	0.997 (0.996 to 0.998)	2.96 × 10^-8
rs34756	5	96152383	A	G	0.2773	-0.0028	0.0005	0.997 (0.996 to 0.998)	3.48 × 10^-8
rs28129	5	96155518	G	A	0.2773	-0.0028	0.0005	0.997 (0.996 to 0.998)	2.03 × 10^-8
rs468130	5	96156029	A	G	0.2773	-0.0028	0.0005	0.997 (0.996 to 0.998)	3.09 × 10^-8
rs151908	5	96156494	A	G	0.2773	-0.0029	0.0005	0.997 (0.996 to 0.998)	1.50 × 10^-8
rs151911	5	96157084	A	G	0.2773	-0.0028	0.0005	0.997 (0.996 to 0.998)	2.82 × 10^-8
rs35134	5	96159523	A	G	0.2783	-0.0028	0.0005	0.997 (0.996 to 0.998)	2.69 × 10^-8
rs1422084	5	102041747	C	T	0.3698	-0.0027	0.0005	0.997 (0.996 to 0.998)	8.80 × 10^-9
rs17355759	5	102044030	A	G	0.3698	-0.0027	0.0005	0.997 (0.996 to 0.998)	6.90 × 10^-9
rs12519185	5	102044567	A	G	0.3698	-0.0027	0.0005	0.997 (0.996 to 0.998)	9.20 × 10^-9
rs10515333	5	102051674	T	C	0.3688	-0.0027	0.0005	0.997 (0.996 to 0.998)	9.33 × 10^-9
rs11242482	5	102053387	T	C	0.3698	-0.0027	0.0005	0.997 (0.996 to 0.998)	6.90 × 10^-9
rs4703019	5	102053558	G	A	0.3698	-0.0028	0.0005	0.997 (0.996 to 0.998)	1.42 × 10^-9
rs2545593	5	102054421	A	T	0.3926	-0.0026	0.0005	0.997 (0.997 to 0.998)	2.96 × 10^-8
rs400596	5	102071999	T	C	0.3698	-0.0027	0.0005	0.997 (0.996 to 0.998)	5.95 × 10^-9
rs647343	5	102076550	A	T	0.3877	-0.0026	0.0005	0.997 (0.997 to 0.998)	3.35 × 10^-8
rs2657459	5	102077130	A	G	0.3877	-0.0026	0.0005	0.997 (0.997 to 0.998)	3.62 × 10^-8
rs365188	5	102077258	T	C	0.3698	-0.0028	0.0005	0.997 (0.996 to 0.998)	3.49 × 10^-9
rs451819	5	102078587	G	A	0.3877	-0.0026	0.0005	0.997 (0.997 to 0.998)	3.48 × 10^-8
rs1645534	5	102079057	A	G	0.3877	-0.0026	0.0005	0.997 (0.997 to 0.998)	2.56 × 10^-8
rs370175	5	102079162	C	T	0.3887	-0.0025	0.0005	0.997 (0.997 to 0.998)	4.14 × 10^-8
rs425025	5	102080890	G	A	0.3877	-0.0025	0.0005	0.997 (0.997 to 0.998)	4.27 × 10^-8
rs369099	5	102081276	A	G	0.3877	-0.0026	0.0005	0.997 (0.997 to 0.998)	2.43 × 10^-8
rs369875	5	102081520	C	G	0.3877	-0.0026	0.0005	0.997 (0.997 to 0.998)	3.35 × 10^-8
rs442443	5	102081834	T	A	0.3877	-0.0025	0.0005	0.997 (0.997 to 0.998)	4.53 × 10^-8
rs379574	5	102082368	A	G	0.3877	-0.0026	0.0005	0.997 (0.997 to 0.998)	2.43 × 10^-8
rs444366	5	102082776	C	T	0.3817	-0.0026	0.0005	0.997 (0.997 to 0.998)	3.88 × 10^-8
rs694481	5	102083354	A	C	0.3877	-0.0026	0.0005	0.997 (0.997 to 0.998)	2.82 × 10^-8
rs439009	5	102084824	A	C	0.3877	-0.0026	0.0005	0.997 (0.997 to 0.998)	2.56 × 10^-8
rs2458659	5	102085269	T	A	0.3698	-0.0028	0.0005	0.997 (0.996 to 0.998)	4.32 × 10^-9
rs441226	5	102085919	C	G	0.3877	-0.0026	0.0005	0.997 (0.997 to 0.998)	2.82 × 10^-8
rs451598	5	102086345	C	T	0.3877	-0.0026	0.0005	0.997 (0.997 to 0.998)	2.82 × 10^-8
rs450667	5	102086434	T	C	0.3877	-0.0025	0.0005	0.997 (0.997 to 0.998)	4.53 × 10^-8
rs438126	5	102087272	T	A	0.3877	-0.0026	0.0005	0.997 (0.997 to 0.998)	4.14 × 10^-8
rs585901	5	102087732	G	A	0.3877	-0.0026	0.0005	0.997 (0.997 to 0.998)	3.75 × 10^-8
rs401320	5	102088078	G	T	0.3877	-0.0026	0.0005	0.997 (0.996 to 0.998)	2.30 × 10^-8
rs419099	5	102089442	A	G	0.3877	-0.0026	0.0005	0.997 (0.997 to 0.998)	3.35 × 10^-8
rs382964	5	102092070	C	T	0.3877	-0.0026	0.0005	0.997 (0.997 to 0.998)	3.22 × 10^-8
rs2431329	5	102094138	G	A	0.3887	-0.0025	0.0005	0.997 (0.997 to 0.998)	4.14 × 10^-8
rs385827	5	102095375	C	T	0.3698	-0.0028	0.0005	0.997 (0.996 to 0.998)	2.94 × 10^-9
rs467186	5	102096919	A	G	0.3877	-0.0026	0.0005	0.997 (0.997 to 0.998)	3.48 × 10^-8
rs466235	5	102098582	T	C	0.3877	-0.0026	0.0005	0.997 (0.997 to 0.998)	3.09 × 10^-8
rs459202	5	102107466	C	T	0.3638	-0.0026	0.0005	0.997 (0.996 to 0.998)	2.56 × 10^-8
rs2431531	5	102108099	G	A	0.3678	-0.0027	0.0005	0.997 (0.996 to 0.998)	1.50 × 10^-8
rs258144	5	102110245	C	A	0.3698	-0.0026	0.0005	0.997 (0.996 to 0.998)	3.09 × 10^-8
rs154635	5	102110272	G	A	0.3698	-0.0026	0.0005	0.997 (0.997 to 0.998)	3.75 × 10^-8
rs154634	5	102110358	T	A	0.3698	-0.0026	0.0005	0.997 (0.996 to 0.998)	2.69 × 10^-8
rs194473	5	102110557	G	A	0.3698	-0.0026	0.0005	0.997 (0.996 to 0.998)	3.22 × 10^-8
rs258142	5	102110673	A	G	0.3698	-0.0027	0.0005	0.997 (0.996 to 0.998)	1.63 × 10^-8
rs168927	5	102112797	C	T	0.3698	-0.0026	0.0005	0.997 (0.996 to 0.998)	2.16 × 10^-8
rs1363103	5	103917837	T	C	0.3986	0.0025	0.0005	1.003 (1.002 to 1.003)	4.27 × 10^-8
rs2161097	5	103945178	C	T	0.4215	-0.0025	0.0005	0.997 (0.997 to 0.998)	3.35 × 10^-8
rs2447828	5	103947205	C	T	0.4215	-0.0025	0.0005	0.997 (0.997 to 0.998)	3.48 × 10^-8
rs254020	5	103950251	C	T	0.4205	-0.0025	0.0005	0.997 (0.997 to 0.998)	4.14 × 10^-8
rs254023	5	103955361	T	C	0.4215	-0.0025	0.0005	0.997 (0.997 to 0.998)	4.66 × 10^-8
rs11242578	5	105689249	T	C	0.4543	0.0025	0.0005	1.003 (1.002 to 1.003)	2.29 × 10^-8
rs12520822	5	105699867	C	T	0.4076	0.0027	0.0005	1.003 (1.002 to 1.004)	6.22 × 10^-9
rs11242580	5	105714492	C	T	0.4046	0.0027	0.0005	1.003 (1.002 to 1.004)	4.18 × 10^-9
rs6596667	5	105716647	A	G	0.4046	-0.0027	0.0005	0.997 (0.996 to 0.998)	7.71 × 10^-9
rs959194	5	105753066	T	C	0.3986	-0.0028	0.0005	0.997 (0.996 to 0.998)	2.11 × 10^-9
rs11742930	5	105774098	C	T	0.4036	-0.0028	0.0005	0.997 (0.996 to 0.998)	2.39 × 10^-9
rs11739877	5	105876806	C	T	0.3897	-0.003	0.0005	0.997 (0.996 to 0.998)	9.84 × 10^-11
rs4382152	5	106379106	T	C	0.3966	0.0029	0.0005	1.003 (1.002 to 1.004)	6.91 × 10^-10
rs4400111	5	106381942	T	G	0.3946	0.0028	0.0005	1.003 (1.002 to 1.004)	1.98 × 10^-9
rs12658882	5	106384965	A	G	0.2197	0.0033	0.0005	1.003 (1.002 to 1.004)	1.56 × 10^-9
rs13168288	5	106385815	A	G	0.2604	0.0033	0.0005	1.003 (1.002 to 1.004)	9.56 × 10^-11
rs17159461	5	106432235	G	A	0.1769	0.0032	0.0006	1.003 (1.002 to 1.004)	4.93 × 10^-8
rs2898604	5	106441455	T	C	0.4732	0.0025	0.0005	1.002 (1.002 to 1.003)	4.53 × 10^-8
rs2410941	5	106450985	C	A	0.4732	0.0026	0.0005	1.003 (1.002 to 1.003)	1.63 × 10^-8
rs10900898	5	106461973	G	T	0.4742	0.0025	0.0005	1.003 (1.002 to 1.003)	2.03 × 10^-8
rs2410951	5	106462913	A	T	0.4751	0.0025	0.0005	1.003 (1.002 to 1.003)	2.69 × 10^-8
rs4957688	5	106464018	A	G	0.4751	0.0025	0.0005	1.003 (1.002 to 1.003)	2.03 × 10^-8
rs6895080	5	106464952	T	A	0.4751	0.0026	0.0005	1.003 (1.002 to 1.003)	1.90 × 10^-8
rs2410953	5	106465878	A	G	0.4742	0.0026	0.0005	1.003 (1.002 to 1.003)	1.90 × 10^-8
rs6891732	5	106469040	T	C	0.4742	0.0025	0.0005	1.003 (1.002 to 1.003)	2.43 × 10^-8
rs6865620	5	106469172	G	A	0.4742	0.0025	0.0005	1.003 (1.002 to 1.003)	2.16 × 10^-8
rs7716820	5	106474777	A	G	0.4742	0.0026	0.0005	1.003 (1.002 to 1.003)	9.86 × 10^-9
rs4957531	5	106483378	T	C	0.499	0.0025	0.0005	1.002 (1.002 to 1.003)	4.14 × 10^-8
rs1833606	5	106485449	A	G	0.4751	0.0026	0.0005	1.003 (1.002 to 1.003)	1.13 × 10^-8
rs1030172	5	106489537	A	G	0.4732	0.0026	0.0005	1.003 (1.002 to 1.003)	1.76 × 10^-8
rs13357394	5	106492279	C	T	0.4742	0.0026	0.0005	1.003 (1.002 to 1.003)	1.16 × 10^-8
rs10043242	5	106493350	A	C	0.4761	0.0026	0.0005	1.003 (1.002 to 1.003)	9.46 × 10^-9
rs4957534	5	106501202	A	G	0.4742	0.0026	0.0005	1.003 (1.002 to 1.004)	8.11 × 10^-9
rs6862498	5	106503831	C	A	0.4722	0.0026	0.0005	1.003 (1.002 to 1.003)	1.63 × 10^-8
rs10515368	5	106504850	T	C	0.4742	0.0026	0.0005	1.003 (1.002 to 1.003)	1.16 × 10^-8
rs1990908	5	106506300	G	A	0.498	0.0025	0.0005	1.002 (1.002 to 1.003)	3.61 × 10^-8
rs7710595	5	106506697	A	C	0.4732	0.0026	0.0005	1.003 (1.002 to 1.004)	6.89 × 10^-9
rs1833604	5	106509918	C	T	0.4742	0.0026	0.0005	1.003 (1.002 to 1.004)	6.49 × 10^-9
rs1422201	5	106514365	C	G	0.496	0.0026	0.0005	1.003 (1.002 to 1.003)	1.50 × 10^-8
rs4957693	5	106519587	G	A	0.4742	0.0026	0.0005	1.003 (1.002 to 1.003)	1.90 × 10^-8
rs4957694	5	106519824	T	C	0.4751	0.0026	0.0005	1.003 (1.002 to 1.003)	1.36 × 10^-8
rs17386596	5	106530162	A	T	0.4712	0.0026	0.0005	1.003 (1.002 to 1.003)	1.15 × 10^-8
rs2161234	5	106531124	G	C	0.4712	0.0025	0.0005	1.003 (1.002 to 1.003)	2.16 × 10^-8
rs7729133	5	106531735	G	A	0.4722	0.0026	0.0005	1.003 (1.002 to 1.003)	1.90 × 10^-8
rs960004	5	106535134	A	C	0.497	0.0026	0.0005	1.003 (1.002 to 1.003)	1.36 × 10^-8
rs2410956	5	106535576	T	G	0.175	0.0034	0.0006	1.003 (1.002 to 1.005)	1.14 × 10^-8
rs1023612	5	106536182	C	G	0.4771	0.0026	0.0005	1.003 (1.002 to 1.004)	7.98 × 10^-9
rs9327992	5	106542253	A	G	0.4801	0.0026	0.0005	1.003 (1.002 to 1.003)	9.33 × 10^-9
rs6881636	5	106542461	G	A	0.4761	0.0026	0.0005	1.003 (1.002 to 1.003)	1.63 × 10^-8
rs6863517	5	106542499	A	G	0.4761	0.0026	0.0005	1.003 (1.002 to 1.004)	8.79 × 10^-9
rs6874657	5	106546680	G	A	0.4761	0.0026	0.0005	1.003 (1.002 to 1.003)	1.76 × 10^-8
rs1159078	5	106553396	A	G	0.497	0.0026	0.0005	1.003 (1.002 to 1.003)	1.32 × 10^-8
rs1195947	5	106678794	C	T	0.2425	-0.0029	0.0005	0.997 (0.996 to 0.998)	4.93 × 10^-8
rs252818	5	106725691	C	T	0.1889	-0.0034	0.0006	0.997 (0.996 to 0.998)	6.22 × 10^-9
rs252819	5	106727006	C	T	0.1889	-0.0034	0.0006	0.997 (0.996 to 0.998)	5.54 × 10^-9
rs431982	5	106732144	T	C	0.1889	-0.0032	0.0006	0.997 (0.996 to 0.998)	2.96 × 10^-8
rs252812	5	106735490	A	G	0.1879	-0.0033	0.0006	0.997 (0.996 to 0.998)	1.03 × 10^-8
rs252811	5	106736357	C	T	0.1889	-0.0033	0.0006	0.997 (0.996 to 0.998)	7.58 × 10^-9
rs252808	5	106736946	C	T	0.1889	-0.0033	0.0006	0.997 (0.996 to 0.998)	7.71 × 10^-9
rs467472	5	106745585	A	G	0.1899	-0.0032	0.0006	0.997 (0.996 to 0.998)	1.90 × 10^-8
rs468998	5	106748274	C	T	0.1918	-0.0033	0.0006	0.997 (0.996 to 0.998)	1.10 × 10^-8
rs252984	5	106752337	T	C	0.1909	-0.0032	0.0006	0.997 (0.996 to 0.998)	2.30 × 10^-8
rs2731839	5	106760541	T	C	0.1928	-0.0031	0.0006	0.997 (0.996 to 0.998)	4.27 × 10^-8
rs252803	5	106763932	A	G	0.1889	-0.0033	0.0006	0.997 (0.996 to 0.998)	8.39 × 10^-9
rs252805	5	106764460	T	C	0.1918	-0.0032	0.0006	0.997 (0.996 to 0.998)	3.62 × 10^-8
rs12519552	5	106910910	A	G	0.1392	-0.0036	0.0007	0.996 (0.995 to 0.998)	3.62 × 10^-8
rs12520660	5	106911197	T	C	0.1421	-0.0036	0.0006	0.996 (0.995 to 0.998)	3.75 × 10^-8
rs12519591	5	106944011	C	A	0.1471	-0.0035	0.0006	0.996 (0.995 to 0.998)	3.62 × 10^-8
rs1835978	5	107265051	T	C	0.0944	-0.0056	0.0008	0.994 (0.993 to 0.996)	4.98 × 10^-13
rs919769	5	107265792	C	A	0.1461	-0.004	0.0006	0.996 (0.995 to 0.997)	3.50 × 10^-10
rs13153403	5	107270193	A	G	0.4046	-0.0026	0.0005	0.997 (0.996 to 0.998)	1.01 × 10^-8
rs11745399	5	107270771	T	C	0.4046	-0.0026	0.0005	0.997 (0.996 to 0.998)	1.36 × 10^-8
rs7722766	5	107271250	A	G	0.2177	-0.0036	0.0005	0.996 (0.995 to 0.997)	4.69 × 10^-11
rs7719708	5	107274416	C	T	0.1024	-0.0054	0.0007	0.995 (0.993 to 0.996)	5.94 × 10^-13
rs7720904	5	107276010	A	T	0.0905	-0.0061	0.0008	0.994 (0.992 to 0.995)	7.21 × 10^-15
rs6886766	5	107276804	T	C	0.1024	-0.0054	0.0007	0.995 (0.993 to 0.996)	6.59 × 10^-13
rs6882731	5	107276891	A	G	0.1024	-0.0055	0.0007	0.995 (0.993 to 0.996)	2.02 × 10^-13
rs7716454	5	107282788	A	G	0.2217	-0.0038	0.0005	0.996 (0.995 to 0.997)	5.04 × 10^-12
rs1433057	5	107285076	A	G	0.4473	-0.0027	0.0005	0.997 (0.996 to 0.998)	4.99 × 10^-9
rs6886275	5	107291022	G	A	0.1173	-0.0053	0.0007	0.995 (0.993 to 0.996)	4.84 × 10^-14
rs12054721	5	107293031	T	C	0.4423	-0.0027	0.0005	0.997 (0.996 to 0.998)	3.63 × 10^-9
rs2116823	5	107294680	C	T	0.1173	-0.0052	0.0007	0.995 (0.993 to 0.996)	1.69 × 10^-13
rs7721143	5	107295755	C	G	0.1511	-0.0055	0.0006	0.995 (0.993 to 0.996)	6.12 × 10^-18
rs17371964	5	107296793	T	C	0.2266	-0.0035	0.0005	0.996 (0.995 to 0.998)	7.20 × 10^-11
rs867912	5	107299942	T	A	0.1412	-0.0059	0.0007	0.994 (0.993 to 0.995)	1.34 × 10^-19
rs885624	5	107300655	T	C	0.2853	-0.0031	0.0005	0.997 (0.996 to 0.998)	8.03 × 10^-10
rs17165766	5	107303576	C	T	0.2853	-0.0031	0.0005	0.997 (0.996 to 0.998)	6.20 × 10^-10
rs8180405	5	107303749	A	G	0.1431	-0.0059	0.0006	0.994 (0.993 to 0.995)	1.32 × 10^-19
rs7444532	5	107309348	A	T	0.1431	-0.006	0.0006	0.994 (0.993 to 0.995)	1.33 × 10^-20
rs2916577	5	107316863	A	G	0.1461	0.0059	0.0006	1.006 (1.005 to 1.007)	2.71 × 10^-20
rs172305	5	107316915	G	A	0.2863	0.0029	0.0005	1.003 (1.002 to 1.004)	7.57 × 10^-9
rs288194	5	107318454	C	T	0.4185	0.0029	0.0005	1.003 (1.002 to 1.004)	1.91 × 10^-10
rs288193	5	107318611	C	T	0.1421	0.0059	0.0006	1.006 (1.005 to 1.007)	5.36 × 10^-20
rs13182107	5	107320745	T	A	0.2793	-0.0035	0.0005	0.997 (0.996 to 0.997)	4.26 × 10^-12
rs17160804	5	107322329	G	C	0.0895	0.0049	0.0008	1.005 (1.003 to 1.007)	5.09 × 10^-10
rs6596762	5	107323797	T	G	0.4354	-0.0026	0.0005	0.997 (0.997 to 0.998)	1.25 × 10^-8
rs12514413	5	107323866	T	C	0.2256	-0.0038	0.0005	0.996 (0.995 to 0.997)	4.11 × 10^-12
rs17438698	5	107324595	G	T	0.2813	-0.0035	0.0005	0.997 (0.996 to 0.998)	5.35 × 10^-12
rs967489	5	107325759	A	G	0.4344	-0.0026	0.0005	0.997 (0.997 to 0.998)	1.25 × 10^-8
rs6896080	5	107328075	G	C	0.4364	-0.0026	0.0005	0.997 (0.996 to 0.998)	9.86 × 10^-9
rs9328026	5	107329128	A	C	0.4344	-0.0026	0.0005	0.997 (0.996 to 0.998)	8.25 × 10^-9
rs288190	5	107338352	G	C	0.1431	0.006	0.0006	1.006 (1.005 to 1.007)	3.38 × 10^-20
rs4307079	5	107340582	A	T	0.2903	-0.0031	0.0005	0.997 (0.996 to 0.998)	4.92 × 10^-10
rs288183	5	107348180	T	G	0.167	0.006	0.0006	1.006 (1.005 to 1.007)	7.81 × 10^-23
rs288181	5	107349285	C	T	0.3181	0.0036	0.0005	1.004 (1.003 to 1.005)	1.84 × 10^-13
rs288180	5	107349711	G	A	0.1769	0.0064	0.0006	1.006 (1.005 to 1.008)	2.60 × 10^-27
rs288178	5	107351517	T	C	0.3201	0.0038	0.0005	1.004 (1.003 to 1.005)	2.71 × 10^-15
rs288177	5	107351694	T	C	0.3201	0.0034	0.0005	1.003 (1.002 to 1.004)	1.43 × 10^-12
rs288175	5	107352079	G	A	0.3201	0.0035	0.0005	1.004 (1.003 to 1.005)	2.98 × 10^-13
rs288173	5	107352294	A	G	0.1809	0.0062	0.0006	1.006 (1.005 to 1.007)	5.20 × 10^-26
rs288172	5	107353115	G	C	0.1779	0.0063	0.0006	1.006 (1.005 to 1.008)	1.51 × 10^-26
rs288171	5	107354137	C	G	0.1779	0.0064	0.0006	1.006 (1.005 to 1.008)	6.62 × 10^-27
rs288169	5	107357547	T	C	0.1769	0.0064	0.0006	1.006 (1.005 to 1.008)	5.73 × 10^-27
rs288168	5	107357683	T	C	0.1779	0.0064	0.0006	1.006 (1.005 to 1.008)	5.73 × 10^-27
rs288164	5	107358712	G	A	0.1769	0.0064	0.0006	1.006 (1.005 to 1.008)	9.27 × 10^-27
rs288161	5	107363554	C	T	0.1799	0.0063	0.0006	1.006 (1.005 to 1.007)	2.46 × 10^-26
rs288160	5	107364269	C	T	0.3231	0.0037	0.0005	1.004 (1.003 to 1.005)	4.30 × 10^-14
rs288159	5	107364363	C	T	0.3231	0.0038	0.0005	1.004 (1.003 to 1.005)	2.89 × 10^-15
rs288157	5	107370894	T	A	0.1789	0.0064	0.0006	1.006 (1.005 to 1.008)	4.84 × 10^-27
rs288154	5	107375060	G	C	0.1789	0.0063	0.0006	1.006 (1.005 to 1.008)	8.09 × 10^-27
rs188274	5	107380061	G	A	0.1799	0.0058	0.0006	1.006 (1.005 to 1.007)	6.31 × 10^-23
rs288147	5	107390303	C	A	0.2316	0.0051	0.0005	1.005 (1.004 to 1.006)	1.45 × 10^-21
rs288146	5	107392562	C	T	0.2316	0.0051	0.0005	1.005 (1.004 to 1.006)	2.81 × 10^-21
rs288145	5	107393190	T	C	0.2316	0.0051	0.0005	1.005 (1.004 to 1.006)	2.81 × 10^-21
rs288144	5	107395234	G	T	0.1799	0.0063	0.0006	1.006 (1.005 to 1.007)	1.13 × 10^-26
rs15158	5	107395463	T	A	0.1819	0.0063	0.0006	1.006 (1.005 to 1.007)	1.25 × 10^-26
rs288143	5	107395548	C	T	0.1829	0.0063	0.0006	1.006 (1.005 to 1.007)	6.32 × 10^-27
rs288139	5	107400505	G	A	0.2316	0.0051	0.0005	1.005 (1.004 to 1.006)	1.77 × 10^-21
rs286753	5	107401603	T	A	0.2336	0.0051	0.0005	1.005 (1.004 to 1.006)	9.79 × 10^-22
rs286750	5	107403292	G	A	0.1819	0.0064	0.0006	1.006 (1.005 to 1.008)	2.12 × 10^-27
rs286749	5	107403454	C	T	0.1829	0.0063	0.0006	1.006 (1.005 to 1.008)	2.69 × 10^-27
rs289227	5	107405476	C	G	0.1809	0.0063	0.0006	1.006 (1.005 to 1.007)	1.07 × 10^-26
rs289228	5	107405834	C	G	0.1809	0.0063	0.0006	1.006 (1.005 to 1.007)	7.79 × 10^-27
rs289230	5	107406309	A	G	0.2326	0.0051	0.0005	1.005 (1.004 to 1.006)	3.27 × 10^-21
rs288237	5	107411674	A	T	0.2316	0.0051	0.0005	1.005 (1.004 to 1.006)	1.33 × 10^-21
rs288233	5	107416580	T	C	0.172	0.0064	0.0006	1.006 (1.005 to 1.008)	2.67 × 10^-26
rs288232	5	107419548	C	T	0.1799	0.0064	0.0006	1.006 (1.005 to 1.008)	8.75 × 10^-28
rs288230	5	107422067	T	C	0.172	0.0064	0.0006	1.006 (1.005 to 1.008)	3.79 × 10^-26
rs288228	5	107423097	C	T	0.2326	0.0052	0.0005	1.005 (1.004 to 1.006)	3.65 × 10^-22
rs41131	5	107427637	T	C	0.1859	0.0062	0.0006	1.006 (1.005 to 1.007)	2.03 × 10^-26
rs34415	5	107428786	C	T	0.1779	0.0065	0.0006	1.007 (1.005 to 1.008)	7.22 × 10^-28
rs286818	5	107433446	T	A	0.1799	0.0065	0.0006	1.007 (1.005 to 1.008)	1.33 × 10^-28
rs40067	5	107439012	G	A	0.1799	0.0066	0.0006	1.007 (1.005 to 1.008)	2.38 × 10^-29
rs158186	5	107440856	G	A	0.1799	0.0066	0.0006	1.007 (1.005 to 1.008)	2.81 × 10^-29
rs158179	5	107444808	T	A	0.3201	0.0038	0.0005	1.004 (1.003 to 1.005)	8.15 × 10^-15
rs41129	5	107445554	T	G	0.1779	0.0064	0.0006	1.006 (1.005 to 1.008)	1.67 × 10^-27
rs34383	5	107452606	T	A	0.1859	0.0061	0.0006	1.006 (1.005 to 1.007)	2.17 × 10^-25
rs34384	5	107454970	G	A	0.0388	0.0067	0.0012	1.007 (1.004 to 1.009)	1.30 × 10^-8
rs286809	5	107458637	G	A	0.1799	0.0064	0.0006	1.006 (1.005 to 1.008)	1.30 × 10^-27
rs158175	5	107462500	T	G	0.1859	0.0062	0.0006	1.006 (1.005 to 1.007)	1.25 × 10^-26
rs34432	5	107462905	T	C	0.1859	0.0061	0.0006	1.006 (1.005 to 1.007)	2.28 × 10^-25
rs286802	5	107468569	G	T	0.1799	0.0064	0.0006	1.006 (1.005 to 1.008)	1.33 × 10^-27
rs158283	5	107469524	T	C	0.171	0.0063	0.0006	1.006 (1.005 to 1.008)	1.00 × 10^-25
rs457378	5	107474430	T	C	0.1918	0.0063	0.0006	1.006 (1.005 to 1.007)	9.66 × 10^-28
rs158173	5	107478850	C	T	0.1918	0.0063	0.0006	1.006 (1.005 to 1.007)	8.43 × 10^-28
rs286744	5	107486902	C	T	0.1918	0.0062	0.0006	1.006 (1.005 to 1.007)	1.88 × 10^-27
rs286743	5	107487729	G	A	0.1918	0.0063	0.0006	1.006 (1.005 to 1.007)	1.73 × 10^-27
rs286741	5	107489275	C	T	0.1928	0.0062	0.0006	1.006 (1.005 to 1.007)	1.82 × 10^-27
rs286779	5	107491500	A	G	0.1928	0.0063	0.0006	1.006 (1.005 to 1.007)	1.06 × 10^-27
rs286777	5	107493326	T	C	0.1928	0.0063	0.0006	1.006 (1.005 to 1.007)	1.09 × 10^-27
rs286776	5	107493658	A	G	0.1928	0.0063	0.0006	1.006 (1.005 to 1.007)	1.21 × 10^-27
rs34428	5	107495037	G	A	0.1928	0.0062	0.0006	1.006 (1.005 to 1.007)	1.54 × 10^-27
rs34427	5	107495173	G	A	0.1928	0.0062	0.0006	1.006 (1.005 to 1.007)	7.78 × 10^-27
rs40071	5	107496102	T	C	0.1928	0.0063	0.0006	1.006 (1.005 to 1.007)	5.35 × 10^-28
rs34424	5	107500144	T	C	0.1928	0.0063	0.0006	1.006 (1.005 to 1.007)	1.33 × 10^-27
rs40070	5	107502323	G	A	0.1928	0.0062	0.0006	1.006 (1.005 to 1.007)	1.57 × 10^-27
rs34423	5	107502872	T	C	0.2018	0.0057	0.0006	1.006 (1.005 to 1.007)	4.76 × 10^-24
rs34422	5	107504127	G	A	0.1968	0.0056	0.0006	1.006 (1.004 to 1.007)	1.78 × 10^-22
rs34420	5	107505507	A	G	0.1958	0.0055	0.0006	1.006 (1.004 to 1.007)	6.75 × 10^-22
rs158604	5	107506380	G	T	0.1958	0.0055	0.0006	1.006 (1.004 to 1.007)	3.90 × 10^-22
rs34388	5	107509545	C	G	0.1978	0.0056	0.0006	1.006 (1.004 to 1.007)	1.66 × 10^-22
rs286771	5	107510030	T	A	0.1978	0.0056	0.0006	1.006 (1.004 to 1.007)	1.34 × 10^-22
rs286769	5	107518561	T	A	0.2038	0.0054	0.0006	1.005 (1.004 to 1.007)	5.32 × 10^-22
rs158609	5	107519490	C	T	0.1819	0.0061	0.0006	1.006 (1.005 to 1.007)	3.90 × 10^-25
rs158606	5	107524537	T	C	0.1968	0.0055	0.0006	1.006 (1.004 to 1.007)	3.18 × 10^-22
rs256537	5	107525538	T	C	0.0378	0.0071	0.0012	1.007 (1.005 to 1.010)	1.89 × 10^-9
rs158605	5	107526098	C	A	0.1978	0.0056	0.0006	1.006 (1.004 to 1.007)	1.29 × 10^-22
rs34414	5	107528951	G	C	0.1988	0.0056	0.0006	1.006 (1.004 to 1.007)	7.54 × 10^-23
rs158607	5	107530276	T	A	0.1978	0.0056	0.0006	1.006 (1.004 to 1.007)	9.75 × 10^-23
rs13162374	5	107534576	G	T	0.1581	0.0046	0.0006	1.005 (1.003 to 1.006)	9.68 × 10^-14
rs17385448	5	107536904	C	T	0.1958	0.0056	0.0006	1.006 (1.005 to 1.007)	7.29 × 10^-23
rs13162979	5	107542118	T	C	0.1958	0.0056	0.0006	1.006 (1.005 to 1.007)	5.81 × 10^-23
rs13187816	5	107557861	T	C	0.3419	0.0036	0.0005	1.004 (1.003 to 1.005)	2.60 × 10^-14
rs13190222	5	107562301	C	A	0.1978	0.0056	0.0006	1.006 (1.004 to 1.007)	1.37 × 10^-22
rs7733044	5	107573532	T	C	0.3429	0.0035	0.0005	1.003 (1.003 to 1.004)	2.98 × 10^-13
rs10076022	5	107578213	G	C	0.3539	0.0027	0.0005	1.003 (1.002 to 1.004)	8.11 × 10^-9
rs11747188	5	107579241	A	C	0.3459	0.0027	0.0005	1.003 (1.002 to 1.004)	1.76 × 10^-8
rs10477419	5	107592304	T	C	0.3449	0.0028	0.0005	1.003 (1.002 to 1.004)	2.94 × 10^-9
rs10051605	5	107595383	A	G	0.3469	0.0027	0.0005	1.003 (1.002 to 1.004)	2.16 × 10^-8
rs11742777	5	107603298	T	C	0.3489	0.0026	0.0005	1.003 (1.002 to 1.004)	2.82 × 10^-8
rs17452232	5	107606255	C	G	0.1988	0.0056	0.0006	1.006 (1.004 to 1.007)	8.03 × 10^-23
rs17452260	5	107607109	C	A	0.0199	-0.0089	0.0016	0.991 (0.988 to 0.994)	4.46 × 10^-8
rs13153782	5	107607138	C	T	0.1988	0.0056	0.0006	1.006 (1.005 to 1.007)	4.57 × 10^-23
rs1849012	5	107614035	G	T	0.1988	0.0056	0.0006	1.006 (1.004 to 1.007)	6.30 × 10^-23
rs2941697	5	107620246	G	C	0.1968	0.0052	0.0006	1.005 (1.004 to 1.006)	6.85 × 10^-20
rs13161833	5	107633976	C	T	0.1968	0.0057	0.0006	1.006 (1.005 to 1.007)	3.32 × 10^-23
rs2941693	5	107639772	C	T	0.1968	0.0056	0.0006	1.006 (1.005 to 1.007)	5.31 × 10^-23
rs2966832	5	107639805	T	C	0.1988	0.0056	0.0006	1.006 (1.005 to 1.007)	4.57 × 10^-23
rs2966830	5	107640719	G	C	0.1978	0.0056	0.0006	1.006 (1.005 to 1.007)	4.32 × 10^-23
rs2900122	5	107644170	G	A	0.1958	0.0056	0.0006	1.006 (1.005 to 1.007)	7.29 × 10^-23
rs17161232	5	107653950	A	T	0.1819	0.0055	0.0006	1.006 (1.004 to 1.007)	9.42 × 10^-21
rs2909790	5	107663233	G	A	0.0388	0.0066	0.0012	1.007 (1.004 to 1.009)	1.53 × 10^-8
rs2941694	5	107669656	C	T	0.1978	0.0056	0.0006	1.006 (1.004 to 1.007)	7.78 × 10^-23
rs13175097	5	107671336	C	T	0.1302	0.0055	0.0007	1.005 (1.004 to 1.007)	5.81 × 10^-16
rs2966834	5	107672645	A	G	0.1988	0.0056	0.0006	1.006 (1.004 to 1.007)	1.20 × 10^-22
rs6594298	5	107677211	A	G	0.1988	-0.0056	0.0006	0.994 (0.993 to 0.996)	1.42 × 10^-22
rs7711964	5	107677947	G	A	0.1978	-0.0056	0.0006	0.994 (0.993 to 0.996)	1.07 × 10^-22
rs988436	5	107680624	G	T	0.1978	-0.0056	0.0006	0.994 (0.993 to 0.996)	8.77 × 10^-23
rs988437	5	107680687	C	T	0.1988	-0.0055	0.0006	0.995 (0.993 to 0.996)	4.37 × 10^-22
rs1544741	5	107682478	T	C	0.1968	-0.0055	0.0006	0.994 (0.993 to 0.996)	2.19 × 10^-22
rs1862195	5	107684324	C	T	0.341	-0.0036	0.0005	0.996 (0.995 to 0.997)	2.60 × 10^-14
rs6594299	5	107686033	G	A	0.1958	-0.0056	0.0006	0.994 (0.993 to 0.996)	2.29 × 10^-22
rs1588496	5	107689893	C	T	0.1968	-0.0056	0.0006	0.994 (0.993 to 0.996)	1.34 × 10^-22
rs10477892	5	107693345	G	A	0.1958	-0.0056	0.0006	0.994 (0.993 to 0.996)	2.07 × 10^-22
rs7724056	5	107695558	A	G	0.1958	-0.0055	0.0006	0.994 (0.993 to 0.996)	4.14 × 10^-22
rs1828457	5	107700910	T	G	0.1948	-0.0056	0.0006	0.994 (0.993 to 0.996)	1.90 × 10^-22
rs4957755	5	107704203	T	C	0.1958	-0.0056	0.0006	0.994 (0.993 to 0.996)	1.54 × 10^-22
rs2052464	5	107712780	T	G	0.1968	-0.0056	0.0006	0.994 (0.993 to 0.996)	1.88 × 10^-22
rs4957756	5	107714520	C	T	0.1968	-0.0056	0.0006	0.994 (0.993 to 0.996)	1.00 × 10^-22
rs2416190	5	107726459	A	G	0.1779	-0.0054	0.0006	0.995 (0.993 to 0.996)	8.60 × 10^-20
rs1001579	5	107731958	G	A	0.1421	-0.0058	0.0006	0.994 (0.993 to 0.996)	5.76 × 10^-19
rs7726485	5	107768070	C	A	0.1421	-0.0058	0.0006	0.994 (0.993 to 0.996)	7.23 × 10^-19
rs12655232	5	107773343	G	A	0.1382	-0.0059	0.0007	0.994 (0.993 to 0.995)	3.45 × 10^-19
rs918399	5	107781571	C	T	0.1382	-0.0058	0.0007	0.994 (0.993 to 0.995)	8.06 × 10^-19
rs1421972	5	107785007	C	G	0.2744	-0.0031	0.0005	0.997 (0.996 to 0.998)	9.16 × 10^-10
rs981755	5	107785485	C	T	0.1382	-0.0059	0.0007	0.994 (0.993 to 0.995)	3.45 × 10^-19
rs11738465	5	107798990	T	A	0.1849	-0.0051	0.0006	0.995 (0.994 to 0.996)	2.07 × 10^-18
rs1592798	5	107802355	G	T	0.1382	-0.0058	0.0007	0.994 (0.993 to 0.996)	1.43 × 10^-18
rs7727482	5	107803644	A	G	0.1382	-0.0059	0.0007	0.994 (0.993 to 0.995)	2.60 × 10^-19
rs2080854	5	107804983	T	C	0.1382	-0.0059	0.0007	0.994 (0.993 to 0.995)	3.03 × 10^-19
rs2080855	5	107805047	G	C	0.1392	-0.0059	0.0007	0.994 (0.993 to 0.995)	2.60 × 10^-19
rs717466	5	107805871	C	T	0.1382	-0.0059	0.0007	0.994 (0.993 to 0.995)	3.45 × 10^-19
rs2161160	5	107808292	G	C	0.1799	-0.0056	0.0006	0.994 (0.993 to 0.996)	3.97 × 10^-21
rs2112305	5	107808711	A	C	0.325	-0.003	0.0005	0.997 (0.996 to 0.998)	3.07 × 10^-10
rs2193977	5	107809566	A	G	0.326	-0.003	0.0005	0.997 (0.996 to 0.998)	3.07 × 10^-10
rs6863968	5	107811768	G	A	0.325	-0.0031	0.0005	0.997 (0.996 to 0.998)	2.35 × 10^-10
rs6594306	5	107815325	T	C	0.3151	-0.0029	0.0005	0.997 (0.996 to 0.998)	1.56 × 10^-9
rs1421975	5	107833292	A	G	0.1879	-0.0049	0.0006	0.995 (0.994 to 0.996)	4.70 × 10^-17
rs11739798	5	107834490	G	A	0.1928	-0.0048	0.0006	0.995 (0.994 to 0.996)	9.46 × 10^-17
rs13188482	5	107844588	C	A	0.175	-0.0051	0.0006	0.995 (0.994 to 0.996)	1.34 × 10^-17
rs10064062	5	107849930	C	A	0.1759	-0.0051	0.0006	0.995 (0.994 to 0.996)	1.50 × 10^-17
rs6594315	5	107855204	T	A	0.1769	-0.005	0.0006	0.995 (0.994 to 0.996)	2.38 × 10^-17
rs6875465	5	107860999	C	T	0.175	-0.005	0.0006	0.995 (0.994 to 0.996)	5.08 × 10^-17
rs7446553	5	107862664	A	G	0.175	-0.0051	0.0006	0.995 (0.994 to 0.996)	2.38 × 10^-17
rs7444183	5	107865111	C	T	0.175	-0.005	0.0006	0.995 (0.994 to 0.996)	4.51 × 10^-17
rs7446237	5	107867558	C	T	0.1859	-0.005	0.0006	0.995 (0.994 to 0.996)	8.29 × 10^-18
rs7728461	5	107881274	C	T	0.1968	-0.0041	0.0006	0.996 (0.995 to 0.997)	3.96 × 10^-13
rs10074023	5	107924965	C	A	0.0378	0.0065	0.0012	1.007 (1.004 to 1.009)	3.69 × 10^-8
rs10064913	5	107925869	C	T	0.0318	0.0072	0.0013	1.007 (1.005 to 1.010)	3.05 × 10^-8
rs10477914	5	107927341	G	A	0.0368	0.0069	0.0012	1.007 (1.005 to 1.009)	1.16 × 10^-8
rs10477915	5	107927371	C	T	0.0368	0.0069	0.0012	1.007 (1.005 to 1.009)	1.12 × 10^-8
rs10477917	5	107927705	G	A	0.0368	0.0069	0.0012	1.007 (1.005 to 1.009)	9.86 × 10^-9
rs10055834	5	107928395	A	G	0.0368	0.0069	0.0012	1.007 (1.005 to 1.009)	9.03 × 10^-9
rs10071430	5	107928898	G	C	0.0368	0.0068	0.0012	1.007 (1.004 to 1.009)	1.32 × 10^-8
rs9326738	5	107929239	A	G	0.0368	0.007	0.0012	1.007 (1.005 to 1.009)	6.26 × 10^-9
rs10477918	5	107929432	A	C	0.0368	0.007	0.0012	1.007 (1.005 to 1.009)	7.23 × 10^-9
rs10036120	5	107930410	T	A	0.0338	0.0071	0.0013	1.007 (1.005 to 1.010)	1.54 × 10^-8
rs10075246	5	107930573	C	A	0.0388	0.0067	0.0012	1.007 (1.004 to 1.009)	1.20 × 10^-8
rs10077243	5	107931325	G	C	0.0388	0.0067	0.0012	1.007 (1.004 to 1.009)	1.13 × 10^-8
rs7715624	5	107931865	G	A	0.0388	0.0067	0.0012	1.007 (1.004 to 1.009)	9.97 × 10^-9
rs7719567	5	107932144	C	T	0.0338	0.0071	0.0013	1.007 (1.005 to 1.010)	1.68 × 10^-8
rs9326739	5	107932563	C	T	0.0388	0.0067	0.0012	1.007 (1.004 to 1.009)	1.08 × 10^-8
rs10053525	5	107934028	G	A	0.0388	0.0067	0.0012	1.007 (1.004 to 1.009)	1.18 × 10^-8
rs10073659	5	107954472	C	T	0.0348	0.0069	0.0012	1.007 (1.004 to 1.009)	2.76 × 10^-8
rs2435061	5	108668954	C	T	0.4105	0.0025	0.0005	1.003 (1.002 to 1.003)	3.48 × 10^-8
rs2431251	5	108669658	A	G	0.4105	0.0025	0.0005	1.003 (1.002 to 1.003)	4.14 × 10^-8
rs246101	5	108684002	C	A	0.4115	-0.0025	0.0005	0.997 (0.997 to 0.998)	3.35 × 10^-8
rs181762	5	108684077	T	C	0.4115	-0.0025	0.0005	0.997 (0.997 to 0.998)	3.48 × 10^-8
rs246100	5	108684285	G	A	0.4115	-0.0025	0.0005	0.997 (0.997 to 0.998)	3.35 × 10^-8
rs11738695	5	108699161	C	A	0.4155	-0.0026	0.0005	0.997 (0.997 to 0.998)	2.69 × 10^-8
rs13181131	5	108712507	T	C	0.4105	-0.0026	0.0005	0.997 (0.997 to 0.998)	3.09 × 10^-8
rs1045706	5	108714298	T	C	0.4105	-0.0025	0.0005	0.997 (0.997 to 0.998)	3.88 × 10^-8
rs1045704	5	108719151	G	A	0.4095	-0.0026	0.0005	0.997 (0.997 to 0.998)	2.69 × 10^-8
rs1507844	5	111247862	G	A	0.3549	0.0026	0.0005	1.003 (1.002 to 1.004)	2.29 × 10^-8
rs1494587	5	111248570	C	A	0.3579	0.0026	0.0005	1.003 (1.002 to 1.004)	4.66 × 10^-8
rs608642	5	111250451	T	A	0.3529	0.0026	0.0005	1.003 (1.002 to 1.004)	3.61 × 10^-8
rs6898801	5	111250615	A	G	0.3698	0.0026	0.0005	1.003 (1.002 to 1.003)	4.66 × 10^-8
rs7704226	5	111251019	C	G	0.3708	0.0026	0.0005	1.003 (1.002 to 1.003)	4.66 × 10^-8
rs505575	5	111256812	T	C	0.3489	0.0027	0.0005	1.003 (1.002 to 1.004)	2.43 × 10^-8
rs980888	5	111293695	T	G	0.3231	-0.0028	0.0005	0.997 (0.996 to 0.998)	1.30 × 10^-8
rs1493453	5	111295084	G	A	0.3231	-0.0027	0.0005	0.997 (0.996 to 0.998)	2.82 × 10^-8
rs10463623	5	111298877	A	G	0.325	-0.0027	0.0005	0.997 (0.996 to 0.998)	2.03 × 10^-8
rs10463624	5	111299458	T	C	0.325	-0.0027	0.0005	0.997 (0.996 to 0.998)	3.09 × 10^-8
rs9326846	5	111301546	A	G	0.3241	-0.0028	0.0005	0.997 (0.996 to 0.998)	9.73 × 10^-9
rs11241146	5	111301962	G	T	0.3231	-0.0027	0.0005	0.997 (0.996 to 0.998)	1.63 × 10^-8
rs2047070	5	111302127	T	C	0.3231	-0.0027	0.0005	0.997 (0.996 to 0.998)	3.48 × 10^-8
rs2048155	5	111303893	T	C	0.328	-0.0027	0.0005	0.997 (0.996 to 0.998)	3.48 × 10^-8
rs34930	5	111308427	C	T	0.325	-0.0027	0.0005	0.997 (0.996 to 0.998)	1.76 × 10^-8
rs42308	5	111308706	A	C	0.326	-0.0027	0.0005	0.997 (0.996 to 0.998)	1.90 × 10^-8
rs34931	5	111310133	T	C	0.326	-0.0027	0.0005	0.997 (0.996 to 0.998)	2.82 × 10^-8
rs26545	5	111311760	T	G	0.326	-0.0028	0.0005	0.997 (0.996 to 0.998)	1.04 × 10^-8
rs26543	5	111315954	G	C	0.3231	-0.0027	0.0005	0.997 (0.996 to 0.998)	2.03 × 10^-8
rs34924	5	111316974	A	G	0.3221	-0.0027	0.0005	0.997 (0.996 to 0.998)	2.96 × 10^-8
rs26556	5	111328992	A	G	0.3241	-0.0027	0.0005	0.997 (0.996 to 0.998)	1.50 × 10^-8
rs26559	5	111329649	C	T	0.3241	-0.0027	0.0005	0.997 (0.996 to 0.998)	2.03 × 10^-8
rs26560	5	111338466	G	C	0.3211	-0.0027	0.0005	0.997 (0.996 to 0.998)	4.27 × 10^-8
rs255930	5	111345538	C	T	0.3201	-0.0027	0.0005	0.997 (0.996 to 0.998)	2.29 × 10^-8
rs26539	5	111351359	G	A	0.3151	-0.0027	0.0005	0.997 (0.996 to 0.998)	4.40 × 10^-8
rs501250	5	112155793	G	C	0.3986	0.0026	0.0005	1.003 (1.002 to 1.004)	2.16 × 10^-8
rs2546110	5	112162413	A	G	0.4205	0.0027	0.0005	1.003 (1.002 to 1.004)	7.30 × 10^-9
rs2229992	5	112162854	T	C	0.4205	0.0027	0.0005	1.003 (1.002 to 1.004)	5.81 × 10^-9
rs459552	5	112176756	T	A	0.2346	0.0034	0.0005	1.003 (1.002 to 1.004)	2.49 × 10^-10
rs13174483	5	112443320	C	T	0.4115	-0.0026	0.0005	0.997 (0.997 to 0.998)	2.56 × 10^-8
rs12517185	5	112444660	C	G	0.4125	-0.0026	0.0005	0.997 (0.996 to 0.998)	1.50 × 10^-8
rs10478110	5	112445734	A	C	0.4125	-0.0026	0.0005	0.997 (0.996 to 0.998)	1.31 × 10^-8
rs9326878	5	112446020	A	T	0.4115	-0.0026	0.0005	0.997 (0.996 to 0.998)	1.36 × 10^-8
rs9326879	5	112446323	G	A	0.3986	-0.0026	0.0005	0.997 (0.996 to 0.998)	1.36 × 10^-8
rs11953203	5	112446930	T	G	0.4125	-0.0026	0.0005	0.997 (0.997 to 0.998)	1.90 × 10^-8
rs12109548	5	112452241	C	T	0.3489	-0.0028	0.0005	0.997 (0.996 to 0.998)	5.68 × 10^-9
rs10519346	5	112593030	G	A	0.0547	-0.0054	0.001	0.995 (0.993 to 0.997)	4.84 × 10^-8
rs6877432	5	112882133	C	A	0.1899	-0.0032	0.0006	0.997 (0.996 to 0.998)	3.62 × 10^-8
rs6889574	5	112884380	G	A	0.1909	-0.0032	0.0006	0.997 (0.996 to 0.998)	4.53 × 10^-8
rs6594734	5	112884752	G	A	0.1909	-0.0032	0.0006	0.997 (0.996 to 0.998)	4.27 × 10^-8
rs7737023	5	112885376	T	C	0.1909	-0.0032	0.0006	0.997 (0.996 to 0.998)	4.40 × 10^-8
rs11956399	5	112888676	G	T	0.1909	-0.0031	0.0006	0.997 (0.996 to 0.998)	4.93 × 10^-8
rs10071816	5	112889374	G	A	0.1909	-0.0032	0.0006	0.997 (0.996 to 0.998)	3.22 × 10^-8
rs10079895	5	112893010	C	T	0.1909	-0.0031	0.0006	0.997 (0.996 to 0.998)	4.93 × 10^-8
rs10079973	5	112893179	C	A	0.1909	-0.0031	0.0006	0.997 (0.996 to 0.998)	4.80 × 10^-8
rs7705562	5	112895959	G	A	0.1909	-0.0032	0.0006	0.997 (0.996 to 0.998)	4.14 × 10^-8
rs433405	5	113923514	T	C	0.2356	-0.0029	0.0005	0.997 (0.996 to 0.998)	4.53 × 10^-8
rs2553484	5	113974833	C	A	0.2396	-0.0029	0.0005	0.997 (0.996 to 0.998)	2.96 × 10^-8
rs7725341	5	113980658	C	G	0.2525	-0.0029	0.0005	0.997 (0.996 to 0.998)	4.14 × 10^-8
rs2553522	5	113980910	G	C	0.2535	-0.003	0.0005	0.997 (0.996 to 0.998)	1.00 × 10^-8
rs2553521	5	113981038	G	A	0.2515	-0.0029	0.0005	0.997 (0.996 to 0.998)	4.66 × 10^-8
rs283777	5	113984242	C	A	0.2505	-0.003	0.0005	0.997 (0.996 to 0.998)	1.50 × 10^-8
rs2681530	5	113984474	C	T	0.2505	-0.0029	0.0005	0.997 (0.996 to 0.998)	2.96 × 10^-8
rs176113	5	113986346	G	A	0.2525	-0.003	0.0005	0.997 (0.996 to 0.998)	1.15 × 10^-8
rs17669543	5	113987780	G	A	0.2584	-0.003	0.0005	0.997 (0.996 to 0.998)	7.31 × 10^-9
rs1402025	5	113987898	T	C	0.2604	-0.003	0.0005	0.997 (0.996 to 0.998)	5.00 × 10^-9
rs27368	5	115693892	G	A	0.3161	0.0028	0.0005	1.003 (1.002 to 1.004)	1.30 × 10^-8
rs28031	5	115694410	C	G	0.3211	0.0027	0.0005	1.003 (1.002 to 1.004)	3.61 × 10^-8
rs1421847	5	115701098	T	C	0.3121	0.0028	0.0005	1.003 (1.002 to 1.004)	1.63 × 10^-8
rs1421846	5	115701137	G	A	0.3062	0.0027	0.0005	1.003 (1.002 to 1.004)	4.80 × 10^-8
rs6897517	5	115705696	T	G	0.3151	0.0027	0.0005	1.003 (1.002 to 1.004)	2.16 × 10^-8
rs9327000	5	115709156	A	C	0.3091	0.0028	0.0005	1.003 (1.002 to 1.004)	8.39 × 10^-9
rs6594967	5	115710803	T	C	0.3191	0.0028	0.0005	1.003 (1.002 to 1.004)	4.72 × 10^-9
rs7701723	5	115718668	T	G	0.3171	0.0028	0.0005	1.003 (1.002 to 1.004)	1.36 × 10^-8
rs10068616	5	119298330	T	C	0.4344	0.0026	0.0005	1.003 (1.002 to 1.003)	2.16 × 10^-8
rs4895211	5	119310336	A	G	0.4732	0.0028	0.0005	1.003 (1.002 to 1.004)	4.21 × 10^-10
rs4895215	5	119317083	T	C	0.4781	0.0028	0.0005	1.003 (1.002 to 1.004)	4.21 × 10^-10
rs931452	5	119317372	C	T	0.496	0.003	0.0005	1.003 (1.002 to 1.004)	2.15 × 10^-11
rs7718340	5	119317946	C	G	0.496	0.003	0.0005	1.003 (1.002 to 1.004)	2.75 × 10^-11
rs12513439	5	119318268	C	A	0.496	0.003	0.0005	1.003 (1.002 to 1.004)	2.90 × 10^-11
rs902503	5	119319610	A	C	0.498	0.0031	0.0005	1.003 (1.002 to 1.004)	1.16 × 10^-11
rs10447240	5	119328679	A	G	0.4901	0.003	0.0005	1.003 (1.002 to 1.004)	4.24 × 10^-11
rs6875179	5	119329324	A	C	0.4891	0.003	0.0005	1.003 (1.002 to 1.004)	6.90 × 10^-11
rs10900734	5	119329724	C	G	0.4871	0.003	0.0005	1.003 (1.002 to 1.004)	7.05 × 10^-11
rs1907191	5	119330062	G	C	0.4871	0.003	0.0005	1.003 (1.002 to 1.004)	5.57 × 10^-11
rs8180410	5	119340268	G	A	0.4831	0.0029	0.0005	1.003 (1.002 to 1.004)	2.35 × 10^-10
rs8180412	5	119340465	C	A	0.4871	0.0028	0.0005	1.003 (1.002 to 1.004)	4.07 × 10^-10
rs255806	5	119355007	A	C	0.4911	0.003	0.0005	1.003 (1.002 to 1.004)	7.49 × 10^-11
rs255807	5	119355536	T	C	0.4871	0.0029	0.0005	1.003 (1.002 to 1.004)	1.77 × 10^-10
rs164485	5	119365454	G	T	0.4821	0.0029	0.0005	1.003 (1.002 to 1.004)	1.03 × 10^-10
rs351114	5	119368666	T	C	0.493	0.0031	0.0005	1.003 (1.002 to 1.004)	1.12 × 10^-11
rs6595205	5	119372533	C	G	0.496	0.0032	0.0005	1.003 (1.002 to 1.004)	3.18 × 10^-12
rs1948325	5	119374787	G	C	0.498	0.003	0.0005	1.003 (1.002 to 1.004)	1.84 × 10^-11
rs4895141	5	119376113	C	T	0.498	0.003	0.0005	1.003 (1.002 to 1.004)	2.00 × 10^-11
rs1907201	5	119378643	G	A	0.498	0.0031	0.0005	1.003 (1.002 to 1.004)	1.28 × 10^-11
rs4895231	5	119388659	C	G	0.496	0.0031	0.0005	1.003 (1.002 to 1.004)	1.09 × 10^-11
rs1209532	5	119392433	G	A	0.4751	-0.0025	0.0005	0.997 (0.997 to 0.998)	2.82 × 10^-8
rs1582931	5	122657199	G	A	0.498	0.0036	0.0005	1.004 (1.003 to 1.004)	4.65 × 10^-15
rs6873020	5	122663641	A	T	0.2157	0.0038	0.0006	1.004 (1.003 to 1.005)	7.81 × 10^-12
rs1019763	5	122672588	T	C	0.2535	0.0031	0.0005	1.003 (1.002 to 1.004)	2.67 × 10^-9
rs2195353	5	122675180	A	C	0.2515	0.0031	0.0005	1.003 (1.002 to 1.004)	1.70 × 10^-9
rs13171958	5	122675908	T	C	0.2167	0.0038	0.0006	1.004 (1.003 to 1.005)	2.71 × 10^-12
rs7725897	5	122676371	C	T	0.2157	0.0038	0.0006	1.004 (1.003 to 1.005)	3.80 × 10^-12
rs7708474	5	122676525	T	G	0.2227	0.0037	0.0005	1.004 (1.003 to 1.005)	9.50 × 10^-12
rs11241687	5	122678308	G	T	0.2127	0.0039	0.0006	1.004 (1.003 to 1.005)	3.18 × 10^-12
rs6890376	5	122680442	T	G	0.2475	0.0031	0.0005	1.003 (1.002 to 1.004)	2.53 × 10^-9
rs12520233	5	122681279	T	G	0.4503	0.0034	0.0005	1.003 (1.002 to 1.004)	1.01 × 10^-13
rs1047440	5	122681834	C	T	0.4493	0.0035	0.0005	1.004 (1.003 to 1.004)	1.64 × 10^-14
rs2303719	5	122682154	T	G	0.2565	0.0032	0.0005	1.003 (1.002 to 1.004)	8.74 × 10^-10
rs1047438	5	122682348	A	G	0.2594	0.0032	0.0005	1.003 (1.002 to 1.004)	6.76 × 10^-10
rs1366333	5	122683012	A	T	0.2594	0.0032	0.0005	1.003 (1.002 to 1.004)	1.10 × 10^-9
rs1366334	5	122683163	C	G	0.2624	0.0032	0.0005	1.003 (1.002 to 1.004)	6.34 × 10^-10
rs7725869	5	122683671	A	C	0.4503	0.0035	0.0005	1.004 (1.003 to 1.004)	1.66 × 10^-14
rs6595438	5	122683996	T	C	0.4483	0.0035	0.0005	1.004 (1.003 to 1.004)	1.42 × 10^-14
rs6891155	5	122684131	A	G	0.4483	0.0035	0.0005	1.004 (1.003 to 1.004)	1.45 × 10^-14
rs4836532	5	122684245	G	A	0.2624	0.0032	0.0005	1.003 (1.002 to 1.004)	8.88 × 10^-10
rs4836533	5	122684564	G	C	0.2604	0.0032	0.0005	1.003 (1.002 to 1.004)	1.04 × 10^-9
rs2115172	5	122685128	A	G	0.4483	0.0035	0.0005	1.003 (1.003 to 1.004)	1.92 × 10^-14
rs2115173	5	122685348	T	C	0.4483	0.0035	0.0005	1.004 (1.003 to 1.004)	1.56 × 10^-14
rs1047437	5	122685727	C	G	0.1581	0.0039	0.0006	1.004 (1.003 to 1.005)	3.64 × 10^-10
rs7735212	5	122688234	C	G	0.4483	0.0035	0.0005	1.004 (1.003 to 1.004)	1.47 × 10^-14
rs7717639	5	122688425	T	C	0.2604	0.0032	0.0005	1.003 (1.002 to 1.004)	8.17 × 10^-10
rs7736021	5	122688727	C	T	0.2604	0.0032	0.0005	1.003 (1.002 to 1.004)	7.75 × 10^-10
rs2407776	5	122692354	A	G	0.2604	0.0032	0.0005	1.003 (1.002 to 1.004)	9.02 × 10^-10
rs1428383	5	122693577	A	G	0.2594	0.0032	0.0005	1.003 (1.002 to 1.004)	5.49 × 10^-10
rs4836003	5	122694766	G	C	0.2604	0.0032	0.0005	1.003 (1.002 to 1.004)	3.21 × 10^-10
rs11241690	5	122695031	A	G	0.2584	0.0032	0.0005	1.003 (1.002 to 1.004)	5.21 × 10^-10
rs934110	5	122696743	A	G	0.2594	0.0032	0.0005	1.003 (1.002 to 1.004)	4.78 × 10^-10
rs10061683	5	122696882	G	T	0.2594	0.0032	0.0005	1.003 (1.002 to 1.004)	5.49 × 10^-10
rs10065634	5	122698367	G	A	0.2594	0.0032	0.0005	1.003 (1.002 to 1.004)	4.92 × 10^-10
rs10065591	5	122698389	C	T	0.2594	0.0032	0.0005	1.003 (1.002 to 1.004)	5.77 × 10^-10
rs9327293	5	122699425	T	C	0.2584	0.0032	0.0005	1.003 (1.002 to 1.004)	6.76 × 10^-10
rs2407778	5	122700656	T	C	0.4553	0.0035	0.0005	1.003 (1.003 to 1.004)	1.63 × 10^-14
rs1428392	5	122702294	T	C	0.2575	0.0032	0.0005	1.003 (1.002 to 1.004)	8.32 × 10^-10
rs1428391	5	122702338	A	G	0.2575	0.0032	0.0005	1.003 (1.002 to 1.004)	9.44 × 10^-10
rs10075809	5	122703026	C	A	0.2604	0.0032	0.0005	1.003 (1.002 to 1.004)	3.50 × 10^-10
rs10477644	5	122704020	A	T	0.2594	0.0032	0.0005	1.003 (1.002 to 1.004)	3.50 × 10^-10
rs752200	5	122705110	A	G	0.2604	0.0032	0.0005	1.003 (1.002 to 1.004)	4.21 × 10^-10
rs10053995	5	122705321	A	G	0.2614	0.0032	0.0005	1.003 (1.002 to 1.004)	3.64 × 10^-10
rs6893539	5	122705737	C	A	0.2634	0.0033	0.0005	1.003 (1.002 to 1.004)	2.20 × 10^-10
rs6887350	5	122711841	C	T	0.4483	0.0035	0.0005	1.004 (1.003 to 1.004)	6.75 × 10^-15
rs2162826	5	122714477	A	C	0.2187	0.0039	0.0005	1.004 (1.003 to 1.005)	1.61 × 10^-12
rs9327294	5	122716819	C	A	0.2614	0.0032	0.0005	1.003 (1.002 to 1.004)	6.20 × 10^-10
rs9942363	5	122716915	A	C	0.4483	0.0036	0.0005	1.004 (1.003 to 1.004)	4.12 × 10^-15
rs6595440	5	122718736	G	C	0.4453	0.0035	0.0005	1.004 (1.003 to 1.004)	9.36 × 10^-15
rs13153729	5	122719682	T	A	0.4483	0.0036	0.0005	1.004 (1.003 to 1.004)	3.95 × 10^-15
rs13176035	5	122720020	G	A	0.4483	0.0036	0.0005	1.004 (1.003 to 1.004)	3.24 × 10^-15
rs13154717	5	122723264	G	T	0.4483	0.0035	0.0005	1.004 (1.003 to 1.004)	6.75 × 10^-15
rs4348209	5	122723593	C	T	0.4483	0.0035	0.0005	1.004 (1.003 to 1.004)	8.32 × 10^-15
rs6876883	5	122727026	G	A	0.4483	0.0035	0.0005	1.004 (1.003 to 1.004)	7.27 × 10^-15
rs11241691	5	122727598	G	A	0.2594	0.0032	0.0005	1.003 (1.002 to 1.004)	7.47 × 10^-10
rs11241692	5	122727819	T	C	0.4533	0.0035	0.0005	1.003 (1.003 to 1.004)	1.92 × 10^-14
rs11241693	5	122727928	G	A	0.4453	0.0036	0.0005	1.004 (1.003 to 1.004)	5.88 × 10^-15
rs10900766	5	122727961	C	T	0.2594	0.0032	0.0005	1.003 (1.002 to 1.004)	8.18 × 10^-10
rs7728145	5	122729376	G	A	0.2614	0.0032	0.0005	1.003 (1.002 to 1.004)	4.07 × 10^-10
rs10051787	5	122732236	T	C	0.2584	0.0032	0.0005	1.003 (1.002 to 1.004)	5.49 × 10^-10
rs7711753	5	122733317	G	A	0.4453	0.0037	0.0005	1.004 (1.003 to 1.005)	6.31 × 10^-16
rs12658906	5	122733395	G	C	0.4453	0.0036	0.0005	1.004 (1.003 to 1.004)	4.65 × 10^-15
rs10900767	5	122733703	T	C	0.4453	0.0036	0.0005	1.004 (1.003 to 1.004)	5.88 × 10^-15
rs890913	5	122735750	A	T	0.4453	0.0036	0.0005	1.004 (1.003 to 1.004)	4.65 × 10^-15
rs7715673	5	122739735	A	G	0.4453	0.0036	0.0005	1.004 (1.003 to 1.004)	3.42 × 10^-15
rs7716119	5	122739951	C	G	0.4453	0.0036	0.0005	1.004 (1.003 to 1.004)	6.23 × 10^-15
rs11951973	5	122741344	T	C	0.4453	0.0036	0.0005	1.004 (1.003 to 1.004)	5.53 × 10^-15
rs6595442	5	122743242	C	T	0.4453	0.0036	0.0005	1.004 (1.003 to 1.005)	1.68 × 10^-15
rs6595443	5	122743325	A	T	0.4453	0.0036	0.0005	1.004 (1.003 to 1.004)	4.83 × 10^-15
rs13154356	5	122744178	T	C	0.161	0.0039	0.0006	1.004 (1.003 to 1.005)	1.77 × 10^-10
rs2115167	5	122745733	A	G	0.2584	0.0032	0.0005	1.003 (1.002 to 1.004)	8.46 × 10^-10
rs6884993	5	122746528	C	T	0.2535	0.0032	0.0005	1.003 (1.002 to 1.004)	7.75 × 10^-10
rs10041426	5	122750221	T	C	0.2584	-0.0031	0.0005	0.997 (0.996 to 0.998)	1.42 × 10^-9
rs6868198	5	122750714	G	A	0.4324	0.0034	0.0005	1.003 (1.002 to 1.004)	1.44 × 10^-13
rs6595447	5	122750847	T	C	0.1978	0.004	0.0006	1.004 (1.003 to 1.005)	2.08 × 10^-12
rs7706501	5	122755476	C	T	0.4483	0.0036	0.0005	1.004 (1.003 to 1.004)	4.12 × 10^-15
rs11953651	5	122757718	C	T	0.4354	0.0036	0.0005	1.004 (1.003 to 1.005)	2.18 × 10^-15
rs11241696	5	122759862	T	C	0.2137	0.0039	0.0006	1.004 (1.003 to 1.005)	1.15 × 10^-12
rs4835799	5	122762229	C	T	0.493	0.003	0.0005	1.003 (1.002 to 1.004)	4.24 × 10^-11
rs4572998	5	122791137	T	C	0.4891	0.003	0.0005	1.003 (1.002 to 1.004)	4.68 × 10^-11
rs4466162	5	124263608	T	A	0.4453	-0.0028	0.0005	0.997 (0.996 to 0.998)	7.61 × 10^-10
rs12514161	5	124264470	G	A	0.4433	-0.0028	0.0005	0.997 (0.996 to 0.998)	9.44 × 10^-10
rs12520547	5	124271497	A	C	0.4423	-0.0029	0.0005	0.997 (0.996 to 0.998)	3.21 × 10^-10
rs4836129	5	124278536	A	C	0.4324	-0.0028	0.0005	0.997 (0.996 to 0.998)	8.88 × 10^-10
rs12517390	5	124279454	G	C	0.4314	-0.0028	0.0005	0.997 (0.996 to 0.998)	1.13 × 10^-9
rs1961388	5	124300777	A	G	0.3757	-0.0026	0.0005	0.997 (0.997 to 0.998)	4.53 × 10^-8
rs2408227	5	124308088	T	A	0.3787	-0.0027	0.0005	0.997 (0.996 to 0.998)	1.05 × 10^-8
rs4835850	5	124309786	C	G	0.4056	-0.0029	0.0005	0.997 (0.996 to 0.998)	3.78 × 10^-10
rs6890814	5	124310278	G	C	0.4056	-0.0028	0.0005	0.997 (0.996 to 0.998)	7.75 × 10^-10
rs12515871	5	124312156	C	T	0.4056	-0.0029	0.0005	0.997 (0.996 to 0.998)	5.35 × 10^-10
rs1823088	5	124319726	G	C	0.4602	-0.0026	0.0005	0.997 (0.997 to 0.998)	1.24 × 10^-8
rs4132388	5	124323247	C	A	0.3916	-0.0029	0.0005	0.997 (0.996 to 0.998)	3.49 × 10^-10
rs4518389	5	124327862	T	G	0.4582	-0.0027	0.0005	0.997 (0.996 to 0.998)	3.08 × 10^-9
rs6864049	5	124330522	A	G	0.4702	-0.0034	0.0005	0.997 (0.996 to 0.998)	1.13 × 10^-13
rs10057590	5	124335247	A	C	0.4732	-0.0032	0.0005	0.997 (0.996 to 0.998)	3.02 × 10^-12
rs10063639	5	130180928	A	G	0.2614	0.0029	0.0005	1.003 (1.002 to 1.004)	1.76 × 10^-8
rs9327578	5	130181064	C	T	0.2276	0.0032	0.0005	1.003 (1.002 to 1.004)	5.40 × 10^-9
rs10213682	5	130181595	G	T	0.2614	0.0029	0.0005	1.003 (1.002 to 1.004)	2.43 × 10^-8
rs10478953	5	130185380	G	T	0.2286	0.0031	0.0005	1.003 (1.002 to 1.004)	5.54 × 10^-9
rs10477723	5	130187390	G	A	0.2614	0.003	0.0005	1.003 (1.002 to 1.004)	8.65 × 10^-9
rs10073388	5	130188080	C	T	0.2276	0.0031	0.0005	1.003 (1.002 to 1.004)	6.36 × 10^-9
rs4705907	5	130191437	T	A	0.2286	0.0031	0.0005	1.003 (1.002 to 1.004)	5.40 × 10^-9
rs10062336	5	130193668	T	A	0.2276	0.0031	0.0005	1.003 (1.002 to 1.004)	5.95 × 10^-9
rs10038476	5	130197654	T	C	0.2276	0.0031	0.0005	1.003 (1.002 to 1.004)	6.22 × 10^-9
rs6867710	5	130201260	A	C	0.2276	0.0031	0.0005	1.003 (1.002 to 1.004)	8.79 × 10^-9
rs10520092	5	130202197	A	G	0.2286	0.0032	0.0005	1.003 (1.002 to 1.004)	4.72 × 10^-9
rs4705917	5	130206326	T	C	0.2296	0.0031	0.0005	1.003 (1.002 to 1.004)	5.40 × 10^-9
rs4705925	5	130219200	C	T	0.2346	0.0031	0.0005	1.003 (1.002 to 1.004)	4.86 × 10^-9
rs4705850	5	130220358	T	C	0.2286	0.0031	0.0005	1.003 (1.002 to 1.004)	6.36 × 10^-9
rs4705851	5	130220592	C	T	0.2286	0.0031	0.0005	1.003 (1.002 to 1.004)	6.36 × 10^-9
rs3981875	5	130226055	G	C	0.2336	0.0031	0.0005	1.003 (1.002 to 1.004)	4.18 × 10^-9
rs2915896	5	130239086	A	G	0.2346	0.0031	0.0005	1.003 (1.002 to 1.004)	5.81 × 10^-9
rs2014452	5	130240346	T	C	0.2376	0.0031	0.0005	1.003 (1.002 to 1.004)	4.45 × 10^-9
rs2905534	5	130242005	C	T	0.2286	0.0031	0.0005	1.003 (1.002 to 1.004)	6.36 × 10^-9
rs2250348	5	130243531	T	A	0.2286	0.0031	0.0005	1.003 (1.002 to 1.004)	7.44 × 10^-9
rs13182786	5	130246400	T	C	0.2336	-0.0031	0.0005	0.997 (0.996 to 0.998)	5.95 × 10^-9
rs11960725	5	130251428	C	T	0.2376	-0.0031	0.0005	0.997 (0.996 to 0.998)	3.63 × 10^-9
rs1074840	5	130251717	G	A	0.2346	-0.0031	0.0005	0.997 (0.996 to 0.998)	4.31 × 10^-9
rs6887982	5	130275716	G	C	0.2296	-0.0032	0.0005	0.997 (0.996 to 0.998)	4.86 × 10^-9
rs916818	5	130277673	G	C	0.2316	-0.0032	0.0005	0.997 (0.996 to 0.998)	3.63 × 10^-9
rs736046	5	130278613	A	G	0.2286	-0.0031	0.0005	0.997 (0.996 to 0.998)	7.71 × 10^-9
rs986496	5	130282172	C	T	0.2286	-0.0031	0.0005	0.997 (0.996 to 0.998)	1.03 × 10^-8
rs2189504	5	130298900	C	A	0.2286	0.0031	0.0005	1.003 (1.002 to 1.004)	9.73 × 10^-9
rs2040779	5	130301539	T	G	0.2336	0.0031	0.0005	1.003 (1.002 to 1.004)	5.54 × 10^-9
rs2189508	5	130304209	T	G	0.2346	0.0031	0.0005	1.003 (1.002 to 1.004)	3.90 × 10^-9
rs10066004	5	130304689	G	A	0.2286	0.0031	0.0005	1.003 (1.002 to 1.004)	9.33 × 10^-9
rs2158352	5	130309465	G	A	0.2286	0.0031	0.0005	1.003 (1.002 to 1.004)	9.06 × 10^-9
rs4637539	5	130311944	T	C	0.2296	0.0031	0.0005	1.003 (1.002 to 1.004)	1.03 × 10^-8
rs10478956	5	130318514	G	C	0.2346	0.0031	0.0005	1.003 (1.002 to 1.004)	4.18 × 10^-9
rs10060101	5	130319652	A	T	0.2336	0.0031	0.0005	1.003 (1.002 to 1.004)	7.17 × 10^-9
rs7735161	5	130324105	C	T	0.2336	-0.0032	0.0005	0.997 (0.996 to 0.998)	3.77 × 10^-9
rs1010208	5	130325939	T	C	0.2336	-0.0031	0.0005	0.997 (0.996 to 0.998)	4.18 × 10^-9
rs6595975	5	130328051	C	A	0.2336	-0.0032	0.0005	0.997 (0.996 to 0.998)	3.77 × 10^-9
rs916956	5	130331705	C	G	0.2266	0.0031	0.0005	1.003 (1.002 to 1.004)	6.22 × 10^-9
rs10478958	5	130333536	C	A	0.2316	-0.0032	0.0005	0.997 (0.996 to 0.998)	2.94 × 10^-9
rs9327583	5	130333614	T	A	0.2316	-0.0032	0.0005	0.997 (0.996 to 0.998)	3.08 × 10^-9
rs6595977	5	130334642	T	G	0.2316	-0.0031	0.0005	0.997 (0.996 to 0.998)	7.30 × 10^-9
rs6595979	5	130335192	C	G	0.2316	-0.0032	0.0005	0.997 (0.996 to 0.998)	3.08 × 10^-9
rs6595983	5	130335755	A	G	0.2316	-0.0032	0.0005	0.997 (0.996 to 0.998)	2.94 × 10^-9
rs6595984	5	130335884	T	C	0.2286	-0.0031	0.0005	0.997 (0.996 to 0.998)	6.90 × 10^-9
rs987024	5	130337029	T	G	0.2266	0.0031	0.0005	1.003 (1.002 to 1.004)	5.95 × 10^-9
rs12332505	5	130337348	T	G	0.2266	0.0031	0.0005	1.003 (1.002 to 1.004)	5.95 × 10^-9
rs11748136	5	130343725	G	C	0.2316	-0.0032	0.0005	0.997 (0.996 to 0.998)	2.39 × 10^-9
rs12332151	5	130344771	T	C	0.2266	0.0032	0.0005	1.003 (1.002 to 1.004)	3.90 × 10^-9
rs12719432	5	130354295	A	G	0.2316	-0.0032	0.0005	0.997 (0.996 to 0.998)	1.84 × 10^-9
rs4235804	5	130358417	C	G	0.2306	-0.0032	0.0005	0.997 (0.996 to 0.998)	2.81 × 10^-9
rs4705883	5	130358471	T	C	0.2316	-0.0032	0.0005	0.997 (0.996 to 0.998)	2.53 × 10^-9
rs6595989	5	130359215	T	C	0.2316	-0.0032	0.0005	0.997 (0.996 to 0.998)	2.94 × 10^-9
rs13355768	5	130360245	C	T	0.2266	0.0031	0.0005	1.003 (1.002 to 1.004)	6.22 × 10^-9
rs971699	5	130361558	A	G	0.2276	0.0032	0.0005	1.003 (1.002 to 1.004)	3.49 × 10^-9
rs9791114	5	130361608	A	G	0.2356	-0.0032	0.0005	0.997 (0.996 to 0.998)	3.63 × 10^-9
rs973900	5	130362467	C	A	0.2276	0.0032	0.0005	1.003 (1.002 to 1.004)	2.94 × 10^-9
rs973901	5	130362623	G	T	0.2276	0.0032	0.0005	1.003 (1.002 to 1.004)	3.63 × 10^-9
rs4254896	5	130363499	C	T	0.2276	0.0032	0.0005	1.003 (1.002 to 1.004)	3.08 × 10^-9
rs3981332	5	130372203	A	T	0.2276	0.0031	0.0005	1.003 (1.002 to 1.004)	6.22 × 10^-9
rs10073197	5	130373090	C	T	0.2276	0.0031	0.0005	1.003 (1.002 to 1.004)	6.36 × 10^-9
rs3981333	5	130375045	A	T	0.2276	0.0032	0.0005	1.003 (1.002 to 1.004)	3.77 × 10^-9
rs1363695	5	130378027	C	T	0.2276	0.0034	0.0005	1.003 (1.002 to 1.004)	4.78 × 10^-10
rs1363696	5	130378070	G	A	0.2644	-0.0028	0.0005	0.997 (0.996 to 0.998)	4.01 × 10^-8
rs17169131	5	130438306	G	C	0.2316	0.0031	0.0005	1.003 (1.002 to 1.004)	1.28 × 10^-8
rs3891636	5	130439091	T	C	0.2316	0.003	0.0005	1.003 (1.002 to 1.004)	2.82 × 10^-8
rs7724675	5	130440010	G	A	0.2346	0.003	0.0005	1.003 (1.002 to 1.004)	1.30 × 10^-8
rs1422662	5	130440206	A	G	0.2316	0.0031	0.0005	1.003 (1.002 to 1.004)	1.05 × 10^-8
rs7736315	5	130442600	G	A	0.2316	0.003	0.0005	1.003 (1.002 to 1.004)	1.63 × 10^-8
rs6867286	5	130444060	C	T	0.2316	0.0029	0.0005	1.003 (1.002 to 1.004)	4.93 × 10^-8
rs1035440	5	130446040	C	T	0.2306	0.003	0.0005	1.003 (1.002 to 1.004)	2.03 × 10^-8
rs329120	5	133861756	C	T	0.4254	0.0034	0.0005	1.003 (1.003 to 1.004)	1.08 × 10^-13
rs329122	5	133864599	G	A	0.4274	0.0034	0.0005	1.003 (1.003 to 1.004)	7.32 × 10^-14
rs329124	5	133865452	A	G	0.4324	0.0034	0.0005	1.003 (1.003 to 1.004)	8.98 × 10^-14
rs10056247	5	133898136	C	T	0.2763	0.0033	0.0005	1.003 (1.002 to 1.004)	3.94 × 10^-11
rs2241699	5	133899872	G	C	0.2813	0.0033	0.0005	1.003 (1.002 to 1.004)	5.43 × 10^-11
rs4958191	5	133900576	T	G	0.2873	0.0033	0.0005	1.003 (1.002 to 1.004)	6.75 × 10^-11
rs2044318	5	133902288	C	T	0.2793	0.0033	0.0005	1.003 (1.002 to 1.004)	6.90 × 10^-11
rs11750814	5	137500665	G	A	0.173	0.0035	0.0006	1.003 (1.002 to 1.005)	6.50 × 10^-9
rs11242419	5	137624308	G	C	0.173	0.0036	0.0006	1.004 (1.002 to 1.005)	2.67 × 10^-9
rs11242420	5	137624513	C	T	0.1759	0.0035	0.0006	1.004 (1.002 to 1.005)	3.08 × 10^-9
rs7716275	5	137631073	G	T	0.1769	0.0037	0.0006	1.004 (1.003 to 1.005)	3.21 × 10^-10
rs11743259	5	137636706	C	T	0.1769	0.0036	0.0006	1.004 (1.002 to 1.005)	1.30 × 10^-9
rs11744049	5	137637183	C	T	0.172	0.0037	0.0006	1.004 (1.002 to 1.005)	1.10 × 10^-9
rs4507482	5	137640757	T	G	0.173	0.0036	0.0006	1.004 (1.002 to 1.005)	1.56 × 10^-9
rs7703938	5	137641466	A	C	0.1769	0.0036	0.0006	1.004 (1.002 to 1.005)	1.56 × 10^-9
rs6868449	5	137642046	G	A	0.1769	0.0035	0.0006	1.004 (1.002 to 1.005)	2.53 × 10^-9
rs17207555	5	137644330	A	G	0.1759	0.0036	0.0006	1.004 (1.002 to 1.005)	2.39 × 10^-9
rs17286080	5	137660050	G	A	0.1759	0.0036	0.0006	1.004 (1.002 to 1.005)	2.39 × 10^-9
rs17286087	5	137660827	G	C	0.1759	0.0036	0.0006	1.004 (1.002 to 1.005)	2.25 × 10^-9
rs11567968	5	137664241	A	G	0.1759	0.0036	0.0006	1.004 (1.002 to 1.005)	1.56 × 10^-9
rs1042124	5	137667345	A	C	0.172	0.0037	0.0006	1.004 (1.002 to 1.005)	9.59 × 10^-10
rs11567949	5	137668933	G	T	0.171	0.0035	0.0006	1.003 (1.002 to 1.005)	7.31 × 10^-9
rs4835778	5	137671026	A	G	0.2237	-0.003	0.0005	0.997 (0.996 to 0.998)	2.82 × 10^-8
rs3756761	5	137671058	G	A	0.2247	-0.003	0.0005	0.997 (0.996 to 0.998)	3.88 × 10^-8
rs2107675	5	137674627	C	T	0.172	0.0035	0.0006	1.003 (1.002 to 1.005)	7.99 × 10^-9
rs1052648	5	137684732	G	A	0.2237	-0.003	0.0005	0.997 (0.996 to 0.998)	3.48 × 10^-8
rs17171808	5	137699199	A	G	0.2237	-0.003	0.0005	0.997 (0.996 to 0.998)	3.22 × 10^-8
rs757649	5	137705468	G	T	0.2237	-0.003	0.0005	0.997 (0.996 to 0.998)	4.01 × 10^-8
rs3822837	5	137718687	T	C	0.2237	-0.003	0.0005	0.997 (0.996 to 0.998)	4.66 × 10^-8
rs17171818	5	137725003	C	T	0.2565	-0.0029	0.0005	0.997 (0.996 to 0.998)	3.48 × 10^-8
rs3798150	5	137726454	T	C	0.173	0.0034	0.0006	1.003 (1.002 to 1.005)	1.24 × 10^-8
rs2269949	5	137730183	G	C	0.2237	-0.003	0.0005	0.997 (0.996 to 0.998)	3.88 × 10^-8
rs4835789	5	137739040	A	T	0.2237	-0.003	0.0005	0.997 (0.996 to 0.998)	3.62 × 10^-8
rs11749205	5	137739756	T	G	0.172	0.0035	0.0006	1.003 (1.002 to 1.005)	7.44 × 10^-9
rs7702238	5	137741343	C	A	0.2237	-0.003	0.0005	0.997 (0.996 to 0.998)	3.75 × 10^-8
rs12517974	5	137744369	A	C	0.2247	-0.003	0.0005	0.997 (0.996 to 0.998)	2.82 × 10^-8
rs11747361	5	137746243	G	A	0.171	0.0035	0.0006	1.004 (1.002 to 1.005)	4.86 × 10^-9
rs11740446	5	137749375	T	C	0.171	0.0035	0.0006	1.004 (1.002 to 1.005)	4.86 × 10^-9
rs11334	5	137772296	G	C	0.2565	-0.0028	0.0005	0.997 (0.996 to 0.998)	4.66 × 10^-8
rs10040658	5	139051015	G	A	0.3767	-0.003	0.0005	0.997 (0.996 to 0.998)	1.91 × 10^-10
rs356453	5	139053563	G	A	0.3231	-0.0029	0.0005	0.997 (0.996 to 0.998)	1.70 × 10^-9
rs585101	5	139058454	T	C	0.336	-0.0031	0.0005	0.997 (0.996 to 0.998)	5.28 × 10^-11
rs682164	5	139058589	A	G	0.327	-0.0032	0.0005	0.997 (0.996 to 0.998)	1.99 × 10^-11
rs2336880	5	139063728	G	A	0.334	-0.0031	0.0005	0.997 (0.996 to 0.998)	6.01 × 10^-11
rs9687282	5	139065988	T	G	0.334	-0.0031	0.0005	0.997 (0.996 to 0.998)	5.57 × 10^-11
rs13436896	5	139067098	G	A	0.334	-0.0032	0.0005	0.997 (0.996 to 0.998)	1.36 × 10^-11
rs904612	5	139070952	G	A	0.2863	-0.0035	0.0005	0.997 (0.996 to 0.998)	4.73 × 10^-12
rs356433	5	139071193	C	T	0.2863	-0.0034	0.0005	0.997 (0.996 to 0.998)	7.35 × 10^-12
rs7703195	5	139071632	G	A	0.2863	-0.0035	0.0005	0.997 (0.996 to 0.998)	4.88 × 10^-12
rs356443	5	139077829	G	C	0.2883	-0.0035	0.0005	0.997 (0.996 to 0.997)	3.02 × 10^-12
rs13174863	5	139080745	A	G	0.167	-0.0049	0.0006	0.995 (0.994 to 0.996)	5.42 × 10^-16
rs356486	5	139085103	C	G	0.2704	-0.0033	0.0005	0.997 (0.996 to 0.998)	1.48 × 10^-10
rs6884244	5	139708382	A	G	0.4274	-0.0027	0.0005	0.997 (0.996 to 0.998)	2.80 × 10^-9
rs10875633	5	139711132	A	G	0.4284	-0.0027	0.0005	0.997 (0.996 to 0.998)	2.11 × 10^-9
rs2282802	5	139712239	G	A	0.4344	-0.0028	0.0005	0.997 (0.996 to 0.998)	5.77 × 10^-10
rs7268	5	139712550	A	C	0.4334	-0.0028	0.0005	0.997 (0.996 to 0.998)	7.61 × 10^-10
rs2074613	5	139714564	C	T	0.4284	-0.0029	0.0005	0.997 (0.996 to 0.998)	2.49 × 10^-10
rs4912637	5	141720261	G	A	0.334	0.0027	0.0005	1.003 (1.002 to 1.004)	2.03 × 10^-8
rs17100323	5	142862611	C	G	0.3867	0.0026	0.0005	1.003 (1.002 to 1.004)	2.03 × 10^-8
rs12187548	5	142862747	A	C	0.3767	0.0026	0.0005	1.003 (1.002 to 1.003)	3.61 × 10^-8
rs6860760	5	142868379	A	G	0.4026	0.0026	0.0005	1.003 (1.002 to 1.003)	2.43 × 10^-8
rs4244034	5	142885780	T	G	0.3936	0.0026	0.0005	1.003 (1.002 to 1.004)	2.43 × 10^-8
rs10057473	5	142887378	G	C	0.3936	0.0026	0.0005	1.003 (1.002 to 1.004)	2.43 × 10^-8
rs4912652	5	142888684	C	T	0.3936	0.0026	0.0005	1.003 (1.002 to 1.004)	2.03 × 10^-8
rs1422838	5	144451833	G	A	0.492	0.0027	0.0005	1.003 (1.002 to 1.004)	2.94 × 10^-9
rs17391049	5	144460452	A	G	0.3032	-0.0029	0.0005	0.997 (0.996 to 0.998)	3.22 × 10^-9
rs1895336	5	144465810	A	G	0.4215	-0.0029	0.0005	0.997 (0.996 to 0.998)	5.06 × 10^-10
rs122726	5	144466229	T	C	0.34	-0.0033	0.0005	0.997 (0.996 to 0.998)	3.64 × 10^-12
rs11740769	5	144467735	C	T	0.4493	-0.0028	0.0005	0.997 (0.996 to 0.998)	4.64 × 10^-10
rs2190792	5	144470265	A	G	0.339	-0.0034	0.0005	0.997 (0.996 to 0.998)	2.08 × 10^-12
rs166609	5	144470886	C	T	0.338	-0.0034	0.0005	0.997 (0.996 to 0.998)	1.61 × 10^-12
rs175253	5	144472930	A	G	0.339	-0.0034	0.0005	0.997 (0.996 to 0.998)	1.77 × 10^-12
rs271586	5	144475467	A	G	0.338	-0.0034	0.0005	0.997 (0.996 to 0.998)	1.61 × 10^-12
rs271592	5	144479646	A	G	0.339	-0.0034	0.0005	0.997 (0.996 to 0.998)	2.39 × 10^-12
rs2190788	5	144484261	G	T	0.3479	-0.0036	0.0005	0.996 (0.995 to 0.997)	4.97 × 10^-14
rs6863059	5	144495467	C	G	0.4712	-0.0026	0.0005	0.997 (0.997 to 0.998)	1.63 × 10^-8
rs6865870	5	144498018	A	G	0.3171	-0.0031	0.0005	0.997 (0.996 to 0.998)	2.78 × 10^-10
rs1860057	5	144499834	C	A	0.4682	-0.0026	0.0005	0.997 (0.997 to 0.998)	8.65 × 10^-9
rs4311446	5	144502122	T	C	0.328	-0.0028	0.0005	0.997 (0.996 to 0.998)	4.31 × 10^-9
rs961748	5	144511162	T	C	0.4712	-0.0026	0.0005	0.997 (0.997 to 0.998)	9.60 × 10^-9
rs13361115	5	151190025	T	A	0.0089	-0.0136	0.0024	0.986 (0.982 to 0.991)	2.25 × 10^-8
rs9324713	5	151238194	C	G	0.0089	-0.0133	0.0024	0.987 (0.982 to 0.992)	4.86 × 10^-8
rs10066835	5	151254297	C	T	0.0089	-0.0138	0.0024	0.986 (0.982 to 0.991)	1.38 × 10^-8
rs294704	5	152519088	G	T	0.2614	0.003	0.0005	1.003 (1.002 to 1.004)	5.54 × 10^-9
rs294700	5	152520446	T	C	0.2614	0.003	0.0005	1.003 (1.002 to 1.004)	7.17 × 10^-9
rs2973157	5	152532223	G	A	0.2604	0.003	0.0005	1.003 (1.002 to 1.004)	6.36 × 10^-9
rs2910029	5	152535392	C	G	0.2614	0.003	0.0005	1.003 (1.002 to 1.004)	7.44 × 10^-9
rs2973145	5	152540118	C	T	0.2614	0.003	0.0005	1.003 (1.002 to 1.004)	6.49 × 10^-9
rs7702033	5	153086142	T	C	0.338	0.0027	0.0005	1.003 (1.002 to 1.004)	1.12 × 10^-8
rs7735784	5	153087783	C	T	0.339	0.0027	0.0005	1.003 (1.002 to 1.004)	3.09 × 10^-8
rs4502882	5	153093998	C	T	0.334	0.0027	0.0005	1.003 (1.002 to 1.004)	3.22 × 10^-8
rs6580040	5	153148582	G	A	0.334	0.0027	0.0005	1.003 (1.002 to 1.004)	2.16 × 10^-8
rs10155614	5	153148731	G	A	0.1252	0.0043	0.0007	1.004 (1.003 to 1.006)	2.50 × 10^-10
rs2964025	5	153160999	A	G	0.33	0.0027	0.0005	1.003 (1.002 to 1.004)	2.29 × 10^-8
rs1461226	5	153169740	T	C	0.33	0.0027	0.0005	1.003 (1.002 to 1.004)	2.29 × 10^-8
rs2926837	5	153171800	G	C	0.33	0.0027	0.0005	1.003 (1.002 to 1.004)	2.29 × 10^-8
rs2964013	5	153197696	T	A	0.325	0.0027	0.0005	1.003 (1.002 to 1.004)	3.22 × 10^-8
rs2964011	5	153202882	G	A	0.325	0.0027	0.0005	1.003 (1.002 to 1.004)	3.09 × 10^-8
rs2964010	5	153208841	T	C	0.325	0.0027	0.0005	1.003 (1.002 to 1.004)	3.09 × 10^-8
rs4469245	5	153210953	A	T	0.325	0.0027	0.0005	1.003 (1.002 to 1.004)	3.22 × 10^-8
rs2926864	5	153213196	A	G	0.325	0.0027	0.0005	1.003 (1.002 to 1.004)	3.61 × 10^-8
rs2964023	5	153246412	T	C	0.2992	0.0028	0.0005	1.003 (1.002 to 1.004)	2.43 × 10^-8
rs1903442	5	153285859	G	C	0.1282	0.004	0.0007	1.004 (1.003 to 1.005)	4.60 × 10^-9
rs17115481	5	153358226	G	A	0.2863	0.0036	0.0005	1.004 (1.003 to 1.005)	7.02 × 10^-13
rs286965	5	153360230	T	C	0.3718	-0.0033	0.0005	0.997 (0.996 to 0.998)	3.33 × 10^-12
rs390299	5	153363334	G	A	0.3728	-0.0033	0.0005	0.997 (0.996 to 0.998)	3.95 × 10^-12
rs375232	5	153364140	A	G	0.3807	-0.0031	0.0005	0.997 (0.996 to 0.998)	2.45 × 10^-11
rs4354102	5	153365428	T	G	0.3807	-0.0032	0.0005	0.997 (0.996 to 0.998)	1.19 × 10^-11
rs386841	5	153366603	T	C	0.3718	-0.0033	0.0005	0.997 (0.996 to 0.998)	3.64 × 10^-12
rs425263	5	153366805	G	A	0.3807	-0.0032	0.0005	0.997 (0.996 to 0.998)	1.25 × 10^-11
rs378267	5	153367296	G	A	0.3827	-0.0031	0.0005	0.997 (0.996 to 0.998)	4.09 × 10^-11
rs453034	5	153368165	T	G	0.3807	-0.0032	0.0005	0.997 (0.996 to 0.998)	1.30 × 10^-11
rs2053310	5	153370566	T	C	0.3807	-0.0032	0.0005	0.997 (0.996 to 0.998)	1.24 × 10^-11
rs707179	5	153371463	C	T	0.3718	-0.0032	0.0005	0.997 (0.996 to 0.998)	7.81 × 10^-12
rs1057772	5	153372525	G	A	0.3807	-0.0032	0.0005	0.997 (0.996 to 0.998)	1.30 × 10^-11
rs1438591	5	153373618	A	G	0.3807	-0.0031	0.0005	0.997 (0.996 to 0.998)	2.75 × 10^-11
rs4594908	5	153377598	A	G	0.3718	-0.0032	0.0005	0.997 (0.996 to 0.998)	5.04 × 10^-12
rs869737	5	153385233	C	T	0.3718	-0.0032	0.0005	0.997 (0.996 to 0.998)	8.27 × 10^-12
rs11167652	5	153388912	G	A	0.3718	-0.0033	0.0005	0.997 (0.996 to 0.998)	3.49 × 10^-12
rs6862861	5	153389781	G	A	0.3718	-0.0033	0.0005	0.997 (0.996 to 0.998)	3.49 × 10^-12
rs1978855	5	153390354	C	T	0.3807	-0.0031	0.0005	0.997 (0.996 to 0.998)	1.54 × 10^-11
rs1978856	5	153390416	G	A	0.3827	-0.0031	0.0005	0.997 (0.996 to 0.998)	3.20 × 10^-11
rs497503	5	153391709	A	G	0.3718	-0.0032	0.0005	0.997 (0.996 to 0.998)	4.57 × 10^-12
rs2578373	5	153405085	C	T	0.3738	-0.0032	0.0005	0.997 (0.996 to 0.998)	6.73 × 10^-12
rs2560048	5	153405654	T	C	0.3738	-0.0033	0.0005	0.997 (0.996 to 0.998)	3.80 × 10^-12
rs9324764	5	153406576	A	T	0.3807	-0.0031	0.0005	0.997 (0.996 to 0.998)	2.30 × 10^-11
rs9324765	5	153406644	C	T	0.3718	-0.0032	0.0005	0.997 (0.996 to 0.998)	7.50 × 10^-12
rs6889563	5	153406987	G	C	0.3738	-0.0033	0.0005	0.997 (0.996 to 0.998)	3.33 × 10^-12
rs2578376	5	153410220	C	T	0.3807	-0.0031	0.0005	0.997 (0.996 to 0.998)	2.45 × 10^-11
rs2560059	5	153410934	G	A	0.3847	-0.0031	0.0005	0.997 (0.996 to 0.998)	3.20 × 10^-11
rs7731081	5	153412185	C	G	0.3738	-0.0032	0.0005	0.997 (0.996 to 0.998)	5.35 × 10^-12
rs720987	5	153412845	G	A	0.3827	-0.0032	0.0005	0.997 (0.996 to 0.998)	1.15 × 10^-11
rs2578377	5	153413390	C	T	0.3738	-0.0032	0.0005	0.997 (0.996 to 0.998)	6.12 × 10^-12
rs2560046	5	153415482	T	C	0.3718	-0.0031	0.0005	0.997 (0.996 to 0.998)	2.45 × 10^-11
rs10039286	5	153415697	T	C	0.3807	-0.0032	0.0005	0.997 (0.996 to 0.998)	1.10 × 10^-11
rs10055534	5	153416132	G	A	0.3807	-0.0032	0.0005	0.997 (0.996 to 0.998)	1.15 × 10^-11
rs3776985	5	153416366	G	A	0.3738	-0.0029	0.0005	0.997 (0.996 to 0.998)	4.07 × 10^-10
rs920309	5	153417721	T	C	0.3728	-0.0033	0.0005	0.997 (0.996 to 0.998)	3.95 × 10^-12
rs2560062	5	153419342	C	T	0.3748	-0.0031	0.0005	0.997 (0.996 to 0.998)	1.84 × 10^-11
rs567749	5	153419808	C	T	0.3837	-0.0031	0.0005	0.997 (0.996 to 0.998)	5.28 × 10^-11
rs816041	5	153420733	G	A	0.3817	-0.0031	0.0005	0.997 (0.996 to 0.998)	2.45 × 10^-11
rs816039	5	153421935	C	A	0.3748	-0.0032	0.0005	0.997 (0.996 to 0.998)	9.03 × 10^-12
rs544908	5	153423598	T	C	0.3827	-0.0031	0.0005	0.997 (0.996 to 0.998)	3.20 × 10^-11
rs816037	5	153425081	A	G	0.3837	-0.003	0.0005	0.997 (0.996 to 0.998)	6.31 × 10^-11
rs816036	5	153425201	T	C	0.3837	-0.0031	0.0005	0.997 (0.996 to 0.998)	3.05 × 10^-11
rs411245	5	153425953	C	A	0.3837	-0.0031	0.0005	0.997 (0.996 to 0.998)	3.49 × 10^-11
rs478020	5	153429169	A	G	0.3857	-0.0029	0.0005	0.997 (0.996 to 0.998)	7.05 × 10^-10
rs689715	5	153429187	T	A	0.3837	-0.0031	0.0005	0.997 (0.996 to 0.998)	3.49 × 10^-11
rs690542	5	153429987	T	G	0.3748	-0.0032	0.0005	0.997 (0.996 to 0.998)	1.10 × 10^-11
rs2578369	5	153431458	T	C	0.3748	-0.0031	0.0005	0.997 (0.996 to 0.998)	2.15 × 10^-11
rs2578368	5	153431469	T	A	0.3748	-0.0032	0.0005	0.997 (0.996 to 0.998)	9.03 × 10^-12
rs2447715	5	153432130	G	A	0.3748	-0.0032	0.0005	0.997 (0.996 to 0.998)	9.64 × 10^-12
rs2255493	5	153432970	C	T	0.3748	-0.0032	0.0005	0.997 (0.996 to 0.998)	1.69 × 10^-11
rs1382278	5	153434407	A	G	0.3837	-0.0031	0.0005	0.997 (0.996 to 0.998)	5.72 × 10^-11
rs1046621	5	153435738	G	A	0.3748	-0.0032	0.0005	0.997 (0.996 to 0.998)	9.49 × 10^-12
rs816025	5	153438808	A	G	0.3728	-0.0031	0.0005	0.997 (0.996 to 0.998)	2.45 × 10^-11
rs816024	5	153439041	G	A	0.3837	-0.0031	0.0005	0.997 (0.996 to 0.998)	2.30 × 10^-11
rs1438588	5	153444950	A	G	0.3797	-0.0031	0.0005	0.997 (0.996 to 0.998)	3.20 × 10^-11
rs816034	5	153446334	T	A	0.3887	-0.003	0.0005	0.997 (0.996 to 0.998)	6.16 × 10^-11
rs2351022	5	153446825	C	T	0.3907	-0.003	0.0005	0.997 (0.996 to 0.998)	1.91 × 10^-10
rs816030	5	153450637	G	C	0.3887	-0.003	0.0005	0.997 (0.996 to 0.998)	6.16 × 10^-11
rs816029	5	153451288	C	T	0.3887	-0.003	0.0005	0.997 (0.996 to 0.998)	1.45 × 10^-10
rs816028	5	153452002	A	G	0.3907	-0.0029	0.0005	0.997 (0.996 to 0.998)	3.35 × 10^-10
rs816026	5	153454180	T	G	0.3887	-0.003	0.0005	0.997 (0.996 to 0.998)	1.04 × 10^-10
rs1478350	5	153456252	T	C	0.3897	-0.003	0.0005	0.997 (0.996 to 0.998)	9.98 × 10^-11
rs816005	5	153457786	A	G	0.3887	-0.003	0.0005	0.997 (0.996 to 0.998)	1.62 × 10^-10
rs816006	5	153458676	C	T	0.3897	-0.003	0.0005	0.997 (0.996 to 0.998)	1.48 × 10^-10
rs816010	5	153462708	G	A	0.3897	-0.003	0.0005	0.997 (0.996 to 0.998)	7.93 × 10^-11
rs816012	5	153464427	G	A	0.3897	-0.003	0.0005	0.997 (0.996 to 0.998)	7.05 × 10^-11
rs707181	5	153465452	G	T	0.3887	-0.003	0.0005	0.997 (0.996 to 0.998)	1.48 × 10^-10
rs816016	5	153468195	A	G	0.3887	-0.003	0.0005	0.997 (0.996 to 0.998)	1.48 × 10^-10
rs707183	5	153471737	A	G	0.4433	0.003	0.0005	1.003 (1.002 to 1.004)	3.34 × 10^-11
rs863639	5	153473463	G	A	0.3887	0.003	0.0005	1.003 (1.002 to 1.004)	1.48 × 10^-10
rs815633	5	153482783	A	G	0.3887	0.003	0.0005	1.003 (1.002 to 1.004)	8.37 × 10^-11
rs707184	5	153485826	T	C	0.3867	0.003	0.0005	1.003 (1.002 to 1.004)	6.46 × 10^-11
rs707185	5	153490176	C	G	0.3877	0.0031	0.0005	1.003 (1.002 to 1.004)	2.15 × 10^-11
rs815624	5	153493928	T	C	0.4056	0.0027	0.0005	1.003 (1.002 to 1.004)	7.57 × 10^-9
rs7448763	5	153495768	G	C	0.3509	-0.0032	0.0005	0.997 (0.996 to 0.998)	1.84 × 10^-11
rs890798	5	153495869	G	A	0.3449	-0.0031	0.0005	0.997 (0.996 to 0.998)	1.09 × 10^-10
rs10055843	5	153497400	C	T	0.4354	-0.0039	0.0005	0.996 (0.995 to 0.997)	1.44 × 10^-17
rs1366220	5	153497780	G	A	0.329	-0.0038	0.0005	0.996 (0.995 to 0.997)	2.71 × 10^-15
rs12054772	5	153509357	A	G	0.4354	-0.0039	0.0005	0.996 (0.995 to 0.997)	9.05 × 10^-18
rs2033195	5	153509596	T	C	0.4354	-0.0039	0.0005	0.996 (0.995 to 0.997)	8.46 × 10^-18
rs13180814	5	153512328	C	T	0.329	-0.0039	0.0005	0.996 (0.995 to 0.997)	9.77 × 10^-16
rs6890277	5	153512400	A	G	0.4364	-0.004	0.0005	0.996 (0.995 to 0.997)	3.28 × 10^-18
rs815607	5	153516321	T	C	0.3817	0.0041	0.0005	1.004 (1.003 to 1.005)	1.80 × 10^-18
rs815608	5	153516774	G	A	0.3817	0.0042	0.0005	1.004 (1.003 to 1.005)	2.79 × 10^-19
rs815609	5	153516901	A	G	0.3817	0.0041	0.0005	1.004 (1.003 to 1.005)	1.99 × 10^-18
rs815610	5	153517178	C	G	0.4553	0.0043	0.0005	1.004 (1.003 to 1.005)	4.86 × 10^-21
rs815611	5	153518766	G	A	0.4573	0.0044	0.0005	1.004 (1.003 to 1.005)	7.19 × 10^-22
rs815614	5	153525611	C	G	0.3976	0.0038	0.0005	1.004 (1.003 to 1.005)	2.83 × 10^-16
rs17536714	5	153526051	G	A	0.2972	0.0034	0.0005	1.003 (1.002 to 1.004)	5.97 × 10^-12
rs815615	5	153526878	G	T	0.3966	0.0038	0.0005	1.004 (1.003 to 1.005)	3.57 × 10^-16
rs815616	5	153527820	G	A	0.3966	0.0038	0.0005	1.004 (1.003 to 1.005)	4.30 × 10^-16
rs815617	5	153527918	C	G	0.3976	0.0038	0.0005	1.004 (1.003 to 1.005)	2.46 × 10^-16
rs1834944	5	153529697	A	G	0.3976	0.0038	0.0005	1.004 (1.003 to 1.005)	1.90 × 10^-16
rs10062124	5	153530216	C	T	0.3976	0.0038	0.0005	1.004 (1.003 to 1.005)	2.27 × 10^-16
rs4958359	5	153531915	C	G	0.3976	0.0038	0.0005	1.004 (1.003 to 1.005)	2.27 × 10^-16
rs4958701	5	153531977	A	G	0.3976	0.0038	0.0005	1.004 (1.003 to 1.005)	1.90 × 10^-16
rs10066722	5	153532649	C	T	0.3976	0.0038	0.0005	1.004 (1.003 to 1.005)	2.27 × 10^-16
rs7719786	5	153535126	A	G	0.3996	0.0038	0.0005	1.004 (1.003 to 1.005)	1.11 × 10^-16
rs1428118	5	153535447	A	G	0.3986	0.0039	0.0005	1.004 (1.003 to 1.005)	8.86 × 10^-17
rs1428119	5	153535678	A	G	0.3996	0.0039	0.0005	1.004 (1.003 to 1.005)	8.29 × 10^-17
rs1346482	5	153535857	G	A	0.4712	0.0041	0.0005	1.004 (1.003 to 1.005)	4.25 × 10^-19
rs1346483	5	153536146	T	G	0.3946	0.0038	0.0005	1.004 (1.003 to 1.005)	2.46 × 10^-16
rs1863986	5	153536835	C	T	0.333	-0.0039	0.0005	0.996 (0.995 to 0.997)	5.22 × 10^-16
rs13177936	5	153537026	A	G	0.3787	0.004	0.0005	1.004 (1.003 to 1.005)	6.28 × 10^-18
rs7715256	5	153537893	G	T	0.4414	0.0046	0.0005	1.005 (1.004 to 1.006)	5.77 × 10^-24
rs7719067	5	153538241	A	G	0.4414	0.0045	0.0005	1.004 (1.004 to 1.005)	7.74 × 10^-23
rs7708584	5	153543466	A	G	0.4414	0.0045	0.0005	1.004 (1.004 to 1.005)	8.48 × 10^-23
rs4958361	5	153545587	C	G	0.4891	0.004	0.0005	1.004 (1.003 to 1.005)	9.43 × 10^-19
rs1366219	5	153545698	A	T	0.4414	0.0045	0.0005	1.005 (1.004 to 1.005)	7.25 × 10^-23
rs10044136	5	153546808	G	C	0.4414	0.0045	0.0005	1.004 (1.004 to 1.005)	1.02 × 10^-22
rs7707628	5	153546900	T	C	0.3678	0.0044	0.0005	1.004 (1.003 to 1.005)	7.34 × 10^-21
rs11957885	5	153547306	T	C	0.0567	0.0059	0.001	1.006 (1.004 to 1.008)	1.44 × 10^-9
rs7701886	5	153547409	G	A	0.4503	0.0044	0.0005	1.004 (1.004 to 1.005)	2.92 × 10^-22
rs1428121	5	153547495	T	A	0.4414	0.0044	0.0005	1.004 (1.004 to 1.005)	5.07 × 10^-22
rs6580054	5	153548134	T	C	0.3678	0.0043	0.0005	1.004 (1.003 to 1.005)	9.84 × 10^-20
rs2099044	5	153548206	T	C	0.4414	0.0044	0.0005	1.004 (1.004 to 1.005)	4.12 × 10^-22
rs12658319	5	153551892	C	T	0.3161	-0.0041	0.0005	0.996 (0.995 to 0.997)	2.37 × 10^-17
rs12653405	5	153553999	T	C	0.3161	-0.0041	0.0005	0.996 (0.995 to 0.997)	2.18 × 10^-17
rs10052189	5	153555164	C	T	0.3897	0.004	0.0005	1.004 (1.003 to 1.005)	9.25 × 10^-18
rs890795	5	153557371	A	G	0.3897	0.004	0.0005	1.004 (1.003 to 1.005)	4.68 × 10^-18
rs2351228	5	153557590	G	A	0.3897	0.0041	0.0005	1.004 (1.003 to 1.005)	4.46 × 10^-19
rs890794	5	153557907	G	T	0.3658	0.0044	0.0005	1.004 (1.003 to 1.005)	1.67 × 10^-20
rs4958705	5	153564109	T	C	0.325	-0.0041	0.0005	0.996 (0.995 to 0.997)	1.14 × 10^-17
rs752580	5	153566047	A	C	0.4722	0.0035	0.0005	1.003 (1.003 to 1.004)	1.75 × 10^-14
rs890793	5	153573938	C	T	0.3847	-0.0033	0.0005	0.997 (0.996 to 0.998)	2.55 × 10^-12
rs6860445	5	153577521	C	T	0.4742	0.0035	0.0005	1.003 (1.003 to 1.004)	1.40 × 10^-14
rs10515706	5	153578518	C	T	0.4344	-0.0028	0.0005	0.997 (0.996 to 0.998)	9.02 × 10^-10
rs1465416	5	153581999	C	G	0.4771	0.0029	0.0005	1.003 (1.002 to 1.004)	2.78 × 10^-10
rs12652187	5	153585151	G	A	0.3857	-0.0031	0.0005	0.997 (0.996 to 0.998)	4.83 × 10^-11
rs2112689	5	153590720	G	T	0.4274	-0.0027	0.0005	0.997 (0.996 to 0.998)	3.63 × 10^-9
rs7716370	5	153592852	G	T	0.4662	0.0029	0.0005	1.003 (1.002 to 1.004)	1.44 × 10^-10
rs12187228	5	153593934	C	T	0.4245	-0.003	0.0005	0.997 (0.996 to 0.998)	9.84 × 10^-11
rs17537995	5	153595292	G	A	0.4712	-0.0026	0.0005	0.997 (0.997 to 0.998)	1.08 × 10^-8
rs6873488	5	153597371	A	G	0.339	-0.0027	0.0005	0.997 (0.996 to 0.998)	3.09 × 10^-8
rs4958715	5	153597924	G	A	0.4165	-0.0026	0.0005	0.997 (0.997 to 0.998)	2.82 × 10^-8
rs12516730	5	153600000	G	A	0.4175	-0.0025	0.0005	0.997 (0.997 to 0.998)	4.27 × 10^-8
rs4958717	5	153602801	G	A	0.4205	-0.0026	0.0005	0.997 (0.997 to 0.998)	1.63 × 10^-8
rs2081015	5	153606932	C	T	0.4245	-0.0026	0.0005	0.997 (0.997 to 0.998)	1.63 × 10^-8
rs721869	5	153608050	A	T	0.4235	-0.0026	0.0005	0.997 (0.997 to 0.998)	1.63 × 10^-8
rs17056301	5	158271680	T	C	0.2396	-0.0031	0.0005	0.997 (0.996 to 0.998)	3.35 × 10^-9
rs891903	5	158279638	G	A	0.2396	-0.0031	0.0005	0.997 (0.996 to 0.998)	7.03 × 10^-9
rs2161356	5	158404129	A	G	0.2266	-0.0031	0.0005	0.997 (0.996 to 0.998)	7.44 × 10^-9
rs869593	5	158430875	G	T	0.2256	-0.0031	0.0005	0.997 (0.996 to 0.998)	8.93 × 10^-9
rs7734385	5	158460212	G	A	0.4523	0.0025	0.0005	1.003 (1.002 to 1.003)	3.35 × 10^-8
rs189843	5	164600151	G	C	0.4513	0.0025	0.0005	1.003 (1.002 to 1.003)	2.29 × 10^-8
rs253537	5	164600485	A	C	0.4513	0.0025	0.0005	1.003 (1.002 to 1.003)	2.43 × 10^-8
rs183704	5	164601143	G	A	0.4523	0.0025	0.0005	1.003 (1.002 to 1.003)	2.43 × 10^-8
rs7727781	5	165185571	T	C	0.4811	0.0025	0.0005	1.003 (1.002 to 1.003)	2.56 × 10^-8
rs248139	5	167352783	G	A	0.2316	-0.0032	0.0005	0.997 (0.996 to 0.998)	1.70 × 10^-9
rs864789	5	167358292	C	G	0.2117	-0.003	0.0006	0.997 (0.996 to 0.998)	4.40 × 10^-8
rs32421	5	167362416	A	T	0.2545	-0.003	0.0005	0.997 (0.996 to 0.998)	6.90 × 10^-9
rs32420	5	167363115	C	T	0.2545	-0.0029	0.0005	0.997 (0.996 to 0.998)	1.76 × 10^-8
rs32418	5	167364735	C	T	0.2316	-0.0031	0.0005	0.997 (0.996 to 0.998)	8.92 × 10^-9
rs32415	5	167369522	C	T	0.2465	-0.0029	0.0005	0.997 (0.996 to 0.998)	4.01 × 10^-8
rs32410	5	167373266	G	C	0.2087	-0.0032	0.0006	0.997 (0.996 to 0.998)	1.16 × 10^-8
rs39951	5	167374865	G	T	0.2435	-0.003	0.0005	0.997 (0.996 to 0.998)	1.27 × 10^-8
rs32407	5	167376795	T	C	0.2575	-0.0028	0.0005	0.997 (0.996 to 0.998)	4.40 × 10^-8
rs1013017	5	167594265	C	T	0.1113	-0.0041	0.0007	0.996 (0.994 to 0.997)	9.08 × 10^-9
rs17663412	5	167595121	C	A	0.1113	-0.0042	0.0007	0.996 (0.994 to 0.997)	8.41 × 10^-9
rs4868038	5	170283091	C	T	0.2793	-0.0029	0.0005	0.997 (0.996 to 0.998)	8.25 × 10^-9
rs2161214	5	170284624	A	C	0.3201	-0.0033	0.0005	0.997 (0.996 to 0.998)	5.96 × 10^-12
rs1978461	5	170284939	C	T	0.3171	-0.0034	0.0005	0.997 (0.996 to 0.998)	3.49 × 10^-12
rs6555927	5	170286442	T	C	0.3171	-0.0034	0.0005	0.997 (0.996 to 0.998)	3.49 × 10^-12
rs7737600	5	170286530	T	C	0.3211	-0.0033	0.0005	0.997 (0.996 to 0.998)	5.35 × 10^-12
rs7717652	5	170286726	A	C	0.3211	-0.0034	0.0005	0.997 (0.996 to 0.998)	2.24 × 10^-12
rs7718338	5	170286872	G	T	0.3221	-0.0034	0.0005	0.997 (0.996 to 0.998)	3.02 × 10^-12
rs7722812	5	170287636	A	G	0.3171	-0.0034	0.0005	0.997 (0.996 to 0.998)	3.49 × 10^-12
rs7722978	5	170287698	A	T	0.3211	-0.0033	0.0005	0.997 (0.996 to 0.998)	5.19 × 10^-12
rs7723817	5	170288176	A	G	0.3151	-0.0034	0.0005	0.997 (0.996 to 0.998)	4.26 × 10^-12
rs3806931	5	170288551	C	G	0.3151	-0.0034	0.0005	0.997 (0.996 to 0.998)	2.08 × 10^-12
rs4867635	5	170292027	G	T	0.3151	-0.0034	0.0005	0.997 (0.996 to 0.998)	4.57 × 10^-12
rs1422149	5	170294132	G	A	0.3161	-0.0033	0.0005	0.997 (0.996 to 0.998)	6.43 × 10^-12
rs3948566	5	170296592	G	A	0.3151	-0.0033	0.0005	0.997 (0.996 to 0.998)	7.96 × 10^-12
rs7721470	5	170303431	C	T	0.3151	-0.0033	0.0005	0.997 (0.996 to 0.998)	6.73 × 10^-12
rs10043338	5	170305776	T	C	0.3141	-0.0033	0.0005	0.997 (0.996 to 0.998)	1.01 × 10^-11
rs4867636	5	170306517	G	C	0.3141	-0.0033	0.0005	0.997 (0.996 to 0.998)	7.04 × 10^-12
rs1592847	5	170306768	C	T	0.3141	-0.0034	0.0005	0.997 (0.996 to 0.998)	3.80 × 10^-12
rs2339168	5	170311242	A	G	0.3141	-0.0034	0.0005	0.997 (0.996 to 0.998)	6.58 × 10^-12
rs2112405	5	170311643	C	T	0.3141	-0.0033	0.0005	0.997 (0.996 to 0.998)	7.35 × 10^-12
rs1423231	5	170312353	A	G	0.3181	-0.0033	0.0005	0.997 (0.996 to 0.998)	7.96 × 10^-12
rs2339170	5	170313644	A	G	0.3191	-0.0034	0.0005	0.997 (0.996 to 0.998)	5.35 × 10^-12
rs10072991	5	170315182	G	T	0.1421	-0.0036	0.0006	0.996 (0.995 to 0.998)	2.83 × 10^-8
rs6884098	5	170315724	C	T	0.3191	-0.0034	0.0005	0.997 (0.996 to 0.998)	4.88 × 10^-12
rs4867639	5	170316706	T	C	0.3181	-0.0033	0.0005	0.997 (0.996 to 0.998)	1.44 × 10^-11
rs1422151	5	170317290	T	A	0.3151	-0.0034	0.0005	0.997 (0.996 to 0.998)	4.57 × 10^-12
rs9637852	5	170318866	A	G	0.3201	-0.0034	0.0005	0.997 (0.996 to 0.998)	4.11 × 10^-12
rs10044718	5	170321959	G	C	0.3141	-0.0033	0.0005	0.997 (0.996 to 0.998)	1.45 × 10^-11
rs2287893	5	170323258	A	G	0.3141	-0.0034	0.0005	0.997 (0.996 to 0.998)	3.33 × 10^-12
rs2879364	5	170330673	A	T	0.3141	-0.0034	0.0005	0.997 (0.996 to 0.998)	3.49 × 10^-12
rs3860760	5	170331469	A	G	0.3181	-0.0034	0.0005	0.997 (0.996 to 0.998)	4.57 × 10^-12
rs13173388	5	170333111	C	A	0.3181	-0.0033	0.0005	0.997 (0.996 to 0.998)	6.12 × 10^-12
rs12519011	5	170333272	T	C	0.3141	-0.0034	0.0005	0.997 (0.996 to 0.998)	3.49 × 10^-12
rs1422156	5	170334100	T	C	0.3181	-0.0033	0.0005	0.997 (0.996 to 0.998)	7.65 × 10^-12
rs10062682	5	170334941	C	A	0.3181	-0.0034	0.0005	0.997 (0.996 to 0.998)	5.04 × 10^-12
rs13188474	5	170335540	A	G	0.3131	-0.0034	0.0005	0.997 (0.996 to 0.998)	2.86 × 10^-12
rs4868046	5	170337098	G	T	0.3181	-0.0034	0.0005	0.997 (0.996 to 0.998)	3.95 × 10^-12
rs10076811	5	170337839	T	C	0.3141	-0.0034	0.0005	0.997 (0.996 to 0.998)	5.66 × 10^-12
rs7701800	5	170339541	T	A	0.3141	-0.0034	0.0005	0.997 (0.996 to 0.998)	5.50 × 10^-12
rs7702285	5	170339828	T	C	0.3181	-0.0033	0.0005	0.997 (0.996 to 0.998)	8.27 × 10^-12
rs9284981	5	170339995	G	A	0.3181	-0.0033	0.0005	0.997 (0.996 to 0.998)	7.04 × 10^-12
rs9284982	5	170340042	A	G	0.3181	-0.0034	0.0005	0.997 (0.996 to 0.998)	5.04 × 10^-12
rs2339173	5	170341425	G	A	0.3181	-0.0033	0.0005	0.997 (0.996 to 0.998)	6.43 × 10^-12
rs7702103	5	170341565	C	T	0.3181	-0.0034	0.0005	0.997 (0.996 to 0.998)	4.57 × 10^-12
rs1833597	5	170342120	T	C	0.3141	-0.0033	0.0005	0.997 (0.996 to 0.998)	6.89 × 10^-12
rs2339174	5	170342632	G	A	0.3141	-0.0034	0.0005	0.997 (0.996 to 0.998)	4.88 × 10^-12
rs7713741	5	170344140	C	T	0.3181	-0.0034	0.0005	0.997 (0.996 to 0.998)	4.88 × 10^-12
rs1862237	5	170345986	A	G	0.3181	-0.0034	0.0005	0.997 (0.996 to 0.998)	5.04 × 10^-12
rs1862239	5	170346171	A	G	0.3181	-0.0034	0.0005	0.997 (0.996 to 0.998)	5.04 × 10^-12
rs10059246	5	170349151	T	C	0.3141	-0.0033	0.0005	0.997 (0.996 to 0.998)	1.42 × 10^-11
rs10074102	5	170350855	C	T	0.3181	-0.0034	0.0005	0.997 (0.996 to 0.998)	5.66 × 10^-12
rs1839784	5	170352280	C	G	0.3181	-0.0034	0.0005	0.997 (0.996 to 0.998)	5.19 × 10^-12
rs10078164	5	170352603	G	A	0.3141	-0.0034	0.0005	0.997 (0.996 to 0.998)	5.50 × 10^-12
rs2122891	5	170352721	T	G	0.3141	-0.0034	0.0005	0.997 (0.996 to 0.998)	6.27 × 10^-12
rs2339179	5	170353649	A	G	0.3181	-0.0033	0.0005	0.997 (0.996 to 0.998)	8.73 × 10^-12
rs10038105	5	170354039	T	G	0.2714	-0.0044	0.0005	0.996 (0.995 to 0.997)	5.69 × 10^-18
rs10062666	5	170364929	C	G	0.3141	-0.0034	0.0005	0.997 (0.996 to 0.998)	4.11 × 10^-12
rs10063006	5	170365283	G	T	0.3181	-0.0034	0.0005	0.997 (0.996 to 0.998)	5.19 × 10^-12
rs4867641	5	170365586	C	T	0.3181	-0.0033	0.0005	0.997 (0.996 to 0.998)	5.81 × 10^-12
rs2339181	5	170366232	C	A	0.3141	-0.0034	0.0005	0.997 (0.996 to 0.998)	4.88 × 10^-12
rs7704480	5	170367237	A	G	0.3141	-0.0034	0.0005	0.997 (0.996 to 0.998)	3.49 × 10^-12
rs10068905	5	170367437	G	A	0.3181	-0.0033	0.0005	0.997 (0.996 to 0.998)	1.54 × 10^-11
rs9313530	5	170368907	A	C	0.2714	-0.0044	0.0005	0.996 (0.995 to 0.997)	4.89 × 10^-18
rs9313532	5	170369581	G	A	0.3141	-0.0035	0.0005	0.996 (0.996 to 0.997)	3.96 × 10^-13
rs13154679	5	170369735	T	C	0.3181	-0.0033	0.0005	0.997 (0.996 to 0.998)	7.35 × 10^-12
rs13172619	5	170369750	G	A	0.3141	-0.0033	0.0005	0.997 (0.996 to 0.998)	1.07 × 10^-11
rs10475963	5	170370262	G	A	0.3181	-0.0033	0.0005	0.997 (0.996 to 0.998)	6.73 × 10^-12
rs3849708	5	170371571	T	C	0.3141	-0.0034	0.0005	0.997 (0.996 to 0.998)	6.43 × 10^-12
rs4868048	5	170373695	C	T	0.3181	-0.0034	0.0005	0.997 (0.996 to 0.998)	5.65 × 10^-12
rs502510	5	170373782	T	C	0.161	0.0036	0.0006	1.004 (1.002 to 1.005)	3.50 × 10^-9
rs2339183	5	170374019	A	T	0.3181	-0.0034	0.0005	0.997 (0.996 to 0.998)	4.57 × 10^-12
rs579535	5	170376149	T	C	0.1421	0.0037	0.0006	1.004 (1.002 to 1.005)	9.88 × 10^-9
rs1551154	5	170379327	C	T	0.3141	-0.0034	0.0005	0.997 (0.996 to 0.998)	2.71 × 10^-12
rs930890	5	170380153	T	A	0.3171	-0.0034	0.0005	0.997 (0.996 to 0.998)	5.66 × 10^-12
rs930891	5	170380523	G	A	0.3171	-0.0033	0.0005	0.997 (0.996 to 0.998)	7.81 × 10^-12
rs897888	5	170384462	T	C	0.3171	-0.0033	0.0005	0.997 (0.996 to 0.998)	7.65 × 10^-12
rs3860761	5	170384841	C	T	0.3141	-0.0034	0.0005	0.997 (0.996 to 0.998)	5.96 × 10^-12
rs10038897	5	170385034	T	C	0.3161	-0.0033	0.0005	0.997 (0.996 to 0.998)	7.81 × 10^-12
rs10475555	5	170388068	C	T	0.3171	-0.0034	0.0005	0.997 (0.996 to 0.998)	5.65 × 10^-12
rs10475964	5	170388177	T	G	0.3171	-0.0033	0.0005	0.997 (0.996 to 0.998)	7.04 × 10^-12
rs3849709	5	170389082	C	T	0.3171	-0.0034	0.0005	0.997 (0.996 to 0.998)	5.50 × 10^-12
rs3849711	5	170389547	A	G	0.3161	-0.0034	0.0005	0.997 (0.996 to 0.998)	4.57 × 10^-12
rs3849713	5	170390546	G	A	0.3171	-0.0033	0.0005	0.997 (0.996 to 0.998)	7.96 × 10^-12
rs10051958	5	170394572	G	A	0.3151	-0.0033	0.0005	0.997 (0.996 to 0.998)	7.96 × 10^-12
rs2879366	5	170395512	A	T	0.3171	-0.0034	0.0005	0.997 (0.996 to 0.998)	4.42 × 10^-12
rs11134672	5	170395820	G	A	0.3171	-0.0033	0.0005	0.997 (0.996 to 0.998)	1.16 × 10^-11
rs3860763	5	170397896	G	A	0.3131	-0.0034	0.0005	0.997 (0.996 to 0.998)	7.04 × 10^-12
rs3849714	5	170398243	A	G	0.3171	-0.0034	0.0005	0.997 (0.996 to 0.998)	5.35 × 10^-12
rs4868052	5	170400440	G	A	0.3171	-0.0033	0.0005	0.997 (0.996 to 0.998)	7.50 × 10^-12
rs4868053	5	170400826	C	T	0.3181	-0.0034	0.0005	0.997 (0.996 to 0.998)	4.26 × 10^-12
rs1457695	5	170401291	T	A	0.3131	-0.0034	0.0005	0.997 (0.996 to 0.998)	6.27 × 10^-12
rs13164187	5	170404695	T	C	0.3131	-0.0034	0.0005	0.997 (0.996 to 0.998)	5.66 × 10^-12
rs10037007	5	170408962	A	G	0.3171	-0.0033	0.0005	0.997 (0.996 to 0.998)	6.43 × 10^-12
rs986198	5	170410862	C	G	0.3171	-0.0033	0.0005	0.997 (0.996 to 0.998)	6.12 × 10^-12
rs6891954	5	170413439	T	G	0.3171	-0.0033	0.0005	0.997 (0.996 to 0.998)	7.50 × 10^-12
rs4521494	5	170415861	G	A	0.3141	-0.0033	0.0005	0.997 (0.996 to 0.998)	7.35 × 10^-12
rs3860765	5	170418798	C	G	0.161	0.004	0.0006	1.004 (1.003 to 1.005)	5.88 × 10^-11
rs6892220	5	170422587	G	A	0.2714	-0.0044	0.0005	0.996 (0.995 to 0.997)	7.47 × 10^-18
rs12716267	5	170423534	C	T	0.3131	-0.0034	0.0005	0.997 (0.996 to 0.998)	4.11 × 10^-12
rs10058206	5	170427507	G	A	0.3171	-0.0033	0.0005	0.997 (0.996 to 0.998)	1.10 × 10^-11
rs7724387	5	170434002	C	T	0.3171	-0.0033	0.0005	0.997 (0.996 to 0.998)	6.43 × 10^-12
rs12522413	5	170434442	A	G	0.329	-0.0031	0.0005	0.997 (0.996 to 0.998)	8.96 × 10^-11
rs13182142	5	170434644	G	A	0.3131	-0.0034	0.0005	0.997 (0.996 to 0.998)	6.27 × 10^-12
rs13166692	5	170439245	G	A	0.3171	-0.0033	0.0005	0.997 (0.996 to 0.998)	7.50 × 10^-12
rs10475965	5	170439790	A	G	0.3171	-0.0034	0.0005	0.997 (0.996 to 0.998)	4.57 × 10^-12
rs10475556	5	170439928	C	T	0.3171	-0.0034	0.0005	0.997 (0.996 to 0.998)	3.95 × 10^-12
rs1902792	5	170443401	G	T	0.3181	-0.0033	0.0005	0.997 (0.996 to 0.998)	6.73 × 10^-12
rs11134675	5	170449872	C	G	0.3141	-0.0034	0.0005	0.997 (0.996 to 0.998)	3.33 × 10^-12
rs4242160	5	170450521	T	C	0.3181	-0.0033	0.0005	0.997 (0.996 to 0.998)	6.27 × 10^-12
rs1457692	5	170453927	A	G	0.3141	-0.0034	0.0005	0.997 (0.996 to 0.998)	2.86 × 10^-12
rs4555841	5	170454516	G	A	0.3231	-0.0033	0.0005	0.997 (0.996 to 0.998)	9.64 × 10^-12
rs13167965	5	170456941	G	T	0.3181	-0.0034	0.0005	0.997 (0.996 to 0.998)	4.88 × 10^-12
rs4302607	5	170457240	A	G	0.3181	-0.0034	0.0005	0.997 (0.996 to 0.998)	3.33 × 10^-12
rs4242161	5	170458381	T	C	0.3181	-0.0033	0.0005	0.997 (0.996 to 0.998)	1.24 × 10^-11
rs7730898	5	170459675	G	A	0.2724	-0.0046	0.0005	0.995 (0.994 to 0.996)	9.86 × 10^-20
rs4868059	5	170460205	A	C	0.3141	-0.0034	0.0005	0.997 (0.996 to 0.998)	5.04 × 10^-12
rs6888066	5	170460526	T	C	0.3181	-0.0033	0.0005	0.997 (0.996 to 0.998)	9.19 × 10^-12
rs1902791	5	170466712	G	A	0.3141	-0.0033	0.0005	0.997 (0.996 to 0.998)	9.34 × 10^-12
rs2061324	5	170467020	C	G	0.3181	-0.0033	0.0005	0.997 (0.996 to 0.998)	6.73 × 10^-12
rs2441016	5	170470951	A	G	0.3141	-0.0034	0.0005	0.997 (0.996 to 0.998)	5.19 × 10^-12
rs779640	5	170475001	A	G	0.3181	-0.0033	0.0005	0.997 (0.996 to 0.998)	8.11 × 10^-12
rs2446050	5	170475834	A	G	0.3181	-0.0033	0.0005	0.997 (0.996 to 0.998)	1.51 × 10^-11
rs812406	5	170480700	C	A	0.3181	-0.0033	0.0005	0.997 (0.996 to 0.998)	1.33 × 10^-11
rs779649	5	170490999	T	C	0.3161	-0.0032	0.0005	0.997 (0.996 to 0.998)	2.75 × 10^-11
rs245760	5	170492263	T	C	0.3141	-0.0033	0.0005	0.997 (0.996 to 0.998)	7.50 × 10^-12
rs245762	5	170493247	A	G	0.3181	-0.0033	0.0005	0.997 (0.996 to 0.998)	6.73 × 10^-12
rs245763	5	170493324	A	G	0.3181	-0.0033	0.0005	0.997 (0.996 to 0.998)	7.19 × 10^-12
rs779652	5	170494545	C	T	0.3181	-0.0033	0.0005	0.997 (0.996 to 0.998)	6.89 × 10^-12
rs779653	5	170494559	G	A	0.3181	-0.0033	0.0005	0.997 (0.996 to 0.998)	1.19 × 10^-11
rs779654	5	170494609	A	T	0.3181	-0.0033	0.0005	0.997 (0.996 to 0.998)	8.11 × 10^-12
rs779655	5	170495158	G	C	0.2724	-0.0044	0.0005	0.996 (0.995 to 0.997)	6.08 × 10^-18
rs779656	5	170496499	T	C	0.3151	-0.0033	0.0005	0.997 (0.996 to 0.998)	2.30 × 10^-11
rs779657	5	170496551	C	T	0.3181	-0.0032	0.0005	0.997 (0.996 to 0.998)	3.49 × 10^-11
rs779658	5	170497411	A	G	0.3181	-0.0033	0.0005	0.997 (0.996 to 0.998)	6.27 × 10^-12
rs810497	5	170498071	G	C	0.3181	-0.0033	0.0005	0.997 (0.996 to 0.998)	1.51 × 10^-11
rs811407	5	170498954	A	G	0.3181	-0.0033	0.0005	0.997 (0.996 to 0.998)	7.04 × 10^-12
rs812407	5	170499222	G	T	0.3181	-0.0034	0.0005	0.997 (0.996 to 0.998)	5.04 × 10^-12
rs779661	5	170499601	T	C	0.3181	-0.0033	0.0005	0.997 (0.996 to 0.998)	6.89 × 10^-12
rs779663	5	170504514	C	T	0.3181	-0.0034	0.0005	0.997 (0.996 to 0.998)	5.50 × 10^-12
rs1366206	5	170507515	G	A	0.3181	-0.0033	0.0005	0.997 (0.996 to 0.998)	6.43 × 10^-12
rs2121124	5	170507801	C	T	0.3181	-0.0034	0.0005	0.997 (0.996 to 0.998)	3.95 × 10^-12
rs2168771	5	170509256	G	T	0.3181	-0.0034	0.0005	0.997 (0.996 to 0.998)	3.95 × 10^-12
rs1457694	5	170509588	T	G	0.3141	-0.0034	0.0005	0.997 (0.996 to 0.998)	5.04 × 10^-12
rs968039	5	170510416	T	C	0.3151	-0.0034	0.0005	0.997 (0.996 to 0.998)	4.88 × 10^-12
rs2591499	5	170519817	G	A	0.3151	-0.0034	0.0005	0.997 (0.996 to 0.998)	2.86 × 10^-12
rs2446046	5	170522906	A	G	0.3171	-0.0035	0.0005	0.997 (0.996 to 0.998)	1.37 × 10^-12
rs2441017	5	170523543	T	G	0.3171	-0.0034	0.0005	0.997 (0.996 to 0.998)	2.39 × 10^-12
rs2441018	5	170523807	G	A	0.3181	-0.0034	0.0005	0.997 (0.996 to 0.998)	3.49 × 10^-12
rs245778	5	170533730	A	C	0.3181	-0.0035	0.0005	0.996 (0.996 to 0.997)	4.28 × 10^-13
rs173465	5	170535815	G	A	0.2744	-0.0044	0.0005	0.996 (0.995 to 0.997)	4.89 × 10^-18
rs29650	5	170547130	C	T	0.3161	-0.0035	0.0005	0.997 (0.996 to 0.997)	9.42 × 10^-13
rs29652	5	170548212	G	A	0.2744	-0.0044	0.0005	0.996 (0.995 to 0.997)	3.08 × 10^-18
rs39784	5	170559066	C	A	0.2773	-0.0043	0.0005	0.996 (0.995 to 0.997)	3.53 × 10^-17
rs245747	5	170563422	T	C	0.164	0.0037	0.0006	1.004 (1.003 to 1.005)	9.45 × 10^-10
rs4868069	5	170568740	G	A	0.2952	-0.0043	0.0005	0.996 (0.995 to 0.997)	4.89 × 10^-18
rs10062876	5	170570818	G	A	0.3459	-0.0033	0.0005	0.997 (0.996 to 0.998)	3.18 × 10^-12
rs2339233	5	170573778	T	C	0.2942	-0.0043	0.0005	0.996 (0.995 to 0.997)	3.08 × 10^-18
rs4867646	5	170580152	T	C	0.3002	-0.0043	0.0005	0.996 (0.995 to 0.997)	1.70 × 10^-18
rs1445796	5	170583569	G	A	0.3022	-0.0043	0.0005	0.996 (0.995 to 0.997)	2.47 × 10^-18
rs6884588	5	170589243	A	G	0.162	-0.0037	0.0006	0.996 (0.995 to 0.997)	1.56 × 10^-9
rs1445797	5	170598664	A	G	0.165	-0.0037	0.0006	0.996 (0.995 to 0.998)	1.98 × 10^-9
rs2053682	5	170599327	C	A	0.3221	-0.0043	0.0005	0.996 (0.995 to 0.997)	3.21 × 10^-19
rs1445799	5	170600023	T	C	0.3668	-0.0034	0.0005	0.997 (0.996 to 0.998)	8.30 × 10^-13
rs6555936	5	170610273	G	A	0.2992	-0.0043	0.0005	0.996 (0.995 to 0.997)	1.82 × 10^-18
rs7730676	5	170611224	C	T	0.3211	-0.0043	0.0005	0.996 (0.995 to 0.997)	1.56 × 10^-18
rs2339234	5	170612546	G	A	0.3211	-0.0043	0.0005	0.996 (0.995 to 0.997)	8.41 × 10^-19
rs6890394	5	170617859	C	A	0.3648	-0.0033	0.0005	0.997 (0.996 to 0.998)	1.42 × 10^-12
rs11134679	5	170623391	A	G	0.3201	-0.0044	0.0005	0.996 (0.995 to 0.997)	1.82 × 10^-19
rs10078354	5	170623640	G	A	0.3658	-0.0034	0.0005	0.997 (0.996 to 0.998)	3.80 × 10^-13
rs11747937	5	170633567	A	G	0.3658	-0.0034	0.0005	0.997 (0.996 to 0.998)	4.93 × 10^-13
rs10074614	5	170637472	T	C	0.3668	-0.0033	0.0005	0.997 (0.996 to 0.998)	1.50 × 10^-12
rs4868073	5	170640462	A	G	0.3628	-0.0035	0.0005	0.997 (0.996 to 0.997)	1.84 × 10^-13
rs4867648	5	170640827	C	A	0.1829	-0.0039	0.0006	0.996 (0.995 to 0.997)	3.65 × 10^-11
rs10079914	5	170650768	T	C	0.1819	-0.0039	0.0006	0.996 (0.995 to 0.997)	1.85 × 10^-11
rs1200605	5	170660615	G	A	0.1829	-0.0039	0.0006	0.996 (0.995 to 0.997)	2.00 × 10^-11
rs4868074	5	170665791	G	C	0.1819	-0.004	0.0006	0.996 (0.995 to 0.997)	1.44 × 10^-11
rs7708999	5	170709178	G	A	0.1799	0.0041	0.0006	1.004 (1.003 to 1.005)	2.40 × 10^-12
rs2964519	5	170714609	C	A	0.3439	-0.0026	0.0005	0.997 (0.996 to 0.998)	4.27 × 10^-8
rs2339285	5	170728273	C	G	0.2147	0.0031	0.0006	1.003 (1.002 to 1.004)	3.09 × 10^-8
rs2964538	5	170732406	T	C	0.2177	-0.0031	0.0005	0.997 (0.996 to 0.998)	2.30 × 10^-8
rs6888586	5	170740600	G	C	0.2137	0.0031	0.0006	1.003 (1.002 to 1.004)	1.76 × 10^-8
rs806600	5	172914939	A	G	0.5	0.0025	0.0005	1.002 (1.002 to 1.003)	4.40 × 10^-8
rs254800	5	172925741	T	G	0.492	0.0025	0.0005	1.003 (1.002 to 1.003)	2.43 × 10^-8
rs7705502	5	173320815	G	A	0.2863	0.0028	0.0005	1.003 (1.002 to 1.004)	1.76 × 10^-8
rs17695092	5	173337853	T	G	0.2873	0.0029	0.0005	1.003 (1.002 to 1.004)	4.72 × 10^-9
rs7736263	5	173339222	G	T	0.2873	0.0028	0.0005	1.003 (1.002 to 1.004)	1.63 × 10^-8
rs10516107	5	173348156	G	A	0.2873	0.0028	0.0005	1.003 (1.002 to 1.004)	1.50 × 10^-8
rs1484803	5	173349840	A	G	0.2873	0.0029	0.0005	1.003 (1.002 to 1.004)	7.30 × 10^-9
rs966544	5	173350405	A	G	0.2873	0.0028	0.0005	1.003 (1.002 to 1.004)	1.76 × 10^-8
rs747472	5	173353514	T	C	0.2873	0.0028	0.0005	1.003 (1.002 to 1.004)	1.63 × 10^-8
rs6861681	5	173362458	G	A	0.2873	0.0027	0.0005	1.003 (1.002 to 1.004)	4.40 × 10^-8
rs1564823	5	173383194	C	A	0.2873	0.0029	0.0005	1.003 (1.002 to 1.004)	6.08 × 10^-9
rs1976074	5	173384663	T	A	0.2873	0.0029	0.0005	1.003 (1.002 to 1.004)	9.73 × 10^-9
rs6556301	5	176527577	G	T	0.335	0.003	0.0005	1.003 (1.002 to 1.004)	5.91 × 10^-10
rs1885728	6	5977833	G	A	0.329	-0.0027	0.0005	0.997 (0.996 to 0.998)	1.36 × 10^-8
rs6942389	6	5980711	T	C	0.3499	-0.0026	0.0005	0.997 (0.996 to 0.998)	4.01 × 10^-8
rs990831	6	5982192	C	T	0.3509	-0.0026	0.0005	0.997 (0.996 to 0.998)	3.35 × 10^-8
rs6597173	6	5983776	C	T	0.3499	-0.0027	0.0005	0.997 (0.996 to 0.998)	1.63 × 10^-8
rs2326685	6	5984385	A	T	0.3499	-0.0027	0.0005	0.997 (0.996 to 0.998)	1.90 × 10^-8
rs912019	6	5984539	G	A	0.3499	-0.0027	0.0005	0.997 (0.996 to 0.998)	2.03 × 10^-8
rs6597174	6	5986845	C	T	0.3489	-0.0026	0.0005	0.997 (0.996 to 0.998)	3.09 × 10^-8
rs9328340	6	5987381	G	A	0.3499	-0.0026	0.0005	0.997 (0.996 to 0.998)	3.09 × 10^-8
rs9463175	6	9510030	C	T	0.3897	0.0029	0.0005	1.003 (1.002 to 1.004)	6.05 × 10^-10
rs12210300	6	12078686	A	G	0.3161	0.0028	0.0005	1.003 (1.002 to 1.004)	9.87 × 10^-9
rs9296258	6	12084445	C	G	0.2873	-0.0034	0.0005	0.997 (0.996 to 0.998)	2.15 × 10^-11
rs4467770	6	12086826	G	A	0.2714	-0.0036	0.0005	0.996 (0.995 to 0.997)	1.77 × 10^-12
rs9369076	6	12088544	A	G	0.3628	-0.0031	0.0005	0.997 (0.996 to 0.998)	2.75 × 10^-11
rs6939913	6	12089905	C	T	0.3668	-0.0031	0.0005	0.997 (0.996 to 0.998)	2.60 × 10^-11
rs10947758	6	12093961	T	C	0.34	0.0035	0.0005	1.003 (1.003 to 1.004)	2.82 × 10^-13
rs9380781	6	12099278	A	G	0.341	0.0035	0.0005	1.004 (1.003 to 1.004)	2.33 × 10^-13
rs9369083	6	12099889	A	G	0.34	0.0035	0.0005	1.003 (1.003 to 1.004)	2.98 × 10^-13
rs7752678	6	12101102	T	C	0.341	0.0036	0.0005	1.004 (1.003 to 1.005)	6.65 × 10^-14
rs9380790	6	12104122	A	G	0.341	0.0035	0.0005	1.004 (1.003 to 1.004)	1.16 × 10^-13
rs4377779	6	12117344	T	C	0.334	0.0036	0.0005	1.004 (1.003 to 1.005)	7.48 × 10^-14
rs9394569	6	12119885	A	G	0.341	0.0036	0.0005	1.004 (1.003 to 1.005)	7.48 × 10^-14
rs2228215	6	12120445	A	G	0.34	0.0036	0.0005	1.004 (1.003 to 1.005)	9.48 × 10^-14
rs2228209	6	12120588	C	T	0.339	0.0036	0.0005	1.004 (1.003 to 1.005)	8.98 × 10^-14
rs2228210	6	12122174	A	G	0.34	0.0036	0.0005	1.004 (1.003 to 1.005)	4.13 × 10^-14
rs2228213	6	12124855	G	A	0.333	0.0039	0.0005	1.004 (1.003 to 1.005)	8.50 × 10^-16
rs7383768	6	12129242	A	G	0.341	0.0036	0.0005	1.004 (1.003 to 1.005)	4.29 × 10^-14
rs9357299	6	12129596	T	C	0.341	0.0037	0.0005	1.004 (1.003 to 1.005)	8.67 × 10^-15
rs12213070	6	12131542	G	A	0.334	0.0037	0.0005	1.004 (1.003 to 1.005)	1.92 × 10^-14
rs3777776	6	12133513	T	G	0.341	0.0037	0.0005	1.004 (1.003 to 1.005)	9.02 × 10^-15
rs219940	6	12138597	C	A	0.3231	0.0028	0.0005	1.003 (1.002 to 1.004)	7.84 × 10^-9
rs220018	6	12149138	G	A	0.3211	0.0028	0.0005	1.003 (1.002 to 1.004)	9.46 × 10^-9
rs3777761	6	12150800	A	T	0.332	0.0036	0.0005	1.004 (1.003 to 1.005)	8.15 × 10^-14
rs3777760	6	12150811	G	A	0.333	0.0036	0.0005	1.004 (1.003 to 1.005)	4.29 × 10^-14
rs3822925	6	12151173	G	A	0.332	0.0036	0.0005	1.004 (1.003 to 1.005)	4.13 × 10^-14
rs1998528	6	12151610	G	A	0.332	0.0036	0.0005	1.004 (1.003 to 1.005)	3.96 × 10^-14
rs13209918	6	12153888	T	A	0.336	0.0037	0.0005	1.004 (1.003 to 1.005)	1.92 × 10^-14
rs220025	6	12154333	G	A	0.3221	0.0028	0.0005	1.003 (1.002 to 1.004)	8.38 × 10^-9
rs3777755	6	12159699	C	T	0.3042	0.0032	0.0005	1.003 (1.002 to 1.004)	6.61 × 10^-11
rs9394605	6	12171157	G	A	0.3111	0.0031	0.0005	1.003 (1.002 to 1.004)	1.91 × 10^-10
rs12209865	6	12175433	C	T	0.3131	0.003	0.0005	1.003 (1.002 to 1.004)	6.20 × 10^-10
rs9394618	6	12177845	A	T	0.3121	0.003	0.0005	1.003 (1.002 to 1.004)	6.20 × 10^-10
rs10947826	6	12183050	G	A	0.2932	0.003	0.0005	1.003 (1.002 to 1.004)	2.80 × 10^-9
rs9381634	6	13022728	G	A	0.2604	0.0031	0.0005	1.003 (1.002 to 1.004)	2.11 × 10^-9
rs16869294	6	13162195	G	A	0.3032	0.003	0.0005	1.003 (1.002 to 1.004)	7.19 × 10^-10
rs4715132	6	13167695	T	C	0.3042	0.003	0.0005	1.003 (1.002 to 1.004)	1.84 × 10^-9
rs9395497	6	13168535	A	G	0.3042	0.003	0.0005	1.003 (1.002 to 1.004)	1.98 × 10^-9
rs9357620	6	13170634	T	C	0.3052	0.0029	0.0005	1.003 (1.002 to 1.004)	3.77 × 10^-9
rs12525914	6	13175908	A	G	0.2813	0.0032	0.0005	1.003 (1.002 to 1.004)	1.31 × 10^-10
rs12527257	6	13178069	T	C	0.3052	0.003	0.0005	1.003 (1.002 to 1.004)	6.90 × 10^-10
rs9463511	6	13178259	G	A	0.3101	0.0032	0.0005	1.003 (1.002 to 1.004)	7.49 × 10^-11
rs16873682	6	13178390	A	G	0.3052	0.003	0.0005	1.003 (1.002 to 1.004)	6.62 × 10^-10
rs4097413	6	13178610	A	G	0.3052	0.003	0.0005	1.003 (1.002 to 1.004)	7.61 × 10^-10
rs11757278	6	13180454	T	C	0.3211	0.0032	0.0005	1.003 (1.002 to 1.004)	3.20 × 10^-11
rs9381809	6	13182117	G	C	0.3042	0.003	0.0005	1.003 (1.002 to 1.004)	1.36 × 10^-9
rs3778646	6	13182685	G	T	0.3042	0.003	0.0005	1.003 (1.002 to 1.004)	1.56 × 10^-9
rs3823445	6	13182995	G	A	0.3091	0.0032	0.0005	1.003 (1.002 to 1.004)	5.57 × 10^-11
rs9381810	6	13183121	T	C	0.3091	0.0032	0.0005	1.003 (1.002 to 1.004)	1.28 × 10^-10
rs9395520	6	13183523	C	T	0.3211	0.0033	0.0005	1.003 (1.002 to 1.004)	1.69 × 10^-11
rs9381812	6	13183998	A	G	0.3101	0.0032	0.0005	1.003 (1.002 to 1.004)	1.20 × 10^-10
rs10948524	6	13188493	A	G	0.3121	0.0032	0.0005	1.003 (1.002 to 1.004)	4.68 × 10^-11
rs9367368	6	13189275	T	C	0.3121	0.0033	0.0005	1.003 (1.002 to 1.004)	1.54 × 10^-11
rs17805532	6	18497348	C	T	0.0606	-0.0055	0.0009	0.995 (0.993 to 0.996)	7.24 × 10^-9
rs6930066	6	18609828	T	C	0.3628	0.0027	0.0005	1.003 (1.002 to 1.004)	1.76 × 10^-8
rs723868	6	18611644	T	C	0.3618	0.0027	0.0005	1.003 (1.002 to 1.004)	1.76 × 10^-8
rs760822	6	18620293	T	A	0.3638	0.0026	0.0005	1.003 (1.002 to 1.004)	2.43 × 10^-8
rs1076663	6	18621172	T	G	0.3618	0.0027	0.0005	1.003 (1.002 to 1.004)	1.76 × 10^-8
rs9477801	6	18624650	G	C	0.3618	0.0026	0.0005	1.003 (1.002 to 1.004)	2.03 × 10^-8
rs2842385	6	19078274	A	G	0.174	-0.0033	0.0006	0.997 (0.996 to 0.998)	4.53 × 10^-8
rs3806114	6	20482335	G	A	0.2922	0.0031	0.0005	1.003 (1.002 to 1.004)	4.92 × 10^-10
rs4134958	6	20486506	A	G	0.3598	0.0028	0.0005	1.003 (1.002 to 1.004)	1.70 × 10^-9
rs3806116	6	20487250	T	G	0.3608	0.0029	0.0005	1.003 (1.002 to 1.004)	1.10 × 10^-9
rs4134966	6	20487577	A	C	0.3598	0.0027	0.0005	1.003 (1.002 to 1.004)	1.09 × 10^-8
rs9368219	6	20674691	C	T	0.1769	0.0034	0.0006	1.003 (1.002 to 1.005)	7.08 × 10^-9
rs2206734	6	20694884	C	T	0.175	0.0038	0.0006	1.004 (1.003 to 1.005)	2.22 × 10^-10
rs11753081	6	20705590	T	G	0.1759	0.0038	0.0006	1.004 (1.003 to 1.005)	1.33 × 10^-10
rs1040558	6	20713706	A	G	0.1759	0.0037	0.0006	1.004 (1.003 to 1.005)	4.82 × 10^-10
rs9295478	6	20716253	G	A	0.2177	0.003	0.0005	1.003 (1.002 to 1.004)	3.90 × 10^-8
rs2328548	6	20716958	G	A	0.1779	0.0038	0.0006	1.004 (1.003 to 1.005)	1.93 × 10^-10
rs6935599	6	20717095	A	G	0.1779	0.0037	0.0006	1.004 (1.003 to 1.005)	3.96 × 10^-10
rs9465871	6	20717255	T	C	0.1779	0.0038	0.0006	1.004 (1.003 to 1.005)	2.08 × 10^-10
rs10946403	6	20717404	A	G	0.1779	0.0037	0.0006	1.004 (1.003 to 1.005)	4.25 × 10^-10
rs9358357	6	20719145	A	G	0.1769	0.0036	0.0006	1.004 (1.002 to 1.005)	1.21 × 10^-9
rs9368224	6	20719232	T	A	0.1759	0.0037	0.0006	1.004 (1.003 to 1.005)	4.10 × 10^-10
rs9460550	6	20719561	G	A	0.1759	0.0037	0.0006	1.004 (1.003 to 1.005)	3.09 × 10^-10
rs9368226	6	20723057	T	C	0.1779	0.0036	0.0006	1.004 (1.002 to 1.005)	1.57 × 10^-9
rs9356748	6	20725097	T	A	0.1272	0.0037	0.0007	1.004 (1.002 to 1.005)	4.03 × 10^-8
rs7767391	6	20725240	T	C	0.1779	0.0037	0.0006	1.004 (1.003 to 1.005)	5.39 × 10^-10
rs7760082	6	21919387	G	A	0.334	0.0032	0.0005	1.003 (1.002 to 1.004)	4.39 × 10^-11
rs6934973	6	21921026	A	G	0.2853	-0.0031	0.0005	0.997 (0.996 to 0.998)	4.92 × 10^-10
rs2209415	6	23795317	G	C	0.3837	0.0025	0.0005	1.003 (1.002 to 1.003)	4.53 × 10^-8
rs9466937	6	23858932	C	T	0.3082	-0.0029	0.0005	0.997 (0.996 to 0.998)	4.45 × 10^-9
rs9393496	6	23860377	A	G	0.3091	-0.0029	0.0005	0.997 (0.996 to 0.998)	4.45 × 10^-9
rs2221823	6	23863487	T	C	0.3042	-0.0028	0.0005	0.997 (0.996 to 0.998)	2.29 × 10^-8
rs1511470	6	23868464	A	G	0.3091	-0.003	0.0005	0.997 (0.996 to 0.998)	1.56 × 10^-9
rs1511471	6	23868594	G	A	0.3091	-0.003	0.0005	0.997 (0.996 to 0.998)	1.41 × 10^-9
rs9466948	6	23869205	A	G	0.3082	-0.003	0.0005	0.997 (0.996 to 0.998)	1.56 × 10^-9
rs9466949	6	23869466	T	C	0.3082	-0.003	0.0005	0.997 (0.996 to 0.998)	1.42 × 10^-9
rs7741044	6	23871293	T	C	0.3032	-0.0028	0.0005	0.997 (0.996 to 0.998)	1.63 × 10^-8
rs1355459	6	23871700	G	A	0.3082	-0.003	0.0005	0.997 (0.996 to 0.998)	1.84 × 10^-9
rs9466955	6	23872924	G	A	0.3101	-0.0029	0.0005	0.997 (0.996 to 0.998)	4.58 × 10^-9
rs9466956	6	23873527	G	A	0.3072	-0.0029	0.0005	0.997 (0.996 to 0.998)	4.04 × 10^-9
rs6900723	6	23876240	T	C	0.3111	-0.0029	0.0005	0.997 (0.996 to 0.998)	1.98 × 10^-9
rs6921319	6	23876587	A	G	0.3052	-0.0028	0.0005	0.997 (0.996 to 0.998)	1.76 × 10^-8
rs2221824	6	23877024	T	C	0.3111	-0.0029	0.0005	0.997 (0.996 to 0.998)	1.98 × 10^-9
rs17299436	6	23879981	A	G	0.3052	-0.0027	0.0005	0.997 (0.996 to 0.998)	3.35 × 10^-8
rs6908183	6	23881151	A	G	0.3042	-0.0028	0.0005	0.997 (0.996 to 0.998)	1.90 × 10^-8
rs9379616	6	23884585	A	G	0.3091	-0.0028	0.0005	0.997 (0.996 to 0.998)	1.01 × 10^-8
rs953377	6	23890691	G	A	0.3072	-0.0029	0.0005	0.997 (0.996 to 0.998)	5.81 × 10^-9
rs953378	6	23890765	G	A	0.3042	-0.0028	0.0005	0.997 (0.996 to 0.998)	1.24 × 10^-8
rs4327688	6	23890877	T	C	0.3072	-0.0029	0.0005	0.997 (0.996 to 0.998)	4.72 × 10^-9
rs2036887	6	23890961	T	G	0.3072	-0.0029	0.0005	0.997 (0.996 to 0.998)	5.13 × 10^-9
rs2036888	6	23892157	T	C	0.3072	-0.0028	0.0005	0.997 (0.996 to 0.998)	7.17 × 10^-9
rs2036889	6	23892761	A	G	0.3072	-0.0028	0.0005	0.997 (0.996 to 0.998)	1.24 × 10^-8
rs6908544	6	23895019	T	C	0.3032	-0.0028	0.0005	0.997 (0.996 to 0.998)	1.28 × 10^-8
rs11754828	6	23896272	C	T	0.3062	-0.0028	0.0005	0.997 (0.996 to 0.998)	1.12 × 10^-8
rs10046242	6	23896587	C	A	0.3072	-0.0028	0.0005	0.997 (0.996 to 0.998)	1.76 × 10^-8
rs9466969	6	23897347	T	C	0.3062	-0.0028	0.0005	0.997 (0.996 to 0.998)	1.09 × 10^-8
rs7776089	6	23897597	C	A	0.3062	-0.0028	0.0005	0.997 (0.996 to 0.998)	9.06 × 10^-9
rs7742240	6	23898045	C	A	0.3062	-0.0028	0.0005	0.997 (0.996 to 0.998)	1.05 × 10^-8
rs6456586	6	23903680	C	G	0.3052	-0.0027	0.0005	0.997 (0.996 to 0.998)	2.43 × 10^-8
rs9460939	6	23906027	G	A	0.3161	-0.0027	0.0005	0.997 (0.996 to 0.998)	2.03 × 10^-8
rs17491647	6	24713723	A	C	0.1491	0.0036	0.0006	1.004 (1.002 to 1.005)	2.30 × 10^-8
rs12203240	6	24749104	T	C	0.0517	0.0059	0.001	1.006 (1.004 to 1.008)	6.86 × 10^-9
rs1132357	6	24804776	C	A	0.1292	0.0039	0.0007	1.004 (1.003 to 1.005)	5.55 × 10^-9
rs9379693	6	24809936	A	T	0.1252	0.0039	0.0007	1.004 (1.003 to 1.005)	8.27 × 10^-9
rs9348650	6	24831450	A	C	0.1302	0.0038	0.0007	1.004 (1.002 to 1.005)	2.43 × 10^-8
rs3813680	6	24848086	A	G	0.1322	0.004	0.0007	1.004 (1.003 to 1.005)	2.26 × 10^-9
rs12194442	6	24866495	A	G	0.0567	0.0057	0.001	1.006 (1.004 to 1.008)	7.66 × 10^-9
rs419288	6	24941436	C	T	0.1402	0.0037	0.0007	1.004 (1.002 to 1.005)	9.88 × 10^-9
rs12202529	6	24946024	A	G	0.1322	0.0038	0.0007	1.004 (1.002 to 1.005)	1.31 × 10^-8
rs16889835	6	24947772	C	T	0.1322	0.0039	0.0007	1.004 (1.003 to 1.005)	5.96 × 10^-9
rs7759489	6	24950599	C	T	0.16	0.0034	0.0006	1.003 (1.002 to 1.005)	2.83 × 10^-8
rs9366627	6	25686405	C	T	0.2972	0.0028	0.0005	1.003 (1.002 to 1.004)	9.46 × 10^-9
rs9379778	6	25687579	T	C	0.2932	0.0028	0.0005	1.003 (1.002 to 1.004)	1.63 × 10^-8
rs4711093	6	25687895	T	C	0.2932	0.0028	0.0005	1.003 (1.002 to 1.004)	1.90 × 10^-8
rs4478398	6	25694684	T	C	0.2306	0.003	0.0005	1.003 (1.002 to 1.004)	2.56 × 10^-8
rs3922681	6	25698481	C	T	0.2913	0.0028	0.0005	1.003 (1.002 to 1.004)	1.15 × 10^-8
rs11794	6	25701718	G	A	0.2913	0.0027	0.0005	1.003 (1.002 to 1.004)	4.92 × 10^-8
rs6908713	6	25703611	G	A	0.2992	-0.0028	0.0005	0.997 (0.996 to 0.998)	1.36 × 10^-8
rs9379782	6	25715023	G	A	0.2903	0.0027	0.0005	1.003 (1.002 to 1.004)	4.79 × 10^-8
rs2000351	6	25759783	T	C	0.2922	0.0028	0.0005	1.003 (1.002 to 1.004)	2.03 × 10^-8
rs7770037	6	25760591	G	A	0.2922	0.0028	0.0005	1.003 (1.002 to 1.004)	2.16 × 10^-8
rs1317816	6	25765390	T	C	0.2922	0.0028	0.0005	1.003 (1.002 to 1.004)	2.56 × 10^-8
rs6937800	6	25765943	A	G	0.2922	0.0028	0.0005	1.003 (1.002 to 1.004)	1.50 × 10^-8
rs3778272	6	25767661	G	A	0.2922	0.0028	0.0005	1.003 (1.002 to 1.004)	2.69 × 10^-8
rs2275904	6	25768085	T	C	0.2763	0.0028	0.0005	1.003 (1.002 to 1.004)	4.14 × 10^-8
rs2275905	6	25768106	G	A	0.2922	0.0028	0.0005	1.003 (1.002 to 1.004)	2.03 × 10^-8
rs1892248	6	25768914	C	T	0.2922	0.0028	0.0005	1.003 (1.002 to 1.004)	2.16 × 10^-8
rs1937127	6	25769872	A	C	0.2922	0.0028	0.0005	1.003 (1.002 to 1.004)	1.76 × 10^-8
rs4712970	6	25770707	G	A	0.2922	0.0028	0.0005	1.003 (1.002 to 1.004)	2.43 × 10^-8
rs4712972	6	25772047	A	G	0.1213	0.0042	0.0007	1.004 (1.003 to 1.006)	1.84 × 10^-9
rs2154218	6	25776290	T	C	0.2922	0.0028	0.0005	1.003 (1.002 to 1.004)	2.43 × 10^-8
rs9356988	6	25777481	G	A	0.2783	0.0028	0.0005	1.003 (1.002 to 1.004)	3.09 × 10^-8
rs1317510	6	25778924	T	C	0.2922	0.0028	0.0005	1.003 (1.002 to 1.004)	2.03 × 10^-8
rs6910549	6	25780811	A	G	0.0944	0.0042	0.0008	1.004 (1.003 to 1.006)	4.68 × 10^-8
rs12662869	6	25784481	C	A	0.3151	0.0027	0.0005	1.003 (1.002 to 1.004)	1.76 × 10^-8
rs9393671	6	25789189	G	C	0.3062	-0.0028	0.0005	0.997 (0.996 to 0.998)	7.03 × 10^-9
rs1165157	6	25792250	A	G	0.3062	0.0028	0.0005	1.003 (1.002 to 1.004)	8.92 × 10^-9
rs1165156	6	25792978	T	C	0.3062	0.0028	0.0005	1.003 (1.002 to 1.004)	1.36 × 10^-8
rs1165155	6	25795577	A	T	0.3062	0.0029	0.0005	1.003 (1.002 to 1.004)	5.54 × 10^-9
rs1165211	6	25800922	T	C	0.3062	0.0028	0.0005	1.003 (1.002 to 1.004)	1.28 × 10^-8
rs12191655	6	25803095	G	T	0.1958	0.0033	0.0006	1.003 (1.002 to 1.004)	9.47 × 10^-9
rs1165208	6	25803904	G	A	0.3062	0.0028	0.0005	1.003 (1.002 to 1.004)	1.19 × 10^-8
rs17270561	6	25820439	C	A	0.2376	0.003	0.0005	1.003 (1.002 to 1.004)	1.36 × 10^-8
rs1185976	6	25822363	C	T	0.2942	0.0031	0.0005	1.003 (1.002 to 1.004)	6.20 × 10^-10
rs12211184	6	25823774	G	A	0.2237	0.0033	0.0005	1.003 (1.002 to 1.004)	1.11 × 10^-9
rs1165181	6	25825390	T	A	0.2942	0.0031	0.0005	1.003 (1.002 to 1.004)	4.78 × 10^-10
rs12200962	6	25828986	T	C	0.2237	0.0033	0.0005	1.003 (1.002 to 1.004)	1.56 × 10^-9
rs2070642	6	25831212	G	A	0.2873	0.0028	0.0005	1.003 (1.002 to 1.004)	1.76 × 10^-8
rs1324088	6	25841122	G	A	0.1093	-0.0041	0.0007	0.996 (0.995 to 0.997)	1.90 × 10^-8
rs1324087	6	25841408	G	A	0.1093	-0.004	0.0007	0.996 (0.995 to 0.997)	2.70 × 10^-8
rs4712976	6	25842203	C	T	0.2644	0.0032	0.0005	1.003 (1.002 to 1.004)	8.32 × 10^-10
rs717551	6	25855624	T	C	0.2187	0.0031	0.0005	1.003 (1.002 to 1.004)	1.19 × 10^-8
rs1408271	6	25859621	T	A	0.2714	0.0029	0.0005	1.003 (1.002 to 1.004)	9.06 × 10^-9
rs1165165	6	25862466	C	T	0.2276	-0.003	0.0005	0.997 (0.996 to 0.998)	4.01 × 10^-8
rs12209218	6	25887776	C	A	0.2475	0.0029	0.0005	1.003 (1.002 to 1.004)	2.43 × 10^-8
rs9467632	6	25889706	A	G	0.0865	-0.0045	0.0008	0.996 (0.994 to 0.997)	2.97 × 10^-8
rs574933	6	25891131	C	G	0.3867	0.0029	0.0005	1.003 (1.002 to 1.004)	6.34 × 10^-10
rs13208859	6	25894609	G	A	0.0825	-0.0046	0.0008	0.995 (0.994 to 0.997)	2.57 × 10^-8
rs34525648	6	25914853	G	A	0.0885	-0.0045	0.0008	0.996 (0.994 to 0.997)	2.30 × 10^-8
rs13195279	6	25919431	T	A	0.0825	-0.0047	0.0008	0.995 (0.994 to 0.997)	1.64 × 10^-8
rs12207059	6	25922385	C	T	0.2157	0.0036	0.0006	1.004 (1.003 to 1.005)	4.24 × 10^-11
rs13192713	6	25943234	C	A	0.0815	-0.0049	0.0008	0.995 (0.994 to 0.997)	4.34 × 10^-9
rs6929805	6	25950834	T	A	0.4344	0.0026	0.0005	1.003 (1.002 to 1.004)	7.03 × 10^-9
rs2009610	6	25967068	C	T	0.2177	0.0036	0.0005	1.004 (1.002 to 1.005)	8.52 × 10^-11
rs13196552	6	25974204	A	G	0.0934	-0.0044	0.0008	0.996 (0.994 to 0.997)	1.37 × 10^-8
rs12192649	6	25974450	G	A	0.2097	0.0037	0.0006	1.004 (1.003 to 1.005)	1.69 × 10^-11
rs17587597	6	25986451	G	A	0.0835	-0.0047	0.0008	0.995 (0.994 to 0.997)	1.37 × 10^-8
rs13192365	6	25993968	T	C	0.0924	-0.0045	0.0008	0.995 (0.994 to 0.997)	8.15 × 10^-9
rs13214280	6	26008620	C	T	0.0924	-0.0044	0.0008	0.996 (0.994 to 0.997)	2.04 × 10^-8
rs10484432	6	26008876	G	A	0.2107	0.0037	0.0006	1.004 (1.003 to 1.005)	2.60 × 10^-11
rs16891235	6	26017542	T	C	0.0944	-0.0044	0.0008	0.996 (0.994 to 0.997)	1.64 × 10^-8
rs3734528	6	26022244	A	G	0.0944	-0.0043	0.0008	0.996 (0.994 to 0.997)	2.83 × 10^-8
rs10484433	6	26030492	C	A	0.0944	-0.0043	0.0008	0.996 (0.994 to 0.997)	2.30 × 10^-8
rs10484435	6	26031811	T	G	0.0835	-0.0047	0.0008	0.995 (0.994 to 0.997)	1.37 × 10^-8
rs13220395	6	26055368	G	A	0.0835	-0.0046	0.0008	0.995 (0.994 to 0.997)	2.70 × 10^-8
rs8384	6	26056072	G	C	0.1958	0.004	0.0006	1.004 (1.003 to 1.005)	2.71 × 10^-12
rs16891264	6	26072445	T	C	0.0835	-0.0045	0.0008	0.995 (0.994 to 0.997)	2.97 × 10^-8
rs707889	6	26095931	G	A	0.1998	0.0041	0.0006	1.004 (1.003 to 1.005)	8.15 × 10^-13
rs1045537	6	26096748	G	C	0.0924	-0.0048	0.0008	0.995 (0.994 to 0.997)	7.23 × 10^-10
rs6918586	6	26097384	T	C	0.3916	-0.0027	0.0005	0.997 (0.996 to 0.998)	6.49 × 10^-9
rs1150659	6	26100023	G	A	0.1998	0.0041	0.0006	1.004 (1.003 to 1.005)	6.22 × 10^-13
rs198856	6	26102708	G	A	0.4722	0.0025	0.0005	1.002 (1.002 to 1.003)	4.14 × 10^-8
rs1543680	6	26103177	G	A	0.1899	0.0041	0.0006	1.004 (1.003 to 1.005)	2.24 × 10^-12
rs2229768	6	26104280	T	C	0.1998	0.0041	0.0006	1.004 (1.003 to 1.005)	7.99 × 10^-13
rs707891	6	26106237	G	T	0.1531	0.0035	0.0006	1.003 (1.002 to 1.005)	3.62 × 10^-8
rs707892	6	26109233	T	G	0.1571	0.0036	0.0006	1.004 (1.002 to 1.005)	9.75 × 10^-9
rs13206501	6	26110148	T	C	0.0954	-0.0046	0.0008	0.995 (0.994 to 0.997)	2.12 × 10^-9
rs16891315	6	26111756	T	C	0.0954	-0.0046	0.0008	0.995 (0.994 to 0.997)	3.37 × 10^-9
rs198837	6	26113398	T	A	0.4722	0.0025	0.0005	1.002 (1.002 to 1.003)	4.40 × 10^-8
rs198836	6	26113616	T	A	0.4722	0.0025	0.0005	1.002 (1.002 to 1.003)	4.40 × 10^-8
rs707896	6	26116424	G	A	0.1571	0.0036	0.0006	1.004 (1.002 to 1.005)	5.96 × 10^-9
rs13206443	6	26119245	C	T	0.0915	-0.005	0.0008	0.995 (0.993 to 0.997)	1.43 × 10^-10
rs1773284	6	26122453	C	A	0.1511	0.0035	0.0006	1.003 (1.002 to 1.005)	4.28 × 10^-8
rs1773285	6	26122699	G	T	0.1511	0.0035	0.0006	1.004 (1.002 to 1.005)	3.09 × 10^-8
rs13200797	6	26122957	G	A	0.0915	-0.0049	0.0008	0.995 (0.994 to 0.997)	4.81 × 10^-10
rs16891334	6	26124303	T	C	0.0924	-0.0049	0.0008	0.995 (0.994 to 0.997)	5.24 × 10^-10
rs1150663	6	26127252	A	G	0.1511	0.0035	0.0006	1.003 (1.002 to 1.005)	3.49 × 10^-8
rs198806	6	26133616	A	G	0.3827	0.0028	0.0005	1.003 (1.002 to 1.004)	3.22 × 10^-9
rs9379827	6	26153335	C	A	0.2157	0.0037	0.0006	1.004 (1.003 to 1.005)	1.07 × 10^-11
rs2183947	6	26159356	G	A	0.2157	0.0037	0.0006	1.004 (1.003 to 1.005)	1.51 × 10^-11
rs9366639	6	26167613	C	G	0.174	0.0037	0.0006	1.004 (1.003 to 1.005)	4.07 × 10^-10
rs4486004	6	26167710	G	T	0.2157	0.0035	0.0006	1.004 (1.002 to 1.005)	1.20 × 10^-10
rs2066295	6	26168903	A	G	0.2187	0.0037	0.0005	1.004 (1.003 to 1.005)	1.54 × 10^-11
rs9379829	6	26172219	C	T	0.2117	0.0037	0.0006	1.004 (1.003 to 1.005)	1.70 × 10^-11
rs9379830	6	26173767	T	C	0.2167	0.0037	0.0006	1.004 (1.003 to 1.005)	3.20 × 10^-11
rs806794	6	26200677	A	G	0.3012	0.0031	0.0005	1.003 (1.002 to 1.004)	3.93 × 10^-10
rs10946808	6	26233387	A	G	0.2962	0.0029	0.0005	1.003 (1.002 to 1.004)	5.27 × 10^-9
rs9358913	6	26239404	A	G	0.2913	0.0028	0.0005	1.003 (1.002 to 1.004)	2.56 × 10^-8
rs12202419	6	26465384	T	G	0.1233	0.0039	0.0007	1.004 (1.003 to 1.005)	2.17 × 10^-8
rs4591839	6	26597924	C	T	0.4324	-0.0028	0.0005	0.997 (0.996 to 0.998)	1.56 × 10^-9
rs6911540	6	26603259	T	C	0.4314	-0.0027	0.0005	0.997 (0.996 to 0.998)	3.22 × 10^-9
rs6456739	6	26604140	T	C	0.495	-0.0025	0.0005	0.998 (0.997 to 0.998)	4.14 × 10^-8
rs9379902	6	26606512	G	A	0.4324	-0.0027	0.0005	0.997 (0.996 to 0.998)	2.25 × 10^-9
rs6919391	6	26608325	G	A	0.4324	-0.0027	0.0005	0.997 (0.996 to 0.998)	2.53 × 10^-9
rs2494691	6	26614951	G	A	0.4165	-0.0028	0.0005	0.997 (0.996 to 0.998)	8.60 × 10^-10
rs2494697	6	26622055	A	G	0.4324	-0.0028	0.0005	0.997 (0.996 to 0.998)	1.39 × 10^-9
rs7746643	6	26623996	G	A	0.4324	-0.0027	0.0005	0.997 (0.996 to 0.998)	4.45 × 10^-9
rs2451746	6	26640283	G	C	0.4155	-0.0028	0.0005	0.997 (0.996 to 0.998)	6.62 × 10^-10
rs2451752	6	26648013	C	A	0.4314	-0.0027	0.0005	0.997 (0.996 to 0.998)	5.40 × 10^-9
rs2451753	6	26649018	C	T	0.4314	-0.0027	0.0005	0.997 (0.996 to 0.998)	2.11 × 10^-9
rs2494711	6	26649421	T	C	0.4314	-0.0027	0.0005	0.997 (0.996 to 0.998)	3.90 × 10^-9
rs2451716	6	26655594	T	G	0.4314	-0.0027	0.0005	0.997 (0.996 to 0.998)	6.22 × 10^-9
rs868190	6	26665835	G	A	0.4304	-0.0026	0.0005	0.997 (0.996 to 0.998)	7.71 × 10^-9
rs4711122	6	26758479	C	T	0.3022	0.0033	0.0005	1.003 (1.002 to 1.004)	2.90 × 10^-11
rs1555040	6	27314071	G	C	0.1362	0.0037	0.0007	1.004 (1.002 to 1.005)	1.50 × 10^-8
rs17739702	6	27329267	C	G	0.1362	0.0038	0.0007	1.004 (1.002 to 1.005)	1.22 × 10^-8
rs9380064	6	28143118	A	G	0.1024	-0.0042	0.0007	0.996 (0.994 to 0.997)	1.90 × 10^-8
rs735765	6	28170297	G	A	0.1163	-0.0039	0.0007	0.996 (0.995 to 0.998)	4.67 × 10^-8
rs9393908	6	28190830	T	A	0.0984	-0.0042	0.0008	0.996 (0.994 to 0.997)	4.68 × 10^-8
rs9380069	6	28203300	A	G	0.1064	-0.0041	0.0007	0.996 (0.995 to 0.997)	3.49 × 10^-8
rs13200462	6	28218199	A	C	0.1143	-0.004	0.0007	0.996 (0.995 to 0.997)	2.56 × 10^-8
rs1679732	6	28221264	G	A	0.1163	0.0041	0.0007	1.004 (1.003 to 1.005)	7.46 × 10^-9
rs10456362	6	28221816	A	G	0.1153	0.0042	0.0007	1.004 (1.003 to 1.006)	4.60 × 10^-9
rs1679709	6	28228342	A	G	0.1163	0.0041	0.0007	1.004 (1.003 to 1.005)	7.32 × 10^-9
rs1778511	6	28229411	G	A	0.1163	0.0041	0.0007	1.004 (1.003 to 1.006)	4.74 × 10^-9
rs1778508	6	28229881	C	T	0.1163	0.0041	0.0007	1.004 (1.003 to 1.005)	9.08 × 10^-9
rs2799077	6	28234597	C	T	0.1163	-0.004	0.0007	0.996 (0.995 to 0.997)	1.50 × 10^-8
rs2799079	6	28235176	A	C	0.1163	-0.004	0.0007	0.996 (0.995 to 0.997)	1.22 × 10^-8
rs11965538	6	28239915	G	A	0.1163	-0.0041	0.0007	0.996 (0.994 to 0.997)	5.14 × 10^-9
rs1419183	6	28242794	A	C	0.1163	-0.0039	0.0007	0.996 (0.995 to 0.997)	2.70 × 10^-8
rs6901575	6	28250984	G	A	0.1163	-0.004	0.0007	0.996 (0.995 to 0.997)	1.20 × 10^-8
rs1936365	6	28268452	G	C	0.1193	-0.004	0.0007	0.996 (0.995 to 0.997)	1.10 × 10^-8
rs853685	6	28288785	C	T	0.1193	-0.0041	0.0007	0.996 (0.995 to 0.997)	4.73 × 10^-9
rs853681	6	28296650	C	A	0.1193	-0.0042	0.0007	0.996 (0.994 to 0.997)	2.40 × 10^-9
rs853679	6	28296863	C	A	0.1193	-0.0041	0.0007	0.996 (0.995 to 0.997)	3.91 × 10^-9
rs853678	6	28297313	T	A	0.1193	-0.004	0.0007	0.996 (0.995 to 0.997)	7.32 × 10^-9
rs853676	6	28299687	C	T	0.1193	-0.0041	0.0007	0.996 (0.995 to 0.997)	4.73 × 10^-9
rs2233984	6	31079264	C	T	0.0785	0.0047	0.0008	1.005 (1.003 to 1.006)	2.97 × 10^-8
rs4495304	6	31080718	T	C	0.0755	0.005	0.0009	1.005 (1.003 to 1.007)	6.94 × 10^-9
rs6917517	6	31082361	C	T	0.1829	0.0033	0.0006	1.003 (1.002 to 1.004)	1.27 × 10^-8
rs1042127	6	31084170	A	C	0.1968	0.0031	0.0006	1.003 (1.002 to 1.004)	3.48 × 10^-8
rs4713436	6	31084639	C	T	0.1968	0.0032	0.0006	1.003 (1.002 to 1.004)	2.43 × 10^-8
rs1265087	6	31109810	G	A	0.3141	-0.0029	0.0005	0.997 (0.996 to 0.998)	2.12 × 10^-9
rs2523586	6	31327435	T	G	0.2555	0.0038	0.0005	1.004 (1.003 to 1.005)	1.40 × 10^-13
rs2596477	6	31327723	G	A	0.1491	0.0038	0.0006	1.004 (1.003 to 1.005)	1.84 × 10^-9
rs6907185	6	31844684	A	G	0.0686	0.0068	0.0009	1.007 (1.005 to 1.009)	3.53 × 10^-14
rs498240	6	31892592	G	A	0.0666	0.0072	0.0009	1.007 (1.005 to 1.009)	2.97 × 10^-15
rs9267677	6	31892641	T	C	0.1153	-0.0052	0.0007	0.995 (0.993 to 0.996)	2.68 × 10^-13
rs1042663	6	31905130	G	A	0.0895	0.0049	0.0008	1.005 (1.003 to 1.006)	6.95 × 10^-10
rs550605	6	31907147	T	C	0.0895	0.0045	0.0008	1.005 (1.003 to 1.006)	1.06 × 10^-8
rs653414	6	31907168	C	T	0.0895	0.005	0.0008	1.005 (1.003 to 1.007)	2.07 × 10^-10
rs497239	6	31908761	T	C	0.0895	0.0048	0.0008	1.005 (1.003 to 1.006)	1.13 × 10^-9
rs609061	6	31910162	G	A	0.0885	0.005	0.0008	1.005 (1.003 to 1.007)	3.95 × 10^-10
rs641153	6	31914180	G	A	0.0865	0.005	0.0008	1.005 (1.003 to 1.007)	4.09 × 10^-10
rs4151670	6	31915532	C	T	0.0239	0.0084	0.0015	1.008 (1.006 to 1.011)	1.45 × 10^-8
rs512559	6	31916062	A	G	0.0427	0.0063	0.0011	1.006 (1.004 to 1.009)	1.80 × 10^-8
rs541862	6	31916951	T	C	0.0885	0.005	0.0008	1.005 (1.003 to 1.007)	4.81 × 10^-10
rs522162	6	31919917	T	C	0.0885	0.0049	0.0008	1.005 (1.003 to 1.006)	8.79 × 10^-10
rs760070	6	31919956	T	C	0.0885	0.0049	0.0008	1.005 (1.003 to 1.006)	1.15 × 10^-9
rs550513	6	31920687	C	T	0.0885	0.0049	0.0008	1.005 (1.003 to 1.006)	1.01 × 10^-9
rs4151664	6	31920873	C	T	0.0736	-0.0049	0.0009	0.995 (0.993 to 0.997)	1.91 × 10^-8
rs389512	6	31947594	G	C	0.1412	0.005	0.0007	1.005 (1.004 to 1.006)	8.72 × 10^-15
rs2282850	6	33267103	C	T	0.1869	-0.0038	0.0006	0.996 (0.995 to 0.997)	8.23 × 10^-11
rs9277972	6	33276770	A	T	0.168	-0.0044	0.0006	0.996 (0.994 to 0.997)	3.16 × 10^-13
rs11757081	6	33459420	A	T	0.1968	-0.0043	0.0006	0.996 (0.995 to 0.997)	4.64 × 10^-14
rs7748370	6	33464061	G	A	0.2038	-0.0039	0.0006	0.996 (0.995 to 0.997)	3.49 × 10^-12
rs9380362	6	33467734	T	C	0.3241	0.0031	0.0005	1.003 (1.002 to 1.004)	9.11 × 10^-11
rs11759461	6	33468151	A	G	0.2048	-0.0039	0.0006	0.996 (0.995 to 0.997)	3.33 × 10^-12
rs6942274	6	33469602	G	A	0.2048	-0.004	0.0006	0.996 (0.995 to 0.997)	1.93 × 10^-12
rs7743060	6	33470519	C	T	0.328	0.003	0.0005	1.003 (1.002 to 1.004)	3.78 × 10^-10
rs7747216	6	33476718	C	T	0.325	0.0031	0.0005	1.003 (1.002 to 1.004)	2.06 × 10^-10
rs9296092	6	33478496	A	G	0.328	0.003	0.0005	1.003 (1.002 to 1.004)	6.20 × 10^-10
rs9461875	6	33516644	C	T	0.2187	-0.004	0.0005	0.996 (0.995 to 0.997)	2.01 × 10^-13
rs5000098	6	33519231	T	G	0.2187	-0.0041	0.0005	0.996 (0.995 to 0.997)	4.64 × 10^-14
rs7761464	6	33519417	C	A	0.2187	-0.0041	0.0005	0.996 (0.995 to 0.997)	4.30 × 10^-14
rs9296094	6	33520064	A	G	0.2177	-0.0041	0.0005	0.996 (0.995 to 0.997)	1.51 × 10^-13
rs9461882	6	33520221	A	C	0.2177	-0.0041	0.0005	0.996 (0.995 to 0.997)	1.30 × 10^-13
rs9469491	6	33521545	G	A	0.2187	-0.0041	0.0005	0.996 (0.995 to 0.997)	8.33 × 10^-14
rs210130	6	33533404	G	T	0.4264	0.0032	0.0005	1.003 (1.002 to 1.004)	4.57 × 10^-12
rs11752179	6	33534713	G	T	0.2187	-0.004	0.0005	0.996 (0.995 to 0.997)	1.68 × 10^-13
rs210132	6	33536670	G	T	0.4254	0.0031	0.0005	1.003 (1.002 to 1.004)	1.69 × 10^-11
rs17627049	6	33537802	C	A	0.2197	-0.004	0.0005	0.996 (0.995 to 0.997)	1.68 × 10^-13
rs513349	6	33541719	A	G	0.4374	0.0031	0.0005	1.003 (1.002 to 1.004)	1.04 × 10^-11
rs210139	6	33543409	A	C	0.4235	0.0032	0.0005	1.003 (1.002 to 1.004)	3.33 × 10^-12
rs549888	6	33552202	A	G	0.4563	0.0029	0.0005	1.003 (1.002 to 1.004)	2.06 × 10^-10
rs419261	6	33554147	T	C	0.3867	0.0029	0.0005	1.003 (1.002 to 1.004)	2.78 × 10^-10
rs2296329	6	33650743	A	G	0.2346	0.0033	0.0005	1.003 (1.002 to 1.004)	3.93 × 10^-10
rs11759011	6	33650812	G	A	0.1958	0.0032	0.0006	1.003 (1.002 to 1.004)	2.56 × 10^-8
rs942636	6	33651129	C	T	0.2008	0.0032	0.0006	1.003 (1.002 to 1.004)	2.56 × 10^-8
rs4711338	6	33660188	T	C	0.4851	0.0026	0.0005	1.003 (1.002 to 1.003)	1.36 × 10^-8
rs6904816	6	33676156	G	A	0.4712	0.0025	0.0005	1.002 (1.002 to 1.003)	4.92 × 10^-8
rs11758031	6	33684358	G	A	0.1988	0.0032	0.0006	1.003 (1.002 to 1.004)	1.11 × 10^-8
rs4713670	6	33699882	T	C	0.4771	0.0025	0.0005	1.002 (1.002 to 1.003)	4.79 × 10^-8
rs4713671	6	33699899	T	C	0.4781	0.0026	0.0005	1.003 (1.002 to 1.004)	8.38 × 10^-9
rs791902	6	33702617	G	A	0.493	-0.0025	0.0005	0.998 (0.997 to 0.998)	3.88 × 10^-8
rs791903	6	33702645	G	C	0.4881	-0.0025	0.0005	0.997 (0.997 to 0.998)	2.56 × 10^-8
rs4711346	6	33730996	C	G	0.2734	0.0037	0.0005	1.004 (1.003 to 1.005)	3.31 × 10^-13
rs943466	6	33731787	G	A	0.2763	0.0039	0.0005	1.004 (1.003 to 1.005)	2.94 × 10^-14
rs943467	6	33731811	A	T	0.4602	0.0026	0.0005	1.003 (1.002 to 1.003)	1.90 × 10^-8
rs755495	6	33734128	C	T	0.2694	0.0038	0.0005	1.004 (1.003 to 1.005)	6.99 × 10^-14
rs755497	6	33734419	C	T	0.4423	0.0026	0.0005	1.003 (1.002 to 1.003)	1.90 × 10^-8
rs747692	6	33737436	C	T	0.2684	0.0039	0.0005	1.004 (1.003 to 1.005)	3.96 × 10^-14
rs1075379	6	33737800	T	C	0.2833	0.0037	0.0005	1.004 (1.003 to 1.005)	9.82 × 10^-14
rs6904716	6	33741289	A	G	0.4553	0.0028	0.0005	1.003 (1.002 to 1.004)	9.86 × 10^-10
rs6933607	6	33743997	G	A	0.2694	0.0039	0.0005	1.004 (1.003 to 1.005)	1.71 × 10^-14
rs11754690	6	33744157	G	A	0.2694	0.0038	0.0005	1.004 (1.003 to 1.005)	8.49 × 10^-14
rs12524768	6	33760478	G	A	0.2793	0.0038	0.0005	1.004 (1.003 to 1.005)	5.48 × 10^-14
rs3828783	6	33767727	G	A	0.2247	0.0042	0.0005	1.004 (1.003 to 1.005)	9.90 × 10^-15
rs943462	6	33769578	G	A	0.2704	0.0039	0.0005	1.004 (1.003 to 1.005)	4.13 × 10^-14
rs2395400	6	33770076	G	A	0.2734	0.0037	0.0005	1.004 (1.003 to 1.005)	2.50 × 10^-13
rs2281819	6	33771673	T	A	0.2684	0.004	0.0005	1.004 (1.003 to 1.005)	9.03 × 10^-15
rs3763253	6	33772761	A	G	0.2694	0.0038	0.0005	1.004 (1.003 to 1.005)	8.66 × 10^-14
rs9366829	6	33773199	A	G	0.4582	-0.0026	0.0005	0.997 (0.997 to 0.998)	1.20 × 10^-8
rs2894342	6	33774394	C	A	0.2694	0.0036	0.0005	1.004 (1.003 to 1.005)	1.77 × 10^-12
rs767896	6	33791515	C	T	0.3469	0.0032	0.0005	1.003 (1.002 to 1.004)	1.42 × 10^-11
rs11751591	6	33794215	G	A	0.1859	0.0043	0.0006	1.004 (1.003 to 1.005)	1.84 × 10^-13
rs11752353	6	33795628	G	A	0.169	0.0045	0.0006	1.005 (1.003 to 1.006)	6.67 × 10^-14
rs9461917	6	33797009	C	T	0.3658	0.0027	0.0005	1.003 (1.002 to 1.004)	9.73 × 10^-9
rs12055409	6	33801510	A	G	0.3241	0.0034	0.0005	1.003 (1.003 to 1.004)	1.10 × 10^-12
rs7761859	6	33804137	T	C	0.1958	0.0032	0.0006	1.003 (1.002 to 1.004)	3.35 × 10^-8
rs11753875	6	33804310	T	A	0.4582	0.0029	0.0005	1.003 (1.002 to 1.004)	2.20 × 10^-10
rs11751469	6	33804547	C	T	0.3926	0.0028	0.0005	1.003 (1.002 to 1.004)	2.39 × 10^-9
rs6901216	6	33807091	T	C	0.3897	0.0029	0.0005	1.003 (1.002 to 1.004)	6.20 × 10^-10
rs4713692	6	33807638	C	T	0.3757	0.0029	0.0005	1.003 (1.002 to 1.004)	3.78 × 10^-10
rs7768569	6	33808921	G	A	0.4791	0.0028	0.0005	1.003 (1.002 to 1.004)	1.28 × 10^-9
rs2499714	6	34072215	C	T	0.0934	-0.005	0.0008	0.995 (0.993 to 0.997)	1.05 × 10^-10
rs9469718	6	34090610	A	G	0.0437	-0.0064	0.0011	0.994 (0.991 to 0.996)	7.86 × 10^-9
rs10807136	6	34178558	T	C	0.1332	0.0038	0.0007	1.004 (1.002 to 1.005)	1.50 × 10^-8
rs6457769	6	34231570	T	C	0.1153	-0.0043	0.0007	0.996 (0.994 to 0.997)	1.70 × 10^-9
rs9461975	6	34236459	C	T	0.1272	-0.004	0.0007	0.996 (0.995 to 0.997)	3.09 × 10^-9
rs4713766	6	34244245	C	A	0.0209	-0.0096	0.0016	0.990 (0.987 to 0.993)	1.28 × 10^-9
rs7770443	6	34246714	C	A	0.1571	-0.0037	0.0006	0.996 (0.995 to 0.997)	1.84 × 10^-9
rs206942	6	34255476	T	C	0.2137	-0.0047	0.0006	0.995 (0.994 to 0.996)	3.92 × 10^-17
rs6930978	6	34270668	C	T	0.2058	-0.0047	0.0006	0.995 (0.994 to 0.996)	7.93 × 10^-17
rs611928	6	34279400	G	A	0.2058	-0.0046	0.0006	0.995 (0.994 to 0.996)	1.66 × 10^-16
rs6924682	6	34290533	T	G	0.0447	-0.0064	0.0011	0.994 (0.991 to 0.996)	4.68 × 10^-9
rs206936	6	34302869	A	G	0.2058	-0.0049	0.0006	0.995 (0.994 to 0.996)	2.68 × 10^-18
rs464553	6	34315079	G	T	0.2068	-0.0048	0.0006	0.995 (0.994 to 0.996)	1.61 × 10^-17
rs3798560	6	34343566	T	C	0.2058	-0.0048	0.0006	0.995 (0.994 to 0.996)	2.37 × 10^-17
rs414739	6	34344653	T	C	0.2058	-0.0048	0.0006	0.995 (0.994 to 0.996)	2.18 × 10^-17
rs206919	6	34349541	A	G	0.2058	-0.0049	0.0006	0.995 (0.994 to 0.996)	4.49 × 10^-18
rs6912971	6	34355658	C	G	0.2058	0.0048	0.0006	1.005 (1.004 to 1.006)	1.65 × 10^-17
rs4713777	6	34380137	G	A	0.0457	-0.0062	0.0011	0.994 (0.992 to 0.996)	1.09 × 10^-8
rs6925243	6	34381937	A	G	0.0815	-0.0054	0.0008	0.995 (0.993 to 0.996)	6.07 × 10^-11
rs3913009	6	34397848	C	T	0.2008	0.0048	0.0006	1.005 (1.004 to 1.006)	1.20 × 10^-17
rs3913010	6	34397920	G	A	0.2018	0.0049	0.0006	1.005 (1.004 to 1.006)	3.08 × 10^-18
rs9368813	6	34399814	T	C	0.2048	0.0049	0.0006	1.005 (1.004 to 1.006)	3.69 × 10^-18
rs9394215	6	34399872	G	A	0.2018	0.005	0.0006	1.005 (1.004 to 1.006)	7.60 × 10^-19
rs9366856	6	34405715	A	G	0.1978	0.0046	0.0006	1.005 (1.003 to 1.006)	8.70 × 10^-16
rs9394220	6	34416388	T	G	0.2505	0.0046	0.0005	1.005 (1.004 to 1.006)	9.03 × 10^-19
rs4713791	6	34416893	T	C	0.168	0.0042	0.0006	1.004 (1.003 to 1.005)	3.34 × 10^-12
rs12530115	6	34417441	G	A	0.174	0.0041	0.0006	1.004 (1.003 to 1.005)	9.20 × 10^-12
rs3843522	6	34420150	C	T	0.175	0.0042	0.0006	1.004 (1.003 to 1.005)	1.55 × 10^-12
rs9296115	6	34434715	A	C	0.2008	-0.0049	0.0006	0.995 (0.994 to 0.996)	2.27 × 10^-18
rs3800473	6	34436970	G	A	0.2664	0.0034	0.0005	1.003 (1.002 to 1.004)	3.94 × 10^-11
rs7757419	6	34439569	A	T	0.174	-0.0053	0.0006	0.995 (0.994 to 0.996)	1.22 × 10^-18
rs9469791	6	34439749	G	A	0.2744	0.0033	0.0005	1.003 (1.002 to 1.004)	1.25 × 10^-10
rs11964077	6	34470846	A	G	0.2197	0.0036	0.0005	1.004 (1.003 to 1.005)	2.75 × 10^-11
rs12197759	6	34475822	A	G	0.2207	0.0038	0.0005	1.004 (1.003 to 1.005)	5.19 × 10^-12
rs10947508	6	34480637	C	T	0.2207	0.0037	0.0005	1.004 (1.003 to 1.005)	1.85 × 10^-11
rs3800471	6	34481140	T	G	0.0885	-0.0061	0.0008	0.994 (0.992 to 0.995)	1.95 × 10^-14
rs11753634	6	34482267	C	A	0.0755	-0.0066	0.0009	0.993 (0.992 to 0.995)	1.48 × 10^-14
rs11758326	6	34482498	A	G	0.0805	-0.0068	0.0008	0.993 (0.992 to 0.995)	4.02 × 10^-16
rs11758420	6	34503279	A	C	0.0875	-0.0066	0.0008	0.993 (0.992 to 0.995)	1.48 × 10^-16
rs11758426	6	34503338	A	G	0.0875	-0.0068	0.0008	0.993 (0.992 to 0.995)	2.62 × 10^-17
rs11756280	6	34503439	T	C	0.0875	-0.0065	0.0008	0.994 (0.992 to 0.995)	5.50 × 10^-16
rs11758471	6	34503517	A	C	0.0875	-0.0066	0.0008	0.993 (0.992 to 0.995)	1.61 × 10^-16
rs11754548	6	34504767	G	C	0.0865	-0.0066	0.0008	0.993 (0.992 to 0.995)	3.26 × 10^-16
rs7754038	6	34505194	T	G	0.0895	-0.0065	0.0008	0.994 (0.992 to 0.995)	3.07 × 10^-16
rs3798548	6	34517428	C	T	0.1849	0.0048	0.0006	1.005 (1.004 to 1.006)	1.19 × 10^-16
rs3798544	6	34520267	G	A	0.1312	-0.0039	0.0007	0.996 (0.995 to 0.997)	5.14 × 10^-9
rs2814982	6	34546560	C	T	0.0954	-0.0063	0.0008	0.994 (0.992 to 0.995)	3.81 × 10^-16
rs2814985	6	34548296	C	T	0.1262	-0.0072	0.0007	0.993 (0.992 to 0.994)	7.85 × 10^-26
rs412392	6	34549699	A	G	0.339	-0.0066	0.0005	0.993 (0.993 to 0.994)	1.18 × 10^-42
rs188190	6	34551086	C	T	0.338	-0.0066	0.0005	0.993 (0.993 to 0.994)	1.46 × 10^-42
rs205286	6	34551334	A	C	0.34	-0.0065	0.0005	0.993 (0.993 to 0.994)	1.75 × 10^-42
rs2814943	6	34552736	G	A	0.1262	-0.0077	0.0007	0.992 (0.991 to 0.994)	3.05 × 10^-29
rs2814944	6	34552797	G	A	0.1372	-0.0075	0.0007	0.993 (0.991 to 0.994)	1.03 × 10^-29
rs205283	6	34553048	A	G	0.3787	-0.006	0.0005	0.994 (0.993 to 0.995)	2.67 × 10^-38
rs2744937	6	34557246	C	T	0.1262	-0.0077	0.0007	0.992 (0.991 to 0.994)	7.33 × 10^-30
rs2744977	6	34563060	A	G	0.1262	-0.0075	0.0007	0.993 (0.991 to 0.994)	8.58 × 10^-28
rs205262	6	34563164	A	G	0.2793	-0.0069	0.0005	0.993 (0.992 to 0.994)	5.70 × 10^-43
rs2814972	6	34566975	T	C	0.338	-0.0065	0.0005	0.993 (0.993 to 0.994)	1.64 × 10^-42
rs9469813	6	34569814	T	C	0.1441	-0.0039	0.0006	0.996 (0.995 to 0.997)	1.41 × 10^-9
rs2235569	6	34570070	C	T	0.3429	-0.0065	0.0005	0.993 (0.993 to 0.994)	7.71 × 10^-43
rs2235568	6	34570094	C	T	0.3429	-0.0066	0.0005	0.993 (0.993 to 0.994)	5.96 × 10^-43
rs2814976	6	34576237	G	A	0.3429	-0.0061	0.0005	0.994 (0.993 to 0.995)	6.22 × 10^-38
rs2744974	6	34579431	C	T	0.337	-0.0067	0.0005	0.993 (0.992 to 0.994)	9.03 × 10^-45
rs2744973	6	34580221	C	T	0.3201	-0.0062	0.0005	0.994 (0.993 to 0.995)	9.11 × 10^-37
rs2814981	6	34581055	G	A	0.338	-0.0065	0.0005	0.994 (0.993 to 0.994)	4.92 × 10^-42
rs2744971	6	34581636	T	G	0.1262	-0.0074	0.0007	0.993 (0.991 to 0.994)	2.49 × 10^-27
rs2744968	6	34584951	A	C	0.1938	-0.007	0.0006	0.993 (0.992 to 0.994)	1.35 × 10^-34
rs2744967	6	34585344	C	T	0.2018	-0.007	0.0006	0.993 (0.992 to 0.994)	7.64 × 10^-35
rs2744966	6	34585931	A	G	0.1938	-0.007	0.0006	0.993 (0.992 to 0.994)	4.92 × 10^-34
rs2814983	6	34591207	A	G	0.1262	-0.0074	0.0007	0.993 (0.991 to 0.994)	1.29 × 10^-27
rs2744964	6	34591320	G	C	0.1262	-0.0074	0.0007	0.993 (0.991 to 0.994)	2.61 × 10^-27
rs2744963	6	34592731	G	A	0.1918	-0.007	0.0006	0.993 (0.992 to 0.994)	1.01 × 10^-33
rs2814984	6	34597513	T	C	0.339	-0.0066	0.0005	0.993 (0.993 to 0.994)	1.29 × 10^-42
rs2814990	6	34612379	C	T	0.1899	-0.0071	0.0006	0.993 (0.992 to 0.994)	2.37 × 10^-34
rs3800461	6	34616322	G	C	0.0994	-0.0071	0.0008	0.993 (0.991 to 0.994)	7.06 × 10^-21
rs2814992	6	34617144	A	G	0.336	-0.0067	0.0005	0.993 (0.992 to 0.994)	2.59 × 10^-44
rs2744957	6	34618516	T	C	0.335	-0.0067	0.0005	0.993 (0.992 to 0.994)	3.15 × 10^-44
rs2814993	6	34618893	G	A	0.1243	-0.0078	0.0007	0.992 (0.991 to 0.994)	7.34 × 10^-30
rs2744956	6	34618937	T	C	0.1223	-0.0076	0.0007	0.992 (0.991 to 0.994)	9.53 × 10^-28
rs2744955	6	34618958	C	G	0.1243	-0.0075	0.0007	0.992 (0.991 to 0.994)	5.46 × 10^-28
rs2814994	6	34620153	T	A	0.1223	-0.0076	0.0007	0.992 (0.991 to 0.994)	7.97 × 10^-28
rs2814996	6	34621314	T	C	0.1243	-0.0075	0.0007	0.993 (0.991 to 0.994)	1.11 × 10^-27
rs2744954	6	34621470	A	G	0.1252	-0.0075	0.0007	0.993 (0.991 to 0.994)	6.71 × 10^-28
rs2252551	6	34622676	A	G	0.1899	-0.0071	0.0006	0.993 (0.992 to 0.994)	1.76 × 10^-34
rs2814998	6	34625211	C	T	0.1899	-0.0071	0.0006	0.993 (0.992 to 0.994)	1.64 × 10^-34
rs2744949	6	34633862	C	T	0.335	-0.0066	0.0005	0.993 (0.992 to 0.994)	4.14 × 10^-43
rs2815003	6	34635809	A	C	0.1909	-0.007	0.0006	0.993 (0.992 to 0.994)	3.03 × 10^-34
rs2815004	6	34636268	C	T	0.335	-0.0066	0.0005	0.993 (0.992 to 0.994)	3.61 × 10^-43
rs2815005	6	34638847	G	A	0.1252	-0.0078	0.0007	0.992 (0.991 to 0.994)	9.38 × 10^-30
rs2395598	6	34640686	T	C	0.336	-0.0066	0.0005	0.993 (0.992 to 0.994)	5.14 × 10^-43
rs2744942	6	34643752	T	C	0.1252	-0.0075	0.0007	0.993 (0.991 to 0.994)	1.05 × 10^-27
rs12215331	6	34644749	T	C	0.1938	0.0049	0.0006	1.005 (1.004 to 1.006)	8.68 × 10^-18
rs2814945	6	34647978	G	A	0.336	-0.0066	0.0005	0.993 (0.992 to 0.994)	5.67 × 10^-43
rs2814947	6	34653268	T	C	0.336	-0.0066	0.0005	0.993 (0.992 to 0.994)	4.02 × 10^-43
rs2744961	6	34655000	C	T	0.3549	-0.0062	0.0005	0.994 (0.993 to 0.995)	4.13 × 10^-39
rs2814950	6	34658363	C	A	0.1909	0.0071	0.0006	1.007 (1.006 to 1.008)	1.47 × 10^-34
rs2744972	6	34659054	T	C	0.1252	0.0075	0.0007	1.008 (1.006 to 1.009)	4.51 × 10^-28
rs3800458	6	34663487	A	T	0.3718	0.0061	0.0005	1.006 (1.005 to 1.007)	2.15 × 10^-38
rs3800457	6	34663598	C	T	0.1252	0.0078	0.0007	1.008 (1.006 to 1.009)	5.27 × 10^-30
rs6932930	6	34677103	G	A	0.1998	0.007	0.0006	1.007 (1.006 to 1.008)	6.81 × 10^-35
rs6938239	6	34683635	G	A	0.1262	0.0075	0.0007	1.007 (1.006 to 1.009)	7.64 × 10^-28
rs9380455	6	34690778	C	A	0.338	0.0065	0.0005	1.007 (1.006 to 1.007)	7.39 × 10^-42
rs10738078	6	34693917	G	A	0.337	0.0066	0.0005	1.007 (1.006 to 1.008)	2.54 × 10^-43
rs4513788	6	34694779	C	T	0.337	-0.0065	0.0005	0.993 (0.993 to 0.994)	1.92 × 10^-42
rs2814953	6	34697767	A	G	0.338	-0.0067	0.0005	0.993 (0.992 to 0.994)	6.22 × 10^-44
rs2814954	6	34698146	A	T	0.2008	-0.0069	0.0006	0.993 (0.992 to 0.994)	1.88 × 10^-34
rs2477508	6	34703695	C	T	0.338	-0.0065	0.0005	0.993 (0.993 to 0.994)	2.89 × 10^-42
rs2764211	6	34704613	T	C	0.338	-0.0065	0.0005	0.993 (0.993 to 0.994)	1.98 × 10^-42
rs2814959	6	34705947	C	T	0.338	-0.0065	0.0005	0.994 (0.993 to 0.994)	3.57 × 10^-42
rs2764199	6	34706982	G	C	0.2028	-0.007	0.0006	0.993 (0.992 to 0.994)	5.55 × 10^-35
rs2814962	6	34707861	C	T	0.1392	-0.008	0.0007	0.992 (0.991 to 0.993)	5.43 × 10^-34
rs2764201	6	34708850	G	A	0.338	-0.0065	0.0005	0.993 (0.993 to 0.994)	1.64 × 10^-42
rs9462006	6	34710327	C	G	0.338	-0.0065	0.0005	0.993 (0.993 to 0.994)	1.87 × 10^-42
rs2764205	6	34712010	G	C	0.1322	-0.0073	0.0007	0.993 (0.991 to 0.994)	1.72 × 10^-27
rs2814966	6	34712232	C	T	0.337	-0.0066	0.0005	0.993 (0.993 to 0.994)	1.52 × 10^-42
rs2764206	6	34712900	G	A	0.338	-0.0065	0.0005	0.993 (0.993 to 0.994)	2.95 × 10^-42
rs2814968	6	34713138	C	T	0.336	-0.0066	0.0005	0.993 (0.993 to 0.994)	1.12 × 10^-42
rs2814970	6	34713500	G	A	0.338	-0.0065	0.0005	0.993 (0.993 to 0.994)	3.29 × 10^-42
rs2814971	6	34714209	T	A	0.338	-0.0066	0.0005	0.993 (0.993 to 0.994)	9.45 × 10^-43
rs2764208	6	34714322	A	G	0.336	-0.0066	0.0005	0.993 (0.993 to 0.994)	7.71 × 10^-43
rs7755982	6	34715297	C	T	0.336	-0.0066	0.0005	0.993 (0.993 to 0.994)	1.81 × 10^-42
rs9462007	6	34715341	C	T	0.1322	-0.0073	0.0007	0.993 (0.991 to 0.994)	1.20 × 10^-27
rs3734268	6	34716028	A	G	0.336	-0.0066	0.0005	0.993 (0.993 to 0.994)	1.92 × 10^-42
rs9469857	6	34719793	C	T	0.336	-0.0065	0.0005	0.993 (0.993 to 0.994)	2.55 × 10^-42
rs7755822	6	34722282	G	T	0.1392	-0.0079	0.0007	0.992 (0.991 to 0.993)	1.19 × 10^-33
rs7755926	6	34722574	A	C	0.338	-0.0065	0.0005	0.993 (0.993 to 0.994)	1.64 × 10^-42
rs7756405	6	34722659	G	A	0.335	-0.0065	0.0005	0.994 (0.993 to 0.994)	6.27 × 10^-42
rs9469859	6	34722902	A	C	0.338	-0.0066	0.0005	0.993 (0.993 to 0.994)	1.46 × 10^-42
rs7341267	6	34727031	A	G	0.338	-0.0066	0.0005	0.993 (0.993 to 0.994)	9.45 × 10^-43
rs7759227	6	34728230	C	G	0.338	-0.0066	0.0005	0.993 (0.993 to 0.994)	1.12 × 10^-42
rs9462014	6	34728253	T	C	0.1392	-0.008	0.0007	0.992 (0.991 to 0.993)	6.25 × 10^-34
rs3798352	6	34734809	T	A	0.336	-0.0065	0.0005	0.994 (0.993 to 0.994)	9.06 × 10^-42
rs6939345	6	34736134	C	T	0.1978	-0.0069	0.0006	0.993 (0.992 to 0.994)	2.82 × 10^-34
rs7741437	6	34737553	C	T	0.338	-0.0066	0.0005	0.993 (0.993 to 0.994)	1.18 × 10^-42
rs9469863	6	34739649	A	G	0.338	-0.0066	0.0005	0.993 (0.993 to 0.994)	9.45 × 10^-43
rs9462015	6	34739726	T	G	0.336	-0.0066	0.0005	0.993 (0.993 to 0.994)	7.71 × 10^-43
rs9462016	6	34739790	C	A	0.1322	-0.0071	0.0007	0.993 (0.992 to 0.994)	2.58 × 10^-26
rs9394248	6	34739875	A	G	0.3767	-0.006	0.0005	0.994 (0.993 to 0.995)	2.61 × 10^-37
rs9469864	6	34739932	G	A	0.1322	-0.0073	0.0007	0.993 (0.991 to 0.994)	1.13 × 10^-27
rs1998702	6	34741917	A	G	0.338	-0.0066	0.0005	0.993 (0.993 to 0.994)	7.13 × 10^-43
rs11759151	6	34747603	C	T	0.338	-0.0066	0.0005	0.993 (0.993 to 0.994)	7.71 × 10^-43
rs1555773	6	34758133	C	G	0.1392	-0.0079	0.0007	0.992 (0.991 to 0.993)	9.10 × 10^-34
rs9469886	6	34758824	C	T	0.336	-0.0065	0.0005	0.993 (0.993 to 0.994)	1.98 × 10^-42
rs11757370	6	34760736	T	C	0.336	-0.0066	0.0005	0.993 (0.993 to 0.994)	1.00 × 10^-42
rs11755420	6	34760956	C	G	0.336	-0.0065	0.0005	0.993 (0.993 to 0.994)	2.72 × 10^-42
rs9469890	6	34763982	C	T	0.1322	-0.0074	0.0007	0.993 (0.991 to 0.994)	1.96 × 10^-28
rs6457792	6	34764443	A	G	0.2744	-0.0067	0.0005	0.993 (0.992 to 0.994)	2.76 × 10^-39
rs6912327	6	34764922	T	C	0.2366	-0.0044	0.0005	0.996 (0.995 to 0.997)	8.11 × 10^-17
rs10947531	6	34765118	G	T	0.336	-0.0065	0.0005	0.993 (0.993 to 0.994)	2.04 × 10^-42
rs998278	6	34765584	G	A	0.339	-0.0066	0.0005	0.993 (0.993 to 0.994)	7.71 × 10^-43
rs2395607	6	34773727	C	T	0.1402	-0.0079	0.0007	0.992 (0.991 to 0.993)	6.25 × 10^-34
rs9296129	6	34774414	C	G	0.336	-0.0066	0.0005	0.993 (0.993 to 0.994)	8.87 × 10^-43
rs7739771	6	34779801	C	A	0.336	-0.0066	0.0005	0.993 (0.993 to 0.994)	7.13 × 10^-43
rs6936177	6	34783717	C	G	0.1322	-0.0075	0.0007	0.993 (0.991 to 0.994)	3.14 × 10^-29
rs7776219	6	34784667	C	G	0.336	-0.0065	0.0005	0.993 (0.993 to 0.994)	2.72 × 10^-42
rs2395604	6	34787976	A	C	0.337	-0.0066	0.0005	0.993 (0.993 to 0.994)	1.46 × 10^-42
rs7774697	6	34791027	A	G	0.336	-0.0066	0.0005	0.993 (0.993 to 0.994)	1.41 × 10^-42
rs7745097	6	34794434	T	C	0.339	-0.0066	0.0005	0.993 (0.993 to 0.994)	9.45 × 10^-43
rs9462026	6	34797033	C	G	0.337	-0.0066	0.0005	0.993 (0.993 to 0.994)	1.64 × 10^-42
rs9462027	6	34797241	G	A	0.2744	-0.0069	0.0005	0.993 (0.992 to 0.994)	2.91 × 10^-42
rs6937314	6	34799308	T	G	0.336	-0.0066	0.0005	0.993 (0.993 to 0.994)	9.45 × 10^-43
rs6906129	6	34801160	T	C	0.338	-0.0066	0.0005	0.993 (0.993 to 0.994)	8.87 × 10^-43
rs2296360	6	34803558	C	G	0.336	-0.0066	0.0005	0.993 (0.993 to 0.994)	1.92 × 10^-42
rs4259246	6	34803947	C	T	0.335	-0.0065	0.0005	0.994 (0.993 to 0.994)	2.06 × 10^-41
rs11756392	6	34807894	G	T	0.1322	-0.0072	0.0007	0.993 (0.991 to 0.994)	2.91 × 10^-27
rs6924898	6	34811199	C	G	0.338	-0.0065	0.0005	0.993 (0.993 to 0.994)	1.64 × 10^-42
rs9469909	6	34813077	C	G	0.337	-0.0065	0.0005	0.993 (0.993 to 0.994)	3.12 × 10^-42
rs9469910	6	34819114	C	G	0.1392	-0.0079	0.0007	0.992 (0.991 to 0.993)	1.44 × 10^-33
rs6457795	6	34819366	G	A	0.338	-0.0062	0.0005	0.994 (0.993 to 0.995)	6.99 × 10^-39
rs11755393	6	34824636	A	G	0.3539	-0.0063	0.0005	0.994 (0.993 to 0.995)	7.07 × 10^-41
rs16894959	6	34825662	T	C	0.1262	-0.0078	0.0007	0.992 (0.991 to 0.994)	5.61 × 10^-30
rs9469913	6	34827085	A	T	0.1402	-0.008	0.0007	0.992 (0.991 to 0.993)	6.96 × 10^-35
rs9469914	6	34827693	A	T	0.338	-0.0065	0.0005	0.994 (0.993 to 0.994)	4.53 × 10^-42
rs6457796	6	34828553	T	C	0.2793	-0.0069	0.0005	0.993 (0.992 to 0.994)	4.82 × 10^-43
rs9469917	6	34831369	G	A	0.338	-0.0065	0.0005	0.994 (0.993 to 0.994)	4.42 × 10^-42
rs3734264	6	34831866	G	A	0.338	-0.0066	0.0005	0.993 (0.993 to 0.994)	1.00 × 10^-42
rs4646949	6	34845449	T	G	0.2853	-0.0034	0.0005	0.997 (0.996 to 0.998)	1.10 × 10^-11
rs7753949	6	34882394	G	A	0.2853	-0.0033	0.0005	0.997 (0.996 to 0.998)	4.39 × 10^-11
rs2473615	6	34893910	G	C	0.2863	-0.0033	0.0005	0.997 (0.996 to 0.998)	3.79 × 10^-11
rs12205331	6	34898455	C	T	0.1899	0.0051	0.0006	1.005 (1.004 to 1.006)	1.09 × 10^-18
rs847851	6	34904584	G	A	0.2853	-0.0034	0.0005	0.997 (0.996 to 0.998)	1.84 × 10^-11
rs847850	6	34904968	T	C	0.2853	-0.0034	0.0005	0.997 (0.996 to 0.998)	1.84 × 10^-11
rs847846	6	34925371	A	C	0.2853	-0.0033	0.0005	0.997 (0.996 to 0.998)	3.94 × 10^-11
rs1535001	6	34927280	A	G	0.2863	-0.0033	0.0005	0.997 (0.996 to 0.998)	3.49 × 10^-11
rs847859	6	34937472	G	C	0.2863	-0.0033	0.0005	0.997 (0.996 to 0.998)	3.79 × 10^-11
rs3817473	6	34949451	C	T	0.2853	0.0033	0.0005	1.003 (1.002 to 1.004)	4.54 × 10^-11
rs4616985	6	34957451	G	A	0.0964	0.0046	0.0008	1.005 (1.003 to 1.006)	1.41 × 10^-9
rs12525532	6	35004819	C	T	0.3946	-0.0027	0.0005	0.997 (0.996 to 0.998)	7.84 × 10^-9
rs12202483	6	35007636	C	T	0.1978	0.0039	0.0006	1.004 (1.003 to 1.005)	5.66 × 10^-12
rs12204265	6	35008247	G	A	0.1978	0.0039	0.0006	1.004 (1.003 to 1.005)	8.28 × 10^-12
rs7742443	6	35008678	G	C	0.1968	0.0041	0.0006	1.004 (1.003 to 1.005)	7.19 × 10^-13
rs12206298	6	35009411	G	A	0.1978	0.0039	0.0006	1.004 (1.003 to 1.005)	3.96 × 10^-12
rs820098	6	35018461	T	C	0.3449	-0.0032	0.0005	0.997 (0.996 to 0.998)	2.30 × 10^-11
rs820097	6	35019379	C	G	0.3718	0.0026	0.0005	1.003 (1.002 to 1.003)	4.53 × 10^-8
rs12197124	6	35029419	C	T	0.1889	0.005	0.0006	1.005 (1.004 to 1.006)	3.69 × 10^-18
rs820082	6	35031441	C	T	0.2078	0.0048	0.0006	1.005 (1.004 to 1.006)	5.89 × 10^-18
rs17609940	6	35034800	G	C	0.1889	0.005	0.0006	1.005 (1.004 to 1.006)	6.49 × 10^-18
rs820071	6	35039188	G	T	0.3459	0.0032	0.0005	1.003 (1.002 to 1.004)	2.15 × 10^-11
rs820068	6	35040079	G	A	0.3449	0.0031	0.0005	1.003 (1.002 to 1.004)	4.24 × 10^-11
rs3822921	6	35057331	G	A	0.1352	-0.0064	0.0007	0.994 (0.992 to 0.995)	2.97 × 10^-22
rs2140420	6	35064041	T	C	0.331	-0.0027	0.0005	0.997 (0.996 to 0.998)	2.69 × 10^-8
rs2762343	6	35066091	A	G	0.495	-0.0025	0.0005	0.997 (0.997 to 0.998)	2.03 × 10^-8
rs2494096	6	35088956	A	G	0.3091	-0.0033	0.0005	0.997 (0.996 to 0.998)	2.30 × 10^-11
rs2077750	6	35089811	G	A	0.1819	0.0044	0.0006	1.004 (1.003 to 1.006)	7.84 × 10^-14
rs2395609	6	35094150	G	C	0.3091	-0.0033	0.0005	0.997 (0.996 to 0.998)	3.20 × 10^-11
rs7772251	6	35107169	A	G	0.3101	-0.0032	0.0005	0.997 (0.996 to 0.998)	6.16 × 10^-11
rs9348964	6	35107245	C	T	0.3101	-0.0033	0.0005	0.997 (0.996 to 0.998)	3.05 × 10^-11
rs16872293	6	35117996	G	C	0.0398	-0.0064	0.0012	0.994 (0.991 to 0.996)	2.75 × 10^-8
rs3800406	6	35133074	A	G	0.1024	-0.0073	0.0007	0.993 (0.991 to 0.994)	1.79 × 10^-22
rs11755266	6	35162141	C	T	0.0845	-0.0078	0.0008	0.992 (0.991 to 0.994)	1.26 × 10^-21
rs2104332	6	35169708	G	C	0.2217	0.0049	0.0005	1.005 (1.004 to 1.006)	2.37 × 10^-19
rs732594	6	35206553	C	A	0.4732	0.0046	0.0005	1.005 (1.004 to 1.006)	2.65 × 10^-24
rs12203818	6	35251317	G	A	0.2038	0.0051	0.0006	1.005 (1.004 to 1.006)	1.86 × 10^-19
rs7764813	6	35291094	C	A	0.0298	-0.008	0.0013	0.992 (0.989 to 0.995)	1.93 × 10^-9
rs6915410	6	35292204	T	C	0.0467	-0.0067	0.0011	0.993 (0.991 to 0.995)	4.60 × 10^-10
rs7744392	6	35322763	A	G	0.0378	-0.0076	0.0012	0.992 (0.990 to 0.995)	1.48 × 10^-10
rs7758272	6	35322975	A	G	0.0378	-0.0071	0.0012	0.993 (0.991 to 0.995)	1.89 × 10^-9
rs9942489	6	35323709	T	A	0.0298	-0.0075	0.0013	0.992 (0.990 to 0.995)	1.55 × 10^-8
rs6901410	6	35330030	T	C	0.0755	-0.0051	0.0009	0.995 (0.993 to 0.997)	3.52 × 10^-9
rs6902123	6	35330421	T	C	0.0755	-0.0051	0.0009	0.995 (0.993 to 0.997)	2.96 × 10^-9
rs9470001	6	35333741	G	C	0.0746	-0.0051	0.0009	0.995 (0.993 to 0.997)	2.69 × 10^-9
rs9658083	6	35337291	G	C	0.0755	-0.0051	0.0009	0.995 (0.993 to 0.997)	2.55 × 10^-9
rs9296148	6	35337467	G	A	0.0755	-0.0051	0.0009	0.995 (0.993 to 0.997)	2.13 × 10^-9
rs7739752	6	35339035	C	T	0.0746	-0.0053	0.0009	0.995 (0.993 to 0.996)	1.11 × 10^-9
rs9470007	6	35349739	T	C	0.0746	-0.0053	0.0009	0.995 (0.993 to 0.996)	9.80 × 10^-10
rs6922548	6	35353523	A	G	0.0765	-0.0052	0.0009	0.995 (0.993 to 0.996)	9.65 × 10^-10
rs9658100	6	35356640	T	G	0.0746	-0.0053	0.0009	0.995 (0.993 to 0.996)	8.24 × 10^-10
rs6457816	6	35362848	T	C	0.0726	-0.0058	0.0009	0.994 (0.993 to 0.996)	3.69 × 10^-11
rs6906237	6	35375526	C	A	0.0586	-0.0062	0.001	0.994 (0.992 to 0.996)	1.44 × 10^-10
rs9470033	6	35425263	G	A	0.0368	-0.0069	0.0012	0.993 (0.991 to 0.995)	1.10 × 10^-8
rs6457823	6	35427556	G	A	0.0368	-0.0068	0.0012	0.993 (0.991 to 0.996)	1.94 × 10^-8
rs6457824	6	35428900	C	T	0.0368	-0.0069	0.0012	0.993 (0.991 to 0.995)	1.01 × 10^-8
rs9462088	6	35430686	G	A	0.0368	-0.0066	0.0012	0.993 (0.991 to 0.996)	4.77 × 10^-8
rs6926662	6	35431389	G	A	0.0368	-0.0068	0.0012	0.993 (0.991 to 0.996)	1.37 × 10^-8
rs6927367	6	35431839	G	A	0.0368	-0.0068	0.0012	0.993 (0.991 to 0.996)	1.53 × 10^-8
rs11962317	6	35431932	T	A	0.0368	-0.0068	0.0012	0.993 (0.991 to 0.996)	1.33 × 10^-8
rs16876572	6	35434273	A	G	0.0239	-0.0086	0.0015	0.991 (0.989 to 0.994)	6.79 × 10^-9
rs3823432	6	35435736	C	T	0.0368	-0.0068	0.0012	0.993 (0.991 to 0.996)	1.37 × 10^-8
rs11962335	6	35441167	C	A	0.1153	-0.0041	0.0007	0.996 (0.995 to 0.997)	7.59 × 10^-9
rs2076173	6	35442397	A	G	0.1153	-0.004	0.0007	0.996 (0.995 to 0.997)	2.43 × 10^-8
rs11756089	6	35452346	C	T	0.0537	-0.0058	0.001	0.994 (0.992 to 0.996)	9.72 × 10^-9
rs2395628	6	35473252	C	T	0.2992	0.003	0.0005	1.003 (1.002 to 1.004)	9.58 × 10^-10
rs12215920	6	35474073	C	G	0.2982	0.003	0.0005	1.003 (1.002 to 1.004)	7.47 × 10^-10
rs2064319	6	35476442	G	A	0.3777	0.0032	0.0005	1.003 (1.002 to 1.004)	9.64 × 10^-12
rs2064317	6	35477032	A	G	0.3648	0.0034	0.0005	1.003 (1.002 to 1.004)	5.41 × 10^-13
rs9394312	6	35672330	G	C	0.4811	-0.0028	0.0005	0.997 (0.996 to 0.998)	3.35 × 10^-10
rs9380529	6	35675696	A	G	0.4841	-0.0027	0.0005	0.997 (0.996 to 0.998)	1.56 × 10^-9
rs1931760	6	38201445	C	A	0.1382	0.0037	0.0007	1.004 (1.002 to 1.005)	1.27 × 10^-8
rs1931761	6	38202822	G	C	0.1382	0.0038	0.0007	1.004 (1.002 to 1.005)	1.02 × 10^-8
rs12202202	6	38204303	C	T	0.1362	0.0037	0.0007	1.004 (1.002 to 1.005)	3.09 × 10^-8
rs17757975	6	38214150	T	C	0.1392	0.0038	0.0007	1.004 (1.003 to 1.005)	5.82 × 10^-9
rs1923465	6	39971376	A	T	0.3529	-0.0026	0.0005	0.997 (0.996 to 0.998)	3.22 × 10^-8
rs2984433	6	39973445	T	G	0.3529	-0.0028	0.0005	0.997 (0.996 to 0.998)	2.25 × 10^-9
rs2984431	6	39980900	T	A	0.3529	-0.0027	0.0005	0.997 (0.996 to 0.998)	1.13 × 10^-8
rs1923461	6	39984670	A	T	0.3111	0.0028	0.0005	1.003 (1.002 to 1.004)	8.11 × 10^-9
rs3008833	6	39986303	G	A	0.3539	-0.0027	0.0005	0.997 (0.996 to 0.998)	9.87 × 10^-9
rs911818	6	39988816	C	A	0.3539	-0.0027	0.0005	0.997 (0.996 to 0.998)	8.92 × 10^-9
rs6917453	6	39992386	A	G	0.2724	0.0029	0.0005	1.003 (1.002 to 1.004)	1.76 × 10^-8
rs761801	6	39997176	G	A	0.3111	0.0027	0.0005	1.003 (1.002 to 1.004)	3.61 × 10^-8
rs9369159	6	39998853	T	C	0.3111	0.0027	0.0005	1.003 (1.002 to 1.004)	4.92 × 10^-8
rs4714290	6	40003502	T	C	0.2903	0.003	0.0005	1.003 (1.002 to 1.004)	3.22 × 10^-9
rs4714292	6	40003679	T	G	0.3111	0.0027	0.0005	1.003 (1.002 to 1.004)	4.27 × 10^-8
rs4714293	6	40009566	T	C	0.3111	0.0027	0.0005	1.003 (1.002 to 1.004)	2.29 × 10^-8
rs1304602	6	40013471	T	G	0.3111	0.0027	0.0005	1.003 (1.002 to 1.004)	2.56 × 10^-8
rs2983140	6	40017224	A	G	0.3539	-0.0026	0.0005	0.997 (0.996 to 0.998)	3.61 × 10^-8
rs1923489	6	40023088	T	C	0.3101	0.0027	0.0005	1.003 (1.002 to 1.004)	3.22 × 10^-8
rs3008839	6	40052660	G	A	0.333	-0.0026	0.0005	0.997 (0.996 to 0.998)	3.88 × 10^-8
rs847784	6	40053272	A	G	0.3072	0.0028	0.0005	1.003 (1.002 to 1.004)	8.92 × 10^-9
rs847777	6	40055754	C	T	0.3062	0.0028	0.0005	1.003 (1.002 to 1.004)	8.65 × 10^-9
rs1524087	6	40057504	A	G	0.3469	-0.0026	0.0005	0.997 (0.996 to 0.998)	4.27 × 10^-8
rs847747	6	40080069	G	T	0.3072	0.0029	0.0005	1.003 (1.002 to 1.004)	2.94 × 10^-9
rs847744	6	40085245	T	C	0.2654	0.0028	0.0005	1.003 (1.002 to 1.004)	3.22 × 10^-8
rs847743	6	40087154	C	G	0.3072	0.0029	0.0005	1.003 (1.002 to 1.004)	2.39 × 10^-9
rs761798	6	40087514	T	C	0.3499	-0.0027	0.0005	0.997 (0.996 to 0.998)	1.04 × 10^-8
rs1743973	6	40094549	T	G	0.3072	0.0028	0.0005	1.003 (1.002 to 1.004)	2.03 × 10^-8
rs6936016	6	40097013	T	C	0.3479	-0.0027	0.0005	0.997 (0.996 to 0.998)	1.32 × 10^-8
rs1721412	6	40100606	T	G	0.3091	0.0027	0.0005	1.003 (1.002 to 1.004)	2.43 × 10^-8
rs11752896	6	40321473	A	G	0.4016	0.0031	0.0005	1.003 (1.002 to 1.004)	1.34 × 10^-11
rs11752942	6	40321758	A	G	0.4016	0.0032	0.0005	1.003 (1.002 to 1.004)	8.88 × 10^-12
rs4714336	6	40322250	C	T	0.4016	0.0032	0.0005	1.003 (1.002 to 1.004)	5.19 × 10^-12
rs4711631	6	40322580	C	A	0.4016	0.0032	0.0005	1.003 (1.002 to 1.004)	7.35 × 10^-12
rs7767512	6	40325586	T	C	0.4344	0.003	0.0005	1.003 (1.002 to 1.004)	2.75 × 10^-11
rs1886753	6	40327096	C	T	0.3529	-0.0032	0.0005	0.997 (0.996 to 0.998)	1.69 × 10^-11
rs10947881	6	40329754	T	C	0.4016	0.0032	0.0005	1.003 (1.002 to 1.004)	7.50 × 10^-12
rs11756704	6	40332811	A	G	0.4026	0.0032	0.0005	1.003 (1.002 to 1.004)	5.35 × 10^-12
rs1575758	6	40338061	A	C	0.4264	0.0031	0.0005	1.003 (1.002 to 1.004)	2.75 × 10^-11
rs4609025	6	40342604	A	T	0.4016	-0.0031	0.0005	0.997 (0.996 to 0.998)	1.54 × 10^-11
rs12663230	6	40345542	T	A	0.1431	0.0046	0.0006	1.005 (1.003 to 1.006)	9.45 × 10^-13
rs12664614	6	40345698	A	C	0.1421	0.0044	0.0006	1.004 (1.003 to 1.006)	1.14 × 10^-11
rs2304285	6	40346272	G	A	0.2982	0.0035	0.0005	1.004 (1.003 to 1.005)	8.30 × 10^-13
rs2033530	6	40347918	A	G	0.4006	-0.0043	0.0005	0.996 (0.995 to 0.997)	1.32 × 10^-20
rs6904571	6	40349366	C	T	0.2604	0.0031	0.0005	1.003 (1.002 to 1.004)	3.08 × 10^-9
rs751414	6	40350030	G	T	0.2753	-0.0054	0.0005	0.995 (0.994 to 0.996)	1.13 × 10^-26
rs1433723	6	40350399	T	C	0.3082	0.0035	0.0005	1.004 (1.003 to 1.004)	7.66 × 10^-13
rs1433722	6	40350655	G	A	0.3091	0.0035	0.0005	1.004 (1.003 to 1.004)	8.30 × 10^-13
rs4145198	6	40351898	G	A	0.3062	0.0035	0.0005	1.004 (1.003 to 1.005)	5.90 × 10^-13
rs6458154	6	40354006	A	G	0.4165	-0.0028	0.0005	0.997 (0.996 to 0.998)	1.84 × 10^-9
rs6903068	6	40354316	G	T	0.2614	0.0031	0.0005	1.003 (1.002 to 1.004)	2.80 × 10^-9
rs1433721	6	40354794	C	G	0.4582	-0.0029	0.0005	0.997 (0.996 to 0.998)	1.38 × 10^-10
rs17681421	6	40357094	A	C	0.3082	0.0038	0.0005	1.004 (1.003 to 1.005)	1.01 × 10^-14
rs3734557	6	40360465	A	G	0.4165	-0.003	0.0005	0.997 (0.996 to 0.998)	5.57 × 10^-11
rs7740308	6	40361108	A	G	0.2624	0.003	0.0005	1.003 (1.002 to 1.004)	1.00 × 10^-8
rs930249	6	40363734	C	T	0.1382	0.0044	0.0007	1.004 (1.003 to 1.006)	2.45 × 10^-11
rs12660122	6	40366164	C	G	0.1372	0.0044	0.0007	1.004 (1.003 to 1.006)	2.00 × 10^-11
rs1579557	6	40371918	C	T	0.2853	-0.0056	0.0005	0.994 (0.993 to 0.995)	3.63 × 10^-29
rs2033528	6	40379899	G	A	0.34	0.0027	0.0005	1.003 (1.002 to 1.004)	2.56 × 10^-8
rs985146	6	40380681	T	C	0.1889	0.0032	0.0006	1.003 (1.002 to 1.004)	3.62 × 10^-8
rs9471341	6	40381240	T	C	0.1889	0.0032	0.0006	1.003 (1.002 to 1.004)	2.96 × 10^-8
rs7759114	6	40382544	A	G	0.4573	-0.0028	0.0005	0.997 (0.996 to 0.998)	1.29 × 10^-9
rs13196792	6	40392369	C	T	0.4026	-0.0033	0.0005	0.997 (0.996 to 0.998)	5.73 × 10^-13
rs12173741	6	40394175	T	C	0.2903	-0.0051	0.0005	0.995 (0.994 to 0.996)	8.99 × 10^-25
rs2395754	6	41027520	C	T	0.4245	-0.0025	0.0005	0.997 (0.997 to 0.998)	4.14 × 10^-8
rs2027524	6	41715239	T	A	0.0974	0.0045	0.0008	1.004 (1.003 to 1.006)	4.33 × 10^-9
rs1057227	6	41738158	C	T	0.3181	-0.0028	0.0005	0.997 (0.996 to 0.998)	1.15 × 10^-8
rs6901756	6	41825590	T	C	0.1282	0.004	0.0007	1.004 (1.003 to 1.005)	4.05 × 10^-9
rs9349235	6	42516718	C	T	0.4056	-0.0031	0.0005	0.997 (0.996 to 0.998)	1.69 × 10^-11
rs11759298	6	42517566	C	T	0.4056	-0.0031	0.0005	0.997 (0.996 to 0.998)	1.48 × 10^-11
rs9296389	6	42524937	G	C	0.4046	-0.0031	0.0005	0.997 (0.996 to 0.998)	2.60 × 10^-11
rs10085253	6	42526622	T	A	0.4066	-0.0031	0.0005	0.997 (0.996 to 0.998)	2.60 × 10^-11
rs9394908	6	42527902	C	T	0.4046	-0.0031	0.0005	0.997 (0.996 to 0.998)	2.14 × 10^-11
rs9381194	6	42530004	G	A	0.4046	-0.0031	0.0005	0.997 (0.996 to 0.998)	2.60 × 10^-11
rs3749897	6	42532102	C	T	0.4046	-0.0031	0.0005	0.997 (0.996 to 0.998)	1.30 × 10^-11
rs7751587	6	42535129	T	C	0.4046	-0.0031	0.0005	0.997 (0.996 to 0.998)	2.60 × 10^-11
rs6935484	6	42535456	G	A	0.3161	-0.0032	0.0005	0.997 (0.996 to 0.998)	1.01 × 10^-10
rs7762500	6	42537205	T	G	0.4036	-0.0031	0.0005	0.997 (0.996 to 0.998)	1.84 × 10^-11
rs17287873	6	42572859	C	T	0.4046	-0.003	0.0005	0.997 (0.996 to 0.998)	6.75 × 10^-11
rs9381202	6	42580545	T	G	0.3181	-0.0032	0.0005	0.997 (0.996 to 0.998)	8.81 × 10^-11
rs6458299	6	42586058	T	C	0.4046	-0.003	0.0005	0.997 (0.996 to 0.998)	6.16 × 10^-11
rs4711725	6	42594053	A	C	0.4046	-0.003	0.0005	0.997 (0.996 to 0.998)	7.19 × 10^-11
rs9471889	6	42598371	C	T	0.3171	-0.0031	0.0005	0.997 (0.996 to 0.998)	1.77 × 10^-10
rs2273176	6	42615950	C	T	0.2972	-0.0031	0.0005	0.997 (0.996 to 0.998)	2.78 × 10^-10
rs9394912	6	42622318	C	T	0.2982	-0.0031	0.0005	0.997 (0.996 to 0.998)	3.64 × 10^-10
rs742900	6	42624555	C	G	0.3857	-0.003	0.0005	0.997 (0.996 to 0.998)	1.62 × 10^-10
rs7748447	6	42626341	G	A	0.2972	-0.0031	0.0005	0.997 (0.996 to 0.998)	3.92 × 10^-10
rs6917033	6	42627434	G	A	0.3857	-0.0028	0.0005	0.997 (0.996 to 0.998)	1.08 × 10^-9
rs4460209	6	42638564	T	C	0.3857	-0.003	0.0005	0.997 (0.996 to 0.998)	2.35 × 10^-10
rs2038261	6	42644623	A	G	0.3857	-0.0029	0.0005	0.997 (0.996 to 0.998)	2.92 × 10^-10
rs394754	6	42659979	T	G	0.2962	-0.0031	0.0005	0.997 (0.996 to 0.998)	2.78 × 10^-10
rs423137	6	42660655	G	A	0.2972	-0.0031	0.0005	0.997 (0.996 to 0.998)	3.92 × 10^-10
rs376389	6	42662574	C	A	0.2972	-0.0031	0.0005	0.997 (0.996 to 0.998)	3.07 × 10^-10
rs3818086	6	42672416	A	T	0.4851	0.0029	0.0005	1.003 (1.002 to 1.004)	1.06 × 10^-10
rs9296398	6	42673678	T	C	0.495	0.0028	0.0005	1.003 (1.002 to 1.004)	3.92 × 10^-10
rs9357402	6	42674983	G	T	0.495	0.0032	0.0005	1.003 (1.002 to 1.004)	2.24 × 10^-12
rs9349239	6	42676480	A	G	0.495	0.0032	0.0005	1.003 (1.002 to 1.004)	2.08 × 10^-12
rs9369380	6	42676511	T	C	0.493	0.0031	0.0005	1.003 (1.002 to 1.004)	4.11 × 10^-12
rs2268684	6	42677753	A	G	0.492	0.0031	0.0005	1.003 (1.002 to 1.004)	4.88 × 10^-12
rs6931385	6	42677834	A	C	0.492	0.0031	0.0005	1.003 (1.002 to 1.004)	5.03 × 10^-12
rs2268683	6	42678055	T	C	0.492	0.0031	0.0005	1.003 (1.002 to 1.004)	4.72 × 10^-12
rs998584	6	43757896	C	A	0.496	0.0035	0.0005	1.003 (1.003 to 1.004)	2.26 × 10^-14
rs6905288	6	43758873	G	A	0.4036	0.0028	0.0005	1.003 (1.002 to 1.004)	8.74 × 10^-10
rs12204488	6	43764359	C	T	0.2346	-0.0034	0.0005	0.997 (0.996 to 0.998)	1.91 × 10^-10
rs1358980	6	43764551	C	T	0.497	0.0033	0.0005	1.003 (1.002 to 1.004)	1.84 × 10^-13
rs1885658	6	43765354	A	C	0.2485	-0.0029	0.0005	0.997 (0.996 to 0.998)	1.90 × 10^-8
rs857601	6	44805214	G	T	0.2932	-0.0027	0.0005	0.997 (0.996 to 0.998)	4.01 × 10^-8
rs10948176	6	44833913	T	C	0.2932	0.0027	0.0005	1.003 (1.002 to 1.004)	4.79 × 10^-8
rs11963572	6	46302448	T	C	0.4911	-0.0029	0.0005	0.997 (0.996 to 0.998)	2.49 × 10^-10
rs4714923	6	46304002	T	A	0.4911	-0.0029	0.0005	0.997 (0.996 to 0.998)	1.62 × 10^-10
rs4714924	6	46304015	A	T	0.4911	-0.0029	0.0005	0.997 (0.996 to 0.998)	1.62 × 10^-10
rs4714925	6	46304194	A	G	0.4911	-0.0029	0.0005	0.997 (0.996 to 0.998)	1.07 × 10^-10
rs4714926	6	46304245	A	G	0.4911	-0.0029	0.0005	0.997 (0.996 to 0.998)	1.17 × 10^-10
rs935106	6	46304657	G	A	0.492	-0.0029	0.0005	0.997 (0.996 to 0.998)	1.44 × 10^-10
rs6940825	6	46304945	C	T	0.4911	-0.0029	0.0005	0.997 (0.996 to 0.998)	1.14 × 10^-10
rs1372568	6	46305454	T	C	0.4911	-0.0029	0.0005	0.997 (0.996 to 0.998)	1.91 × 10^-10
rs1372569	6	46305542	G	A	0.4911	-0.0029	0.0005	0.997 (0.996 to 0.998)	1.77 × 10^-10
rs4711849	6	46305739	T	C	0.4911	-0.0029	0.0005	0.997 (0.996 to 0.998)	2.35 × 10^-10
rs12055643	6	46306348	C	T	0.4911	-0.0029	0.0005	0.997 (0.996 to 0.998)	1.38 × 10^-10
rs12055793	6	46306389	T	A	0.4911	-0.0029	0.0005	0.997 (0.996 to 0.998)	1.91 × 10^-10
rs1345058	6	46306927	C	T	0.4911	-0.0029	0.0005	0.997 (0.996 to 0.998)	1.48 × 10^-10
rs6910610	6	46307337	C	A	0.4911	-0.0029	0.0005	0.997 (0.996 to 0.998)	2.06 × 10^-10
rs6911147	6	46307628	C	T	0.4911	-0.0029	0.0005	0.997 (0.996 to 0.998)	1.62 × 10^-10
rs716493	6	46307942	C	T	0.4911	-0.0029	0.0005	0.997 (0.996 to 0.998)	1.62 × 10^-10
rs12055715	6	46308436	C	T	0.492	-0.0029	0.0005	0.997 (0.996 to 0.998)	1.62 × 10^-10
rs9381440	6	46308778	G	A	0.4911	-0.0029	0.0005	0.997 (0.996 to 0.998)	2.20 × 10^-10
rs4714929	6	46309940	A	T	0.4911	-0.0029	0.0005	0.997 (0.996 to 0.998)	1.62 × 10^-10
rs4481428	6	46310647	A	G	0.4911	-0.0029	0.0005	0.997 (0.996 to 0.998)	1.77 × 10^-10
rs9395173	6	46311493	T	C	0.4911	-0.0029	0.0005	0.997 (0.996 to 0.998)	2.49 × 10^-10
rs9367242	6	46312875	A	G	0.4911	-0.0029	0.0005	0.997 (0.996 to 0.998)	1.91 × 10^-10
rs9395174	6	46313100	A	C	0.4911	-0.0029	0.0005	0.997 (0.996 to 0.998)	1.36 × 10^-10
rs9369611	6	46313249	G	A	0.4911	-0.0029	0.0005	0.997 (0.996 to 0.998)	2.49 × 10^-10
rs9381442	6	46313545	C	T	0.4911	-0.0029	0.0005	0.997 (0.996 to 0.998)	1.38 × 10^-10
rs9296490	6	46315191	A	G	0.4911	-0.0029	0.0005	0.997 (0.996 to 0.998)	1.26 × 10^-10
rs9296491	6	46315285	C	T	0.4911	-0.0029	0.0005	0.997 (0.996 to 0.998)	1.46 × 10^-10
rs9395175	6	46315337	A	T	0.4911	-0.0029	0.0005	0.997 (0.996 to 0.998)	1.30 × 10^-10
rs9296492	6	46315573	C	T	0.4911	-0.0029	0.0005	0.997 (0.996 to 0.998)	1.33 × 10^-10
rs9381443	6	46316567	A	G	0.4911	-0.0029	0.0005	0.997 (0.996 to 0.998)	8.66 × 10^-11
rs9381444	6	46316690	C	A	0.4911	-0.0029	0.0005	0.997 (0.996 to 0.998)	1.45 × 10^-10
rs6934171	6	46316742	G	C	0.4911	-0.0032	0.0005	0.997 (0.996 to 0.998)	2.08 × 10^-12
rs11963889	6	46318568	T	C	0.4811	-0.0029	0.0005	0.997 (0.996 to 0.998)	1.01 × 10^-10
rs2396642	6	46319278	C	T	0.4911	-0.003	0.0005	0.997 (0.996 to 0.998)	6.46 × 10^-11
rs1867015	6	46321089	T	G	0.492	-0.0032	0.0005	0.997 (0.996 to 0.998)	2.08 × 10^-12
rs1837898	6	46322410	A	G	0.4901	-0.0029	0.0005	0.997 (0.996 to 0.998)	9.10 × 10^-11
rs1104943	6	46324656	G	C	0.496	-0.0029	0.0005	0.997 (0.996 to 0.998)	1.41 × 10^-10
rs9395179	6	46328941	C	G	0.496	-0.003	0.0005	0.997 (0.996 to 0.998)	6.46 × 10^-11
rs9381445	6	46330069	C	T	0.498	-0.0029	0.0005	0.997 (0.996 to 0.998)	1.10 × 10^-10
rs4501427	6	46330293	C	A	0.2247	0.0032	0.0005	1.003 (1.002 to 1.004)	2.53 × 10^-9
rs9357506	6	46335169	A	G	0.4791	-0.0033	0.0005	0.997 (0.996 to 0.998)	4.44 × 10^-13
rs9381446	6	46342562	C	T	0.499	-0.003	0.0005	0.997 (0.996 to 0.998)	5.13 × 10^-11
rs9395183	6	46346263	T	C	0.498	-0.003	0.0005	0.997 (0.996 to 0.998)	3.34 × 10^-11
rs6903387	6	46348834	G	A	0.4781	-0.0033	0.0005	0.997 (0.996 to 0.998)	2.00 × 10^-13
rs9395184	6	46351521	G	A	0.497	-0.003	0.0005	0.997 (0.996 to 0.998)	3.34 × 10^-11
rs9381447	6	46358255	C	T	0.499	-0.003	0.0005	0.997 (0.996 to 0.998)	3.19 × 10^-11
rs9369616	6	46360297	A	G	0.499	-0.003	0.0005	0.997 (0.996 to 0.998)	4.09 × 10^-11
rs6458501	6	46361409	T	C	0.4791	-0.0033	0.0005	0.997 (0.996 to 0.998)	3.47 × 10^-13
rs953887	6	46362078	G	T	0.499	-0.003	0.0005	0.997 (0.996 to 0.998)	3.04 × 10^-11
rs10498767	6	46363557	C	G	0.4791	-0.0033	0.0005	0.997 (0.996 to 0.998)	1.84 × 10^-13
rs13199106	6	46367862	G	C	0.4791	-0.0033	0.0005	0.997 (0.996 to 0.998)	2.33 × 10^-13
rs2153615	6	46375326	A	G	0.4761	-0.0032	0.0005	0.997 (0.996 to 0.998)	9.41 × 10^-13
rs3934393	6	46378261	T	G	0.4781	-0.0033	0.0005	0.997 (0.996 to 0.998)	7.65 × 10^-13
rs4383813	6	46379142	T	C	0.498	-0.003	0.0005	0.997 (0.996 to 0.998)	7.19 × 10^-11
rs4327691	6	46379686	T	C	0.4771	-0.0032	0.0005	0.997 (0.996 to 0.998)	9.57 × 10^-13
rs9395189	6	46382204	G	A	0.498	-0.003	0.0005	0.997 (0.996 to 0.998)	6.46 × 10^-11
rs9349358	6	46387029	G	A	0.499	-0.0029	0.0005	0.997 (0.996 to 0.998)	2.49 × 10^-10
rs1534364	6	46390824	T	A	0.499	-0.0029	0.0005	0.997 (0.996 to 0.998)	9.25 × 10^-11
rs1534363	6	46390905	G	C	0.4791	-0.0033	0.0005	0.997 (0.996 to 0.998)	4.44 × 10^-13
rs1554790	6	46398004	C	G	0.4652	-0.0034	0.0005	0.997 (0.996 to 0.998)	1.15 × 10^-13
rs9357507	6	46399303	C	T	0.4443	-0.0031	0.0005	0.997 (0.996 to 0.998)	1.22 × 10^-11
rs9381450	6	46401170	A	G	0.4473	-0.0031	0.0005	0.997 (0.996 to 0.998)	1.69 × 10^-11
rs9395193	6	46402857	T	C	0.4682	-0.0032	0.0005	0.997 (0.996 to 0.998)	1.61 × 10^-12
rs9349359	6	46403068	C	T	0.4423	-0.0029	0.0005	0.997 (0.996 to 0.998)	1.77 × 10^-10
rs9367246	6	46403101	T	C	0.4423	-0.0029	0.0005	0.997 (0.996 to 0.998)	2.06 × 10^-10
rs9349360	6	46406442	C	T	0.4493	-0.003	0.0005	0.997 (0.996 to 0.998)	5.13 × 10^-11
rs4714933	6	46407737	G	A	0.4682	-0.0032	0.0005	0.997 (0.996 to 0.998)	1.53 × 10^-12
rs6458505	6	46410189	T	C	0.4553	0.0028	0.0005	1.003 (1.002 to 1.004)	9.01 × 10^-10
rs4714935	6	46411142	T	A	0.4642	-0.0025	0.0005	0.997 (0.997 to 0.998)	3.35 × 10^-8
rs9357508	6	46411277	T	G	0.4533	-0.0028	0.0005	0.997 (0.996 to 0.998)	5.91 × 10^-10
rs947137	6	46412177	T	C	0.4891	-0.0025	0.0005	0.997 (0.997 to 0.998)	2.29 × 10^-8
rs4711851	6	46417075	T	C	0.4891	-0.0025	0.0005	0.998 (0.997 to 0.998)	3.74 × 10^-8
rs876121	6	46434923	T	C	0.4771	-0.0032	0.0005	0.997 (0.996 to 0.998)	3.80 × 10^-12
rs2141222	6	46440849	T	G	0.3628	-0.0028	0.0005	0.997 (0.996 to 0.998)	3.90 × 10^-9
rs1538993	6	46441428	A	G	0.3111	-0.0028	0.0005	0.997 (0.996 to 0.998)	8.52 × 10^-9
rs1538992	6	46442768	T	G	0.3111	-0.0028	0.0005	0.997 (0.996 to 0.998)	6.90 × 10^-9
rs1534362	6	46443928	C	A	0.3111	-0.0028	0.0005	0.997 (0.996 to 0.998)	6.22 × 10^-9
rs2153616	6	46450330	A	T	0.3111	-0.0028	0.0005	0.997 (0.996 to 0.998)	6.49 × 10^-9
rs7754555	6	46450956	C	T	0.3111	-0.0028	0.0005	0.997 (0.996 to 0.998)	1.05 × 10^-8
rs10807342	6	46451316	T	C	0.3628	-0.0027	0.0005	0.997 (0.996 to 0.998)	1.19 × 10^-8
rs9349363	6	46459974	C	T	0.3857	-0.0026	0.0005	0.997 (0.996 to 0.998)	2.43 × 10^-8
rs9395195	6	46469494	A	C	0.3907	-0.0026	0.0005	0.997 (0.997 to 0.998)	3.88 × 10^-8
rs1881032	6	46469865	C	T	0.3907	-0.0025	0.0005	0.997 (0.997 to 0.998)	4.66 × 10^-8
rs1408487	6	50014656	C	T	0.0636	-0.0053	0.0009	0.995 (0.993 to 0.997)	1.51 × 10^-8
rs7758921	6	50064897	T	C	0.0338	0.0069	0.0013	1.007 (1.004 to 1.009)	4.12 × 10^-8
rs17664591	6	50183721	G	T	0.0328	-0.0076	0.0013	0.992 (0.990 to 0.995)	2.34 × 10^-9
rs17737325	6	50198738	A	G	0.0328	-0.0077	0.0013	0.992 (0.990 to 0.995)	1.77 × 10^-9
rs17737350	6	50201014	G	A	0.0328	-0.0077	0.0013	0.992 (0.990 to 0.995)	1.48 × 10^-9
rs17664729	6	50204586	G	A	0.0328	-0.0077	0.0013	0.992 (0.990 to 0.995)	1.63 × 10^-9
rs17665028	6	50261699	A	G	0.0487	-0.0075	0.0011	0.993 (0.990 to 0.995)	9.44 × 10^-13
rs17665087	6	50264922	A	G	0.0487	-0.0076	0.0011	0.992 (0.990 to 0.994)	4.46 × 10^-13
rs17737795	6	50268664	A	G	0.0487	-0.0076	0.0011	0.992 (0.990 to 0.994)	5.29 × 10^-13
rs2087788	6	50269399	G	A	0.0487	-0.0076	0.0011	0.992 (0.990 to 0.994)	5.79 × 10^-13
rs17665162	6	50275258	T	C	0.0487	-0.0083	0.0011	0.992 (0.990 to 0.994)	3.24 × 10^-15
rs9395582	6	50278168	T	C	0.4592	0.0026	0.0005	1.003 (1.002 to 1.003)	1.24 × 10^-8
rs9381865	6	50278215	A	G	0.4602	0.0026	0.0005	1.003 (1.002 to 1.003)	1.50 × 10^-8
rs4337922	6	50282195	C	T	0.4602	0.0026	0.0005	1.003 (1.002 to 1.003)	1.63 × 10^-8
rs9395583	6	50282283	G	T	0.4602	0.0025	0.0005	1.003 (1.002 to 1.003)	2.43 × 10^-8
rs9395584	6	50282329	C	T	0.4602	0.0025	0.0005	1.003 (1.002 to 1.003)	3.22 × 10^-8
rs1492628	6	50286057	C	T	0.4602	0.0025	0.0005	1.003 (1.002 to 1.003)	3.75 × 10^-8
rs7768420	6	50289263	A	G	0.4602	0.0025	0.0005	1.003 (1.002 to 1.003)	3.88 × 10^-8
rs2201199	6	50290262	A	G	0.4602	0.0025	0.0005	1.003 (1.002 to 1.003)	3.22 × 10^-8
rs4524605	6	50290862	G	A	0.4602	0.0025	0.0005	1.002 (1.002 to 1.003)	4.66 × 10^-8
rs12204152	6	50291358	C	G	0.4602	0.0025	0.0005	1.003 (1.002 to 1.003)	2.96 × 10^-8
rs10948559	6	50292339	G	A	0.4622	0.0025	0.0005	1.002 (1.002 to 1.003)	4.40 × 10^-8
rs17665217	6	50296558	T	C	0.0487	-0.0074	0.0011	0.993 (0.991 to 0.995)	1.83 × 10^-12
rs1388934	6	50299312	A	T	0.4612	0.0025	0.0005	1.003 (1.002 to 1.003)	3.75 × 10^-8
rs9463586	6	50302444	C	G	0.0527	-0.0074	0.001	0.993 (0.991 to 0.995)	2.75 × 10^-13
rs6921764	6	50306031	T	G	0.0517	-0.0074	0.001	0.993 (0.991 to 0.995)	6.10 × 10^-13
rs7759085	6	50306492	T	C	0.0517	-0.0074	0.001	0.993 (0.991 to 0.995)	6.10 × 10^-13
rs1492631	6	50306801	C	T	0.0517	-0.0074	0.001	0.993 (0.991 to 0.995)	3.60 × 10^-13
rs6458732	6	50308469	A	T	0.0517	-0.0075	0.001	0.993 (0.991 to 0.995)	2.08 × 10^-13
rs9463592	6	50316683	C	T	0.0517	-0.0071	0.001	0.993 (0.991 to 0.995)	3.11 × 10^-12
rs9463594	6	50318587	A	G	0.0517	-0.0077	0.001	0.992 (0.990 to 0.994)	7.09 × 10^-14
rs2201198	6	50320428	G	T	0.1223	-0.0041	0.0007	0.996 (0.995 to 0.997)	3.36 × 10^-9
rs4715192	6	50322194	T	C	0.0517	-0.0074	0.001	0.993 (0.991 to 0.995)	5.44 × 10^-13
rs6458734	6	50326055	T	G	0.0517	-0.0075	0.001	0.993 (0.991 to 0.995)	2.76 × 10^-13
rs4711950	6	50327697	T	C	0.0487	-0.0075	0.0011	0.992 (0.990 to 0.995)	7.95 × 10^-13
rs4715193	6	50327844	C	A	0.0517	-0.0074	0.001	0.993 (0.991 to 0.995)	4.44 × 10^-13
rs4715194	6	50327994	C	T	0.0517	-0.0074	0.001	0.993 (0.991 to 0.995)	3.93 × 10^-13
rs4715197	6	50328291	C	A	0.0517	-0.0074	0.001	0.993 (0.991 to 0.995)	4.77 × 10^-13
rs4715198	6	50328477	A	G	0.0517	-0.0073	0.001	0.993 (0.991 to 0.995)	1.10 × 10^-12
rs6937697	6	50330097	A	G	0.0517	-0.0074	0.001	0.993 (0.991 to 0.995)	4.44 × 10^-13
rs7739363	6	50331108	A	G	0.0517	-0.0074	0.001	0.993 (0.991 to 0.995)	4.44 × 10^-13
rs7765831	6	50332510	T	G	0.1233	-0.0041	0.0007	0.996 (0.995 to 0.997)	3.91 × 10^-9
rs6930864	6	50332764	T	G	0.1233	-0.0041	0.0007	0.996 (0.995 to 0.997)	3.64 × 10^-9
rs6930610	6	50334349	G	A	0.1233	-0.004	0.0007	0.996 (0.995 to 0.997)	4.73 × 10^-9
rs7743405	6	50337162	C	A	0.1233	-0.0041	0.0007	0.996 (0.995 to 0.997)	3.64 × 10^-9
rs6912268	6	50338573	G	A	0.1233	-0.004	0.0007	0.996 (0.995 to 0.997)	5.28 × 10^-9
rs6458737	6	50342010	T	C	0.1233	-0.0041	0.0007	0.996 (0.995 to 0.997)	2.26 × 10^-9
rs1492613	6	50346475	T	C	0.1213	0.0048	0.0007	1.005 (1.003 to 1.006)	3.50 × 10^-12
rs1492612	6	50346543	T	C	0.1213	0.0048	0.0007	1.005 (1.003 to 1.006)	4.13 × 10^-12
rs9473821	6	50356035	T	C	0.1203	0.0053	0.0007	1.005 (1.004 to 1.007)	2.96 × 10^-14
rs7751638	6	50356726	C	A	0.0537	0.0083	0.001	1.008 (1.006 to 1.010)	1.22 × 10^-16
rs1994784	6	50357585	G	A	0.1213	0.0053	0.0007	1.005 (1.004 to 1.007)	1.41 × 10^-14
rs9349538	6	50357998	G	A	0.1213	0.0054	0.0007	1.005 (1.004 to 1.007)	1.01 × 10^-14
rs6900872	6	50361012	G	A	0.0537	0.0086	0.001	1.009 (1.007 to 1.011)	1.63 × 10^-17
rs1492627	6	50363217	T	A	0.0537	0.0086	0.001	1.009 (1.007 to 1.011)	1.53 × 10^-17
rs970877	6	50363775	T	G	0.1213	0.0049	0.0007	1.005 (1.004 to 1.006)	1.77 × 10^-12
rs2397006	6	50366145	C	T	0.0547	0.0084	0.001	1.008 (1.006 to 1.010)	3.53 × 10^-17
rs4391262	6	50378717	C	T	0.0537	-0.0086	0.001	0.991 (0.989 to 0.993)	1.01 × 10^-17
rs7757302	6	50378802	T	C	0.2227	0.0037	0.0005	1.004 (1.003 to 1.005)	1.27 × 10^-11
rs12525421	6	50382425	C	G	0.0537	-0.0085	0.001	0.991 (0.990 to 0.993)	2.11 × 10^-17
rs12525234	6	50387102	G	A	0.0537	-0.0085	0.001	0.992 (0.990 to 0.994)	3.34 × 10^-17
rs12529909	6	50394920	A	G	0.0537	-0.0084	0.001	0.992 (0.990 to 0.994)	6.37 × 10^-17
rs12528563	6	50399786	C	T	0.0537	-0.0085	0.001	0.991 (0.990 to 0.993)	1.98 × 10^-17
rs12529403	6	50401003	G	A	0.0537	-0.0085	0.001	0.992 (0.990 to 0.993)	3.13 × 10^-17
rs12529406	6	50401026	G	T	0.0537	-0.0084	0.001	0.992 (0.990 to 0.994)	7.18 × 10^-17
rs12529499	6	50401592	G	C	0.0537	-0.0085	0.001	0.992 (0.990 to 0.993)	3.13 × 10^-17
rs12529955	6	50402476	C	T	0.0537	-0.0085	0.001	0.992 (0.990 to 0.993)	2.72 × 10^-17
rs12530045	6	50402808	G	C	0.0537	-0.0085	0.001	0.992 (0.990 to 0.993)	3.13 × 10^-17
rs1183549	6	50460446	C	T	0.0437	-0.0062	0.0011	0.994 (0.992 to 0.996)	2.60 × 10^-8
rs6922366	6	50461599	T	C	0.0825	0.005	0.0008	1.005 (1.003 to 1.007)	1.09 × 10^-9
rs7771464	6	50483579	C	A	0.0815	0.005	0.0008	1.005 (1.003 to 1.007)	1.99 × 10^-9
rs1342228	6	50484490	T	A	0.0557	-0.0062	0.001	0.994 (0.992 to 0.996)	3.41 × 10^-10
rs7742805	6	50492005	C	T	0.0805	-0.0051	0.0008	0.995 (0.993 to 0.997)	9.22 × 10^-10
rs1935449	6	50504807	T	C	0.0815	0.005	0.0008	1.005 (1.003 to 1.007)	1.71 × 10^-9
rs6905494	6	50520018	G	A	0.0398	-0.0064	0.0012	0.994 (0.991 to 0.996)	3.95 × 10^-8
rs10440845	6	50520103	T	A	0.0388	-0.0066	0.0012	0.993 (0.991 to 0.996)	1.80 × 10^-8
rs10440847	6	50521536	C	T	0.0388	-0.0066	0.0012	0.993 (0.991 to 0.996)	2.07 × 10^-8
rs280346	6	50526289	G	C	0.3002	-0.0033	0.0005	0.997 (0.996 to 0.998)	2.60 × 10^-11
rs9473856	6	50527077	A	T	0.0398	-0.0064	0.0012	0.994 (0.991 to 0.996)	3.95 × 10^-8
rs9463619	6	50527328	T	A	0.0398	-0.0064	0.0012	0.994 (0.991 to 0.996)	4.09 × 10^-8
rs9463620	6	50527611	A	G	0.0398	-0.0064	0.0012	0.994 (0.991 to 0.996)	3.28 × 10^-8
rs9463627	6	50544463	T	C	0.0398	-0.0064	0.0012	0.994 (0.991 to 0.996)	3.15 × 10^-8
rs9463628	6	50551684	C	A	0.0398	-0.0068	0.0012	0.993 (0.991 to 0.995)	4.98 × 10^-9
rs9473869	6	50561311	G	A	0.0408	-0.0066	0.0011	0.993 (0.991 to 0.996)	8.43 × 10^-9
rs10948567	6	50602212	C	T	0.1779	-0.0051	0.0006	0.995 (0.994 to 0.996)	4.70 × 10^-18
rs280322	6	50633381	T	C	0.2018	-0.0047	0.0006	0.995 (0.994 to 0.996)	7.94 × 10^-17
rs12528623	6	50633619	A	G	0.0219	-0.0139	0.0016	0.986 (0.983 to 0.989)	4.65 × 10^-19
rs534510	6	50650366	A	G	0.0616	-0.0064	0.0009	0.994 (0.992 to 0.995)	7.80 × 10^-12
rs537362	6	50650700	G	C	0.0815	-0.0045	0.0008	0.995 (0.994 to 0.997)	4.03 × 10^-8
rs6933153	6	50653622	C	T	0.0586	-0.0067	0.001	0.993 (0.991 to 0.995)	3.25 × 10^-12
rs280329	6	50655314	C	T	0.0388	-0.0066	0.0012	0.993 (0.991 to 0.996)	2.34 × 10^-8
rs280331	6	50662672	T	C	0.0835	-0.0045	0.0008	0.996 (0.994 to 0.997)	4.29 × 10^-8
rs12528998	6	50664180	A	C	0.0954	-0.0089	0.0008	0.991 (0.990 to 0.993)	1.78 × 10^-30
rs12527048	6	50666968	C	T	0.0268	-0.0127	0.0014	0.987 (0.985 to 0.990)	1.54 × 10^-19
rs280275	6	50668612	A	G	0.0646	-0.0071	0.0009	0.993 (0.991 to 0.995)	1.62 × 10^-14
rs280277	6	50669411	A	G	0.0815	0.0046	0.0008	1.005 (1.003 to 1.006)	3.89 × 10^-8
rs3765305	6	50682476	G	A	0.0636	-0.0074	0.0009	0.993 (0.991 to 0.994)	2.25 × 10^-15
rs7761796	6	50689181	G	A	0.0616	-0.0077	0.0009	0.992 (0.990 to 0.994)	2.36 × 10^-16
rs6929373	6	50712692	G	T	0.0616	-0.0078	0.0009	0.992 (0.990 to 0.994)	1.20 × 10^-16
rs11966811	6	50744188	C	G	0.0755	0.0066	0.0009	1.007 (1.005 to 1.008)	1.45 × 10^-14
rs12195557	6	50758320	G	A	0.1252	0.0069	0.0007	1.007 (1.006 to 1.008)	5.36 × 10^-24
rs10456637	6	50763935	A	T	0.2147	0.0038	0.0006	1.004 (1.003 to 1.005)	6.74 × 10^-12
rs16880682	6	50772775	A	T	0.0775	-0.0097	0.0008	0.990 (0.989 to 0.992)	2.25 × 10^-30
rs12206160	6	50774833	G	A	0.1193	0.007	0.0007	1.007 (1.006 to 1.008)	1.11 × 10^-23
rs10456638	6	50785173	A	G	0.1193	0.007	0.0007	1.007 (1.006 to 1.008)	1.55 × 10^-23
rs2272903	6	50786571	G	A	0.1262	0.0064	0.0007	1.006 (1.005 to 1.008)	5.63 × 10^-21
rs6930924	6	50790633	G	A	0.1262	0.0064	0.0007	1.006 (1.005 to 1.008)	4.25 × 10^-21
rs7771651	6	50791807	A	T	0.1193	0.0071	0.0007	1.007 (1.006 to 1.009)	1.60 × 10^-24
rs2206277	6	50798526	C	T	0.1819	-0.0112	0.0006	0.989 (0.988 to 0.990)	1.25 × 10^-81
rs2746649	6	50802521	A	T	0.1193	-0.007	0.0007	0.993 (0.992 to 0.994)	9.05 × 10^-24
rs987238	6	50802711	G	T	0.1193	-0.007	0.0007	0.993 (0.992 to 0.994)	8.78 × 10^-24
rs987237	6	50803050	A	G	0.1809	-0.0113	0.0006	0.989 (0.988 to 0.990)	3.62 × 10^-82
rs2817404	6	50805942	T	G	0.1193	-0.0072	0.0007	0.993 (0.991 to 0.994)	1.03 × 10^-24
rs2636892	6	50807218	T	C	0.1183	-0.0072	0.0007	0.993 (0.991 to 0.994)	1.70 × 10^-24
rs1569777	6	50808745	C	T	0.1262	0.0062	0.0007	1.006 (1.005 to 1.008)	7.58 × 10^-20
rs875712	6	50809087	G	A	0.1183	-0.0071	0.0007	0.993 (0.992 to 0.994)	3.52 × 10^-24
rs1569778	6	50810497	T	C	0.1183	-0.0071	0.0007	0.993 (0.992 to 0.994)	4.32 × 10^-24
rs2817419	6	50812906	G	A	0.2624	-0.0073	0.0005	0.993 (0.992 to 0.994)	7.56 × 10^-46
rs2817420	6	50813332	T	C	0.1382	-0.0061	0.0007	0.994 (0.993 to 0.995)	9.70 × 10^-21
rs7769978	6	50815229	T	C	0.1243	0.0063	0.0007	1.006 (1.005 to 1.008)	7.37 × 10^-20
rs2817421	6	50817077	C	G	0.1392	-0.006	0.0007	0.994 (0.993 to 0.995)	7.33 × 10^-20
rs2011201	6	50819316	G	A	0.1252	-0.0069	0.0007	0.993 (0.992 to 0.994)	7.98 × 10^-24
rs2635727	6	50820940	T	C	0.2495	-0.0077	0.0005	0.992 (0.991 to 0.993)	1.02 × 10^-48
rs2636900	6	50822258	A	G	0.1243	-0.0069	0.0007	0.993 (0.992 to 0.995)	1.76 × 10^-23
rs2817423	6	50824804	T	A	0.1243	-0.0068	0.0007	0.993 (0.992 to 0.995)	6.39 × 10^-23
rs4715208	6	50829471	A	G	0.2515	-0.0077	0.0005	0.992 (0.991 to 0.993)	1.02 × 10^-48
rs4715209	6	50829511	C	T	0.1272	-0.007	0.0007	0.993 (0.992 to 0.994)	1.51 × 10^-24
rs9395630	6	50829888	C	A	0.1243	0.0062	0.0007	1.006 (1.005 to 1.008)	1.82 × 10^-19
rs9637972	6	50831483	T	G	0.1243	0.0063	0.0007	1.006 (1.005 to 1.008)	7.15 × 10^-20
rs9395631	6	50831684	A	T	0.1243	0.0063	0.0007	1.006 (1.005 to 1.008)	5.17 × 10^-20
rs9381907	6	50832457	C	A	0.4056	-0.0041	0.0005	0.996 (0.995 to 0.997)	3.42 × 10^-19
rs2817425	6	50832801	A	T	0.1243	-0.0066	0.0007	0.993 (0.992 to 0.995)	1.25 × 10^-21
rs9473924	6	50834157	G	T	0.2813	-0.007	0.0005	0.993 (0.992 to 0.994)	1.49 × 10^-43
rs9349560	6	50834379	T	C	0.4056	-0.0041	0.0005	0.996 (0.995 to 0.997)	9.43 × 10^-19
rs9463654	6	50835607	C	T	0.4056	-0.004	0.0005	0.996 (0.995 to 0.997)	2.87 × 10^-18
rs9473926	6	50835815	G	A	0.4056	-0.0041	0.0005	0.996 (0.995 to 0.997)	8.61 × 10^-19
rs16880733	6	50835914	T	C	0.1243	0.0062	0.0007	1.006 (1.005 to 1.008)	3.25 × 10^-19
rs734597	6	50836279	G	A	0.164	-0.0116	0.0006	0.988 (0.987 to 0.990)	6.82 × 10^-80
rs9381908	6	50836750	G	A	0.1243	0.0062	0.0007	1.006 (1.005 to 1.008)	1.69 × 10^-19
rs2817426	6	50842453	G	C	0.1243	-0.0069	0.0007	0.993 (0.992 to 0.994)	7.20 × 10^-24
rs9296646	6	50844617	C	G	0.4046	-0.0041	0.0005	0.996 (0.995 to 0.997)	5.09 × 10^-19
rs2207139	6	50845490	A	G	0.164	-0.0116	0.0006	0.988 (0.987 to 0.990)	1.16 × 10^-80
rs2817329	6	50846107	T	C	0.1233	-0.007	0.0007	0.993 (0.992 to 0.994)	5.63 × 10^-24
rs9381909	6	50847560	G	A	0.1243	0.0062	0.0007	1.006 (1.005 to 1.008)	2.83 × 10^-19
rs2817334	6	50850592	C	A	0.1233	-0.007	0.0007	0.993 (0.992 to 0.994)	3.52 × 10^-24
rs990508	6	50851812	C	T	0.1233	-0.007	0.0007	0.993 (0.992 to 0.994)	3.25 × 10^-24
rs2143880	6	50852523	T	C	0.1233	-0.007	0.0007	0.993 (0.992 to 0.994)	4.05 × 10^-24
rs9395633	6	50855514	A	G	0.1243	0.0063	0.0007	1.006 (1.005 to 1.008)	7.80 × 10^-20
rs2817337	6	50855618	T	C	0.1233	-0.007	0.0007	0.993 (0.992 to 0.994)	3.78 × 10^-24
rs2817338	6	50855636	C	T	0.1233	-0.007	0.0007	0.993 (0.992 to 0.994)	2.16 × 10^-24
rs9473932	6	50857995	G	A	0.2783	-0.008	0.0005	0.992 (0.991 to 0.993)	2.52 × 10^-56
rs2817341	6	50859261	G	T	0.1233	-0.007	0.0007	0.993 (0.992 to 0.994)	1.76 × 10^-24
rs7751155	6	50863173	A	T	0.4026	-0.0041	0.0005	0.996 (0.995 to 0.997)	6.54 × 10^-19
rs9395634	6	50863847	T	C	0.4026	-0.0041	0.0005	0.996 (0.995 to 0.997)	6.54 × 10^-19
rs9349561	6	50864079	T	C	0.1243	0.0063	0.0007	1.006 (1.005 to 1.008)	8.90 × 10^-20
rs9395635	6	50865440	G	T	0.1243	0.0062	0.0007	1.006 (1.005 to 1.008)	2.83 × 10^-19
rs943005	6	50865820	C	T	0.164	-0.0117	0.0006	0.988 (0.987 to 0.990)	1.06 × 10^-81
rs2746655	6	50866952	C	T	0.1233	-0.0066	0.0007	0.993 (0.992 to 0.995)	1.66 × 10^-21
rs9473936	6	50868888	T	A	0.4026	-0.0041	0.0005	0.996 (0.995 to 0.997)	9.23 × 10^-19
rs9381913	6	50874822	T	C	0.4026	-0.0041	0.0005	0.996 (0.995 to 0.997)	6.13 × 10^-19
rs2143882	6	50875543	G	A	0.1233	-0.007	0.0007	0.993 (0.992 to 0.994)	3.78 × 10^-24
rs9349562	6	50876740	C	T	0.4026	-0.0035	0.0005	0.997 (0.996 to 0.997)	4.46 × 10^-14
rs2817347	6	50882259	C	G	0.1233	-0.007	0.0007	0.993 (0.992 to 0.994)	4.58 × 10^-24
rs2746663	6	50882829	G	A	0.1233	-0.007	0.0007	0.993 (0.992 to 0.994)	4.58 × 10^-24
rs2746666	6	50890510	C	T	0.1233	-0.0061	0.0007	0.994 (0.993 to 0.995)	4.94 × 10^-19
rs1178065	6	50891487	C	T	0.1233	-0.007	0.0007	0.993 (0.992 to 0.994)	5.89 × 10^-24
rs12529728	6	50896630	A	G	0.164	-0.0116	0.0006	0.988 (0.987 to 0.990)	3.07 × 10^-80
rs4715210	6	50897251	C	T	0.164	-0.0116	0.0006	0.988 (0.987 to 0.990)	5.06 × 10^-80
rs9381916	6	50899629	C	T	0.1233	-0.0069	0.0007	0.993 (0.992 to 0.994)	8.25 × 10^-24
rs967679	6	50901714	A	C	0.1233	-0.007	0.0007	0.993 (0.992 to 0.994)	6.42 × 10^-24
rs2817352	6	50902596	A	G	0.1233	-0.0069	0.0007	0.993 (0.992 to 0.994)	9.29 × 10^-24
rs3857596	6	50905067	C	T	0.165	-0.0108	0.0006	0.989 (0.988 to 0.990)	9.87 × 10^-70
rs1178062	6	50907255	G	A	0.1233	-0.0069	0.0007	0.993 (0.992 to 0.994)	1.47 × 10^-23
rs9369986	6	50908421	A	T	0.1243	0.0064	0.0007	1.006 (1.005 to 1.008)	2.19 × 10^-20
rs9367420	6	50909198	C	T	0.1243	0.0059	0.0007	1.006 (1.005 to 1.007)	1.04 × 10^-17
rs9369987	6	50909615	A	G	0.1243	0.0059	0.0007	1.006 (1.005 to 1.007)	1.04 × 10^-17
rs16880876	6	50910491	T	C	0.1243	0.0063	0.0007	1.006 (1.005 to 1.008)	2.51 × 10^-20
rs4715213	6	50911091	C	T	0.165	-0.0116	0.0006	0.988 (0.987 to 0.990)	2.13 × 10^-80
rs9381917	6	50911334	G	A	0.1243	0.0064	0.0007	1.006 (1.005 to 1.008)	1.59 × 10^-20
rs3857597	6	50912055	G	A	0.1243	0.0063	0.0007	1.006 (1.005 to 1.008)	3.40 × 10^-20
rs1178060	6	50914343	G	A	0.1233	-0.0057	0.0007	0.994 (0.993 to 0.996)	1.31 × 10^-16
rs717270	6	50914587	T	C	0.4036	-0.004	0.0005	0.996 (0.995 to 0.997)	3.88 × 10^-18
rs4642472	6	50914804	C	T	0.1243	0.0058	0.0007	1.006 (1.005 to 1.007)	1.73 × 10^-17
rs2817353	6	50915405	G	A	0.1233	-0.0069	0.0007	0.993 (0.992 to 0.995)	2.40 × 10^-23
rs910265	6	50916609	T	C	0.1233	-0.007	0.0007	0.993 (0.992 to 0.994)	5.63 × 10^-24
rs3843526	6	50920466	G	C	0.1233	0.007	0.0007	1.007 (1.006 to 1.008)	5.37 × 10^-24
rs9369988	6	50921271	G	T	0.4036	-0.004	0.0005	0.996 (0.995 to 0.997)	7.26 × 10^-18
rs6904450	6	50921602	A	T	0.172	-0.0109	0.0006	0.989 (0.988 to 0.990)	1.58 × 10^-73
rs12206465	6	50922438	A	G	0.1233	0.0069	0.0007	1.007 (1.006 to 1.008)	2.04 × 10^-23
rs6458747	6	50923072	C	T	0.4036	-0.0039	0.0005	0.996 (0.995 to 0.997)	1.30 × 10^-17
rs16880905	6	50925210	G	C	0.1262	0.0063	0.0007	1.006 (1.005 to 1.008)	1.65 × 10^-20
rs9473953	6	50925331	A	T	0.4036	-0.004	0.0005	0.996 (0.995 to 0.997)	2.07 × 10^-18
rs6924593	6	50926154	T	C	0.4036	-0.0041	0.0005	0.996 (0.995 to 0.997)	1.03 × 10^-18
rs4086154	6	50926940	G	T	0.1233	0.007	0.0007	1.007 (1.006 to 1.008)	5.10 × 10^-24
rs4086155	6	50927061	G	T	0.1233	0.007	0.0007	1.007 (1.006 to 1.008)	5.63 × 10^-24
rs6925748	6	50930041	A	G	0.4006	-0.0028	0.0005	0.997 (0.996 to 0.998)	7.61 × 10^-10
rs1547210	6	50930485	T	G	0.4046	-0.004	0.0005	0.996 (0.995 to 0.997)	2.87 × 10^-18
rs1547211	6	50930598	C	T	0.4046	-0.004	0.0005	0.996 (0.995 to 0.997)	2.27 × 10^-18
rs7768200	6	50931428	G	C	0.4046	-0.004	0.0005	0.996 (0.995 to 0.997)	2.87 × 10^-18
rs12202101	6	50932562	G	C	0.1223	0.0068	0.0007	1.007 (1.005 to 1.008)	6.14 × 10^-23
rs9689015	6	50933504	T	G	0.1223	0.0069	0.0007	1.007 (1.006 to 1.008)	1.76 × 10^-23
rs9395645	6	50934086	T	A	0.1262	0.0064	0.0007	1.006 (1.005 to 1.008)	6.55 × 10^-21
rs9381920	6	50937195	C	T	0.4056	-0.004	0.0005	0.996 (0.995 to 0.997)	2.27 × 10^-18
rs3857599	6	50938247	C	A	0.162	-0.0107	0.0006	0.989 (0.988 to 0.991)	3.89 × 10^-67
rs7770711	6	50940888	T	C	0.1223	0.0071	0.0007	1.007 (1.006 to 1.009)	7.26 × 10^-25
rs10484665	6	50942550	T	G	0.2803	-0.006	0.0005	0.994 (0.993 to 0.995)	5.45 × 10^-33
rs4141973	6	50946521	C	T	0.1163	-0.008	0.0007	0.992 (0.991 to 0.993)	6.71 × 10^-30
rs4082052	6	50947295	T	C	0.33	-0.0062	0.0005	0.994 (0.993 to 0.995)	2.11 × 10^-38
rs579544	6	50953315	G	A	0.1113	-0.0068	0.0007	0.993 (0.992 to 0.995)	3.09 × 10^-21
rs576899	6	50953642	A	G	0.1113	-0.0068	0.0007	0.993 (0.992 to 0.995)	2.02 × 10^-21
rs283579	6	50954071	A	G	0.2883	-0.0051	0.0005	0.995 (0.994 to 0.996)	2.53 × 10^-24
rs11759809	6	50955081	C	T	0.3191	-0.0057	0.0005	0.994 (0.993 to 0.995)	6.31 × 10^-32
rs546979	6	50956564	A	G	0.3867	-0.0052	0.0005	0.995 (0.994 to 0.996)	5.87 × 10^-29
rs17540418	6	50959261	C	T	0.1203	-0.0079	0.0007	0.992 (0.991 to 0.993)	4.96 × 10^-30
rs4715215	6	50960316	T	C	0.3191	-0.0062	0.0005	0.994 (0.993 to 0.995)	1.01 × 10^-36
rs283553	6	50961493	C	G	0.4821	-0.0043	0.0005	0.996 (0.995 to 0.997)	1.12 × 10^-21
rs4711966	6	50963777	C	A	0.3191	-0.0061	0.0005	0.994 (0.993 to 0.995)	1.36 × 10^-36
rs283552	6	50963997	A	G	0.4821	-0.0044	0.0005	0.996 (0.995 to 0.997)	6.01 × 10^-22
rs283550	6	50966062	A	C	0.4821	-0.0043	0.0005	0.996 (0.995 to 0.997)	1.37 × 10^-21
rs283548	6	50966474	T	C	0.4821	-0.0044	0.0005	0.996 (0.995 to 0.997)	5.30 × 10^-22
rs557411	6	50966615	C	T	0.1123	-0.0068	0.0007	0.993 (0.992 to 0.995)	3.56 × 10^-21
rs1325032	6	50967085	A	G	0.3211	-0.0061	0.0005	0.994 (0.993 to 0.995)	4.18 × 10^-36
rs283545	6	50967972	C	T	0.4841	-0.0044	0.0005	0.996 (0.995 to 0.997)	5.06 × 10^-22
rs2397021	6	50968925	G	T	0.4841	-0.0044	0.0005	0.996 (0.995 to 0.997)	4.11 × 10^-22
rs1325035	6	50970488	T	C	0.1133	-0.0067	0.0007	0.993 (0.992 to 0.995)	1.02 × 10^-20
rs6458751	6	50971713	C	G	0.4881	-0.0044	0.0005	0.996 (0.995 to 0.997)	4.59 × 10^-22
rs9369992	6	50976445	T	C	0.4672	-0.0048	0.0005	0.995 (0.994 to 0.996)	6.00 × 10^-26
rs190761	6	50979687	T	C	0.1123	-0.0061	0.0007	0.994 (0.993 to 0.995)	2.60 × 10^-17
rs6940832	6	50980245	G	A	0.1123	0.0068	0.0007	1.007 (1.005 to 1.008)	2.39 × 10^-21
rs1161203	6	50981653	T	C	0.1491	-0.0062	0.0006	0.994 (0.993 to 0.995)	1.03 × 10^-22
rs12197415	6	50986259	T	A	0.0746	0.0062	0.0009	1.006 (1.005 to 1.008)	6.15 × 10^-13
rs190759	6	50987768	A	G	0.17	-0.0038	0.0006	0.996 (0.995 to 0.997)	2.64 × 10^-10
rs6913078	6	50987911	A	G	0.4344	-0.0037	0.0005	0.996 (0.995 to 0.997)	2.46 × 10^-16
rs993964	6	50988512	A	C	0.4344	-0.0038	0.0005	0.996 (0.995 to 0.997)	1.21 × 10^-16
rs912714	6	50992143	C	T	0.3519	-0.0048	0.0005	0.995 (0.994 to 0.996)	5.51 × 10^-24
rs12526832	6	50992865	C	T	0.3519	-0.0048	0.0005	0.995 (0.994 to 0.996)	3.96 × 10^-24
rs7747893	6	51010200	C	T	0.3519	-0.0044	0.0005	0.996 (0.995 to 0.997)	1.29 × 10^-20
rs17613386	6	51014216	A	G	0.3519	-0.0044	0.0005	0.996 (0.995 to 0.997)	1.76 × 10^-20
rs10484664	6	51016523	G	A	0.3519	-0.0049	0.0005	0.995 (0.994 to 0.996)	9.23 × 10^-25
rs12211462	6	51018069	C	A	0.0746	0.006	0.0009	1.006 (1.004 to 1.008)	3.85 × 10^-12
rs9395656	6	51029764	G	T	0.4483	0.0042	0.0005	1.004 (1.003 to 1.005)	4.65 × 10^-20
rs7771126	6	51031979	G	A	0.3529	-0.0049	0.0005	0.995 (0.994 to 0.996)	4.40 × 10^-25
rs10807420	6	51038424	A	C	0.3539	0.0039	0.0005	1.004 (1.003 to 1.005)	3.57 × 10^-16
rs12215645	6	51041569	T	A	0.0746	0.006	0.0009	1.006 (1.004 to 1.008)	2.59 × 10^-12
rs1184437	6	51044524	A	T	0.496	0.0027	0.0005	1.003 (1.002 to 1.004)	4.04 × 10^-9
rs12211323	6	51044706	T	C	0.0746	0.0061	0.0009	1.006 (1.004 to 1.008)	1.39 × 10^-12
rs12213173	6	51045515	T	A	0.0746	0.0061	0.0009	1.006 (1.004 to 1.008)	1.36 × 10^-12
rs1925218	6	51046714	G	A	0.3549	0.0038	0.0005	1.004 (1.003 to 1.005)	6.31 × 10^-16
rs12211727	6	51048668	C	A	0.0746	0.0062	0.0009	1.006 (1.005 to 1.008)	5.34 × 10^-13
rs1925217	6	51049650	T	C	0.3549	0.0038	0.0005	1.004 (1.003 to 1.005)	5.58 × 10^-16
rs1925216	6	51049681	G	A	0.3976	0.0031	0.0005	1.003 (1.002 to 1.004)	1.50 × 10^-11
rs2505292	6	51052203	T	A	0.3986	0.0029	0.0005	1.003 (1.002 to 1.004)	2.20 × 10^-10
rs188191	6	51052310	C	T	0.5	0.0027	0.0005	1.003 (1.002 to 1.004)	4.86 × 10^-9
rs927716	6	51052686	C	T	0.3549	0.0037	0.0005	1.004 (1.003 to 1.005)	1.01 × 10^-14
rs12211338	6	51053722	G	A	0.0746	0.0063	0.0009	1.006 (1.005 to 1.008)	4.35 × 10^-13
rs10948596	6	51058527	G	A	0.336	-0.0044	0.0005	0.996 (0.995 to 0.997)	5.09 × 10^-20
rs283566	6	51058721	C	G	0.499	0.0029	0.0005	1.003 (1.002 to 1.004)	9.54 × 10^-11
rs1830876	6	51065757	A	G	0.3728	-0.0043	0.0005	0.996 (0.995 to 0.997)	1.01 × 10^-19
rs12198852	6	51066322	G	A	0.0746	0.0062	0.0009	1.006 (1.004 to 1.008)	8.75 × 10^-13
rs7775861	6	51068717	C	T	0.3718	-0.0043	0.0005	0.996 (0.995 to 0.997)	5.53 × 10^-20
rs9381940	6	51073648	C	T	0.4195	0.0032	0.0005	1.003 (1.002 to 1.004)	5.65 × 10^-12
rs912715	6	51078305	T	G	0.3718	-0.0043	0.0005	0.996 (0.995 to 0.997)	5.74 × 10^-20
rs12529657	6	51079018	C	T	0.3728	-0.0043	0.0005	0.996 (0.995 to 0.997)	7.47 × 10^-20
rs2477488	6	51082388	T	C	0.4622	0.0026	0.0005	1.003 (1.002 to 1.004)	5.94 × 10^-9
rs17614417	6	51084601	A	G	0.3718	-0.0042	0.0005	0.996 (0.995 to 0.997)	2.16 × 10^-19
rs2505276	6	51087831	C	T	0.4622	0.0027	0.0005	1.003 (1.002 to 1.004)	4.86 × 10^-9
rs2397027	6	51100011	C	T	0.3777	-0.0044	0.0005	0.996 (0.995 to 0.997)	5.31 × 10^-21
rs2263340	6	51100751	A	G	0.2634	-0.0031	0.0005	0.997 (0.996 to 0.998)	1.70 × 10^-9
rs2465040	6	51110673	A	G	0.3926	-0.0032	0.0005	0.997 (0.996 to 0.998)	5.50 × 10^-12
rs4711968	6	51110748	T	C	0.2773	-0.0032	0.0005	0.997 (0.996 to 0.998)	2.35 × 10^-10
rs4715218	6	51110761	A	G	0.2803	-0.0032	0.0005	0.997 (0.996 to 0.998)	1.48 × 10^-10
rs9357691	6	51112425	C	T	0.2773	-0.0032	0.0005	0.997 (0.996 to 0.998)	1.92 × 10^-10
rs2397039	6	51115068	G	T	0.3052	-0.004	0.0005	0.996 (0.995 to 0.997)	2.27 × 10^-16
rs2505271	6	51117782	G	A	0.3787	-0.0026	0.0005	0.997 (0.997 to 0.998)	3.48 × 10^-8
rs2465048	6	51121027	C	T	0.3787	-0.0026	0.0005	0.997 (0.997 to 0.998)	3.22 × 10^-8
rs4236102	6	51123503	G	A	0.3052	-0.0042	0.0005	0.996 (0.995 to 0.997)	1.77 × 10^-17
rs2504693	6	51124657	A	T	0.3787	-0.0026	0.0005	0.997 (0.997 to 0.998)	3.61 × 10^-8
rs2465034	6	51125240	C	T	0.3787	-0.0026	0.0005	0.997 (0.997 to 0.998)	3.88 × 10^-8
rs2504690	6	51128167	C	T	0.3797	-0.0026	0.0005	0.997 (0.997 to 0.998)	3.48 × 10^-8
rs4605881	6	51128968	A	G	0.2753	-0.0031	0.0005	0.997 (0.996 to 0.998)	6.48 × 10^-10
rs1988671	6	51129996	T	C	0.3797	-0.0026	0.0005	0.997 (0.997 to 0.998)	3.35 × 10^-8
rs2397030	6	51130487	G	T	0.3797	-0.0026	0.0005	0.997 (0.997 to 0.998)	3.48 × 10^-8
rs2397031	6	51135749	A	C	0.3757	-0.0026	0.0005	0.997 (0.997 to 0.998)	3.61 × 10^-8
rs2397032	6	51135795	C	T	0.3797	-0.0026	0.0005	0.997 (0.997 to 0.998)	3.22 × 10^-8
rs9370019	6	51135958	A	G	0.2753	-0.0031	0.0005	0.997 (0.996 to 0.998)	6.62 × 10^-10
rs4999179	6	51140644	G	A	0.2753	-0.0031	0.0005	0.997 (0.996 to 0.998)	7.05 × 10^-10
rs7757951	6	51142761	G	A	0.3907	-0.0029	0.0005	0.997 (0.996 to 0.998)	2.35 × 10^-10
rs2478879	6	51152988	G	A	0.4056	-0.0041	0.0005	0.996 (0.995 to 0.997)	7.99 × 10^-19
rs1409887	6	51156429	A	T	0.4493	0.003	0.0005	1.003 (1.002 to 1.004)	7.20 × 10^-11
rs2465036	6	51157279	A	G	0.0785	0.0048	0.0008	1.005 (1.003 to 1.006)	1.64 × 10^-8
rs2397026	6	51157533	C	T	0.2187	-0.0038	0.0005	0.996 (0.995 to 0.997)	5.20 × 10^-12
rs1555967	6	51159995	G	A	0.2187	-0.0036	0.0005	0.996 (0.995 to 0.997)	3.35 × 10^-11
rs2246447	6	51160125	G	A	0.4503	0.0029	0.0005	1.003 (1.002 to 1.004)	2.06 × 10^-10
rs2504674	6	51160682	G	C	0.4354	0.0029	0.0005	1.003 (1.002 to 1.004)	1.77 × 10^-10
rs719672	6	51165634	A	C	0.1829	-0.0049	0.0006	0.995 (0.994 to 0.996)	1.08 × 10^-16
rs13211684	6	51175486	T	C	0.3241	-0.0036	0.0005	0.996 (0.995 to 0.997)	1.10 × 10^-13
rs1327259	6	51177811	A	G	0.4155	0.004	0.0005	1.004 (1.003 to 1.005)	3.48 × 10^-18
rs2465037	6	51179260	C	A	0.3569	0.0036	0.0005	1.004 (1.003 to 1.005)	2.26 × 10^-14
rs13202780	6	51180392	T	C	0.2465	-0.0034	0.0005	0.997 (0.996 to 0.998)	5.58 × 10^-11
rs2465043	6	51180765	G	A	0.3757	0.0037	0.0005	1.004 (1.003 to 1.005)	2.00 × 10^-15
rs2478881	6	51184712	C	T	0.3598	0.0035	0.0005	1.003 (1.003 to 1.004)	1.43 × 10^-13
rs13206311	6	51186890	T	G	0.2416	-0.0032	0.0005	0.997 (0.996 to 0.998)	2.11 × 10^-9
rs13202872	6	51189632	C	T	0.2406	-0.0032	0.0005	0.997 (0.996 to 0.998)	1.35 × 10^-9
rs13197282	6	51191737	T	C	0.2406	-0.0032	0.0005	0.997 (0.996 to 0.998)	1.56 × 10^-9
rs13196971	6	51200438	G	A	0.2406	-0.0031	0.0005	0.997 (0.996 to 0.998)	2.94 × 10^-9
rs2709669	6	51200926	C	T	0.4225	-0.0032	0.0005	0.997 (0.996 to 0.998)	2.08 × 10^-12
rs2709670	6	51201257	G	T	0.4225	-0.0032	0.0005	0.997 (0.996 to 0.998)	1.92 × 10^-12
rs2709671	6	51204404	T	C	0.4225	-0.0032	0.0005	0.997 (0.996 to 0.998)	1.92 × 10^-12
rs2244114	6	51205282	T	C	0.4225	-0.0032	0.0005	0.997 (0.996 to 0.998)	2.24 × 10^-12
rs2504671	6	51205577	C	A	0.2326	0.0044	0.0005	1.004 (1.003 to 1.006)	1.27 × 10^-16
rs2478884	6	51226900	G	T	0.2326	0.0044	0.0005	1.004 (1.003 to 1.005)	2.09 × 10^-16
rs2504714	6	51228395	G	A	0.2326	0.0041	0.0005	1.004 (1.003 to 1.005)	1.54 × 10^-14
rs1327272	6	51228899	A	G	0.2406	-0.0032	0.0005	0.997 (0.996 to 0.998)	2.67 × 10^-9
rs1409891	6	51230533	A	G	0.2326	0.0045	0.0005	1.004 (1.003 to 1.006)	9.08 × 10^-17
rs748514	6	51230788	T	C	0.4513	0.003	0.0005	1.003 (1.002 to 1.004)	8.37 × 10^-11
rs2478885	6	51232518	G	A	0.4503	0.0029	0.0005	1.003 (1.002 to 1.004)	1.07 × 10^-10
rs2478886	6	51234332	T	C	0.4503	0.003	0.0005	1.003 (1.002 to 1.004)	9.10 × 10^-11
rs2478888	6	51238698	G	A	0.4503	0.003	0.0005	1.003 (1.002 to 1.004)	8.37 × 10^-11
rs1327285	6	51246947	A	G	0.2326	0.0044	0.0005	1.004 (1.003 to 1.006)	1.23 × 10^-16
rs2465044	6	51248024	C	G	0.2326	0.0044	0.0005	1.004 (1.003 to 1.006)	1.10 × 10^-16
rs13205857	6	51248219	C	A	0.2396	-0.0032	0.0005	0.997 (0.996 to 0.998)	1.56 × 10^-9
rs1327283	6	51248309	T	C	0.4493	0.0029	0.0005	1.003 (1.002 to 1.004)	9.69 × 10^-11
rs2504710	6	51248952	G	T	0.4493	0.0029	0.0005	1.003 (1.002 to 1.004)	1.01 × 10^-10
rs1342619	6	51249691	G	A	0.4493	0.0029	0.0005	1.003 (1.002 to 1.004)	9.84 × 10^-11
rs2504709	6	51254552	C	A	0.4722	0.0031	0.0005	1.003 (1.002 to 1.004)	9.18 × 10^-12
rs2504708	6	51255582	A	G	0.4722	0.0031	0.0005	1.003 (1.002 to 1.004)	6.42 × 10^-12
rs2504706	6	51258579	T	C	0.2316	0.0045	0.0005	1.005 (1.003 to 1.006)	4.12 × 10^-17
rs1536507	6	51261049	T	A	0.4722	0.0031	0.0005	1.003 (1.002 to 1.004)	9.95 × 10^-12
rs1536506	6	51261134	C	T	0.4722	0.0031	0.0005	1.003 (1.002 to 1.004)	8.42 × 10^-12
rs2504705	6	51262132	A	G	0.4722	0.0031	0.0005	1.003 (1.002 to 1.004)	8.27 × 10^-12
rs2478872	6	51262936	G	T	0.4722	0.0031	0.0005	1.003 (1.002 to 1.004)	8.11 × 10^-12
rs2504703	6	51264082	A	G	0.4374	0.003	0.0005	1.003 (1.002 to 1.004)	3.20 × 10^-11
rs1409892	6	51265608	G	A	0.4235	-0.0031	0.0005	0.997 (0.996 to 0.998)	1.54 × 10^-11
rs2478873	6	51266422	T	C	0.2078	0.0039	0.0006	1.004 (1.003 to 1.005)	3.02 × 10^-12
rs2478874	6	51267241	A	G	0.4722	0.0031	0.0005	1.003 (1.002 to 1.004)	1.21 × 10^-11
rs2504702	6	51267939	T	C	0.4712	0.0031	0.0005	1.003 (1.002 to 1.004)	1.27 × 10^-11
rs1998950	6	51268218	C	T	0.4712	0.0031	0.0005	1.003 (1.002 to 1.004)	8.73 × 10^-12
rs2504700	6	51279217	T	C	0.4801	0.0025	0.0005	1.003 (1.002 to 1.003)	2.29 × 10^-8
rs1327286	6	51280278	T	C	0.4801	0.0025	0.0005	1.003 (1.002 to 1.003)	3.09 × 10^-8
rs2226148	6	51287452	A	G	0.4801	0.0025	0.0005	1.003 (1.002 to 1.003)	2.82 × 10^-8
rs2478878	6	51297477	G	C	0.4801	0.0025	0.0005	1.003 (1.002 to 1.003)	2.82 × 10^-8
rs2504716	6	51298497	C	T	0.2087	0.0038	0.0006	1.004 (1.003 to 1.005)	5.05 × 10^-12
rs2253990	6	51299842	G	A	0.1859	0.0035	0.0006	1.004 (1.002 to 1.005)	1.70 × 10^-9
rs9296653	6	51302901	A	G	0.2058	0.0039	0.0006	1.004 (1.003 to 1.005)	6.13 × 10^-12
rs12194414	6	51312010	C	T	0.1849	0.0035	0.0006	1.004 (1.002 to 1.005)	1.70 × 10^-9
rs3898645	6	51321303	C	T	0.1789	0.0036	0.0006	1.004 (1.002 to 1.005)	8.89 × 10^-10
rs10456148	6	51344239	C	T	0.1759	0.0034	0.0006	1.003 (1.002 to 1.005)	1.00 × 10^-8
rs1832931	6	51351356	T	C	0.0239	-0.0082	0.0015	0.992 (0.989 to 0.995)	3.26 × 10^-8
rs10498785	6	51353096	G	A	0.0249	-0.008	0.0015	0.992 (0.989 to 0.995)	4.76 × 10^-8
rs7765090	6	51362685	A	G	0.3519	-0.0028	0.0005	0.997 (0.996 to 0.998)	3.35 × 10^-9
rs10807424	6	51365011	C	T	0.3728	0.0027	0.0005	1.003 (1.002 to 1.004)	4.72 × 10^-9
rs2439032	6	51421707	T	C	0.4264	0.0028	0.0005	1.003 (1.002 to 1.004)	1.56 × 10^-9
rs2491422	6	51433599	C	T	0.1193	0.005	0.0007	1.005 (1.004 to 1.006)	5.61 × 10^-13
rs2439035	6	51438609	C	T	0.1193	0.005	0.0007	1.005 (1.004 to 1.006)	5.61 × 10^-13
rs2495853	6	51445345	A	T	0.4294	0.0027	0.0005	1.003 (1.002 to 1.004)	2.39 × 10^-9
rs10948634	6	51448806	A	T	0.4294	0.0027	0.0005	1.003 (1.002 to 1.004)	2.39 × 10^-9
rs1961821	6	51452051	C	A	0.4294	0.0027	0.0005	1.003 (1.002 to 1.004)	2.80 × 10^-9
rs2439036	6	51452791	T	C	0.4294	0.0027	0.0005	1.003 (1.002 to 1.004)	2.53 × 10^-9
rs2579994	6	51454426	G	A	0.4125	-0.0035	0.0005	0.997 (0.996 to 0.997)	5.81 × 10^-14
rs2152460	6	51456814	T	C	0.4294	-0.0027	0.0005	0.997 (0.996 to 0.998)	2.94 × 10^-9
rs9381990	6	51458797	T	C	0.4284	-0.0027	0.0005	0.997 (0.996 to 0.998)	2.80 × 10^-9
rs2149576	6	51459777	A	G	0.1183	-0.0051	0.0007	0.995 (0.994 to 0.996)	2.68 × 10^-13
rs2579989	6	51460154	T	G	0.1183	-0.0052	0.0007	0.995 (0.993 to 0.996)	1.85 × 10^-13
rs2784239	6	51461219	T	G	0.4294	-0.0027	0.0005	0.997 (0.996 to 0.998)	3.90 × 10^-9
rs9296657	6	51461440	C	T	0.4294	-0.0027	0.0005	0.997 (0.996 to 0.998)	2.67 × 10^-9
rs2784241	6	51461621	C	T	0.1173	-0.0045	0.0007	0.995 (0.994 to 0.997)	1.09 × 10^-10
rs2579987	6	51462408	T	A	0.4294	-0.0027	0.0005	0.997 (0.996 to 0.998)	2.80 × 10^-9
rs2771008	6	51465519	T	C	0.4294	-0.0027	0.0005	0.997 (0.996 to 0.998)	2.53 × 10^-9
rs2771009	6	51465832	T	C	0.4294	-0.0027	0.0005	0.997 (0.996 to 0.998)	2.39 × 10^-9
rs6925776	6	51467383	G	A	0.4294	-0.0027	0.0005	0.997 (0.996 to 0.998)	1.98 × 10^-9
rs6930919	6	51468044	A	G	0.4294	-0.0027	0.0005	0.997 (0.996 to 0.998)	1.98 × 10^-9
rs2784187	6	51468139	T	C	0.4125	-0.0035	0.0005	0.996 (0.996 to 0.997)	1.92 × 10^-14
rs1108202	6	51469221	T	C	0.4294	-0.0027	0.0005	0.997 (0.996 to 0.998)	2.25 × 10^-9
rs2784191	6	51475835	T	C	0.4026	-0.0035	0.0005	0.997 (0.996 to 0.997)	4.13 × 10^-14
rs2579998	6	51477322	C	T	0.1183	-0.0052	0.0007	0.995 (0.993 to 0.996)	2.02 × 10^-13
rs2784198	6	51480486	G	T	0.3956	-0.0026	0.0005	0.997 (0.996 to 0.998)	1.35 × 10^-8
rs4715227	6	51491884	T	C	0.4642	-0.0025	0.0005	0.998 (0.997 to 0.998)	4.66 × 10^-8
rs2784230	6	51507030	C	G	0.0785	-0.0052	0.0008	0.995 (0.993 to 0.996)	8.95 × 10^-10
rs2784233	6	51513501	G	A	0.0795	-0.0052	0.0008	0.995 (0.993 to 0.996)	5.68 × 10^-10
rs1326608	6	51709404	T	C	0.3211	-0.0037	0.0005	0.996 (0.995 to 0.997)	3.11 × 10^-14
rs9370065	6	51711563	C	T	0.3101	-0.0037	0.0005	0.996 (0.995 to 0.997)	5.98 × 10^-14
rs9370066	6	51711673	C	T	0.3211	-0.0036	0.0005	0.996 (0.996 to 0.997)	2.50 × 10^-13
rs9370067	6	51712492	A	T	0.3201	-0.0036	0.0005	0.996 (0.996 to 0.997)	2.66 × 10^-13
rs1831015	6	51718857	C	G	0.3191	-0.0036	0.0005	0.996 (0.995 to 0.997)	9.32 × 10^-14
rs6940570	6	51719206	T	C	0.3191	-0.0036	0.0005	0.996 (0.995 to 0.997)	6.65 × 10^-14
rs7775792	6	51719826	T	G	0.3191	-0.0036	0.0005	0.996 (0.995 to 0.997)	9.15 × 10^-14
rs9349603	6	51720838	T	C	0.3191	-0.0035	0.0005	0.996 (0.996 to 0.997)	3.31 × 10^-13
rs7452724	6	51720872	A	G	0.3201	-0.0036	0.0005	0.996 (0.995 to 0.997)	1.06 × 10^-13
rs2104028	6	51721630	C	T	0.3191	-0.0036	0.0005	0.996 (0.995 to 0.997)	1.03 × 10^-13
rs1358809	6	51723566	G	A	0.3191	-0.0037	0.0005	0.996 (0.995 to 0.997)	5.81 × 10^-14
rs6458800	6	51724440	A	G	0.3191	-0.0036	0.0005	0.996 (0.995 to 0.997)	1.25 × 10^-13
rs1474991	6	51727941	G	A	0.3191	-0.0036	0.0005	0.996 (0.995 to 0.997)	9.32 × 10^-14
rs1474990	6	51728214	C	T	0.3082	-0.0037	0.0005	0.996 (0.995 to 0.997)	4.13 × 10^-14
rs9370078	6	51732256	T	C	0.3191	-0.0036	0.0005	0.996 (0.995 to 0.997)	1.43 × 10^-13
rs9382043	6	51732598	G	A	0.3191	-0.0036	0.0005	0.996 (0.995 to 0.997)	7.65 × 10^-14
rs9382044	6	51732628	G	A	0.3191	-0.0036	0.0005	0.996 (0.996 to 0.997)	2.82 × 10^-13
rs12210295	6	51732807	C	T	0.3787	0.0036	0.0005	1.004 (1.003 to 1.004)	2.26 × 10^-14
rs1321511	6	51734007	A	C	0.3191	-0.0036	0.0005	0.996 (0.995 to 0.997)	1.15 × 10^-13
rs7449744	6	51734163	C	T	0.3082	-0.0037	0.0005	0.996 (0.995 to 0.997)	4.30 × 10^-14
rs9357715	6	51734651	G	A	0.3191	-0.0036	0.0005	0.996 (0.995 to 0.997)	8.32 × 10^-14
rs982874	6	51735261	G	T	0.3191	-0.0036	0.0005	0.996 (0.995 to 0.997)	8.65 × 10^-14
rs2064871	6	51735613	T	C	0.3191	-0.0037	0.0005	0.996 (0.995 to 0.997)	4.80 × 10^-14
rs9370079	6	51737987	G	T	0.3211	-0.0036	0.0005	0.996 (0.995 to 0.997)	5.47 × 10^-14
rs2180719	6	51738982	G	A	0.3171	-0.0036	0.0005	0.996 (0.995 to 0.997)	7.82 × 10^-14
rs4715253	6	51746757	T	C	0.3052	-0.0037	0.0005	0.996 (0.995 to 0.997)	7.32 × 10^-14
rs9370080	6	51746768	C	G	0.3171	-0.0036	0.0005	0.996 (0.995 to 0.997)	1.51 × 10^-13
rs9296666	6	51749912	T	C	0.3171	-0.0036	0.0005	0.996 (0.995 to 0.997)	1.15 × 10^-13
rs4715258	6	51750197	G	A	0.3052	-0.0037	0.0005	0.996 (0.995 to 0.997)	4.80 × 10^-14
rs4711985	6	51750563	A	T	0.3171	-0.0036	0.0005	0.996 (0.995 to 0.997)	1.31 × 10^-13
rs7765493	6	51751335	G	A	0.3171	-0.0036	0.0005	0.996 (0.995 to 0.997)	7.15 × 10^-14
rs6928527	6	51756651	C	T	0.3171	-0.0036	0.0005	0.996 (0.995 to 0.997)	9.65 × 10^-14
rs1321516	6	51757014	C	T	0.3171	-0.0036	0.0005	0.996 (0.995 to 0.997)	9.65 × 10^-14
rs12202513	6	51758405	G	A	0.3052	-0.0037	0.0005	0.996 (0.995 to 0.997)	4.13 × 10^-14
rs4715260	6	51766551	A	T	0.3052	-0.0037	0.0005	0.996 (0.995 to 0.997)	6.31 × 10^-14
rs2474898	6	51769245	C	T	0.3628	-0.0035	0.0005	0.997 (0.996 to 0.997)	1.61 × 10^-13
rs2474899	6	51769286	A	T	0.3628	-0.0035	0.0005	0.997 (0.996 to 0.997)	1.43 × 10^-13
rs1321518	6	51769501	T	G	0.3748	-0.0036	0.0005	0.996 (0.996 to 0.997)	1.92 × 10^-14
rs1321519	6	51769619	A	G	0.3628	-0.0036	0.0005	0.996 (0.995 to 0.997)	1.92 × 10^-14
rs2474901	6	51770003	G	A	0.3748	-0.0036	0.0005	0.996 (0.996 to 0.997)	2.09 × 10^-14
rs1321522	6	51771780	C	T	0.3052	-0.0037	0.0005	0.996 (0.995 to 0.997)	4.13 × 10^-14
rs1266874	6	51779638	A	G	0.3738	-0.0036	0.0005	0.996 (0.995 to 0.997)	1.71 × 10^-14
rs4715262	6	51780312	C	G	0.3598	-0.0037	0.0005	0.996 (0.995 to 0.997)	7.97 × 10^-15
rs1266877	6	51782416	A	G	0.3459	-0.0036	0.0005	0.996 (0.996 to 0.997)	8.15 × 10^-14
rs9395746	6	51786021	G	A	0.3598	-0.0037	0.0005	0.996 (0.995 to 0.997)	5.53 × 10^-15
rs4711986	6	51789259	G	A	0.3579	-0.0037	0.0005	0.996 (0.995 to 0.997)	3.07 × 10^-15
rs4711987	6	51789589	G	A	0.3559	-0.0037	0.0005	0.996 (0.995 to 0.997)	4.65 × 10^-15
rs4711988	6	51789787	G	A	0.3559	-0.0037	0.0005	0.996 (0.995 to 0.997)	7.28 × 10^-15
rs6921799	6	51792637	C	A	0.3559	-0.0037	0.0005	0.996 (0.995 to 0.997)	7.80 × 10^-15
rs1407060	6	51794464	G	A	0.3549	-0.0037	0.0005	0.996 (0.995 to 0.997)	1.16 × 10^-14
rs9370082	6	51795877	G	C	0.3549	-0.0037	0.0005	0.996 (0.995 to 0.997)	8.84 × 10^-15
rs9357718	6	51796099	G	A	0.3559	-0.0036	0.0005	0.996 (0.995 to 0.997)	1.54 × 10^-14
rs1535279	6	51796148	T	C	0.3559	-0.0037	0.0005	0.996 (0.995 to 0.997)	9.88 × 10^-15
rs1266886	6	51797397	T	C	0.3539	-0.0035	0.0005	0.996 (0.996 to 0.997)	1.21 × 10^-13
rs1266888	6	51798753	G	A	0.3539	-0.0035	0.0005	0.997 (0.996 to 0.997)	2.82 × 10^-13
rs1266889	6	51799166	T	C	0.3549	-0.0034	0.0005	0.997 (0.996 to 0.998)	4.60 × 10^-13
rs9395747	6	51799902	T	G	0.2873	-0.0039	0.0005	0.996 (0.995 to 0.997)	4.31 × 10^-15
rs1266890	6	51800445	A	G	0.3549	-0.0034	0.0005	0.997 (0.996 to 0.998)	5.73 × 10^-13
rs1266891	6	51800552	G	T	0.3549	-0.0034	0.0005	0.997 (0.996 to 0.998)	4.60 × 10^-13
rs1266892	6	51801450	A	C	0.3549	-0.0034	0.0005	0.997 (0.996 to 0.998)	7.98 × 10^-13
rs1266893	6	51801780	T	C	0.3549	-0.0034	0.0005	0.997 (0.996 to 0.997)	3.31 × 10^-13
rs1266896	6	51802344	C	T	0.3549	-0.0034	0.0005	0.997 (0.996 to 0.998)	7.18 × 10^-13
rs1266897	6	51802496	G	A	0.3549	-0.0034	0.0005	0.997 (0.996 to 0.998)	7.18 × 10^-13
rs6907923	6	51802669	G	A	0.341	-0.0037	0.0005	0.996 (0.995 to 0.997)	7.63 × 10^-15
rs1269052	6	51802687	G	A	0.3549	-0.0034	0.0005	0.997 (0.996 to 0.997)	3.47 × 10^-13
rs927188	6	51809617	T	G	0.3539	-0.0035	0.0005	0.997 (0.996 to 0.997)	2.49 × 10^-13
rs927187	6	51809744	G	A	0.3549	-0.0034	0.0005	0.997 (0.996 to 0.998)	8.46 × 10^-13
rs1266912	6	51813614	A	G	0.3549	-0.0034	0.0005	0.997 (0.996 to 0.998)	4.60 × 10^-13
rs927186	6	51815845	C	T	0.3559	-0.0034	0.0005	0.997 (0.996 to 0.998)	4.44 × 10^-13
rs1266919	6	51820892	T	C	0.3579	-0.0034	0.0005	0.997 (0.996 to 0.998)	7.34 × 10^-13
rs1358808	6	51825285	C	G	0.34	-0.0037	0.0005	0.996 (0.995 to 0.997)	1.61 × 10^-14
rs1547026	6	51825622	T	C	0.2903	-0.0038	0.0005	0.996 (0.995 to 0.997)	4.47 × 10^-14
rs7751036	6	53683843	C	T	0.3708	-0.0026	0.0005	0.997 (0.996 to 0.998)	2.29 × 10^-8
rs6907027	6	53689508	G	A	0.3718	-0.0027	0.0005	0.997 (0.996 to 0.998)	1.36 × 10^-8
rs6906921	6	53689624	C	A	0.3728	-0.0027	0.0005	0.997 (0.996 to 0.998)	1.36 × 10^-8
rs7755924	6	53691835	A	G	0.3718	-0.0027	0.0005	0.997 (0.996 to 0.998)	1.50 × 10^-8
rs4612163	6	53693292	C	G	0.3718	-0.0027	0.0005	0.997 (0.996 to 0.998)	1.26 × 10^-8
rs4331986	6	53693395	T	C	0.3728	-0.0027	0.0005	0.997 (0.996 to 0.998)	9.33 × 10^-9
rs4278019	6	53693410	T	A	0.2863	-0.0029	0.0005	0.997 (0.996 to 0.998)	6.90 × 10^-9
rs4273680	6	53703425	T	A	0.3718	-0.0027	0.0005	0.997 (0.996 to 0.998)	9.19 × 10^-9
rs10948783	6	53705374	T	C	0.3728	-0.0027	0.0005	0.997 (0.996 to 0.998)	9.87 × 10^-9
rs7745548	6	53708542	T	C	0.3718	-0.0027	0.0005	0.997 (0.996 to 0.998)	1.00 × 10^-8
rs4128619	6	53710249	G	C	0.3718	-0.0027	0.0005	0.997 (0.996 to 0.998)	1.16 × 10^-8
rs9382245	6	53711832	G	A	0.3807	-0.0027	0.0005	0.997 (0.996 to 0.998)	1.13 × 10^-8
rs9367543	6	53712018	C	A	0.3718	-0.0027	0.0005	0.997 (0.996 to 0.998)	1.07 × 10^-8
rs9349682	6	53715217	C	G	0.3718	-0.0026	0.0005	0.997 (0.996 to 0.998)	1.90 × 10^-8
rs9395880	6	53715461	C	T	0.3718	-0.0027	0.0005	0.997 (0.996 to 0.998)	1.07 × 10^-8
rs9382247	6	53717168	G	A	0.3728	-0.0027	0.0005	0.997 (0.996 to 0.998)	8.65 × 10^-9
rs9349683	6	53717262	C	T	0.3718	-0.0027	0.0005	0.997 (0.996 to 0.998)	1.08 × 10^-8
rs9349684	6	53720196	A	G	0.3718	-0.0027	0.0005	0.997 (0.996 to 0.998)	1.03 × 10^-8
rs7453639	6	53721602	G	A	0.3718	-0.0027	0.0005	0.997 (0.996 to 0.998)	1.05 × 10^-8
rs12193567	6	53721818	T	G	0.3718	-0.0027	0.0005	0.997 (0.996 to 0.998)	1.05 × 10^-8
rs9370238	6	53726183	T	C	0.3718	-0.0027	0.0005	0.997 (0.996 to 0.998)	8.38 × 10^-9
rs3935664	6	53726780	A	G	0.3718	-0.0027	0.0005	0.997 (0.996 to 0.998)	9.19 × 10^-9
rs4236114	6	53726867	A	C	0.3718	-0.0027	0.0005	0.997 (0.996 to 0.998)	1.08 × 10^-8
rs4624872	6	53732277	T	C	0.3718	-0.0027	0.0005	0.997 (0.996 to 0.998)	8.25 × 10^-9
rs9395884	6	53737632	G	A	0.3718	-0.0027	0.0005	0.997 (0.996 to 0.998)	7.84 × 10^-9
rs9296722	6	53752018	C	T	0.3638	-0.0027	0.0005	0.997 (0.996 to 0.998)	6.63 × 10^-9
rs9296723	6	53752062	T	C	0.3638	-0.0027	0.0005	0.997 (0.996 to 0.998)	5.54 × 10^-9
rs9370240	6	53753255	C	A	0.3628	-0.0027	0.0005	0.997 (0.996 to 0.998)	5.67 × 10^-9
rs515501	6	53977911	A	T	0.341	-0.0026	0.0005	0.997 (0.996 to 0.998)	4.66 × 10^-8
rs1280946	6	53985339	T	C	0.3509	0.0026	0.0005	1.003 (1.002 to 1.004)	2.82 × 10^-8
rs667854	6	53986877	A	G	0.3499	-0.0026	0.0005	0.997 (0.996 to 0.998)	3.09 × 10^-8
rs665640	6	53987382	T	A	0.3499	-0.0026	0.0005	0.997 (0.996 to 0.998)	2.82 × 10^-8
rs634042	6	53988640	T	C	0.3499	-0.0026	0.0005	0.997 (0.996 to 0.998)	2.69 × 10^-8
rs4712056	6	53989526	G	A	0.3509	0.0026	0.0005	1.003 (1.002 to 1.004)	3.35 × 10^-8
rs3903931	6	53990311	A	G	0.3499	-0.0026	0.0005	0.997 (0.996 to 0.998)	3.09 × 10^-8
rs816364	6	53990465	G	A	0.3509	0.0026	0.0005	1.003 (1.002 to 1.004)	2.69 × 10^-8
rs600522	6	53992259	T	C	0.3499	-0.0026	0.0005	0.997 (0.996 to 0.998)	2.95 × 10^-8
rs816367	6	53995542	G	C	0.3459	0.0026	0.0005	1.003 (1.002 to 1.004)	3.22 × 10^-8
rs9475173	6	55013291	G	A	0.336	-0.0028	0.0005	0.997 (0.996 to 0.998)	9.06 × 10^-9
rs2613119	6	56809322	A	G	0.174	0.0034	0.0006	1.003 (1.002 to 1.005)	1.90 × 10^-8
rs1020548	6	56810539	G	A	0.174	0.0034	0.0006	1.003 (1.002 to 1.005)	9.07 × 10^-9
rs2817573	6	56811124	G	A	0.173	0.0034	0.0006	1.003 (1.002 to 1.005)	1.11 × 10^-8
rs6927558	6	56813806	T	C	0.1759	-0.0033	0.0006	0.997 (0.996 to 0.998)	2.16 × 10^-8
rs13218276	6	56815154	T	A	0.175	-0.0033	0.0006	0.997 (0.995 to 0.998)	2.03 × 10^-8
rs17685277	6	56823425	T	C	0.175	-0.0034	0.0006	0.997 (0.995 to 0.998)	1.12 × 10^-8
rs17685338	6	56850869	C	A	0.175	-0.0033	0.0006	0.997 (0.996 to 0.998)	3.62 × 10^-8
rs6901944	6	56862805	A	G	0.175	-0.0033	0.0006	0.997 (0.996 to 0.998)	3.62 × 10^-8
rs13220575	6	56867037	C	T	0.174	-0.0033	0.0006	0.997 (0.996 to 0.998)	4.67 × 10^-8
rs9448732	6	63981311	G	T	0.494	0.0025	0.0005	1.002 (1.002 to 1.003)	4.93 × 10^-8
rs1711893	6	63982890	A	T	0.4861	0.0025	0.0005	1.003 (1.002 to 1.003)	2.16 × 10^-8
rs1320102	6	63986735	T	C	0.496	-0.0025	0.0005	0.997 (0.997 to 0.998)	2.29 × 10^-8
rs9341841	6	64135010	G	A	0.4324	-0.0026	0.0005	0.997 (0.996 to 0.998)	1.11 × 10^-8
rs9294196	6	64135193	G	A	0.4324	-0.0026	0.0005	0.997 (0.996 to 0.998)	1.09 × 10^-8
rs9344090	6	64135830	G	A	0.4324	-0.0026	0.0005	0.997 (0.996 to 0.998)	9.73 × 10^-9
rs1723535	6	64136886	A	G	0.4066	-0.0026	0.0005	0.997 (0.997 to 0.998)	2.96 × 10^-8
rs9294198	6	64136993	T	C	0.4324	-0.0026	0.0005	0.997 (0.997 to 0.998)	1.31 × 10^-8
rs4710254	6	64137609	C	T	0.4324	-0.0026	0.0005	0.997 (0.997 to 0.998)	1.26 × 10^-8
rs9294202	6	64138954	A	G	0.4324	-0.0026	0.0005	0.997 (0.997 to 0.998)	1.50 × 10^-8
rs6919709	6	64139856	G	A	0.4324	-0.0026	0.0005	0.997 (0.996 to 0.998)	1.07 × 10^-8
rs4445042	6	64139997	G	A	0.4324	-0.0026	0.0005	0.997 (0.996 to 0.998)	1.15 × 10^-8
rs1779747	6	64141100	T	C	0.4066	-0.0026	0.0005	0.997 (0.997 to 0.998)	2.56 × 10^-8
rs9294206	6	64141201	A	G	0.4334	-0.0026	0.0005	0.997 (0.996 to 0.998)	1.13 × 10^-8
rs1741801	6	64145375	T	C	0.4155	-0.0026	0.0005	0.997 (0.997 to 0.998)	2.29 × 10^-8
rs10755410	6	64150689	G	A	0.4423	-0.0026	0.0005	0.997 (0.997 to 0.998)	1.08 × 10^-8
rs9294215	6	64151771	C	G	0.4423	-0.0026	0.0005	0.997 (0.996 to 0.998)	9.60 × 10^-9
rs2096346	6	64153014	T	C	0.4155	-0.0026	0.0005	0.997 (0.997 to 0.998)	2.69 × 10^-8
rs4358600	6	64153219	G	A	0.4414	-0.0026	0.0005	0.997 (0.997 to 0.998)	1.24 × 10^-8
rs2076874	6	64153691	G	A	0.4155	-0.0026	0.0005	0.997 (0.997 to 0.998)	2.29 × 10^-8
rs2800017	6	64158077	A	G	0.4076	-0.0025	0.0005	0.997 (0.997 to 0.998)	4.92 × 10^-8
rs9361779	6	64159064	C	A	0.4334	-0.0029	0.0005	0.997 (0.996 to 0.998)	2.35 × 10^-10
rs7742595	6	64161733	C	T	0.4334	-0.0029	0.0005	0.997 (0.996 to 0.998)	2.35 × 10^-10
rs9449291	6	64162953	G	A	0.4334	-0.0028	0.0005	0.997 (0.996 to 0.998)	4.64 × 10^-10
rs7745873	6	64165853	A	G	0.4245	-0.0026	0.0005	0.997 (0.997 to 0.998)	1.90 × 10^-8
rs9449312	6	64169534	A	C	0.4195	-0.0028	0.0005	0.997 (0.996 to 0.998)	1.56 × 10^-9
rs6924479	6	64173940	A	G	0.4165	-0.0028	0.0005	0.997 (0.996 to 0.998)	6.91 × 10^-10
rs2250179	6	64174559	T	G	0.4155	-0.0028	0.0005	0.997 (0.996 to 0.998)	7.19 × 10^-10
rs6942342	6	64176447	T	C	0.4195	-0.0029	0.0005	0.997 (0.996 to 0.998)	4.21 × 10^-10
rs11759194	6	64184916	T	C	0.4185	-0.0029	0.0005	0.997 (0.996 to 0.998)	3.07 × 10^-10
rs12213364	6	64184964	T	C	0.4185	-0.0029	0.0005	0.997 (0.996 to 0.998)	2.78 × 10^-10
rs9361838	6	64185119	T	C	0.4195	-0.0029	0.0005	0.997 (0.996 to 0.998)	2.92 × 10^-10
rs9294234	6	64188428	A	G	0.4205	-0.0029	0.0005	0.997 (0.996 to 0.998)	2.64 × 10^-10
rs6938965	6	64188679	G	T	0.4205	-0.0029	0.0005	0.997 (0.996 to 0.998)	2.64 × 10^-10
rs2622276	6	64190278	A	T	0.4195	-0.0029	0.0005	0.997 (0.996 to 0.998)	2.64 × 10^-10
rs4299811	6	64190446	C	T	0.4205	-0.0029	0.0005	0.997 (0.996 to 0.998)	4.35 × 10^-10
rs4482958	6	64191130	T	C	0.4175	-0.0027	0.0005	0.997 (0.996 to 0.998)	2.94 × 10^-9
rs2758259	6	64193107	C	T	0.4205	0.0029	0.0005	1.003 (1.002 to 1.004)	3.78 × 10^-10
rs2146149	6	64194784	A	G	0.4205	0.0029	0.0005	1.003 (1.002 to 1.004)	4.21 × 10^-10
rs2146150	6	64194862	A	G	0.4205	0.0029	0.0005	1.003 (1.002 to 1.004)	3.93 × 10^-10
rs1744152	6	64198050	T	C	0.4205	0.0029	0.0005	1.003 (1.002 to 1.004)	3.35 × 10^-10
rs2622281	6	64199578	A	G	0.4205	0.0028	0.0005	1.003 (1.002 to 1.004)	1.27 × 10^-9
rs2758224	6	64202212	T	C	0.4205	0.0028	0.0005	1.003 (1.002 to 1.004)	6.06 × 10^-10
rs2758225	6	64202619	C	T	0.4195	0.0029	0.0005	1.003 (1.002 to 1.004)	4.21 × 10^-10
rs2800049	6	64202689	A	T	0.4195	0.0029	0.0005	1.003 (1.002 to 1.004)	3.92 × 10^-10
rs2758226	6	64202977	C	T	0.4195	0.0028	0.0005	1.003 (1.002 to 1.004)	7.05 × 10^-10
rs1612517	6	64203575	T	C	0.4205	0.0029	0.0005	1.003 (1.002 to 1.004)	3.93 × 10^-10
rs1744133	6	64204359	T	C	0.4195	0.0029	0.0005	1.003 (1.002 to 1.004)	3.78 × 10^-10
rs1744135	6	64204848	T	G	0.4195	0.0029	0.0005	1.003 (1.002 to 1.004)	4.35 × 10^-10
rs1570315	6	64206288	T	A	0.4195	0.0029	0.0005	1.003 (1.002 to 1.004)	5.06 × 10^-10
rs2800048	6	64207616	A	G	0.4195	0.0028	0.0005	1.003 (1.002 to 1.004)	5.92 × 10^-10
rs1630182	6	64208212	G	A	0.4195	0.0028	0.0005	1.003 (1.002 to 1.004)	6.20 × 10^-10
rs1779771	6	64209560	T	A	0.4205	0.0028	0.0005	1.003 (1.002 to 1.004)	5.77 × 10^-10
rs1744140	6	64212831	T	C	0.4195	0.0028	0.0005	1.003 (1.002 to 1.004)	6.20 × 10^-10
rs2622298	6	64213865	T	A	0.4195	0.0028	0.0005	1.003 (1.002 to 1.004)	5.63 × 10^-10
rs2984458	6	64215163	T	C	0.4195	0.0028	0.0005	1.003 (1.002 to 1.004)	5.63 × 10^-10
rs1681946	6	64216909	T	C	0.4195	0.0028	0.0005	1.003 (1.002 to 1.004)	6.06 × 10^-10
rs1681947	6	64217440	C	G	0.4195	0.0028	0.0005	1.003 (1.002 to 1.004)	5.77 × 10^-10
rs2758237	6	64218297	G	A	0.4195	0.0029	0.0005	1.003 (1.002 to 1.004)	5.21 × 10^-10
rs1744146	6	64221869	A	C	0.4195	0.0028	0.0005	1.003 (1.002 to 1.004)	5.63 × 10^-10
rs1744147	6	64223013	C	G	0.4195	0.0029	0.0005	1.003 (1.002 to 1.004)	4.92 × 10^-10
rs1681957	6	64223145	T	C	0.4195	0.0029	0.0005	1.003 (1.002 to 1.004)	4.21 × 10^-10
rs1620671	6	64223379	G	A	0.4205	0.0028	0.0005	1.003 (1.002 to 1.004)	5.49 × 10^-10
rs1197897	6	64227405	A	G	0.4185	0.0029	0.0005	1.003 (1.002 to 1.004)	5.21 × 10^-10
rs1197905	6	64235006	T	C	0.4205	0.0029	0.0005	1.003 (1.002 to 1.004)	3.07 × 10^-10
rs1197902	6	64237815	C	T	0.4175	0.0028	0.0005	1.003 (1.002 to 1.004)	5.77 × 10^-10
rs1681942	6	64239405	T	C	0.4175	0.0029	0.0005	1.003 (1.002 to 1.004)	3.92 × 10^-10
rs2622274	6	64240516	G	T	0.4175	0.0029	0.0005	1.003 (1.002 to 1.004)	3.64 × 10^-10
rs1322415	6	64253987	G	A	0.4135	0.0027	0.0005	1.003 (1.002 to 1.004)	3.22 × 10^-9
rs1322416	6	64254019	T	G	0.4195	0.0027	0.0005	1.003 (1.002 to 1.004)	4.31 × 10^-9
rs10943902	6	64310099	T	A	0.3926	0.0026	0.0005	1.003 (1.002 to 1.003)	3.35 × 10^-8
rs4543353	6	64312372	G	C	0.4165	-0.0027	0.0005	0.997 (0.996 to 0.998)	4.86 × 10^-9
rs9294269	6	64337297	A	C	0.4155	-0.0026	0.0005	0.997 (0.996 to 0.998)	1.09 × 10^-8
rs1328729	6	70108848	C	T	0.1928	0.0032	0.0006	1.003 (1.002 to 1.004)	2.83 × 10^-8
rs13213867	6	70120855	A	G	0.1948	0.0032	0.0006	1.003 (1.002 to 1.004)	2.56 × 10^-8
rs16867531	6	70138140	G	A	0.2346	0.0031	0.0005	1.003 (1.002 to 1.004)	5.81 × 10^-9
rs6916553	6	70146918	G	A	0.2356	0.0031	0.0005	1.003 (1.002 to 1.004)	7.04 × 10^-9
rs6922588	6	70147894	G	A	0.2346	0.0031	0.0005	1.003 (1.002 to 1.004)	6.36 × 10^-9
rs9446120	6	70163325	A	G	0.2346	0.0031	0.0005	1.003 (1.002 to 1.004)	7.98 × 10^-9
rs6906920	6	70166793	A	G	0.2584	0.003	0.0005	1.003 (1.002 to 1.004)	5.81 × 10^-9
rs9446121	6	70166800	T	G	0.2584	0.003	0.0005	1.003 (1.002 to 1.004)	6.63 × 10^-9
rs9446122	6	70166899	T	C	0.2584	0.003	0.0005	1.003 (1.002 to 1.004)	6.49 × 10^-9
rs7755341	6	70168558	A	C	0.2883	0.0029	0.0005	1.003 (1.002 to 1.004)	7.98 × 10^-9
rs6900360	6	70169093	G	C	0.2584	0.003	0.0005	1.003 (1.002 to 1.004)	5.13 × 10^-9
rs913541	6	70171759	G	T	0.2584	0.003	0.0005	1.003 (1.002 to 1.004)	4.86 × 10^-9
rs913540	6	70171801	T	C	0.2873	0.0029	0.0005	1.003 (1.002 to 1.004)	7.98 × 10^-9
rs6931038	6	70172258	C	T	0.2584	0.003	0.0005	1.003 (1.002 to 1.004)	5.00 × 10^-9
rs913538	6	70173124	G	C	0.2584	0.003	0.0005	1.003 (1.002 to 1.004)	4.72 × 10^-9
rs9446124	6	70173890	G	A	0.2873	0.0029	0.0005	1.003 (1.002 to 1.004)	9.19 × 10^-9
rs9454766	6	70175771	G	C	0.2584	0.003	0.0005	1.003 (1.002 to 1.004)	4.72 × 10^-9
rs13192913	6	70177377	T	C	0.2883	0.0028	0.0005	1.003 (1.002 to 1.004)	1.90 × 10^-8
rs13204142	6	70177416	C	A	0.2584	0.003	0.0005	1.003 (1.002 to 1.004)	5.13 × 10^-9
rs13219935	6	70177430	A	G	0.2584	0.003	0.0005	1.003 (1.002 to 1.004)	5.13 × 10^-9
rs9454769	6	70182133	C	T	0.2594	0.003	0.0005	1.003 (1.002 to 1.004)	4.45 × 10^-9
rs7750020	6	70182673	T	C	0.2584	0.003	0.0005	1.003 (1.002 to 1.004)	4.31 × 10^-9
rs1887845	6	70183587	A	G	0.2584	0.003	0.0005	1.003 (1.002 to 1.004)	4.31 × 10^-9
rs9454772	6	70185336	T	C	0.2873	0.0029	0.0005	1.003 (1.002 to 1.004)	9.06 × 10^-9
rs516295	6	70189837	T	G	0.2584	-0.0031	0.0005	0.997 (0.996 to 0.998)	3.49 × 10^-9
rs514510	6	70190038	T	C	0.2584	-0.003	0.0005	0.997 (0.996 to 0.998)	3.90 × 10^-9
rs1743744	6	70197097	T	A	0.2584	-0.003	0.0005	0.997 (0.996 to 0.998)	4.31 × 10^-9
rs475540	6	70198702	A	G	0.2584	-0.003	0.0005	0.997 (0.996 to 0.998)	4.72 × 10^-9
rs581749	6	70198875	G	A	0.2584	-0.003	0.0005	0.997 (0.996 to 0.998)	4.45 × 10^-9
rs562375	6	70198918	A	G	0.2584	-0.003	0.0005	0.997 (0.996 to 0.998)	9.47 × 10^-9
rs596185	6	70199713	T	G	0.2873	0.0029	0.0005	1.003 (1.002 to 1.004)	8.11 × 10^-9
rs2573010	6	70205207	G	A	0.2575	-0.003	0.0005	0.997 (0.996 to 0.998)	6.22 × 10^-9
rs1624031	6	70213977	A	G	0.2873	-0.0029	0.0005	0.997 (0.996 to 0.998)	1.04 × 10^-8
rs970516	6	70214389	G	C	0.2584	-0.003	0.0005	0.997 (0.996 to 0.998)	4.86 × 10^-9
rs970517	6	70214956	C	T	0.2873	-0.0029	0.0005	0.997 (0.996 to 0.998)	7.84 × 10^-9
rs1743755	6	70215315	C	G	0.2863	-0.0029	0.0005	0.997 (0.996 to 0.998)	8.52 × 10^-9
rs1743756	6	70215698	A	G	0.2584	-0.003	0.0005	0.997 (0.996 to 0.998)	4.31 × 10^-9
rs1768945	6	70215858	A	G	0.2873	-0.0029	0.0005	0.997 (0.996 to 0.998)	9.19 × 10^-9
rs1768947	6	70216506	C	T	0.2584	-0.003	0.0005	0.997 (0.996 to 0.998)	5.00 × 10^-9
rs1743760	6	70216832	G	A	0.2584	-0.003	0.0005	0.997 (0.996 to 0.998)	5.00 × 10^-9
rs1033789	6	70217661	A	G	0.2584	-0.003	0.0005	0.997 (0.996 to 0.998)	6.76 × 10^-9
rs1570298	6	70218298	A	T	0.2584	-0.003	0.0005	0.997 (0.996 to 0.998)	4.45 × 10^-9
rs1570300	6	70218704	G	A	0.2584	-0.0031	0.0005	0.997 (0.996 to 0.998)	3.22 × 10^-9
rs1768950	6	70220355	C	G	0.2575	-0.0031	0.0005	0.997 (0.996 to 0.998)	3.08 × 10^-9
rs2757763	6	70222480	A	G	0.2594	-0.0031	0.0005	0.997 (0.996 to 0.998)	3.08 × 10^-9
rs1293044	6	70233881	T	C	0.1988	-0.0033	0.0006	0.997 (0.996 to 0.998)	7.44 × 10^-9
rs2757772	6	70238111	A	T	0.1988	-0.0033	0.0006	0.997 (0.996 to 0.998)	5.68 × 10^-9
rs1885488	6	70240180	C	T	0.1988	-0.0033	0.0006	0.997 (0.996 to 0.998)	5.68 × 10^-9
rs1028620	6	70242063	A	C	0.1988	-0.0033	0.0006	0.997 (0.996 to 0.998)	6.22 × 10^-9
rs2572990	6	70242317	T	C	0.1998	-0.0033	0.0006	0.997 (0.996 to 0.998)	6.22 × 10^-9
rs1293040	6	70255261	A	G	0.1998	-0.0033	0.0006	0.997 (0.996 to 0.998)	7.58 × 10^-9
rs2757775	6	70256321	A	G	0.1998	-0.0033	0.0006	0.997 (0.996 to 0.998)	6.77 × 10^-9
rs2757776	6	70256379	C	T	0.1998	-0.0033	0.0006	0.997 (0.996 to 0.998)	5.95 × 10^-9
rs1768963	6	70259938	A	C	0.1998	-0.0033	0.0006	0.997 (0.996 to 0.998)	7.04 × 10^-9
rs1743789	6	70261307	C	T	0.1998	-0.0032	0.0006	0.997 (0.996 to 0.998)	1.05 × 10^-8
rs1293041	6	70262725	G	A	0.1998	-0.0033	0.0006	0.997 (0.996 to 0.998)	6.90 × 10^-9
rs2016403	6	70268412	T	C	0.1998	-0.0033	0.0006	0.997 (0.996 to 0.998)	9.07 × 10^-9
rs1768956	6	70278547	T	C	0.1998	-0.0033	0.0006	0.997 (0.996 to 0.998)	8.12 × 10^-9
rs310261	6	70291435	C	G	0.1978	-0.0033	0.0006	0.997 (0.996 to 0.998)	8.93 × 10^-9
rs13201074	6	70305240	G	C	0.1978	0.0032	0.0006	1.003 (1.002 to 1.004)	1.14 × 10^-8
rs17762826	6	70307417	C	T	0.1998	0.0032	0.0006	1.003 (1.002 to 1.004)	1.05 × 10^-8
rs9364034	6	70314809	C	T	0.2117	0.0033	0.0006	1.003 (1.002 to 1.004)	4.32 × 10^-9
rs9354870	6	70315247	C	T	0.2117	0.0032	0.0006	1.003 (1.002 to 1.004)	4.73 × 10^-9
rs10455692	6	70315559	T	C	0.2117	0.0032	0.0006	1.003 (1.002 to 1.004)	5.27 × 10^-9
rs10455225	6	70315758	T	C	0.2117	0.0032	0.0006	1.003 (1.002 to 1.004)	5.27 × 10^-9
rs13204189	6	70318544	G	A	0.1998	0.0032	0.0006	1.003 (1.002 to 1.004)	1.27 × 10^-8
rs6910099	6	70319717	T	G	0.2117	0.0032	0.0006	1.003 (1.002 to 1.004)	5.41 × 10^-9
rs6926348	6	70319753	C	T	0.1998	0.0032	0.0006	1.003 (1.002 to 1.004)	1.20 × 10^-8
rs12196517	6	70320251	A	G	0.2117	0.0033	0.0006	1.003 (1.002 to 1.004)	4.32 × 10^-9
rs9454842	6	70322234	T	A	0.2117	0.0032	0.0006	1.003 (1.002 to 1.004)	4.86 × 10^-9
rs13198249	6	70322288	G	C	0.2117	0.0032	0.0006	1.003 (1.002 to 1.004)	6.49 × 10^-9
rs13218223	6	70322333	T	C	0.1998	0.0032	0.0006	1.003 (1.002 to 1.004)	1.26 × 10^-8
rs13214996	6	70322371	A	C	0.2008	0.0032	0.0006	1.003 (1.002 to 1.004)	1.26 × 10^-8
rs6917326	6	70323823	G	C	0.1998	0.0032	0.0006	1.003 (1.002 to 1.004)	1.36 × 10^-8
rs17763273	6	70323894	G	A	0.1978	0.0032	0.0006	1.003 (1.002 to 1.004)	1.20 × 10^-8
rs12210052	6	70323942	G	C	0.2117	0.0032	0.0006	1.003 (1.002 to 1.004)	6.49 × 10^-9
rs6907222	6	70324053	T	G	0.1998	0.0032	0.0006	1.003 (1.002 to 1.004)	1.76 × 10^-8
rs12205685	6	70324351	T	G	0.2107	0.0032	0.0006	1.003 (1.002 to 1.004)	7.44 × 10^-9
rs12204227	6	70324397	A	G	0.2117	0.0032	0.0006	1.003 (1.002 to 1.004)	7.17 × 10^-9
rs13193478	6	70324454	A	T	0.1998	0.0032	0.0006	1.003 (1.002 to 1.004)	1.63 × 10^-8
rs12205802	6	70324536	T	C	0.2117	0.0032	0.0006	1.003 (1.002 to 1.004)	7.17 × 10^-9
rs13207307	6	70324562	G	T	0.1978	0.0032	0.0006	1.003 (1.002 to 1.004)	1.34 × 10^-8
rs12204388	6	70324650	A	G	0.2117	0.0032	0.0006	1.003 (1.002 to 1.004)	7.17 × 10^-9
rs12206366	6	70325727	A	G	0.2127	0.0032	0.0006	1.003 (1.002 to 1.004)	7.71 × 10^-9
rs10455693	6	70326025	A	T	0.2117	0.0032	0.0006	1.003 (1.002 to 1.004)	7.04 × 10^-9
rs1987276	6	70326617	C	G	0.1978	0.0031	0.0006	1.003 (1.002 to 1.004)	3.75 × 10^-8
rs7748612	6	70329195	C	T	0.1978	0.0032	0.0006	1.003 (1.002 to 1.004)	1.34 × 10^-8
rs6455329	6	70329563	A	G	0.1998	0.0032	0.0006	1.003 (1.002 to 1.004)	1.76 × 10^-8
rs7769194	6	70329731	A	G	0.1978	0.0032	0.0006	1.003 (1.002 to 1.004)	1.36 × 10^-8
rs7748687	6	70329846	T	A	0.1998	0.0032	0.0006	1.003 (1.002 to 1.004)	1.50 × 10^-8
rs12110750	6	70329970	C	T	0.1998	0.0032	0.0006	1.003 (1.002 to 1.004)	1.63 × 10^-8
rs16867833	6	70331197	T	C	0.2117	0.0032	0.0006	1.003 (1.002 to 1.004)	5.95 × 10^-9
rs10455226	6	70331651	A	G	0.2117	0.0032	0.0006	1.003 (1.002 to 1.004)	7.17 × 10^-9
rs16867838	6	70333375	T	A	0.1978	0.0032	0.0006	1.003 (1.002 to 1.004)	1.50 × 10^-8
rs16867841	6	70333797	G	T	0.1978	0.0032	0.0006	1.003 (1.002 to 1.004)	1.50 × 10^-8
rs13213160	6	70334134	A	T	0.1978	0.0032	0.0006	1.003 (1.002 to 1.004)	1.50 × 10^-8
rs9454846	6	70335262	C	A	0.2097	0.0032	0.0006	1.003 (1.002 to 1.004)	6.63 × 10^-9
rs13217651	6	70335314	A	G	0.1978	0.0032	0.0006	1.003 (1.002 to 1.004)	1.76 × 10^-8
rs13201075	6	70335332	G	C	0.1978	0.0032	0.0006	1.003 (1.002 to 1.004)	1.63 × 10^-8
rs13190768	6	70335399	T	C	0.1978	0.0032	0.0006	1.003 (1.002 to 1.004)	1.63 × 10^-8
rs13201211	6	70335428	G	A	0.1978	0.0032	0.0006	1.003 (1.002 to 1.004)	1.90 × 10^-8
rs9454849	6	70335495	T	C	0.2097	0.0033	0.0006	1.003 (1.002 to 1.004)	4.32 × 10^-9
rs13202232	6	70335522	C	A	0.1958	0.0032	0.0006	1.003 (1.002 to 1.004)	1.36 × 10^-8
rs13218004	6	70335575	A	G	0.1978	0.0032	0.0006	1.003 (1.002 to 1.004)	1.90 × 10^-8
rs13201510	6	70335649	G	A	0.1978	0.0032	0.0006	1.003 (1.002 to 1.004)	1.76 × 10^-8
rs9454852	6	70336437	T	A	0.2097	0.0033	0.0006	1.003 (1.002 to 1.004)	4.45 × 10^-9
rs16880700	6	70337091	T	C	0.1978	0.0032	0.0006	1.003 (1.002 to 1.004)	1.63 × 10^-8
rs10485248	6	70337243	T	C	0.1978	0.0032	0.0006	1.003 (1.002 to 1.004)	1.63 × 10^-8
rs10485247	6	70337590	G	A	0.1978	0.0032	0.0006	1.003 (1.002 to 1.004)	1.50 × 10^-8
rs7774239	6	70339326	C	T	0.2097	0.0033	0.0006	1.003 (1.002 to 1.004)	4.59 × 10^-9
rs9446145	6	70339936	T	G	0.2097	0.0033	0.0006	1.003 (1.002 to 1.004)	3.77 × 10^-9
rs7761366	6	70342762	G	C	0.2097	0.0033	0.0006	1.003 (1.002 to 1.004)	3.63 × 10^-9
rs7766483	6	70342854	C	T	0.1978	0.0032	0.0006	1.003 (1.002 to 1.004)	1.50 × 10^-8
rs1563603	6	70345366	C	T	0.1978	0.0032	0.0006	1.003 (1.002 to 1.004)	1.50 × 10^-8
rs1000469	6	70345759	C	T	0.1978	0.0032	0.0006	1.003 (1.002 to 1.004)	1.50 × 10^-8
rs1000468	6	70345940	T	C	0.1978	0.0033	0.0006	1.003 (1.002 to 1.004)	9.74 × 10^-9
rs1000467	6	70346058	A	C	0.2097	0.0033	0.0006	1.003 (1.002 to 1.004)	3.36 × 10^-9
rs10485246	6	70346807	C	T	0.1978	0.0032	0.0006	1.003 (1.002 to 1.004)	1.63 × 10^-8
rs13199431	6	70347275	G	A	0.1978	0.0032	0.0006	1.003 (1.002 to 1.004)	1.22 × 10^-8
rs13200417	6	70347345	C	T	0.1978	0.0032	0.0006	1.003 (1.002 to 1.004)	1.63 × 10^-8
rs13199950	6	70347698	G	T	0.1978	0.0032	0.0006	1.003 (1.002 to 1.004)	1.50 × 10^-8
rs1870129	6	70348309	C	T	0.1968	0.0033	0.0006	1.003 (1.002 to 1.004)	1.12 × 10^-8
rs4036443	6	70348736	T	C	0.1978	0.0032	0.0006	1.003 (1.002 to 1.004)	1.31 × 10^-8
rs16867855	6	70348790	A	G	0.1978	0.0032	0.0006	1.003 (1.002 to 1.004)	1.32 × 10^-8
rs13194080	6	70349093	A	G	0.1978	0.0033	0.0006	1.003 (1.002 to 1.004)	8.26 × 10^-9
rs13197270	6	70349129	T	A	0.1978	0.0032	0.0006	1.003 (1.002 to 1.004)	1.36 × 10^-8
rs13208842	6	70349172	C	G	0.1988	0.0032	0.0006	1.003 (1.002 to 1.004)	1.28 × 10^-8
rs16867863	6	70349308	G	T	0.1978	0.0032	0.0006	1.003 (1.002 to 1.004)	1.22 × 10^-8
rs16867865	6	70349486	G	A	0.1978	0.0033	0.0006	1.003 (1.002 to 1.004)	1.07 × 10^-8
rs13217645	6	70351937	T	C	0.1978	0.0033	0.0006	1.003 (1.002 to 1.004)	8.39 × 10^-9
rs9446149	6	70353034	T	C	0.2107	0.0033	0.0006	1.003 (1.002 to 1.004)	3.36 × 10^-9
rs13202579	6	70353342	G	A	0.1978	0.0032	0.0006	1.003 (1.002 to 1.004)	1.36 × 10^-8
rs10485245	6	70354159	A	C	0.1978	0.0033	0.0006	1.003 (1.002 to 1.004)	8.93 × 10^-9
rs9454855	6	70354574	C	T	0.1978	0.0033	0.0006	1.003 (1.002 to 1.004)	7.17 × 10^-9
rs7761673	6	70357368	T	A	0.2097	0.0033	0.0006	1.003 (1.002 to 1.004)	2.67 × 10^-9
rs1379452	6	70357426	C	G	0.1978	0.0033	0.0006	1.003 (1.002 to 1.004)	6.90 × 10^-9
rs6910590	6	70359738	G	A	0.1978	0.0033	0.0006	1.003 (1.002 to 1.004)	5.54 × 10^-9
rs6910602	6	70359756	G	A	0.1978	0.0033	0.0006	1.003 (1.002 to 1.004)	6.63 × 10^-9
rs16883089	6	73658053	T	C	0.1779	-0.0033	0.0006	0.997 (0.996 to 0.998)	2.56 × 10^-8
rs13206617	6	73663745	G	T	0.1779	-0.0033	0.0006	0.997 (0.996 to 0.998)	2.56 × 10^-8
rs13206405	6	73663814	C	A	0.1779	-0.0033	0.0006	0.997 (0.996 to 0.998)	2.16 × 10^-8
rs947612	6	73738661	G	A	0.2286	0.0031	0.0005	1.003 (1.002 to 1.004)	7.71 × 10^-9
rs6921533	6	73742334	T	C	0.2634	0.0032	0.0005	1.003 (1.002 to 1.004)	8.04 × 10^-10
rs6453620	6	73744033	C	T	0.2555	-0.0031	0.0005	0.997 (0.996 to 0.998)	4.18 × 10^-9
rs7748040	6	73869229	A	G	0.0706	0.0049	0.0009	1.005 (1.003 to 1.007)	2.71 × 10^-8
rs7748411	6	73869464	A	G	0.0706	0.0049	0.0009	1.005 (1.003 to 1.007)	2.84 × 10^-8
rs9688431	6	73922654	T	C	0.0596	0.0063	0.001	1.006 (1.004 to 1.008)	3.71 × 10^-11
rs2282448	6	73933401	T	G	0.0646	0.0052	0.0009	1.005 (1.003 to 1.007)	1.64 × 10^-8
rs3883872	6	83322002	C	T	0.4503	-0.0027	0.0005	0.997 (0.996 to 0.998)	1.84 × 10^-9
rs1369869	6	83366282	C	T	0.4264	-0.0034	0.0005	0.997 (0.996 to 0.997)	6.31 × 10^-14
rs2246462	6	83372098	T	C	0.4145	0.0031	0.0005	1.003 (1.002 to 1.004)	7.66 × 10^-12
rs2989879	6	83372225	C	T	0.4622	0.0036	0.0005	1.004 (1.003 to 1.005)	1.14 × 10^-15
rs1318150	6	83372325	G	A	0.4145	0.0031	0.0005	1.003 (1.002 to 1.004)	7.81 × 10^-12
rs285970	6	83373863	T	C	0.4612	0.0036	0.0005	1.004 (1.003 to 1.005)	1.48 × 10^-15
rs285971	6	83375044	T	C	0.4135	0.0031	0.0005	1.003 (1.002 to 1.004)	8.12 × 10^-12
rs285972	6	83375270	G	A	0.4145	0.0031	0.0005	1.003 (1.002 to 1.004)	8.27 × 10^-12
rs285974	6	83376490	A	G	0.4145	0.0032	0.0005	1.003 (1.002 to 1.004)	6.43 × 10^-12
rs285975	6	83378845	T	C	0.4145	0.0031	0.0005	1.003 (1.002 to 1.004)	8.42 × 10^-12
rs992014	6	83380203	A	C	0.4145	0.0032	0.0005	1.003 (1.002 to 1.004)	6.12 × 10^-12
rs1145891	6	83381322	C	T	0.4145	0.0032	0.0005	1.003 (1.002 to 1.004)	5.81 × 10^-12
rs2482403	6	83384644	A	G	0.3728	0.0029	0.0005	1.003 (1.002 to 1.004)	7.75 × 10^-10
rs1369867	6	83385150	C	T	0.3728	0.0029	0.0005	1.003 (1.002 to 1.004)	6.91 × 10^-10
rs433535	6	83385825	T	C	0.3728	0.0029	0.0005	1.003 (1.002 to 1.004)	1.04 × 10^-9
rs369309	6	83386502	G	A	0.4195	0.0033	0.0005	1.003 (1.002 to 1.004)	8.14 × 10^-13
rs392692	6	83386521	A	G	0.3728	0.0029	0.0005	1.003 (1.002 to 1.004)	6.91 × 10^-10
rs386909	6	83386925	G	C	0.3728	0.0029	0.0005	1.003 (1.002 to 1.004)	9.30 × 10^-10
rs2482391	6	83392086	G	C	0.3708	0.0029	0.0005	1.003 (1.002 to 1.004)	7.05 × 10^-10
rs771440	6	83392450	T	C	0.3708	0.0029	0.0005	1.003 (1.002 to 1.004)	9.44 × 10^-10
rs1547251	6	83406107	C	T	0.4632	0.0037	0.0005	1.004 (1.003 to 1.005)	9.41 × 10^-16
rs2492419	6	83407023	C	A	0.4155	0.0031	0.0005	1.003 (1.002 to 1.004)	7.50 × 10^-12
rs2482394	6	83407310	A	G	0.4632	0.0037	0.0005	1.004 (1.003 to 1.005)	9.05 × 10^-16
rs771447	6	83412891	A	C	0.4632	0.0037	0.0005	1.004 (1.003 to 1.005)	7.23 × 10^-16
rs907843	6	83421425	A	G	0.4622	0.0037	0.0005	1.004 (1.003 to 1.005)	8.50 × 10^-16
rs907842	6	83421572	A	G	0.4622	0.0037	0.0005	1.004 (1.003 to 1.005)	7.59 × 10^-16
rs2253003	6	83423397	C	T	0.4632	0.0037	0.0005	1.004 (1.003 to 1.005)	4.67 × 10^-16
rs1757848	6	83424344	C	A	0.4622	0.0037	0.0005	1.004 (1.003 to 1.005)	5.77 × 10^-16
rs287837	6	83430793	A	G	0.4632	0.0038	0.0005	1.004 (1.003 to 1.005)	1.06 × 10^-16
rs287834	6	83432103	T	C	0.4642	0.0038	0.0005	1.004 (1.003 to 1.005)	8.11 × 10^-17
rs2482398	6	83432845	C	A	0.4642	0.0038	0.0005	1.004 (1.003 to 1.005)	6.59 × 10^-17
rs9294260	6	83433228	G	A	0.4642	-0.0041	0.0005	0.996 (0.995 to 0.997)	3.84 × 10^-19
rs1757826	6	83434226	A	G	0.2932	0.0028	0.0005	1.003 (1.002 to 1.004)	3.09 × 10^-8
rs12524519	6	83434665	T	A	0.4523	0.0026	0.0005	1.003 (1.002 to 1.004)	6.76 × 10^-9
rs7769594	6	83447813	C	T	0.1471	-0.0038	0.0006	0.996 (0.995 to 0.997)	1.84 × 10^-9
rs7773826	6	83447830	G	A	0.1471	-0.0038	0.0006	0.996 (0.995 to 0.997)	2.26 × 10^-9
rs9344303	6	83456763	A	G	0.1362	-0.0039	0.0007	0.996 (0.995 to 0.997)	2.95 × 10^-9
rs12216383	6	83457094	T	A	0.1362	-0.0039	0.0007	0.996 (0.995 to 0.997)	2.26 × 10^-9
rs13204512	6	83457269	A	G	0.4304	0.0026	0.0005	1.003 (1.002 to 1.004)	1.32 × 10^-8
rs2458536	6	83458885	T	C	0.1362	0.004	0.0007	1.004 (1.003 to 1.005)	1.16 × 10^-9
rs10498934	6	83459847	A	G	0.4304	0.0026	0.0005	1.003 (1.002 to 1.004)	8.25 × 10^-9
rs2458537	6	83460107	C	T	0.1362	0.004	0.0007	1.004 (1.003 to 1.005)	8.90 × 10^-10
rs962700	6	83460814	C	T	0.4304	0.0026	0.0005	1.003 (1.002 to 1.004)	8.25 × 10^-9
rs962701	6	83461019	T	A	0.4304	0.0026	0.0005	1.003 (1.002 to 1.004)	1.13 × 10^-8
rs1398886	6	83461255	C	A	0.4304	0.0026	0.0005	1.003 (1.002 to 1.004)	1.21 × 10^-8
rs1398887	6	83461482	T	C	0.4314	0.0026	0.0005	1.003 (1.002 to 1.004)	9.06 × 10^-9
rs951537	6	83462321	A	G	0.1362	0.004	0.0007	1.004 (1.003 to 1.005)	8.90 × 10^-10
rs13203864	6	83469739	G	A	0.4304	0.0026	0.0005	1.003 (1.002 to 1.003)	1.76 × 10^-8
rs12524750	6	83470053	T	C	0.4304	0.0026	0.0005	1.003 (1.002 to 1.003)	2.03 × 10^-8
rs6934595	6	83470705	A	G	0.4304	0.0026	0.0005	1.003 (1.002 to 1.004)	1.11 × 10^-8
rs994315	6	83472451	C	T	0.4304	0.0026	0.0005	1.003 (1.002 to 1.004)	1.13 × 10^-8
rs1331785	6	83473150	A	G	0.1352	0.004	0.0007	1.004 (1.003 to 1.005)	2.12 × 10^-9
rs2183798	6	83473188	A	G	0.1362	-0.004	0.0007	0.996 (0.995 to 0.997)	1.84 × 10^-9
rs1040046	6	83473573	C	A	0.1362	-0.004	0.0007	0.996 (0.995 to 0.997)	1.56 × 10^-9
rs2670562	6	83473943	T	C	0.1362	0.004	0.0007	1.004 (1.003 to 1.005)	1.33 × 10^-9
rs1567817	6	83475235	A	G	0.1362	0.004	0.0007	1.004 (1.003 to 1.005)	1.70 × 10^-9
rs2812822	6	83476519	T	C	0.1362	0.004	0.0007	1.004 (1.003 to 1.005)	1.98 × 10^-9
rs13215357	6	83477614	G	A	0.4215	0.0026	0.0005	1.003 (1.002 to 1.003)	2.43 × 10^-8
rs6909405	6	83491868	T	C	0.1481	0.0035	0.0006	1.003 (1.002 to 1.005)	4.54 × 10^-8
rs209416	6	83534729	T	A	0.3181	-0.0029	0.0005	0.997 (0.996 to 0.998)	4.45 × 10^-9
rs1321317	6	87556038	C	G	0.3777	0.0027	0.0005	1.003 (1.002 to 1.004)	6.76 × 10^-9
rs9450537	6	87566319	A	G	0.3797	0.0028	0.0005	1.003 (1.002 to 1.004)	2.94 × 10^-9
rs1853639	6	87606842	G	A	0.3728	0.0028	0.0005	1.003 (1.002 to 1.004)	1.70 × 10^-9
rs854918	6	90126155	C	G	0.2853	0.0028	0.0005	1.003 (1.002 to 1.004)	3.22 × 10^-8
rs854917	6	90127390	C	T	0.2863	0.0029	0.0005	1.003 (1.002 to 1.004)	1.11 × 10^-8
rs9362662	6	90296588	A	G	0.495	0.0029	0.0005	1.003 (1.002 to 1.004)	1.77 × 10^-10
rs2073272	6	90321955	G	A	0.3141	0.0027	0.0005	1.003 (1.002 to 1.004)	2.82 × 10^-8
rs16882001	6	90322237	A	G	0.0467	-0.0072	0.0011	0.993 (0.991 to 0.995)	2.37 × 10^-11
rs1179905	6	90322922	A	G	0.2137	-0.0031	0.0006	0.997 (0.996 to 0.998)	1.76 × 10^-8
rs1179906	6	90323624	T	C	0.2058	-0.0033	0.0006	0.997 (0.996 to 0.998)	3.36 × 10^-9
rs1179907	6	90324849	A	G	0.2048	-0.0033	0.0006	0.997 (0.996 to 0.998)	4.59 × 10^-9
rs7742602	6	90327385	A	G	0.2048	-0.0033	0.0006	0.997 (0.996 to 0.998)	4.18 × 10^-9
rs16882033	6	90370910	C	T	0.0288	-0.0076	0.0014	0.992 (0.990 to 0.995)	1.84 × 10^-8
rs2273243	6	90371756	G	C	0.0288	-0.0077	0.0014	0.992 (0.990 to 0.995)	1.23 × 10^-8
rs16882046	6	90374283	A	G	0.0288	-0.0075	0.0014	0.993 (0.990 to 0.995)	3.75 × 10^-8
rs16882058	6	90391300	T	C	0.0288	-0.0077	0.0014	0.992 (0.990 to 0.995)	1.18 × 10^-8
rs2768941	6	90429482	T	C	0.0288	-0.0076	0.0014	0.992 (0.990 to 0.995)	1.97 × 10^-8
rs1475428	6	90464293	A	T	0.0288	0.0074	0.0014	1.007 (1.005 to 1.010)	4.56 × 10^-8
rs1324110	6	93913200	G	C	0.4374	0.0028	0.0005	1.003 (1.002 to 1.004)	9.72 × 10^-10
rs1206133	6	97543137	C	T	0.2654	0.0033	0.0005	1.003 (1.002 to 1.004)	1.16 × 10^-10
rs1206155	6	97549206	T	C	0.2843	0.0033	0.0005	1.003 (1.002 to 1.004)	8.52 × 10^-11
rs1206156	6	97550063	T	G	0.2863	0.0033	0.0005	1.003 (1.002 to 1.004)	8.37 × 10^-11
rs760829	6	97550414	G	A	0.2863	0.0033	0.0005	1.003 (1.002 to 1.004)	8.81 × 10^-11
rs1206157	6	97551806	G	A	0.3042	0.003	0.0005	1.003 (1.002 to 1.004)	1.56 × 10^-9
rs1206158	6	97557431	T	A	0.2952	0.003	0.0005	1.003 (1.002 to 1.004)	1.84 × 10^-9
rs1766530	6	97576742	G	A	0.334	0.0029	0.0005	1.003 (1.002 to 1.004)	1.84 × 10^-9
rs4498364	6	97613773	C	T	0.336	0.0031	0.0005	1.003 (1.002 to 1.004)	8.23 × 10^-11
rs13206288	6	97752104	C	G	0.2982	0.0035	0.0005	1.003 (1.002 to 1.004)	3.18 × 10^-12
rs13191961	6	97752227	A	G	0.2922	0.0036	0.0005	1.004 (1.003 to 1.005)	2.50 × 10^-13
rs13210406	6	97752902	C	G	0.2932	0.0037	0.0005	1.004 (1.003 to 1.005)	8.66 × 10^-14
rs13198995	6	97752967	T	C	0.2932	0.0037	0.0005	1.004 (1.003 to 1.005)	7.49 × 10^-14
rs13199141	6	97753101	T	C	0.2952	0.0038	0.0005	1.004 (1.003 to 1.005)	3.79 × 10^-14
rs13209872	6	97753223	G	C	0.34	0.0039	0.0005	1.004 (1.003 to 1.005)	2.64 × 10^-16
rs876012	6	97753575	T	C	0.3688	0.003	0.0005	1.003 (1.002 to 1.004)	1.91 × 10^-10
rs6909685	6	97753952	C	T	0.325	0.0038	0.0005	1.004 (1.003 to 1.005)	2.18 × 10^-15
rs11153507	6	97754661	T	C	0.2843	0.0037	0.0005	1.004 (1.003 to 1.005)	8.99 × 10^-14
rs9387246	6	97755248	C	G	0.2843	0.0037	0.0005	1.004 (1.003 to 1.005)	1.46 × 10^-13
rs4839710	6	97756290	C	T	0.2843	0.0037	0.0005	1.004 (1.003 to 1.005)	1.20 × 10^-13
rs12662900	6	97757782	T	A	0.2843	0.0037	0.0005	1.004 (1.003 to 1.005)	1.13 × 10^-13
rs9374494	6	97761186	T	A	0.2843	0.0037	0.0005	1.004 (1.003 to 1.005)	1.54 × 10^-13
rs4839906	6	97761611	C	T	0.2893	0.0038	0.0005	1.004 (1.003 to 1.005)	3.11 × 10^-14
rs4839907	6	97761794	A	G	0.2903	0.0038	0.0005	1.004 (1.003 to 1.005)	3.62 × 10^-14
rs9320518	6	97763117	G	A	0.2913	0.0038	0.0005	1.004 (1.003 to 1.005)	1.20 × 10^-14
rs10499010	6	97764445	A	G	0.2664	0.0035	0.0005	1.004 (1.003 to 1.005)	6.12 × 10^-12
rs17057674	6	97765598	C	T	0.3559	0.0037	0.0005	1.004 (1.003 to 1.005)	1.01 × 10^-14
rs1316831	6	97766168	A	C	0.3101	0.0036	0.0005	1.004 (1.003 to 1.005)	2.50 × 10^-13
rs4839909	6	97766853	A	T	0.2674	0.0035	0.0005	1.004 (1.003 to 1.005)	4.42 × 10^-12
rs13197565	6	97774827	G	A	0.3559	0.0037	0.0005	1.004 (1.003 to 1.005)	6.93 × 10^-15
rs9387284	6	97778472	C	T	0.3559	0.0037	0.0005	1.004 (1.003 to 1.005)	8.67 × 10^-15
rs17807164	6	97779380	T	A	0.2674	0.0035	0.0005	1.004 (1.003 to 1.005)	5.35 × 10^-12
rs6901184	6	97779994	T	G	0.3559	0.0037	0.0005	1.004 (1.003 to 1.005)	7.63 × 10^-15
rs17745356	6	97782828	C	G	0.3559	0.0037	0.0005	1.004 (1.003 to 1.005)	7.46 × 10^-15
rs6931800	6	97787552	G	A	0.3559	0.0037	0.0005	1.004 (1.003 to 1.005)	6.58 × 10^-15
rs9387289	6	97787669	C	T	0.3559	0.0037	0.0005	1.004 (1.003 to 1.005)	8.15 × 10^-15
rs13209689	6	97790408	G	A	0.3121	0.0036	0.0005	1.004 (1.003 to 1.005)	2.33 × 10^-13
rs12663742	6	97792735	G	A	0.3559	0.0037	0.0005	1.004 (1.003 to 1.005)	6.41 × 10^-15
rs1037954	6	97807378	C	T	0.3598	0.0036	0.0005	1.004 (1.003 to 1.005)	2.77 × 10^-14
rs9387317	6	97811838	G	A	0.3569	0.0037	0.0005	1.004 (1.003 to 1.005)	7.63 × 10^-15
rs9384940	6	97812057	G	C	0.3549	0.0037	0.0005	1.004 (1.003 to 1.005)	1.01 × 10^-14
rs13214188	6	97814397	G	C	0.2684	0.0036	0.0005	1.004 (1.003 to 1.005)	3.80 × 10^-12
rs17807469	6	97818371	A	T	0.2684	0.0035	0.0005	1.004 (1.003 to 1.005)	4.11 × 10^-12
rs2126394	6	97818572	C	T	0.2684	0.0036	0.0005	1.004 (1.003 to 1.005)	3.18 × 10^-12
rs12525356	6	97835025	G	A	0.3549	0.0037	0.0005	1.004 (1.003 to 1.005)	1.02 × 10^-14
rs12528912	6	97835327	C	T	0.3569	0.0036	0.0005	1.004 (1.003 to 1.005)	1.32 × 10^-14
rs9400860	6	97840432	G	A	0.3559	0.0037	0.0005	1.004 (1.003 to 1.005)	1.18 × 10^-14
rs7760581	6	97840999	A	G	0.3539	0.0036	0.0005	1.004 (1.003 to 1.005)	1.40 × 10^-14
rs7771567	6	97846571	G	A	0.336	0.0039	0.0005	1.004 (1.003 to 1.005)	7.41 × 10^-16
rs13200556	6	97853758	T	A	0.3131	0.0035	0.0005	1.004 (1.003 to 1.004)	7.18 × 10^-13
rs9400879	6	97870513	C	G	0.3559	0.0034	0.0005	1.003 (1.002 to 1.004)	8.46 × 10^-13
rs200825	6	97888120	G	T	0.3559	0.0037	0.0005	1.004 (1.003 to 1.005)	1.20 × 10^-14
rs200827	6	97893014	T	C	0.3559	0.0037	0.0005	1.004 (1.003 to 1.005)	1.02 × 10^-14
rs200830	6	97895282	C	T	0.3559	0.0036	0.0005	1.004 (1.003 to 1.005)	1.32 × 10^-14
rs200832	6	97896930	G	C	0.3559	0.0037	0.0005	1.004 (1.003 to 1.005)	8.33 × 10^-15
rs200807	6	97903674	C	A	0.3559	0.0038	0.0005	1.004 (1.003 to 1.005)	1.09 × 10^-15
rs17297787	6	97916243	A	G	0.2634	0.0036	0.0005	1.004 (1.003 to 1.005)	5.04 × 10^-12
rs200810	6	97922184	T	C	0.3559	0.0038	0.0005	1.004 (1.003 to 1.005)	1.01 × 10^-15
rs13192865	6	97929355	G	A	0.2634	0.0036	0.0005	1.004 (1.003 to 1.005)	3.95 × 10^-12
rs200815	6	97934984	A	C	0.3559	0.0034	0.0005	1.003 (1.003 to 1.004)	3.80 × 10^-13
rs10499013	6	97946396	G	A	0.2674	0.0036	0.0005	1.004 (1.003 to 1.005)	3.33 × 10^-12
rs13207819	6	97971404	G	A	0.2406	0.0035	0.0005	1.003 (1.002 to 1.005)	7.05 × 10^-11
rs17808124	6	98000224	A	G	0.2435	0.0033	0.0005	1.003 (1.002 to 1.004)	4.78 × 10^-10
rs13210081	6	98004459	T	C	0.2435	0.0033	0.0005	1.003 (1.002 to 1.004)	3.35 × 10^-10
rs13210630	6	98005129	A	G	0.2435	0.0033	0.0005	1.003 (1.002 to 1.004)	3.50 × 10^-10
rs13210975	6	98005388	A	T	0.2445	0.0033	0.0005	1.003 (1.002 to 1.004)	3.50 × 10^-10
rs13202886	6	98006567	C	T	0.2445	0.0033	0.0005	1.003 (1.002 to 1.004)	2.92 × 10^-10
rs13211994	6	98009031	C	A	0.2435	0.0033	0.0005	1.003 (1.002 to 1.004)	2.78 × 10^-10
rs17808421	6	98013067	C	T	0.2485	0.0033	0.0005	1.003 (1.002 to 1.004)	2.35 × 10^-10
rs13213903	6	98014794	G	A	0.2445	0.0033	0.0005	1.003 (1.002 to 1.004)	2.35 × 10^-10
rs17752168	6	98022968	A	G	0.2435	0.0033	0.0005	1.003 (1.002 to 1.004)	3.64 × 10^-10
rs13220278	6	98024830	A	G	0.2435	0.0033	0.0005	1.003 (1.002 to 1.004)	2.49 × 10^-10
rs17057975	6	98179726	T	G	0.3638	0.0035	0.0005	1.004 (1.003 to 1.004)	8.32 × 10^-14
rs1933720	6	98297832	T	C	0.3996	0.003	0.0005	1.003 (1.002 to 1.004)	1.48 × 10^-10
rs7744286	6	98310091	C	T	0.1093	0.0048	0.0007	1.005 (1.003 to 1.006)	4.86 × 10^-11
rs9320747	6	98310291	T	G	0.4861	0.0028	0.0005	1.003 (1.002 to 1.004)	5.06 × 10^-10
rs1933722	6	98310727	G	A	0.1093	-0.0048	0.0007	0.995 (0.994 to 0.997)	2.76 × 10^-11
rs1933721	6	98313223	C	G	0.4871	0.0028	0.0005	1.003 (1.002 to 1.004)	6.76 × 10^-10
rs2039722	6	98314912	A	G	0.4881	0.003	0.0005	1.003 (1.002 to 1.004)	6.31 × 10^-11
rs9387768	6	98316879	A	G	0.1084	0.005	0.0007	1.005 (1.004 to 1.006)	9.70 × 10^-12
rs6922758	6	98318226	C	T	0.1203	0.0045	0.0007	1.005 (1.003 to 1.006)	6.78 × 10^-11
rs9372607	6	98319491	T	A	0.1084	0.005	0.0007	1.005 (1.004 to 1.006)	6.46 × 10^-12
rs4142529	6	98322361	T	C	0.1084	0.005	0.0007	1.005 (1.004 to 1.006)	6.62 × 10^-12
rs12205774	6	98324132	C	T	0.4891	0.0029	0.0005	1.003 (1.002 to 1.004)	2.63 × 10^-10
rs4839928	6	98326012	A	G	0.4891	0.0029	0.0005	1.003 (1.002 to 1.004)	2.49 × 10^-10
rs1890408	6	98330521	C	T	0.1084	0.005	0.0007	1.005 (1.004 to 1.006)	6.15 × 10^-12
rs9490000	6	98331085	C	G	0.4891	0.0029	0.0005	1.003 (1.002 to 1.004)	2.49 × 10^-10
rs9320759	6	98331357	A	G	0.4891	0.0029	0.0005	1.003 (1.002 to 1.004)	2.63 × 10^-10
rs9320760	6	98331498	G	A	0.1084	-0.005	0.0007	0.995 (0.994 to 0.996)	7.85 × 10^-12
rs9401305	6	98331937	A	C	0.4891	0.0029	0.0005	1.003 (1.002 to 1.004)	2.78 × 10^-10
rs10484867	6	98332567	G	A	0.4891	0.0029	0.0005	1.003 (1.002 to 1.004)	3.07 × 10^-10
rs10484868	6	98332622	C	T	0.4891	0.0029	0.0005	1.003 (1.002 to 1.004)	2.78 × 10^-10
rs9398586	6	98332859	A	G	0.1203	-0.0045	0.0007	0.995 (0.994 to 0.997)	7.52 × 10^-11
rs7775492	6	98332930	A	G	0.4891	0.0029	0.0005	1.003 (1.002 to 1.004)	2.49 × 10^-10
rs12189679	6	98333409	G	A	0.4871	0.0028	0.0005	1.003 (1.002 to 1.004)	3.78 × 10^-10
rs6933760	6	98338208	T	G	0.1084	0.005	0.0007	1.005 (1.004 to 1.006)	9.39 × 10^-12
rs6569153	6	98339769	A	G	0.1084	0.005	0.0007	1.005 (1.004 to 1.006)	9.85 × 10^-12
rs1338556	6	98340176	C	T	0.1093	0.005	0.0007	1.005 (1.004 to 1.006)	7.54 × 10^-12
rs1933718	6	98341457	C	T	0.1203	0.0045	0.0007	1.005 (1.003 to 1.006)	7.67 × 10^-11
rs4476839	6	98342192	G	A	0.1203	0.0045	0.0007	1.005 (1.003 to 1.006)	7.52 × 10^-11
rs9320768	6	98342812	G	T	0.1084	0.005	0.0007	1.005 (1.004 to 1.006)	1.11 × 10^-11
rs9372625	6	98344031	G	A	0.4076	0.0037	0.0005	1.004 (1.003 to 1.005)	1.77 × 10^-15
rs6906737	6	98345853	T	A	0.4861	0.0028	0.0005	1.003 (1.002 to 1.004)	1.07 × 10^-9
rs11153969	6	98358220	T	C	0.3926	-0.0036	0.0005	0.996 (0.995 to 0.997)	3.95 × 10^-15
rs9482094	6	98364895	A	G	0.3926	-0.0037	0.0005	0.996 (0.995 to 0.997)	2.18 × 10^-15
rs4339469	6	98369230	T	G	0.3916	-0.0037	0.0005	0.996 (0.995 to 0.997)	1.72 × 10^-15
rs9374991	6	98372330	G	A	0.1113	-0.0049	0.0007	0.995 (0.994 to 0.996)	6.77 × 10^-12
rs9372649	6	98395205	T	C	0.1133	-0.005	0.0007	0.995 (0.994 to 0.996)	3.35 × 10^-12
rs9372650	6	98395421	C	A	0.4463	-0.0035	0.0005	0.997 (0.996 to 0.997)	1.75 × 10^-14
rs9490143	6	98396176	G	A	0.4453	-0.0035	0.0005	0.997 (0.996 to 0.997)	1.51 × 10^-14
rs7753937	6	98396351	A	G	0.4453	-0.0035	0.0005	0.997 (0.996 to 0.997)	1.92 × 10^-14
rs11154010	6	98398945	A	G	0.4453	-0.0031	0.0005	0.997 (0.996 to 0.998)	7.96 × 10^-12
rs9320798	6	98399407	C	T	0.4453	-0.0035	0.0005	0.997 (0.996 to 0.997)	1.58 × 10^-14
rs6569189	6	98401483	A	C	0.4453	-0.0035	0.0005	0.997 (0.996 to 0.997)	2.09 × 10^-14
rs6569192	6	98402211	G	T	0.4453	-0.0035	0.0005	0.997 (0.996 to 0.997)	1.92 × 10^-14
rs9375023	6	98403903	T	C	0.4453	-0.0035	0.0005	0.997 (0.996 to 0.997)	1.64 × 10^-14
rs7772622	6	98404346	T	C	0.4443	-0.0035	0.0005	0.997 (0.996 to 0.997)	1.75 × 10^-14
rs4313006	6	98406939	G	A	0.4453	-0.0035	0.0005	0.997 (0.996 to 0.997)	2.26 × 10^-14
rs9387948	6	98408170	G	A	0.1133	-0.005	0.0007	0.995 (0.994 to 0.996)	3.98 × 10^-12
rs12525015	6	98408519	C	T	0.1133	-0.005	0.0007	0.995 (0.994 to 0.996)	3.51 × 10^-12
rs12527158	6	98408610	A	G	0.1233	-0.0045	0.0007	0.996 (0.994 to 0.997)	6.93 × 10^-11
rs7765605	6	98409668	T	C	0.4443	-0.0035	0.0005	0.996 (0.996 to 0.997)	1.40 × 10^-14
rs4412207	6	98410756	G	A	0.4443	-0.0035	0.0005	0.996 (0.996 to 0.997)	1.09 × 10^-14
rs6905544	6	98411631	A	G	0.4095	-0.004	0.0005	0.996 (0.995 to 0.997)	6.87 × 10^-18
rs9375027	6	98413502	G	C	0.1133	-0.005	0.0007	0.995 (0.994 to 0.996)	3.35 × 10^-12
rs9375028	6	98413511	G	A	0.1133	-0.005	0.0007	0.995 (0.994 to 0.996)	3.66 × 10^-12
rs9375029	6	98415180	C	T	0.1123	-0.005	0.0007	0.995 (0.994 to 0.996)	4.91 × 10^-12
rs9375030	6	98415843	C	A	0.1133	-0.005	0.0007	0.995 (0.994 to 0.996)	2.72 × 10^-12
rs9490266	6	98418637	T	C	0.4533	-0.0035	0.0005	0.996 (0.996 to 0.997)	1.30 × 10^-14
rs9387954	6	98419104	G	A	0.1143	-0.005	0.0007	0.995 (0.994 to 0.996)	1.93 × 10^-12
rs9398636	6	98422743	T	C	0.1133	-0.005	0.0007	0.995 (0.994 to 0.996)	2.57 × 10^-12
rs9387968	6	98425218	C	G	0.1133	-0.005	0.0007	0.995 (0.994 to 0.996)	2.72 × 10^-12
rs4601135	6	98425571	G	A	0.1133	-0.005	0.0007	0.995 (0.994 to 0.996)	2.41 × 10^-12
rs4644075	6	98425740	C	A	0.1133	-0.005	0.0007	0.995 (0.994 to 0.996)	2.41 × 10^-12
rs9320823	6	98429337	T	C	0.4076	-0.004	0.0005	0.996 (0.995 to 0.997)	6.68 × 10^-18
rs4460216	6	98433708	A	C	0.4433	-0.0033	0.0005	0.997 (0.996 to 0.998)	4.93 × 10^-13
rs10872224	6	98435125	G	T	0.4085	-0.004	0.0005	0.996 (0.995 to 0.997)	7.27 × 10^-18
rs4240559	6	98437775	T	C	0.4433	-0.0035	0.0005	0.997 (0.996 to 0.997)	2.77 × 10^-14
rs9385205	6	98438038	T	G	0.1133	-0.0049	0.0007	0.995 (0.994 to 0.996)	4.44 × 10^-12
rs4368816	6	98439152	T	A	0.4433	-0.0035	0.0005	0.997 (0.996 to 0.997)	2.60 × 10^-14
rs9401449	6	98448147	T	A	0.1133	-0.005	0.0007	0.995 (0.994 to 0.996)	1.78 × 10^-12
rs9401450	6	98450232	A	T	0.1133	-0.005	0.0007	0.995 (0.994 to 0.996)	2.09 × 10^-12
rs9398651	6	98454680	A	T	0.1133	-0.0047	0.0007	0.995 (0.994 to 0.997)	5.60 × 10^-11
rs9375075	6	98464373	T	A	0.4165	0.0028	0.0005	1.003 (1.002 to 1.004)	6.76 × 10^-10
rs4562150	6	98464961	G	A	0.4264	0.0028	0.0005	1.003 (1.002 to 1.004)	6.91 × 10^-10
rs9385223	6	98466369	T	G	0.1123	-0.0051	0.0007	0.995 (0.994 to 0.996)	1.52 × 10^-12
rs4131042	6	98468284	A	G	0.1123	-0.0051	0.0007	0.995 (0.994 to 0.996)	1.78 × 10^-12
rs17058141	6	98470173	G	C	0.1133	-0.005	0.0007	0.995 (0.994 to 0.996)	1.78 × 10^-12
rs12524696	6	98470643	G	A	0.1133	-0.005	0.0007	0.995 (0.994 to 0.996)	1.93 × 10^-12
rs9375085	6	98472564	G	C	0.1133	-0.005	0.0007	0.995 (0.994 to 0.996)	1.78 × 10^-12
rs17058149	6	98475452	G	T	0.1123	-0.005	0.0007	0.995 (0.994 to 0.996)	2.41 × 10^-12
rs7760876	6	98481755	C	T	0.4414	0.0034	0.0005	1.003 (1.003 to 1.004)	6.31 × 10^-14
rs9375098	6	98481792	T	C	0.1123	-0.005	0.0007	0.995 (0.994 to 0.996)	2.09 × 10^-12
rs9401491	6	98481904	G	A	0.1133	-0.0051	0.0007	0.995 (0.994 to 0.996)	1.38 × 10^-12
rs4307179	6	98484453	T	C	0.1133	-0.005	0.0007	0.995 (0.994 to 0.996)	2.09 × 10^-12
rs9375104	6	98487056	G	C	0.4414	0.0034	0.0005	1.003 (1.002 to 1.004)	1.08 × 10^-13
rs12663336	6	98488641	C	A	0.4414	0.0034	0.0005	1.003 (1.002 to 1.004)	1.10 × 10^-13
rs9398662	6	98489561	T	C	0.4414	0.0034	0.0005	1.003 (1.002 to 1.004)	1.08 × 10^-13
rs17058157	6	98490015	G	A	0.1123	-0.005	0.0007	0.995 (0.994 to 0.996)	2.88 × 10^-12
rs9388046	6	98491210	G	A	0.4414	0.0034	0.0005	1.003 (1.002 to 1.004)	1.23 × 10^-13
rs4499937	6	98493009	G	T	0.1143	-0.0049	0.0007	0.995 (0.994 to 0.996)	3.97 × 10^-12
rs13194250	6	98494218	C	T	0.4404	0.0034	0.0005	1.003 (1.003 to 1.004)	9.15 × 10^-14
rs9375110	6	98502794	A	C	0.1143	-0.005	0.0007	0.995 (0.994 to 0.996)	2.88 × 10^-12
rs9388073	6	98516675	A	G	0.1143	-0.005	0.0007	0.995 (0.994 to 0.996)	3.19 × 10^-12
rs4466255	6	98517095	C	A	0.1143	-0.0048	0.0007	0.995 (0.994 to 0.997)	1.32 × 10^-11
rs2503775	6	98521600	A	G	0.1243	0.0047	0.0007	1.005 (1.003 to 1.006)	9.07 × 10^-12
rs4458695	6	98528404	G	A	0.4046	0.0039	0.0005	1.004 (1.003 to 1.005)	1.55 × 10^-17
rs901630	6	98539519	C	T	0.4046	0.004	0.0005	1.004 (1.003 to 1.005)	3.88 × 10^-18
rs9482263	6	98539569	T	C	0.1074	-0.0044	0.0007	0.996 (0.994 to 0.997)	1.42 × 10^-9
rs9388110	6	98540805	C	T	0.1074	-0.0044	0.0007	0.996 (0.994 to 0.997)	2.81 × 10^-9
rs9388111	6	98540972	A	G	0.1084	-0.0043	0.0007	0.996 (0.994 to 0.997)	3.23 × 10^-9
rs9385269	6	98547979	C	T	0.4582	0.003	0.0005	1.003 (1.002 to 1.004)	7.20 × 10^-11
rs1906252	6	98550289	C	A	0.493	0.0032	0.0005	1.003 (1.002 to 1.004)	1.51 × 10^-12
rs1386549	6	98552463	G	A	0.1223	-0.0038	0.0007	0.996 (0.995 to 0.998)	3.88 × 10^-8
rs1386550	6	98552535	A	G	0.1223	-0.0039	0.0007	0.996 (0.995 to 0.998)	2.43 × 10^-8
rs1487441	6	98553894	G	A	0.4911	0.0032	0.0005	1.003 (1.002 to 1.004)	2.24 × 10^-12
rs10046126	6	98559282	G	A	0.1531	-0.0038	0.0006	0.996 (0.995 to 0.997)	1.09 × 10^-9
rs13213457	6	98559692	A	G	0.1531	-0.0039	0.0006	0.996 (0.995 to 0.997)	6.07 × 10^-10
rs9490569	6	98559975	G	C	0.1203	-0.0039	0.0007	0.996 (0.995 to 0.997)	2.56 × 10^-8
rs6927923	6	98560126	G	A	0.1203	-0.0039	0.0007	0.996 (0.995 to 0.997)	2.17 × 10^-8
rs9375195	6	98562720	G	A	0.4612	0.0029	0.0005	1.003 (1.002 to 1.004)	1.62 × 10^-10
rs9401614	6	98565236	T	C	0.1213	-0.0039	0.0007	0.996 (0.995 to 0.998)	2.83 × 10^-8
rs2450521	6	98568517	C	T	0.1213	-0.0038	0.0007	0.996 (0.995 to 0.998)	3.88 × 10^-8
rs10457441	6	98572120	T	C	0.4672	0.0029	0.0005	1.003 (1.002 to 1.004)	1.91 × 10^-10
rs9388171	6	98575726	C	G	0.4602	0.0029	0.0005	1.003 (1.002 to 1.004)	1.62 × 10^-10
rs12202969	6	98576223	G	A	0.4911	0.0033	0.0005	1.003 (1.002 to 1.004)	4.12 × 10^-13
rs1872841	6	98576688	C	A	0.4662	0.0029	0.0005	1.003 (1.002 to 1.004)	2.06 × 10^-10
rs1487449	6	98576999	G	A	0.1213	-0.0038	0.0007	0.996 (0.995 to 0.998)	3.09 × 10^-8
rs9401634	6	98578511	T	C	0.4672	0.0029	0.0005	1.003 (1.002 to 1.004)	1.62 × 10^-10
rs12204181	6	98579481	T	C	0.4672	0.0029	0.0005	1.003 (1.002 to 1.004)	2.20 × 10^-10
rs12206087	6	98582900	G	A	0.4911	0.0033	0.0005	1.003 (1.002 to 1.004)	3.96 × 10^-13
rs2029242	6	98587906	A	G	0.1213	-0.0038	0.0007	0.996 (0.995 to 0.998)	3.49 × 10^-8
rs9375225	6	98588754	G	T	0.4672	0.0029	0.0005	1.003 (1.002 to 1.004)	1.62 × 10^-10
rs2505066	6	98597788	C	T	0.1213	-0.0038	0.0007	0.996 (0.995 to 0.998)	3.23 × 10^-8
rs2450510	6	98612792	G	A	0.1451	-0.004	0.0006	0.996 (0.995 to 0.997)	3.22 × 10^-10
rs6569342	6	98613835	C	T	0.1451	-0.0041	0.0006	0.996 (0.995 to 0.997)	2.79 × 10^-10
rs2502943	6	98615667	C	G	0.1521	-0.0036	0.0006	0.996 (0.995 to 0.998)	9.48 × 10^-9
rs12526299	6	98621599	C	T	0.1451	-0.0041	0.0006	0.996 (0.995 to 0.997)	2.93 × 10^-10
rs9490788	6	98622703	C	T	0.1451	-0.0041	0.0006	0.996 (0.995 to 0.997)	2.79 × 10^-10
rs2502946	6	98622734	G	C	0.1521	-0.0039	0.0006	0.996 (0.995 to 0.997)	8.47 × 10^-10
rs2502947	6	98623103	A	T	0.1451	-0.004	0.0006	0.996 (0.995 to 0.997)	4.08 × 10^-10
rs17058256	6	98629062	C	T	0.1213	-0.0039	0.0007	0.996 (0.995 to 0.997)	2.56 × 10^-8
rs9388280	6	98641374	G	A	0.1223	-0.0038	0.0007	0.996 (0.995 to 0.998)	2.96 × 10^-8
rs9375283	6	98647345	T	G	0.1223	-0.0038	0.0007	0.996 (0.995 to 0.998)	3.49 × 10^-8
rs9375284	6	98647647	A	G	0.1223	-0.0038	0.0007	0.996 (0.995 to 0.998)	3.62 × 10^-8
rs9490948	6	98655178	A	G	0.1223	-0.0038	0.0007	0.996 (0.995 to 0.998)	3.62 × 10^-8
rs9388294	6	98670458	A	G	0.1233	-0.0038	0.0007	0.996 (0.995 to 0.998)	3.88 × 10^-8
rs10223664	6	98677699	G	A	0.1233	-0.0038	0.0007	0.996 (0.995 to 0.998)	3.09 × 10^-8
rs1466612	6	98684466	T	A	0.1243	-0.0038	0.0007	0.996 (0.995 to 0.998)	2.56 × 10^-8
rs9482508	6	98685769	A	G	0.1233	-0.0038	0.0007	0.996 (0.995 to 0.998)	3.23 × 10^-8
rs9320980	6	98685930	G	A	0.1233	-0.0038	0.0007	0.996 (0.995 to 0.998)	2.96 × 10^-8
rs9401724	6	98687596	C	T	0.1233	-0.0038	0.0007	0.996 (0.995 to 0.998)	3.36 × 10^-8
rs9385327	6	98708623	C	T	0.1233	-0.0038	0.0007	0.996 (0.995 to 0.998)	3.36 × 10^-8
rs4144177	6	98715164	A	T	0.1233	-0.0038	0.0007	0.996 (0.995 to 0.998)	3.62 × 10^-8
rs9372780	6	98723574	T	G	0.1223	-0.0038	0.0007	0.996 (0.995 to 0.998)	3.09 × 10^-8
rs17058348	6	98726503	T	A	0.1213	-0.0039	0.0007	0.996 (0.995 to 0.997)	1.90 × 10^-8
rs7770988	6	98737183	C	T	0.1223	-0.0038	0.0007	0.996 (0.995 to 0.998)	3.09 × 10^-8
rs6909430	6	98739774	G	A	0.1223	0.0038	0.0007	1.004 (1.002 to 1.005)	3.88 × 10^-8
rs1039738	6	98747835	A	G	0.1223	-0.0038	0.0007	0.996 (0.995 to 0.998)	4.80 × 10^-8
rs13216048	6	98770272	C	T	0.1183	-0.0042	0.0007	0.996 (0.994 to 0.997)	1.84 × 10^-9
rs9482585	6	98773048	G	A	0.1183	-0.0043	0.0007	0.996 (0.994 to 0.997)	7.35 × 10^-10
rs9491281	6	98776484	G	A	0.1193	-0.0043	0.0007	0.996 (0.994 to 0.997)	8.06 × 10^-10
rs1349486	6	98782770	A	G	0.1183	-0.0043	0.0007	0.996 (0.994 to 0.997)	1.28 × 10^-9
rs9321021	6	98784444	G	C	0.1183	-0.0043	0.0007	0.996 (0.994 to 0.997)	9.89 × 10^-10
rs7758926	6	98785796	A	G	0.1183	-0.0043	0.0007	0.996 (0.994 to 0.997)	1.07 × 10^-9
rs12529268	6	98789325	T	G	0.1123	-0.0041	0.0007	0.996 (0.994 to 0.997)	7.46 × 10^-9
rs13193014	6	98791240	A	G	0.1123	-0.0041	0.0007	0.996 (0.995 to 0.997)	1.33 × 10^-8
rs9491326	6	98792109	A	G	0.1123	-0.004	0.0007	0.996 (0.995 to 0.997)	2.03 × 10^-8
rs17789218	6	100600097	T	C	0.2366	-0.0036	0.0005	0.996 (0.995 to 0.997)	1.15 × 10^-11
rs9496567	6	100602753	G	A	0.2376	-0.0035	0.0005	0.996 (0.995 to 0.998)	3.20 × 10^-11
rs9496614	6	100613551	T	C	0.2396	-0.0034	0.0005	0.997 (0.996 to 0.998)	8.81 × 10^-11
rs17185536	6	100620931	C	T	0.2435	-0.0034	0.0005	0.997 (0.996 to 0.998)	2.20 × 10^-10
rs1857859	6	100894587	G	A	0.2863	0.0028	0.0005	1.003 (1.002 to 1.004)	2.29 × 10^-8
rs2397974	6	100925828	C	T	0.4533	-0.0025	0.0005	0.998 (0.997 to 0.998)	4.14 × 10^-8
rs2071826	6	100928357	G	A	0.4533	-0.0025	0.0005	0.998 (0.997 to 0.998)	4.40 × 10^-8
rs6929748	6	100929394	T	C	0.4543	-0.0025	0.0005	0.997 (0.997 to 0.998)	3.35 × 10^-8
rs2213595	6	100935819	G	A	0.4543	-0.0025	0.0005	0.997 (0.997 to 0.998)	3.22 × 10^-8
rs9373504	6	100941037	A	G	0.4533	-0.0025	0.0005	0.997 (0.997 to 0.998)	2.56 × 10^-8
rs7751526	6	100949822	A	G	0.4563	-0.0025	0.0005	0.998 (0.997 to 0.998)	4.66 × 10^-8
rs9322076	6	100952020	C	T	0.4543	-0.0025	0.0005	0.997 (0.997 to 0.998)	2.69 × 10^-8
rs240764	6	100953148	G	A	0.4652	-0.0029	0.0005	0.997 (0.996 to 0.998)	9.25 × 10^-11
rs240765	6	100953883	C	T	0.4672	-0.0025	0.0005	0.997 (0.997 to 0.998)	3.35 × 10^-8
rs240766	6	100954036	G	A	0.4592	-0.0026	0.0005	0.997 (0.997 to 0.998)	2.03 × 10^-8
rs12374612	6	100955752	C	T	0.4662	-0.0029	0.0005	0.997 (0.996 to 0.998)	1.91 × 10^-10
rs240780	6	100964147	G	C	0.4205	-0.0027	0.0005	0.997 (0.996 to 0.998)	4.17 × 10^-9
rs240783	6	100968737	T	C	0.4205	-0.0027	0.0005	0.997 (0.996 to 0.998)	4.45 × 10^-9
rs4461738	6	100977940	T	C	0.4662	-0.0029	0.0005	0.997 (0.996 to 0.998)	1.12 × 10^-10
rs2001102	6	100978351	C	T	0.4662	-0.003	0.0005	0.997 (0.996 to 0.998)	8.22 × 10^-11
rs12660725	6	100978570	C	T	0.4662	-0.003	0.0005	0.997 (0.996 to 0.998)	8.22 × 10^-11
rs10457808	6	100979506	A	T	0.4662	-0.0029	0.0005	0.997 (0.996 to 0.998)	1.48 × 10^-10
rs2398132	6	100981200	A	C	0.4662	-0.0029	0.0005	0.997 (0.996 to 0.998)	8.66 × 10^-11
rs10457809	6	100984400	C	T	0.4662	-0.0029	0.0005	0.997 (0.996 to 0.998)	1.12 × 10^-10
rs240762	6	100985574	C	T	0.4205	-0.0027	0.0005	0.997 (0.996 to 0.998)	3.90 × 10^-9
rs12206564	6	100987009	T	C	0.4821	-0.0029	0.0005	0.997 (0.996 to 0.998)	8.08 × 10^-11
rs11155496	6	100988939	T	C	0.4662	-0.0029	0.0005	0.997 (0.996 to 0.998)	8.37 × 10^-11
rs2062634	6	101002618	G	C	0.4642	-0.0029	0.0005	0.997 (0.996 to 0.998)	1.62 × 10^-10
rs9485165	6	101005474	A	G	0.4195	-0.0027	0.0005	0.997 (0.996 to 0.998)	4.45 × 10^-9
rs240771	6	101009823	T	C	0.4145	-0.0027	0.0005	0.997 (0.996 to 0.998)	4.58 × 10^-9
rs240770	6	101010200	G	A	0.4195	-0.0027	0.0005	0.997 (0.996 to 0.998)	4.58 × 10^-9
rs240769	6	101012187	A	C	0.4036	-0.0026	0.0005	0.997 (0.996 to 0.998)	1.50 × 10^-8
rs12206945	6	101018032	A	G	0.4672	-0.0029	0.0005	0.997 (0.996 to 0.998)	1.48 × 10^-10
rs11155498	6	101019551	G	C	0.4672	-0.0029	0.0005	0.997 (0.996 to 0.998)	1.14 × 10^-10
rs240776	6	101020453	T	C	0.4662	-0.0025	0.0005	0.997 (0.997 to 0.998)	2.43 × 10^-8
rs1875400	6	101020968	T	C	0.4672	-0.0029	0.0005	0.997 (0.996 to 0.998)	1.17 × 10^-10
rs1875401	6	101023588	G	A	0.4652	-0.0029	0.0005	0.997 (0.996 to 0.998)	2.49 × 10^-10
rs997229	6	101036713	T	C	0.4592	0.0026	0.0005	1.003 (1.002 to 1.003)	1.36 × 10^-8
rs1006398	6	101037718	T	A	0.4722	0.0026	0.0005	1.003 (1.002 to 1.003)	1.76 × 10^-8
rs108422	6	101039279	G	C	0.4612	0.0029	0.0005	1.003 (1.002 to 1.004)	8.96 × 10^-11
rs1006399	6	101039470	G	A	0.4622	0.0026	0.0005	1.003 (1.002 to 1.004)	6.35 × 10^-9
rs240164	6	101044487	T	A	0.4612	0.003	0.0005	1.003 (1.002 to 1.004)	8.37 × 10^-11
rs240115	6	101053069	T	C	0.4592	0.0029	0.0005	1.003 (1.002 to 1.004)	3.07 × 10^-10
rs454747	6	101055566	T	C	0.4742	0.0028	0.0005	1.003 (1.002 to 1.004)	4.92 × 10^-10
rs240113	6	101058886	G	A	0.4612	0.0028	0.0005	1.003 (1.002 to 1.004)	4.35 × 10^-10
rs240154	6	101065792	G	T	0.4592	0.0028	0.0005	1.003 (1.002 to 1.004)	5.20 × 10^-10
rs240153	6	101067135	A	C	0.4493	0.0025	0.0005	1.003 (1.002 to 1.003)	2.43 × 10^-8
rs240152	6	101067489	G	C	0.4662	0.0026	0.0005	1.003 (1.002 to 1.004)	7.84 × 10^-9
rs240151	6	101067720	A	T	0.4662	0.0026	0.0005	1.003 (1.002 to 1.004)	8.38 × 10^-9
rs240148	6	101076767	C	T	0.4513	0.0026	0.0005	1.003 (1.002 to 1.003)	1.90 × 10^-8
rs240146	6	101078718	G	A	0.4592	0.0028	0.0005	1.003 (1.002 to 1.004)	5.91 × 10^-10
rs240141	6	101084946	G	A	0.4513	0.0025	0.0005	1.003 (1.002 to 1.003)	3.22 × 10^-8
rs151573	6	101086333	T	C	0.4592	0.0028	0.0005	1.003 (1.002 to 1.004)	5.77 × 10^-10
rs3818233	6	101086372	G	C	0.4642	0.0025	0.0005	1.002 (1.002 to 1.003)	4.53 × 10^-8
rs239249	6	101087081	G	A	0.4592	0.0028	0.0005	1.003 (1.002 to 1.004)	5.20 × 10^-10
rs239247	6	101088350	T	C	0.4592	0.0028	0.0005	1.003 (1.002 to 1.004)	9.16 × 10^-10
rs239245	6	101090377	C	A	0.4592	0.0028	0.0005	1.003 (1.002 to 1.004)	1.22 × 10^-9
rs239242	6	101092776	C	T	0.4592	0.0028	0.0005	1.003 (1.002 to 1.004)	7.33 × 10^-10
rs239239	6	101094554	A	G	0.4592	0.0028	0.0005	1.003 (1.002 to 1.004)	6.48 × 10^-10
rs239238	6	101094880	G	T	0.4592	0.0028	0.0005	1.003 (1.002 to 1.004)	6.34 × 10^-10
rs239236	6	101099217	A	G	0.4751	0.0029	0.0005	1.003 (1.002 to 1.004)	2.49 × 10^-10
rs239234	6	101101234	G	A	0.4751	0.0028	0.0005	1.003 (1.002 to 1.004)	4.78 × 10^-10
rs239232	6	101103038	G	A	0.4592	0.0028	0.0005	1.003 (1.002 to 1.004)	6.05 × 10^-10
rs239229	6	101105975	T	C	0.4592	0.0028	0.0005	1.003 (1.002 to 1.004)	5.77 × 10^-10
rs239226	6	101107969	G	C	0.4592	0.0029	0.0005	1.003 (1.002 to 1.004)	3.49 × 10^-10
rs151572	6	101110984	C	T	0.4592	0.0028	0.0005	1.003 (1.002 to 1.004)	6.05 × 10^-10
rs151640	6	101111521	A	C	0.4751	0.0028	0.0005	1.003 (1.002 to 1.004)	3.78 × 10^-10
rs239223	6	101112345	A	G	0.4592	0.0028	0.0005	1.003 (1.002 to 1.004)	4.92 × 10^-10
rs239222	6	101112817	T	A	0.4592	0.0028	0.0005	1.003 (1.002 to 1.004)	4.92 × 10^-10
rs239219	6	101116146	C	T	0.4592	0.0029	0.0005	1.003 (1.002 to 1.004)	3.07 × 10^-10
rs11756783	6	101118109	A	T	0.4642	0.0025	0.0005	1.003 (1.002 to 1.003)	2.95 × 10^-8
rs369125	6	101118400	G	A	0.4592	0.0029	0.0005	1.003 (1.002 to 1.004)	3.07 × 10^-10
rs239201	6	101123993	T	A	0.4592	0.0028	0.0005	1.003 (1.002 to 1.004)	3.78 × 10^-10
rs239189	6	101128787	C	T	0.4592	0.0029	0.0005	1.003 (1.002 to 1.004)	1.29 × 10^-10
rs239197	6	101133600	T	C	0.4592	0.0029	0.0005	1.003 (1.002 to 1.004)	2.78 × 10^-10
rs239206	6	101137332	T	G	0.4612	0.0028	0.0005	1.003 (1.002 to 1.004)	3.64 × 10^-10
rs239207	6	101137765	A	C	0.4612	0.0028	0.0005	1.003 (1.002 to 1.004)	4.49 × 10^-10
rs183566	6	101142605	A	T	0.4781	0.0029	0.0005	1.003 (1.002 to 1.004)	1.42 × 10^-10
rs239216	6	101147892	T	G	0.4612	0.0029	0.0005	1.003 (1.002 to 1.004)	3.06 × 10^-10
rs12193960	6	101150326	C	T	0.4612	-0.0029	0.0005	0.997 (0.996 to 0.998)	2.49 × 10^-10
rs12207086	6	101150463	G	A	0.4622	-0.0029	0.0005	0.997 (0.996 to 0.998)	2.78 × 10^-10
rs6905221	6	101151537	G	A	0.4612	-0.0029	0.0005	0.997 (0.996 to 0.998)	2.78 × 10^-10
rs6938440	6	101152009	T	C	0.4612	-0.0029	0.0005	0.997 (0.996 to 0.998)	2.35 × 10^-10
rs11155596	6	101152631	G	A	0.4612	-0.0029	0.0005	0.997 (0.996 to 0.998)	2.49 × 10^-10
rs2036052	6	101154909	G	A	0.4612	-0.0029	0.0005	0.997 (0.996 to 0.998)	2.35 × 10^-10
rs12209887	6	101156806	G	A	0.4771	-0.0029	0.0005	0.997 (0.996 to 0.998)	9.40 × 10^-11
rs6904959	6	101157916	C	T	0.4771	-0.0029	0.0005	0.997 (0.996 to 0.998)	1.07 × 10^-10
rs1039031	6	101161812	G	A	0.4771	-0.0029	0.0005	0.997 (0.996 to 0.998)	9.69 × 10^-11
rs1039032	6	101161931	T	C	0.4771	-0.0029	0.0005	0.997 (0.996 to 0.998)	9.40 × 10^-11
rs11155606	6	101163915	T	C	0.4612	-0.0028	0.0005	0.997 (0.996 to 0.998)	7.04 × 10^-10
rs10872622	6	101165017	C	T	0.4771	-0.0029	0.0005	0.997 (0.996 to 0.998)	1.62 × 10^-10
rs7748644	6	101166809	T	G	0.4791	-0.0029	0.0005	0.997 (0.996 to 0.998)	1.42 × 10^-10
rs13208757	6	101175014	C	T	0.4761	-0.0029	0.0005	0.997 (0.996 to 0.998)	8.08 × 10^-11
rs6570922	6	101177262	C	T	0.4781	-0.0026	0.0005	0.997 (0.996 to 0.998)	5.27 × 10^-9
rs2132169	6	101177663	C	A	0.4781	-0.0026	0.0005	0.997 (0.996 to 0.998)	5.40 × 10^-9
rs2132168	6	101178491	G	A	0.4791	-0.0026	0.0005	0.997 (0.996 to 0.998)	5.67 × 10^-9
rs6909880	6	101179354	T	G	0.4781	-0.0027	0.0005	0.997 (0.996 to 0.998)	5.13 × 10^-9
rs12206838	6	101180128	G	A	0.4791	-0.0026	0.0005	0.997 (0.996 to 0.998)	5.40 × 10^-9
rs11155618	6	101181811	C	T	0.4791	-0.0026	0.0005	0.997 (0.996 to 0.998)	5.27 × 10^-9
rs12210255	6	101187540	G	C	0.4791	-0.0027	0.0005	0.997 (0.996 to 0.998)	4.99 × 10^-9
rs12212435	6	101196080	T	C	0.4791	-0.0026	0.0005	0.997 (0.996 to 0.998)	6.35 × 10^-9
rs10457844	6	101196532	T	A	0.4781	-0.0026	0.0005	0.997 (0.996 to 0.998)	6.08 × 10^-9
rs10457077	6	101196767	C	T	0.4791	-0.0027	0.0005	0.997 (0.996 to 0.998)	4.31 × 10^-9
rs1336244	6	101197953	C	T	0.4791	-0.0026	0.0005	0.997 (0.996 to 0.998)	6.22 × 10^-9
rs1039030	6	101198707	G	A	0.4791	-0.0027	0.0005	0.997 (0.996 to 0.998)	4.99 × 10^-9
rs11155635	6	101199367	C	T	0.4791	-0.0026	0.0005	0.997 (0.996 to 0.998)	5.81 × 10^-9
rs1336242	6	101199634	C	T	0.4871	0.0027	0.0005	1.003 (1.002 to 1.004)	2.67 × 10^-9
rs12195369	6	101204106	G	A	0.4781	-0.0027	0.0005	0.997 (0.996 to 0.998)	5.13 × 10^-9
rs9386250	6	101204126	A	G	0.4891	-0.0027	0.0005	0.997 (0.996 to 0.998)	2.53 × 10^-9
rs9322174	6	101204193	G	C	0.4881	-0.0027	0.0005	0.997 (0.996 to 0.998)	3.49 × 10^-9
rs9399685	6	101204318	C	G	0.4901	-0.0027	0.0005	0.997 (0.996 to 0.998)	3.76 × 10^-9
rs9390679	6	101216102	C	T	0.4891	-0.0027	0.0005	0.997 (0.996 to 0.998)	3.49 × 10^-9
rs12174806	6	101219581	C	T	0.4891	-0.0027	0.0005	0.997 (0.996 to 0.998)	2.94 × 10^-9
rs7754085	6	101220806	T	A	0.4891	-0.0027	0.0005	0.997 (0.996 to 0.998)	3.63 × 10^-9
rs9390685	6	101224725	A	T	0.4891	-0.0027	0.0005	0.997 (0.996 to 0.998)	2.94 × 10^-9
rs4840154	6	101225723	A	C	0.4891	-0.0027	0.0005	0.997 (0.996 to 0.998)	3.22 × 10^-9
rs9498390	6	101241438	T	A	0.4891	-0.0026	0.0005	0.997 (0.996 to 0.998)	5.54 × 10^-9
rs11155673	6	101243283	A	T	0.4891	-0.0026	0.0005	0.997 (0.996 to 0.998)	5.40 × 10^-9
rs10457849	6	101245591	C	T	0.4771	-0.0026	0.0005	0.997 (0.997 to 0.998)	1.50 × 10^-8
rs6932158	6	101246010	T	C	0.4871	-0.0026	0.0005	0.997 (0.997 to 0.998)	8.11 × 10^-9
rs3811078	6	101247503	T	C	0.4891	-0.0027	0.0005	0.997 (0.996 to 0.998)	1.84 × 10^-9
rs9322212	6	101248474	T	C	0.4891	-0.0027	0.0005	0.997 (0.996 to 0.998)	4.45 × 10^-9
rs9386257	6	101252069	A	T	0.4891	-0.0027	0.0005	0.997 (0.996 to 0.998)	2.39 × 10^-9
rs9404053	6	101254456	G	A	0.4891	-0.0026	0.0005	0.997 (0.997 to 0.998)	9.59 × 10^-9
rs9404054	6	101256597	A	G	0.4891	-0.0027	0.0005	0.997 (0.996 to 0.998)	2.11 × 10^-9
rs9399694	6	101257877	A	G	0.4891	-0.0027	0.0005	0.997 (0.996 to 0.998)	2.94 × 10^-9
rs9485410	6	101261007	T	C	0.4911	0.0027	0.0005	1.003 (1.002 to 1.004)	2.53 × 10^-9
rs846800	6	101270498	C	G	0.4781	0.0027	0.0005	1.003 (1.002 to 1.004)	4.31 × 10^-9
rs6942087	6	104742765	G	A	0.175	0.0037	0.0006	1.004 (1.003 to 1.005)	5.07 × 10^-10
rs9499828	6	104744802	A	G	0.174	0.0037	0.0006	1.004 (1.003 to 1.005)	7.34 × 10^-10
rs17449356	6	104749706	A	G	0.1859	0.0038	0.0006	1.004 (1.003 to 1.005)	4.09 × 10^-11
rs17449384	6	104750017	C	T	0.1849	0.0039	0.0006	1.004 (1.003 to 1.005)	3.80 × 10^-11
rs10499039	6	104758059	A	C	0.1799	0.0042	0.0006	1.004 (1.003 to 1.005)	1.77 × 10^-12
rs9499839	6	104759868	T	C	0.1799	0.0042	0.0006	1.004 (1.003 to 1.005)	1.34 × 10^-12
rs4945635	6	104760042	C	A	0.1829	0.0041	0.0006	1.004 (1.003 to 1.005)	3.80 × 10^-12
rs17456339	6	104765822	C	T	0.1829	0.0043	0.0006	1.004 (1.003 to 1.005)	2.50 × 10^-13
rs17516082	6	104768201	A	G	0.1839	0.0043	0.0006	1.004 (1.003 to 1.005)	3.32 × 10^-13
rs4945639	6	104772168	C	T	0.1809	0.0042	0.0006	1.004 (1.003 to 1.005)	1.10 × 10^-12
rs13197557	6	104773749	A	G	0.1809	0.0042	0.0006	1.004 (1.003 to 1.005)	7.99 × 10^-13
rs270678	6	104784819	C	T	0.1819	-0.0044	0.0006	0.996 (0.995 to 0.997)	1.22 × 10^-13
rs17517558	6	104797578	A	C	0.1769	0.0044	0.0006	1.004 (1.003 to 1.006)	9.67 × 10^-14
rs156153	6	104798065	G	A	0.1809	-0.0044	0.0006	0.996 (0.994 to 0.997)	6.83 × 10^-14
rs156151	6	104799007	C	G	0.1809	-0.0045	0.0006	0.996 (0.994 to 0.997)	3.29 × 10^-14
rs155510	6	104805862	G	T	0.1809	-0.0045	0.0006	0.996 (0.994 to 0.997)	2.95 × 10^-14
rs156126	6	104810083	T	C	0.1779	-0.0043	0.0006	0.996 (0.995 to 0.997)	3.80 × 10^-13
rs13219556	6	104810749	C	T	0.1779	0.0043	0.0006	1.004 (1.003 to 1.006)	2.66 × 10^-13
rs156123	6	104811745	G	A	0.1819	-0.0043	0.0006	0.996 (0.995 to 0.997)	2.01 × 10^-13
rs17458588	6	104813497	T	C	0.1769	0.0043	0.0006	1.004 (1.003 to 1.006)	2.50 × 10^-13
rs271880	6	104813766	A	G	0.1819	-0.0044	0.0006	0.996 (0.994 to 0.997)	9.17 × 10^-14
rs1417665	6	104816944	T	C	0.1759	0.0044	0.0006	1.004 (1.003 to 1.006)	2.17 × 10^-13
rs443578	6	104817535	A	G	0.3549	-0.003	0.0005	0.997 (0.996 to 0.998)	2.78 × 10^-10
rs17459015	6	104817775	T	C	0.1759	0.0044	0.0006	1.004 (1.003 to 1.006)	2.17 × 10^-13
rs12197338	6	104818027	T	A	0.3499	0.003	0.0005	1.003 (1.002 to 1.004)	2.63 × 10^-10
rs1578433	6	104832760	G	T	0.2922	0.0029	0.0005	1.003 (1.002 to 1.004)	9.60 × 10^-9
rs156198	6	104842841	T	C	0.2644	-0.0032	0.0005	0.997 (0.996 to 0.998)	8.74 × 10^-10
rs9499858	6	104853996	T	C	0.1909	0.0032	0.0006	1.003 (1.002 to 1.004)	3.62 × 10^-8
rs13194527	6	104859839	G	A	0.175	0.0033	0.0006	1.003 (1.002 to 1.004)	3.09 × 10^-8
rs17519409	6	104869775	G	A	0.175	0.0033	0.0006	1.003 (1.002 to 1.004)	4.53 × 10^-8
rs17519634	6	104875493	T	C	0.175	0.0033	0.0006	1.003 (1.002 to 1.004)	3.22 × 10^-8
rs2399993	6	104884100	G	C	0.175	0.0033	0.0006	1.003 (1.002 to 1.004)	3.48 × 10^-8
rs1575676	6	108861264	C	T	0.4334	0.0038	0.0005	1.004 (1.003 to 1.005)	6.20 × 10^-17
rs9384679	6	108864419	C	T	0.4334	0.0039	0.0005	1.004 (1.003 to 1.005)	2.17 × 10^-17
rs6927268	6	108865663	T	G	0.2425	0.0034	0.0005	1.003 (1.002 to 1.004)	1.14 × 10^-10
rs6911407	6	108867031	C	A	0.4324	0.0039	0.0005	1.004 (1.003 to 1.005)	1.53 × 10^-17
rs768023	6	108876002	G	A	0.4334	-0.0043	0.0005	0.996 (0.995 to 0.997)	6.43 × 10^-21
rs768024	6	108876108	G	A	0.1382	0.0037	0.0007	1.004 (1.002 to 1.005)	2.56 × 10^-8
rs7746906	6	108878813	G	A	0.1362	0.0037	0.0007	1.004 (1.002 to 1.005)	2.56 × 10^-8
rs1536057	6	108885623	C	T	0.3201	0.0035	0.0005	1.004 (1.003 to 1.005)	2.98 × 10^-13
rs2253310	6	108888593	C	G	0.4334	-0.0041	0.0005	0.996 (0.995 to 0.997)	2.11 × 10^-19
rs2490272	6	108895386	C	T	0.4334	-0.0041	0.0005	0.996 (0.995 to 0.997)	2.99 × 10^-19
rs2802288	6	108896215	A	G	0.4334	-0.0041	0.0005	0.996 (0.995 to 0.997)	4.25 × 10^-19
rs12200646	6	108897661	G	A	0.1372	0.0037	0.0007	1.004 (1.002 to 1.005)	1.50 × 10^-8
rs2802290	6	108905680	G	A	0.4334	-0.0041	0.0005	0.996 (0.995 to 0.997)	3.41 × 10^-19
rs12206094	6	108906200	C	T	0.3191	0.0039	0.0005	1.004 (1.003 to 1.005)	1.30 × 10^-15
rs2802292	6	108908518	G	T	0.4334	-0.0041	0.0005	0.996 (0.995 to 0.997)	3.20 × 10^-19
rs2764264	6	108934461	C	T	0.3728	-0.0036	0.0005	0.996 (0.996 to 0.997)	2.26 × 10^-14
rs12202234	6	108939083	C	G	0.1312	0.0039	0.0007	1.004 (1.003 to 1.005)	4.46 × 10^-9
rs7341233	6	108940280	T	C	0.1431	0.0037	0.0006	1.004 (1.002 to 1.005)	1.36 × 10^-8
rs17598747	6	108941393	A	G	0.1312	0.0039	0.0007	1.004 (1.003 to 1.005)	6.50 × 10^-9
rs17069665	6	108941468	A	G	0.1431	0.0037	0.0006	1.004 (1.002 to 1.005)	1.50 × 10^-8
rs3813498	6	108944165	C	T	0.2217	-0.003	0.0005	0.997 (0.996 to 0.998)	2.56 × 10^-8
rs2022464	6	108945370	A	C	0.3648	-0.004	0.0005	0.996 (0.995 to 0.997)	1.61 × 10^-17
rs17310529	6	108957530	T	C	0.1312	0.0039	0.0007	1.004 (1.003 to 1.005)	4.18 × 10^-9
rs12202209	6	108960025	T	G	0.1312	0.0039	0.0007	1.004 (1.003 to 1.005)	4.05 × 10^-9
rs12207868	6	108964885	A	G	0.1302	0.004	0.0007	1.004 (1.003 to 1.005)	3.22 × 10^-9
rs10457180	6	108965039	G	A	0.3678	-0.0041	0.0005	0.996 (0.995 to 0.997)	6.27 × 10^-18
rs12202049	6	108968677	G	C	0.1312	0.004	0.0007	1.004 (1.003 to 1.005)	2.26 × 10^-9
rs12209092	6	108970680	A	G	0.1322	0.0039	0.0007	1.004 (1.003 to 1.005)	4.05 × 10^-9
rs12197634	6	108971656	G	C	0.1312	0.004	0.0007	1.004 (1.003 to 1.005)	3.36 × 10^-9
rs13217795	6	108974098	C	T	0.3658	-0.004	0.0005	0.996 (0.995 to 0.997)	1.06 × 10^-17
rs11153120	6	108974453	C	A	0.1312	0.0039	0.0007	1.004 (1.003 to 1.005)	7.45 × 10^-9
rs4946932	6	108974746	A	C	0.3668	-0.004	0.0005	0.996 (0.995 to 0.997)	1.61 × 10^-17
rs12203787	6	108975464	C	G	0.1431	0.0037	0.0006	1.004 (1.002 to 1.005)	1.63 × 10^-8
rs12203834	6	108975562	C	T	0.1431	0.0037	0.0006	1.004 (1.002 to 1.005)	1.50 × 10^-8
rs7772662	6	108977107	A	G	0.1431	0.0036	0.0006	1.004 (1.002 to 1.005)	1.77 × 10^-8
rs9400239	6	108977663	T	C	0.3678	-0.0043	0.0005	0.996 (0.995 to 0.997)	2.47 × 10^-20
rs12212067	6	108981196	T	G	0.1282	0.0043	0.0007	1.004 (1.003 to 1.006)	2.50 × 10^-10
rs9398171	6	108983527	C	T	0.3549	-0.0041	0.0005	0.996 (0.995 to 0.997)	2.27 × 10^-18
rs12196996	6	108984067	A	G	0.1143	0.0047	0.0007	1.005 (1.003 to 1.006)	4.41 × 10^-11
rs3778586	6	108986606	G	A	0.1272	0.0042	0.0007	1.004 (1.003 to 1.006)	6.21 × 10^-10
rs2153960	6	108988184	G	A	0.3579	-0.0043	0.0005	0.996 (0.995 to 0.997)	1.52 × 10^-19
rs3800226	6	108988595	T	C	0.1153	0.0047	0.0007	1.005 (1.003 to 1.006)	3.36 × 10^-11
rs3800227	6	108994161	A	G	0.3201	-0.004	0.0005	0.996 (0.995 to 0.997)	8.30 × 10^-17
rs9398172	6	108994826	G	A	0.3519	-0.0043	0.0005	0.996 (0.995 to 0.997)	1.75 × 10^-19
rs3800229	6	108996963	G	T	0.3499	-0.0046	0.0005	0.995 (0.994 to 0.996)	3.40 × 10^-22
rs3800230	6	108998128	T	G	0.1581	0.0044	0.0006	1.004 (1.003 to 1.006)	2.24 × 10^-12
rs1935952	6	108998905	G	C	0.3509	-0.0042	0.0005	0.996 (0.995 to 0.997)	6.13 × 10^-19
rs1935949	6	108999287	A	G	0.3499	-0.0042	0.0005	0.996 (0.995 to 0.997)	4.04 × 10^-19
rs4946935	6	109000742	A	G	0.3479	-0.0042	0.0005	0.996 (0.995 to 0.997)	4.46 × 10^-19
rs4946936	6	109003321	T	C	0.3499	-0.0042	0.0005	0.996 (0.995 to 0.997)	6.75 × 10^-19
rs1159806	6	109006838	A	T	0.4056	0.0034	0.0005	1.003 (1.002 to 1.004)	3.80 × 10^-13
rs1268171	6	109007304	C	G	0.4056	0.0034	0.0005	1.003 (1.002 to 1.004)	2.17 × 10^-13
rs1268170	6	109007522	A	G	0.4056	0.0033	0.0005	1.003 (1.002 to 1.004)	6.86 × 10^-13
rs1268167	6	109008183	G	A	0.4056	0.0033	0.0005	1.003 (1.002 to 1.004)	1.39 × 10^-12
rs1268166	6	109008232	T	C	0.4056	0.0032	0.0005	1.003 (1.002 to 1.004)	1.92 × 10^-12
rs1268165	6	109008378	T	C	0.4066	0.0033	0.0005	1.003 (1.002 to 1.004)	1.45 × 10^-12
rs1268164	6	109008416	A	G	0.4066	0.0033	0.0005	1.003 (1.002 to 1.004)	1.07 × 10^-12
rs1268162	6	109009194	A	G	0.4115	0.0032	0.0005	1.003 (1.002 to 1.004)	4.42 × 10^-12
rs2207731	6	109013664	A	G	0.4046	0.0033	0.0005	1.003 (1.002 to 1.004)	8.14 × 10^-13
rs9486916	6	109013930	C	T	0.2296	0.003	0.0005	1.003 (1.002 to 1.004)	2.96 × 10^-8
rs9387640	6	119508871	C	T	0.3569	0.0032	0.0005	1.003 (1.002 to 1.004)	6.73 × 10^-12
rs9481890	6	119522353	T	C	0.4592	-0.0027	0.0005	0.997 (0.996 to 0.998)	5.40 × 10^-9
rs9481891	6	119522553	A	G	0.4602	-0.0026	0.0005	0.997 (0.996 to 0.998)	7.98 × 10^-9
rs9489620	6	119524516	G	C	0.4423	-0.0028	0.0005	0.997 (0.996 to 0.998)	1.35 × 10^-9
rs9489622	6	119526350	G	A	0.4612	-0.0027	0.0005	0.997 (0.996 to 0.998)	3.90 × 10^-9
rs11757432	6	120009252	A	G	0.1889	-0.0032	0.0006	0.997 (0.996 to 0.998)	4.27 × 10^-8
rs9489769	6	120010021	A	G	0.1889	-0.0032	0.0006	0.997 (0.996 to 0.998)	4.53 × 10^-8
rs12202424	6	120013049	G	T	0.1889	-0.0032	0.0006	0.997 (0.996 to 0.998)	4.01 × 10^-8
rs12207073	6	120017124	T	C	0.1889	-0.0032	0.0006	0.997 (0.996 to 0.998)	4.01 × 10^-8
rs13197013	6	120020372	G	T	0.1859	-0.0032	0.0006	0.997 (0.996 to 0.998)	3.48 × 10^-8
rs721168	6	120025229	G	C	0.1909	-0.0032	0.0006	0.997 (0.996 to 0.998)	2.03 × 10^-8
rs6918984	6	120030299	G	A	0.1889	-0.0032	0.0006	0.997 (0.996 to 0.998)	2.30 × 10^-8
rs2884236	6	120030629	A	T	0.1879	-0.0033	0.0006	0.997 (0.996 to 0.998)	1.90 × 10^-8
rs12196884	6	120034623	C	T	0.1859	-0.0033	0.0006	0.997 (0.996 to 0.998)	2.03 × 10^-8
rs13193709	6	120037070	C	A	0.1889	-0.0033	0.0006	0.997 (0.996 to 0.998)	1.90 × 10^-8
rs1417843	6	120038197	G	C	0.1859	-0.0033	0.0006	0.997 (0.996 to 0.998)	2.30 × 10^-8
rs12211678	6	120040712	A	T	0.1879	-0.0033	0.0006	0.997 (0.996 to 0.998)	1.63 × 10^-8
rs10484866	6	120040892	A	G	0.1879	-0.0033	0.0006	0.997 (0.996 to 0.998)	1.63 × 10^-8
rs9489787	6	120054392	G	A	0.1909	-0.0033	0.0006	0.997 (0.996 to 0.998)	1.34 × 10^-8
rs11153846	6	120056527	G	A	0.1879	-0.0033	0.0006	0.997 (0.996 to 0.998)	7.98 × 10^-9
rs991356	6	120060051	A	G	0.1879	-0.0033	0.0006	0.997 (0.996 to 0.998)	1.11 × 10^-8
rs12204573	6	120061645	A	T	0.1879	-0.0033	0.0006	0.997 (0.996 to 0.998)	1.00 × 10^-8
rs12196915	6	120064600	G	A	0.2078	-0.0033	0.0006	0.997 (0.996 to 0.998)	2.39 × 10^-9
rs1539111	6	120080096	A	G	0.2276	-0.0032	0.0005	0.997 (0.996 to 0.998)	1.98 × 10^-9
rs1539110	6	120080213	C	T	0.2276	-0.0032	0.0005	0.997 (0.996 to 0.998)	1.84 × 10^-9
rs13213621	6	120084310	C	T	0.2316	-0.0032	0.0005	0.997 (0.996 to 0.998)	3.63 × 10^-9
rs10457363	6	120087328	C	T	0.2316	-0.0032	0.0005	0.997 (0.996 to 0.998)	3.77 × 10^-9
rs10872186	6	120087630	G	T	0.2316	-0.0032	0.0005	0.997 (0.996 to 0.998)	4.45 × 10^-9
rs10457364	6	120089667	T	C	0.2316	-0.0032	0.0005	0.997 (0.996 to 0.998)	2.94 × 10^-9
rs4945648	6	120093867	A	G	0.2127	0.0032	0.0006	1.003 (1.002 to 1.004)	5.54 × 10^-9
rs12202174	6	120093879	T	C	0.2127	-0.0032	0.0006	0.997 (0.996 to 0.998)	5.40 × 10^-9
rs10499092	6	120100895	G	T	0.2127	-0.0033	0.0006	0.997 (0.996 to 0.998)	1.56 × 10^-9
rs17239297	6	120101452	A	G	0.2813	0.0032	0.0005	1.003 (1.002 to 1.004)	2.64 × 10^-10
rs10499093	6	120107560	T	C	0.2117	-0.0033	0.0006	0.997 (0.996 to 0.998)	1.98 × 10^-9
rs6936749	6	120111826	T	C	0.2087	-0.0036	0.0006	0.996 (0.995 to 0.997)	9.70 × 10^-11
rs9320707	6	120112137	G	A	0.3678	-0.0029	0.0005	0.997 (0.996 to 0.998)	7.75 × 10^-10
rs9320708	6	120112257	G	C	0.3678	-0.0029	0.0005	0.997 (0.996 to 0.998)	7.04 × 10^-10
rs12208543	6	120118448	T	A	0.2087	-0.0036	0.0006	0.996 (0.995 to 0.997)	9.11 × 10^-11
rs7771093	6	120120615	G	C	0.2256	-0.0032	0.0005	0.997 (0.996 to 0.998)	4.31 × 10^-9
rs11153847	6	120120650	G	A	0.2087	-0.0035	0.0006	0.997 (0.995 to 0.998)	3.64 × 10^-10
rs10499094	6	120121853	A	G	0.2256	-0.0032	0.0005	0.997 (0.996 to 0.998)	5.27 × 10^-9
rs2884239	6	120128002	C	T	0.332	0.0031	0.0005	1.003 (1.002 to 1.004)	1.77 × 10^-10
rs6569090	6	120131489	C	T	0.332	0.003	0.0005	1.003 (1.002 to 1.004)	3.35 × 10^-10
rs7761829	6	120134714	T	C	0.3489	0.0029	0.0005	1.003 (1.002 to 1.004)	1.98 × 10^-9
rs9374837	6	120137371	T	A	0.3449	0.0029	0.0005	1.003 (1.002 to 1.004)	1.56 × 10^-9
rs6901244	6	120139738	A	G	0.3489	0.0029	0.0005	1.003 (1.002 to 1.004)	9.16 × 10^-10
rs7751642	6	120142181	C	T	0.333	0.0031	0.0005	1.003 (1.002 to 1.004)	2.06 × 10^-10
rs6931818	6	120144848	A	T	0.2664	0.0034	0.0005	1.003 (1.002 to 1.004)	1.69 × 10^-11
rs1994705	6	120153021	A	G	0.3499	0.0028	0.0005	1.003 (1.002 to 1.004)	2.11 × 10^-9
rs6911090	6	120153667	A	C	0.3499	0.0029	0.0005	1.003 (1.002 to 1.004)	1.84 × 10^-9
rs4946445	6	120157197	A	G	0.2664	0.0035	0.0005	1.003 (1.002 to 1.004)	1.41 × 10^-11
rs1360253	6	120159743	A	G	0.3499	0.0029	0.0005	1.003 (1.002 to 1.004)	1.35 × 10^-9
rs4403287	6	120160167	T	C	0.2664	0.0035	0.0005	1.003 (1.002 to 1.004)	1.54 × 10^-11
rs12530313	6	120161051	C	T	0.2664	0.0034	0.0005	1.003 (1.002 to 1.004)	2.15 × 10^-11
rs4245504	6	120164481	C	T	0.2664	0.0034	0.0005	1.003 (1.002 to 1.004)	1.69 × 10^-11
rs1330105	6	120165455	A	G	0.2664	0.0035	0.0005	1.003 (1.002 to 1.004)	1.50 × 10^-11
rs1330106	6	120165475	G	A	0.2664	0.0034	0.0005	1.003 (1.002 to 1.004)	2.00 × 10^-11
rs6917690	6	120168615	T	G	0.2664	0.0034	0.0005	1.003 (1.002 to 1.004)	2.30 × 10^-11
rs13200922	6	120169416	A	G	0.2664	0.0034	0.0005	1.003 (1.002 to 1.004)	2.75 × 10^-11
rs12527104	6	120170111	T	C	0.2664	0.0034	0.0005	1.003 (1.002 to 1.004)	2.75 × 10^-11
rs1411338	6	120170293	C	T	0.3539	0.0038	0.0005	1.004 (1.003 to 1.005)	2.36 × 10^-15
rs4946447	6	120172282	G	A	0.2664	0.0035	0.0005	1.003 (1.002 to 1.004)	1.19 × 10^-11
rs13218383	6	120173501	C	G	0.3539	0.0037	0.0005	1.004 (1.003 to 1.005)	4.48 × 10^-15
rs7757710	6	120173555	G	A	0.3499	0.0029	0.0005	1.003 (1.002 to 1.004)	6.76 × 10^-10
rs17630332	6	120174236	A	T	0.2664	0.0035	0.0005	1.003 (1.002 to 1.004)	1.41 × 10^-11
rs4946448	6	120174976	T	G	0.2664	0.0035	0.0005	1.003 (1.002 to 1.004)	1.24 × 10^-11
rs4945650	6	120179013	A	G	0.2674	-0.0037	0.0005	0.996 (0.995 to 0.997)	3.15 × 10^-13
rs2884262	6	120179116	C	A	0.2167	-0.003	0.0006	0.997 (0.996 to 0.998)	3.61 × 10^-8
rs1329530	6	120182610	C	T	0.2674	-0.0035	0.0005	0.997 (0.996 to 0.998)	8.73 × 10^-12
rs2357755	6	120184079	G	T	0.2624	-0.0034	0.0005	0.997 (0.996 to 0.998)	2.15 × 10^-11
rs4945651	6	120184089	A	G	0.2306	-0.0031	0.0005	0.997 (0.996 to 0.998)	1.13 × 10^-8
rs9374842	6	120185665	C	T	0.2624	-0.0037	0.0005	0.996 (0.995 to 0.997)	5.09 × 10^-13
rs951599	6	120187442	C	T	0.2177	-0.003	0.0005	0.997 (0.996 to 0.998)	2.82 × 10^-8
rs17555372	6	120194526	A	G	0.2316	-0.0031	0.0005	0.997 (0.996 to 0.998)	1.30 × 10^-8
rs885221	6	120195400	C	T	0.2157	-0.003	0.0006	0.997 (0.996 to 0.998)	3.75 × 10^-8
rs1330110	6	120198216	G	T	0.2167	-0.003	0.0006	0.997 (0.996 to 0.998)	3.22 × 10^-8
rs17636630	6	120202190	A	G	0.2604	0.0035	0.0005	1.003 (1.002 to 1.005)	1.54 × 10^-11
rs17636773	6	120207151	G	A	0.2306	-0.0031	0.0005	0.997 (0.996 to 0.998)	7.57 × 10^-9
rs1411340	6	120208280	G	A	0.2455	-0.0031	0.0005	0.997 (0.996 to 0.998)	2.25 × 10^-9
rs1330113	6	120210486	G	A	0.2634	-0.0034	0.0005	0.997 (0.996 to 0.998)	2.15 × 10^-11
rs2357760	6	120213880	G	A	0.333	-0.004	0.0005	0.996 (0.995 to 0.997)	1.30 × 10^-16
rs4945653	6	120215793	C	T	0.2237	-0.0031	0.0005	0.997 (0.996 to 0.998)	9.73 × 10^-9
rs6927250	6	120216070	T	G	0.3121	-0.0037	0.0005	0.996 (0.995 to 0.997)	4.13 × 10^-14
rs2182717	6	120219180	G	A	0.335	-0.0037	0.0005	0.996 (0.995 to 0.997)	1.08 × 10^-14
rs505838	6	120220660	G	C	0.2157	-0.003	0.0006	0.997 (0.996 to 0.998)	3.88 × 10^-8
rs579071	6	120222444	T	C	0.2167	-0.003	0.0006	0.997 (0.996 to 0.998)	3.88 × 10^-8
rs1028961	6	120229469	A	G	0.2167	-0.003	0.0006	0.997 (0.996 to 0.998)	4.27 × 10^-8
rs2357762	6	120247231	C	G	0.2167	-0.003	0.0006	0.997 (0.996 to 0.998)	4.01 × 10^-8
rs6940289	6	120248560	T	G	0.2187	-0.0033	0.0005	0.997 (0.996 to 0.998)	1.15 × 10^-9
rs6918397	6	120266038	C	G	0.2197	-0.0031	0.0005	0.997 (0.996 to 0.998)	1.20 × 10^-8
rs6569095	6	120267538	G	A	0.3718	-0.003	0.0005	0.997 (0.996 to 0.998)	1.77 × 10^-10
rs7760632	6	120274120	G	A	0.3718	-0.003	0.0005	0.997 (0.996 to 0.998)	1.28 × 10^-10
rs970056	6	120276595	G	A	0.3718	-0.003	0.0005	0.997 (0.996 to 0.998)	1.23 × 10^-10
rs7753146	6	120277828	G	T	0.3718	-0.0029	0.0005	0.997 (0.996 to 0.998)	3.64 × 10^-10
rs9401192	6	120282927	C	T	0.3708	-0.0029	0.0005	0.997 (0.996 to 0.998)	4.21 × 10^-10
rs9374850	6	120283189	A	G	0.3718	-0.0029	0.0005	0.997 (0.996 to 0.998)	3.64 × 10^-10
rs2357764	6	120291294	T	C	0.2187	-0.003	0.0005	0.997 (0.996 to 0.998)	4.53 × 10^-8
rs2038230	6	120291819	T	C	0.3718	-0.003	0.0005	0.997 (0.996 to 0.998)	9.55 × 10^-11
rs724554	6	120296501	C	T	0.2187	-0.003	0.0005	0.997 (0.996 to 0.998)	4.14 × 10^-8
rs9489851	6	120302511	G	A	0.3718	-0.003	0.0005	0.997 (0.996 to 0.998)	1.10 × 10^-10
rs9387698	6	120305494	A	C	0.3728	-0.0028	0.0005	0.997 (0.996 to 0.998)	1.56 × 10^-9
rs7775754	6	120309995	G	C	0.3966	-0.0031	0.0005	0.997 (0.996 to 0.998)	1.84 × 10^-11
rs7766837	6	120317076	T	G	0.3678	-0.003	0.0005	0.997 (0.996 to 0.998)	1.77 × 10^-10
rs2057105	6	120321659	A	G	0.3688	-0.0029	0.0005	0.997 (0.996 to 0.998)	4.07 × 10^-10
rs6931445	6	120333511	A	C	0.3678	-0.0027	0.0005	0.997 (0.996 to 0.998)	6.08 × 10^-9
rs519615	6	124897801	C	A	0.1829	0.0035	0.0006	1.004 (1.002 to 1.005)	2.39 × 10^-9
rs584170	6	124897906	G	A	0.4264	0.0025	0.0005	1.003 (1.002 to 1.003)	4.53 × 10^-8
rs1479035	6	124909085	T	C	0.2048	-0.0032	0.0006	0.997 (0.996 to 0.998)	1.90 × 10^-8
rs1842128	6	124909411	A	T	0.2038	-0.0031	0.0006	0.997 (0.996 to 0.998)	4.27 × 10^-8
rs9401755	6	124910261	G	A	0.1809	-0.0035	0.0006	0.997 (0.995 to 0.998)	2.67 × 10^-9
rs635837	6	124910739	A	G	0.2038	-0.0031	0.0006	0.997 (0.996 to 0.998)	3.88 × 10^-8
rs1871329	6	124911534	A	G	0.2545	-0.0033	0.0005	0.997 (0.996 to 0.998)	2.35 × 10^-10
rs11154248	6	124919285	G	A	0.1809	-0.0035	0.0006	0.996 (0.995 to 0.998)	2.26 × 10^-9
rs1031881	6	124921140	T	G	0.1849	-0.0035	0.0006	0.997 (0.995 to 0.998)	2.12 × 10^-9
rs9401756	6	124922347	A	G	0.1889	-0.0033	0.0006	0.997 (0.996 to 0.998)	7.99 × 10^-9
rs2875762	6	124925032	G	C	0.2386	-0.0036	0.0005	0.996 (0.995 to 0.997)	1.85 × 10^-11
rs9388345	6	124925828	G	A	0.175	-0.0038	0.0006	0.996 (0.995 to 0.997)	3.07 × 10^-10
rs9388346	6	124925864	C	T	0.1759	-0.0038	0.0006	0.996 (0.995 to 0.997)	2.64 × 10^-10
rs620423	6	124932838	A	T	0.2048	-0.0033	0.0006	0.997 (0.996 to 0.998)	4.45 × 10^-9
rs563452	6	124933144	C	T	0.2028	-0.0033	0.0006	0.997 (0.996 to 0.998)	2.81 × 10^-9
rs606011	6	124933767	C	T	0.1928	-0.0033	0.0006	0.997 (0.996 to 0.998)	9.07 × 10^-9
rs9321002	6	124934018	A	G	0.1789	-0.0036	0.0006	0.996 (0.995 to 0.998)	1.28 × 10^-9
rs9491200	6	124934182	A	G	0.173	-0.0037	0.0006	0.996 (0.995 to 0.997)	6.49 × 10^-10
rs9491202	6	124934458	A	G	0.174	-0.0037	0.0006	0.996 (0.995 to 0.998)	9.74 × 10^-10
rs9491203	6	124934544	A	T	0.173	-0.0037	0.0006	0.996 (0.995 to 0.997)	5.21 × 10^-10
rs9388347	6	124934981	T	G	0.173	-0.0037	0.0006	0.996 (0.995 to 0.997)	6.21 × 10^-10
rs6906607	6	124936110	G	A	0.1799	-0.0036	0.0006	0.996 (0.995 to 0.998)	1.34 × 10^-9
rs6906627	6	124936138	G	A	0.1799	-0.0036	0.0006	0.996 (0.995 to 0.998)	1.37 × 10^-9
rs6906697	6	124936347	C	T	0.1779	-0.0036	0.0006	0.996 (0.995 to 0.998)	1.09 × 10^-9
rs4377803	6	124937325	C	T	0.1829	-0.0035	0.0006	0.996 (0.995 to 0.998)	1.56 × 10^-9
rs9401758	6	124937974	C	T	0.1819	-0.0036	0.0006	0.996 (0.995 to 0.998)	1.24 × 10^-9
rs6923968	6	124938734	G	T	0.1829	-0.0036	0.0006	0.996 (0.995 to 0.998)	7.90 × 10^-10
rs594119	6	124940213	G	A	0.1938	-0.0032	0.0006	0.997 (0.996 to 0.998)	2.56 × 10^-8
rs512024	6	124940748	C	G	0.1948	-0.0032	0.0006	0.997 (0.996 to 0.998)	1.50 × 10^-8
rs687667	6	124941096	C	T	0.1938	-0.0033	0.0006	0.997 (0.996 to 0.998)	1.36 × 10^-8
rs781479	6	124941564	C	T	0.1948	-0.0033	0.0006	0.997 (0.996 to 0.998)	1.08 × 10^-8
rs9491204	6	124941785	C	A	0.1779	-0.0036	0.0006	0.996 (0.995 to 0.998)	9.59 × 10^-10
rs479680	6	124941961	A	G	0.1938	-0.0033	0.0006	0.997 (0.996 to 0.998)	9.87 × 10^-9
rs557186	6	124943240	A	C	0.1958	-0.0032	0.0006	0.997 (0.996 to 0.998)	2.69 × 10^-8
rs497817	6	124945120	T	C	0.1988	-0.0031	0.0006	0.997 (0.996 to 0.998)	3.62 × 10^-8
rs1269175	6	126040435	A	G	0.495	0.0027	0.0005	1.003 (1.002 to 1.004)	4.86 × 10^-9
rs1268070	6	126041164	C	T	0.495	0.0027	0.0005	1.003 (1.002 to 1.004)	2.39 × 10^-9
rs1268064	6	126042578	G	A	0.494	0.0027	0.0005	1.003 (1.002 to 1.004)	3.90 × 10^-9
rs1268065	6	126042783	G	A	0.494	0.0027	0.0005	1.003 (1.002 to 1.004)	1.42 × 10^-9
rs1268083	6	126049040	T	C	0.4761	0.0026	0.0005	1.003 (1.002 to 1.003)	9.74 × 10^-9
rs2008027	6	126052359	A	G	0.492	-0.0027	0.0005	0.997 (0.996 to 0.998)	2.25 × 10^-9
rs4895799	6	126052729	C	T	0.4264	-0.0028	0.0005	0.997 (0.996 to 0.998)	1.56 × 10^-9
rs7758115	6	126061502	G	A	0.492	-0.0027	0.0005	0.997 (0.996 to 0.998)	1.70 × 10^-9
rs980014	6	126068001	T	G	0.494	-0.0028	0.0005	0.997 (0.996 to 0.998)	3.35 × 10^-10
rs3799711	6	126075313	T	C	0.5	-0.0029	0.0005	0.997 (0.996 to 0.998)	2.92 × 10^-10
rs3799709	6	126078361	A	G	0.5	-0.0028	0.0005	0.997 (0.996 to 0.998)	4.50 × 10^-10
rs9321054	6	126079968	G	A	0.5	-0.0029	0.0005	0.997 (0.996 to 0.998)	2.49 × 10^-10
rs13209968	6	126089285	G	C	0.499	-0.003	0.0005	0.997 (0.996 to 0.998)	4.69 × 10^-11
rs1159974	6	126090277	T	C	0.499	-0.003	0.0005	0.997 (0.996 to 0.998)	5.43 × 10^-11
rs9388451	6	126090377	T	C	0.4901	-0.0028	0.0005	0.997 (0.996 to 0.998)	1.11 × 10^-9
rs9398787	6	126090608	A	G	0.499	-0.0029	0.0005	0.997 (0.996 to 0.998)	7.79 × 10^-11
rs4897155	6	126095144	C	A	0.499	-0.003	0.0005	0.997 (0.996 to 0.998)	7.50 × 10^-11
rs4897157	6	126102981	A	T	0.494	-0.0028	0.0005	0.997 (0.996 to 0.998)	1.00 × 10^-9
rs9401845	6	126104118	A	G	0.493	-0.0028	0.0005	0.997 (0.996 to 0.998)	7.76 × 10^-10
rs1028481	6	126106573	G	T	0.493	-0.0028	0.0005	0.997 (0.996 to 0.998)	6.91 × 10^-10
rs11154331	6	126111429	A	T	0.493	-0.0028	0.0005	0.997 (0.996 to 0.998)	8.74 × 10^-10
rs9388454	6	126115383	A	C	0.494	-0.0028	0.0005	0.997 (0.996 to 0.998)	7.19 × 10^-10
rs9375411	6	126116953	A	G	0.495	-0.0026	0.0005	0.997 (0.997 to 0.998)	1.36 × 10^-8
rs6569648	6	130349119	C	T	0.2237	0.0036	0.0005	1.004 (1.003 to 1.005)	5.58 × 10^-11
rs9402211	6	130353612	T	C	0.2982	0.003	0.0005	1.003 (1.002 to 1.004)	1.98 × 10^-9
rs9388766	6	130354855	T	C	0.2972	0.003	0.0005	1.003 (1.002 to 1.004)	1.08 × 10^-9
rs9375694	6	130356608	G	A	0.2982	0.0029	0.0005	1.003 (1.002 to 1.004)	5.27 × 10^-9
rs9388767	6	130357553	G	A	0.2982	0.0029	0.0005	1.003 (1.002 to 1.004)	4.99 × 10^-9
rs6899976	6	130358428	G	A	0.2982	0.0029	0.0005	1.003 (1.002 to 1.004)	5.95 × 10^-9
rs9375695	6	130358944	G	T	0.2982	0.0029	0.0005	1.003 (1.002 to 1.004)	6.76 × 10^-9
rs7763108	6	130367793	G	T	0.3539	0.0027	0.0005	1.003 (1.002 to 1.004)	1.03 × 10^-8
rs9385532	6	130371227	T	C	0.3539	0.0027	0.0005	1.003 (1.002 to 1.004)	1.63 × 10^-8
rs7746589	6	130371840	G	A	0.3539	0.0027	0.0005	1.003 (1.002 to 1.004)	1.63 × 10^-8
rs9388768	6	130374102	C	A	0.3539	0.0027	0.0005	1.003 (1.002 to 1.004)	1.76 × 10^-8
rs7740107	6	130374461	T	A	0.2654	0.003	0.0005	1.003 (1.002 to 1.004)	4.72 × 10^-9
rs9388769	6	130379954	G	A	0.3529	0.0027	0.0005	1.003 (1.002 to 1.004)	1.36 × 10^-8
rs9388770	6	130380877	A	T	0.3529	0.0027	0.0005	1.003 (1.002 to 1.004)	1.07 × 10^-8
rs7451021	6	130381246	T	C	0.3201	0.0028	0.0005	1.003 (1.002 to 1.004)	5.67 × 10^-9
rs4339481	6	130382653	A	T	0.3529	0.0027	0.0005	1.003 (1.002 to 1.004)	1.11 × 10^-8
rs9375701	6	130384057	C	T	0.3529	0.0027	0.0005	1.003 (1.002 to 1.004)	1.17 × 10^-8
rs9375702	6	130384187	C	T	0.3171	0.003	0.0005	1.003 (1.002 to 1.004)	1.13 × 10^-9
rs9375703	6	130386971	T	G	0.3529	0.0026	0.0005	1.003 (1.002 to 1.004)	3.61 × 10^-8
rs9402214	6	130387773	T	C	0.3529	0.0026	0.0005	1.003 (1.002 to 1.004)	2.95 × 10^-8
rs2749929	6	131859814	T	C	0.2097	-0.0032	0.0006	0.997 (0.996 to 0.998)	1.34 × 10^-8
rs2781646	6	131868219	A	G	0.2247	-0.0033	0.0005	0.997 (0.996 to 0.998)	8.04 × 10^-10
rs2608910	6	131868402	T	G	0.2266	-0.0032	0.0005	0.997 (0.996 to 0.998)	3.36 × 10^-9
rs2781647	6	131868872	G	A	0.2247	-0.0033	0.0005	0.997 (0.996 to 0.998)	1.11 × 10^-9
rs2608912	6	131869783	T	C	0.2237	-0.0033	0.0005	0.997 (0.996 to 0.998)	8.32 × 10^-10
rs2608913	6	131870261	T	C	0.2237	-0.0034	0.0005	0.997 (0.996 to 0.998)	6.06 × 10^-10
rs2608914	6	131870611	T	A	0.2276	-0.0033	0.0005	0.997 (0.996 to 0.998)	6.91 × 10^-10
rs2608915	6	131871314	A	G	0.2137	-0.0034	0.0006	0.997 (0.996 to 0.998)	7.48 × 10^-10
rs2608916	6	131871605	T	G	0.2237	-0.0034	0.0005	0.997 (0.996 to 0.998)	7.05 × 10^-10
rs2608917	6	131871956	A	G	0.2237	-0.0034	0.0005	0.997 (0.996 to 0.998)	6.06 × 10^-10
rs2608918	6	131872892	C	T	0.2276	-0.0033	0.0005	0.997 (0.996 to 0.998)	1.13 × 10^-9
rs2608919	6	131873335	A	T	0.2276	-0.0033	0.0005	0.997 (0.996 to 0.998)	9.03 × 10^-10
rs2608921	6	131873735	C	T	0.2296	-0.0031	0.0005	0.997 (0.996 to 0.998)	7.71 × 10^-9
rs2446213	6	131874031	T	C	0.2296	-0.0033	0.0005	0.997 (0.996 to 0.998)	1.16 × 10^-9
rs2608982	6	131876200	G	T	0.2336	-0.0033	0.0005	0.997 (0.996 to 0.998)	1.20 × 10^-9
rs2608981	6	131876297	T	G	0.2296	-0.0033	0.0005	0.997 (0.996 to 0.998)	7.48 × 10^-10
rs2781650	6	131876721	A	G	0.2286	-0.0033	0.0005	0.997 (0.996 to 0.998)	1.20 × 10^-9
rs2781651	6	131876943	A	G	0.2336	-0.0031	0.0005	0.997 (0.996 to 0.998)	4.18 × 10^-9
rs2781652	6	131877116	A	G	0.2296	-0.0033	0.0005	0.997 (0.996 to 0.998)	8.60 × 10^-10
rs2749933	6	131877233	C	T	0.2296	-0.0033	0.0005	0.997 (0.996 to 0.998)	9.45 × 10^-10
rs2608976	6	131878175	T	C	0.2296	-0.0033	0.0005	0.997 (0.996 to 0.998)	7.62 × 10^-10
rs2608975	6	131879281	G	A	0.2197	-0.0034	0.0005	0.997 (0.996 to 0.998)	3.93 × 10^-10
rs3895535	6	131879805	C	T	0.173	-0.0035	0.0006	0.997 (0.995 to 0.998)	6.77 × 10^-9
rs2781656	6	131882571	C	T	0.2237	-0.0033	0.0005	0.997 (0.996 to 0.998)	8.60 × 10^-10
rs2749934	6	131886628	T	C	0.166	-0.0033	0.0006	0.997 (0.995 to 0.998)	4.01 × 10^-8
rs2608937	6	131888147	G	A	0.166	-0.0037	0.0006	0.996 (0.995 to 0.997)	9.46 × 10^-10
rs2781659	6	131891820	A	G	0.3211	-0.003	0.0005	0.997 (0.996 to 0.998)	1.01 × 10^-9
rs2781660	6	131891839	T	C	0.3221	-0.003	0.0005	0.997 (0.996 to 0.998)	9.86 × 10^-10
rs2781661	6	131891872	G	T	0.3211	-0.003	0.0005	0.997 (0.996 to 0.998)	1.00 × 10^-9
rs2781662	6	131892068	A	G	0.3221	-0.003	0.0005	0.997 (0.996 to 0.998)	1.01 × 10^-9
rs2781665	6	131893247	A	T	0.3181	-0.0029	0.0005	0.997 (0.996 to 0.998)	1.35 × 10^-9
rs2608897	6	131893463	C	T	0.3201	-0.0029	0.0005	0.997 (0.996 to 0.998)	1.98 × 10^-9
rs2781666	6	131893559	G	T	0.3201	-0.0029	0.0005	0.997 (0.996 to 0.998)	1.70 × 10^-9
rs2781667	6	131895144	C	T	0.3201	-0.003	0.0005	0.997 (0.996 to 0.998)	8.18 × 10^-10
rs2781668	6	131897278	C	T	0.17	-0.0043	0.0006	0.996 (0.994 to 0.997)	6.56 × 10^-13
rs2246012	6	131898208	T	C	0.171	-0.0043	0.0006	0.996 (0.994 to 0.997)	5.11 × 10^-13
rs2608985	6	131917379	A	G	0.167	-0.0042	0.0006	0.996 (0.995 to 0.997)	5.67 × 10^-12
rs2608984	6	131918839	A	T	0.167	-0.0042	0.0006	0.996 (0.995 to 0.997)	6.29 × 10^-12
rs2248551	6	131924689	G	A	0.167	-0.0042	0.0006	0.996 (0.995 to 0.997)	2.72 × 10^-12
rs2608953	6	131926334	C	T	0.166	-0.0042	0.0006	0.996 (0.995 to 0.997)	7.06 × 10^-12
rs2608954	6	131928008	G	T	0.1988	-0.0037	0.0006	0.996 (0.995 to 0.997)	7.36 × 10^-11
rs2245133	6	131931092	T	C	0.167	-0.0042	0.0006	0.996 (0.995 to 0.997)	3.96 × 10^-12
rs2297638	6	131940890	A	C	0.1988	-0.0037	0.0006	0.996 (0.995 to 0.997)	5.73 × 10^-11
rs3756784	6	131950233	T	G	0.1988	-0.0038	0.0006	0.996 (0.995 to 0.997)	2.15 × 10^-11
rs3756785	6	131950401	T	C	0.167	-0.0037	0.0006	0.996 (0.995 to 0.998)	1.25 × 10^-9
rs3843995	6	131950798	A	G	0.167	-0.0041	0.0006	0.996 (0.995 to 0.997)	1.17 × 10^-11
rs12663047	6	131960898	A	G	0.164	-0.0037	0.0006	0.996 (0.995 to 0.998)	1.56 × 10^-9
rs7766061	6	131967033	G	A	0.1948	-0.0035	0.0006	0.997 (0.995 to 0.998)	1.31 × 10^-9
rs7741306	6	131972582	T	C	0.1928	-0.0034	0.0006	0.997 (0.995 to 0.998)	3.36 × 10^-9
rs11154641	6	131972731	G	C	0.1571	-0.0035	0.0006	0.997 (0.995 to 0.998)	2.69 × 10^-8
rs3765562	6	131973932	C	G	0.167	-0.0037	0.0006	0.996 (0.995 to 0.997)	8.89 × 10^-10
rs13201877	6	137675541	A	G	0.1292	-0.0042	0.0007	0.996 (0.994 to 0.997)	3.94 × 10^-10
rs11754747	6	141494602	C	T	0.2694	-0.0031	0.0005	0.997 (0.996 to 0.998)	1.98 × 10^-9
rs9403279	6	141593361	T	C	0.3996	-0.0025	0.0005	0.997 (0.997 to 0.998)	3.61 × 10^-8
rs1932191	6	141649675	C	G	0.3996	-0.0026	0.0005	0.997 (0.997 to 0.998)	2.16 × 10^-8
rs9376609	6	141671732	G	A	0.3916	-0.0027	0.0005	0.997 (0.996 to 0.998)	4.31 × 10^-9
rs9373305	6	141683547	T	C	0.4066	-0.0027	0.0005	0.997 (0.996 to 0.998)	6.08 × 10^-9
rs9385953	6	141683707	C	G	0.3897	-0.0027	0.0005	0.997 (0.996 to 0.998)	4.99 × 10^-9
rs11760135	6	141685630	T	A	0.3867	-0.0027	0.0005	0.997 (0.996 to 0.998)	6.89 × 10^-9
rs9376611	6	141692633	C	A	0.3847	-0.0027	0.0005	0.997 (0.996 to 0.998)	5.81 × 10^-9
rs9399364	6	141692826	T	C	0.3897	-0.0027	0.0005	0.997 (0.996 to 0.998)	4.72 × 10^-9
rs9376613	6	141696465	C	T	0.4284	-0.0026	0.0005	0.997 (0.997 to 0.998)	2.03 × 10^-8
rs17769801	6	141696703	T	C	0.4284	-0.0026	0.0005	0.997 (0.996 to 0.998)	7.84 × 10^-9
rs9495988	6	141697114	A	G	0.4284	-0.0026	0.0005	0.997 (0.997 to 0.998)	2.29 × 10^-8
rs9389917	6	141707045	A	G	0.4304	-0.0027	0.0005	0.997 (0.996 to 0.998)	5.81 × 10^-9
rs7767774	6	141709798	T	C	0.4274	-0.0027	0.0005	0.997 (0.996 to 0.998)	5.27 × 10^-9
rs9484499	6	141711776	A	T	0.4274	-0.0027	0.0005	0.997 (0.996 to 0.998)	7.03 × 10^-9
rs7763498	6	141712734	C	T	0.4274	-0.0026	0.0005	0.997 (0.996 to 0.998)	7.57 × 10^-9
rs9403303	6	141722118	C	G	0.4145	-0.0025	0.0005	0.997 (0.997 to 0.998)	4.66 × 10^-8
rs11962370	6	141753243	T	C	0.4165	-0.0025	0.0005	0.997 (0.997 to 0.998)	4.40 × 10^-8
rs2039560	6	141756881	G	A	0.4573	0.0027	0.0005	1.003 (1.002 to 1.004)	2.11 × 10^-9
rs2152232	6	141758114	T	C	0.4563	0.0027	0.0005	1.003 (1.002 to 1.004)	2.11 × 10^-9
rs4896539	6	141761395	T	C	0.4573	0.0027	0.0005	1.003 (1.002 to 1.004)	2.25 × 10^-9
rs9689366	6	141762153	A	G	0.4573	0.0027	0.0005	1.003 (1.002 to 1.004)	2.67 × 10^-9
rs12212337	6	141764804	A	G	0.4563	0.0027	0.0005	1.003 (1.002 to 1.004)	2.80 × 10^-9
rs9689707	6	141765135	A	G	0.4573	0.0027	0.0005	1.003 (1.002 to 1.004)	2.80 × 10^-9
rs9389922	6	141765945	G	A	0.4155	-0.0025	0.0005	0.997 (0.997 to 0.998)	4.27 × 10^-8
rs4896543	6	141767174	T	C	0.4573	0.0027	0.0005	1.003 (1.002 to 1.004)	3.08 × 10^-9
rs953450	6	141767432	C	T	0.4573	0.0027	0.0005	1.003 (1.002 to 1.004)	2.53 × 10^-9
rs1467826	6	141767786	T	C	0.4573	0.0027	0.0005	1.003 (1.002 to 1.004)	4.58 × 10^-9
rs9321821	6	141768229	T	C	0.4165	-0.0025	0.0005	0.997 (0.997 to 0.998)	4.01 × 10^-8
rs13202632	6	141768491	C	G	0.4573	0.0027	0.0005	1.003 (1.002 to 1.004)	2.53 × 10^-9
rs13206028	6	141768700	G	A	0.4573	0.0027	0.0005	1.003 (1.002 to 1.004)	2.94 × 10^-9
rs13206282	6	141768898	G	A	0.4573	0.0027	0.0005	1.003 (1.002 to 1.004)	2.25 × 10^-9
rs4896544	6	141775720	T	C	0.4443	0.0026	0.0005	1.003 (1.002 to 1.003)	1.50 × 10^-8
rs9403332	6	142000328	A	G	0.2386	-0.0029	0.0005	0.997 (0.996 to 0.998)	2.96 × 10^-8
rs9403339	6	142006339	C	A	0.2386	-0.003	0.0005	0.997 (0.996 to 0.998)	2.82 × 10^-8
rs9389942	6	142010889	C	T	0.2386	-0.003	0.0005	0.997 (0.996 to 0.998)	2.03 × 10^-8
rs9376649	6	142013453	C	A	0.2386	-0.003	0.0005	0.997 (0.996 to 0.998)	2.56 × 10^-8
rs1338101	6	142015056	T	C	0.2386	-0.0029	0.0005	0.997 (0.996 to 0.998)	3.35 × 10^-8
rs8180666	6	142026555	A	C	0.2386	0.003	0.0005	1.003 (1.002 to 1.004)	2.69 × 10^-8
rs6922607	6	142703483	A	G	0.2247	-0.003	0.0005	0.997 (0.996 to 0.998)	2.82 × 10^-8
rs262130	6	142853486	C	T	0.2197	-0.0031	0.0005	0.997 (0.996 to 0.998)	2.43 × 10^-8
rs512808	6	143130226	G	A	0.3241	0.0027	0.0005	1.003 (1.002 to 1.004)	2.16 × 10^-8
rs12194419	6	143148142	G	A	0.2913	-0.0031	0.0005	0.997 (0.996 to 0.998)	9.16 × 10^-10
rs198665	6	143154886	C	A	0.3877	-0.0031	0.0005	0.997 (0.996 to 0.998)	3.64 × 10^-11
rs12216122	6	143161092	T	C	0.3151	-0.0028	0.0005	0.997 (0.996 to 0.998)	5.27 × 10^-9
rs12203103	6	143165203	A	G	0.2286	-0.0033	0.0005	0.997 (0.996 to 0.998)	9.17 × 10^-10
rs12197240	6	143175609	T	C	0.2863	-0.0029	0.0005	0.997 (0.996 to 0.998)	9.19 × 10^-9
rs12190352	6	143175960	C	T	0.2843	-0.0029	0.0005	0.997 (0.996 to 0.998)	9.46 × 10^-9
rs12194370	6	143178146	G	A	0.2068	-0.0036	0.0006	0.996 (0.995 to 0.998)	1.63 × 10^-10
rs765874	6	143185557	T	A	0.498	0.0031	0.0005	1.003 (1.002 to 1.004)	6.12 × 10^-12
rs765875	6	143185683	C	T	0.498	0.0031	0.0005	1.003 (1.002 to 1.004)	4.73 × 10^-12
rs763535	6	143187053	C	A	0.2853	-0.0029	0.0005	0.997 (0.996 to 0.998)	5.13 × 10^-9
rs198678	6	143195889	G	T	0.3539	-0.0029	0.0005	0.997 (0.996 to 0.998)	6.48 × 10^-10
rs10457743	6	143207329	T	C	0.2028	-0.0034	0.0006	0.997 (0.996 to 0.998)	2.67 × 10^-9
rs3819811	6	144280529	A	G	0.326	-0.0027	0.0005	0.997 (0.996 to 0.998)	4.14 × 10^-8
rs7755574	6	153364643	G	T	0.2913	-0.0035	0.0005	0.996 (0.995 to 0.997)	1.36 × 10^-12
rs2295231	6	153365348	G	A	0.2932	-0.0033	0.0005	0.997 (0.996 to 0.998)	1.70 × 10^-11
rs2295232	6	153365384	T	G	0.2932	-0.0035	0.0005	0.996 (0.996 to 0.997)	1.77 × 10^-12
rs1338070	6	153365841	G	T	0.2932	-0.0035	0.0005	0.996 (0.996 to 0.997)	1.39 × 10^-12
rs7763717	6	153367347	T	G	0.2932	-0.0035	0.0005	0.996 (0.996 to 0.997)	1.56 × 10^-12
rs2349199	6	153367594	A	T	0.2932	-0.0035	0.0005	0.996 (0.996 to 0.997)	1.42 × 10^-12
rs4599660	6	153367910	C	T	0.2932	-0.0035	0.0005	0.996 (0.996 to 0.997)	1.51 × 10^-12
rs9397579	6	153368062	G	T	0.2932	-0.0035	0.0005	0.997 (0.996 to 0.997)	2.24 × 10^-12
rs9397124	6	153368153	A	C	0.2932	-0.0035	0.0005	0.997 (0.996 to 0.997)	1.92 × 10^-12
rs9371658	6	153368353	C	T	0.2932	-0.0035	0.0005	0.996 (0.996 to 0.997)	1.61 × 10^-12
rs9397125	6	153368447	T	C	0.2932	-0.0036	0.0005	0.996 (0.995 to 0.997)	7.67 × 10^-13
rs9371276	6	153369161	T	C	0.2952	-0.0035	0.0005	0.996 (0.996 to 0.997)	1.61 × 10^-12
rs9384067	6	153369336	A	G	0.2952	-0.0035	0.0005	0.996 (0.996 to 0.997)	1.59 × 10^-12
rs7761503	6	153371328	C	T	0.2952	-0.0035	0.0005	0.997 (0.996 to 0.997)	1.77 × 10^-12
rs7747583	6	153371768	A	C	0.2952	-0.0035	0.0005	0.997 (0.996 to 0.997)	1.92 × 10^-12
rs6910440	6	153372108	A	C	0.2952	-0.0035	0.0005	0.996 (0.996 to 0.997)	1.21 × 10^-12
rs9371664	6	153377440	G	A	0.2952	-0.0035	0.0005	0.997 (0.996 to 0.997)	1.92 × 10^-12
rs1933260	6	153379377	G	A	0.2952	-0.0035	0.0005	0.997 (0.996 to 0.997)	2.24 × 10^-12
rs1338065	6	153380434	C	T	0.2952	-0.0035	0.0005	0.997 (0.996 to 0.997)	2.08 × 10^-12
rs2185027	6	153381622	A	C	0.2952	-0.0037	0.0005	0.996 (0.995 to 0.997)	8.50 × 10^-14
rs3904837	6	153382225	T	C	0.2952	-0.0035	0.0005	0.997 (0.996 to 0.997)	1.92 × 10^-12
rs9397581	6	153383590	G	A	0.2545	-0.0032	0.0005	0.997 (0.996 to 0.998)	6.06 × 10^-10
rs2349433	6	153383755	A	G	0.2952	-0.0035	0.0005	0.996 (0.996 to 0.997)	1.61 × 10^-12
rs9371666	6	153387288	G	A	0.2952	-0.0033	0.0005	0.997 (0.996 to 0.998)	2.45 × 10^-11
rs9384075	6	153387390	A	T	0.2952	-0.0033	0.0005	0.997 (0.996 to 0.998)	2.00 × 10^-11
rs6937857	6	153387430	A	G	0.2952	-0.0035	0.0005	0.996 (0.996 to 0.997)	1.61 × 10^-12
rs9479490	6	153388414	A	G	0.2952	-0.0033	0.0005	0.997 (0.996 to 0.998)	2.15 × 10^-11
rs4870164	6	153390797	T	C	0.2952	-0.0035	0.0005	0.997 (0.996 to 0.997)	1.77 × 10^-12
rs1933264	6	153391618	T	C	0.2545	-0.0032	0.0005	0.997 (0.996 to 0.998)	6.20 × 10^-10
rs12527426	6	153392002	G	A	0.2962	-0.0035	0.0005	0.997 (0.996 to 0.997)	2.24 × 10^-12
rs4385321	6	153394728	G	A	0.3459	-0.0033	0.0005	0.997 (0.996 to 0.998)	3.49 × 10^-12
rs1538247	6	153395344	T	C	0.3072	-0.0028	0.0005	0.997 (0.996 to 0.998)	1.36 × 10^-8
rs9371670	6	153395594	C	G	0.3459	-0.0032	0.0005	0.997 (0.996 to 0.998)	2.75 × 10^-11
rs9397585	6	153396875	T	C	0.3459	-0.0032	0.0005	0.997 (0.996 to 0.998)	3.35 × 10^-11
rs6927659	6	153397299	T	G	0.3678	-0.003	0.0005	0.997 (0.996 to 0.998)	9.26 × 10^-11
rs6920313	6	153402841	T	C	0.3052	-0.0029	0.0005	0.997 (0.996 to 0.998)	3.22 × 10^-9
rs3910736	6	153412476	C	T	0.3121	-0.003	0.0005	0.997 (0.996 to 0.998)	8.74 × 10^-10
rs7740777	6	153413309	A	C	0.3956	-0.0027	0.0005	0.997 (0.996 to 0.998)	8.39 × 10^-9
rs9371280	6	153414273	T	C	0.3956	-0.0026	0.0005	0.997 (0.996 to 0.998)	2.03 × 10^-8
rs9397586	6	153414287	C	A	0.3936	-0.0027	0.0005	0.997 (0.996 to 0.998)	1.09 × 10^-8
rs9397587	6	153416912	G	A	0.3936	-0.0027	0.0005	0.997 (0.996 to 0.998)	9.06 × 10^-9
rs11155895	6	153421545	C	A	0.3926	-0.0027	0.0005	0.997 (0.996 to 0.998)	5.82 × 10^-9
rs1971152	6	153425244	G	C	0.3946	-0.0026	0.0005	0.997 (0.996 to 0.998)	1.50 × 10^-8
rs3870364	6	153426679	G	A	0.3926	-0.0027	0.0005	0.997 (0.996 to 0.998)	9.06 × 10^-9
rs3870365	6	153426932	C	G	0.3936	-0.0027	0.0005	0.997 (0.996 to 0.998)	4.86 × 10^-9
rs9479509	6	153427265	G	A	0.3032	-0.0032	0.0005	0.997 (0.996 to 0.998)	6.47 × 10^-11
rs4083914	6	153427706	C	G	0.4016	-0.0027	0.0005	0.997 (0.996 to 0.998)	9.74 × 10^-9
rs7742238	6	153428611	A	G	0.4016	-0.0027	0.0005	0.997 (0.996 to 0.998)	6.77 × 10^-9
rs6931160	6	153430451	G	C	0.4016	-0.0027	0.0005	0.997 (0.996 to 0.998)	6.90 × 10^-9
rs12055786	6	153431125	C	T	0.4016	-0.0028	0.0005	0.997 (0.996 to 0.998)	2.53 × 10^-9
rs6901126	6	153440062	T	C	0.4006	-0.0027	0.0005	0.997 (0.996 to 0.998)	3.77 × 10^-9
rs1933488	6	153441079	A	G	0.4006	-0.0027	0.0005	0.997 (0.996 to 0.998)	6.63 × 10^-9
rs1442744	6	153441733	G	C	0.4016	-0.0027	0.0005	0.997 (0.996 to 0.998)	3.91 × 10^-9
rs6557273	6	153443159	A	G	0.3131	-0.0031	0.0005	0.997 (0.996 to 0.998)	2.35 × 10^-10
rs12195859	6	154272906	C	T	0.1093	-0.0047	0.0007	0.995 (0.994 to 0.997)	1.21 × 10^-10
rs1381375	6	154275221	A	T	0.1093	-0.0044	0.0007	0.996 (0.994 to 0.997)	1.57 × 10^-9
rs17084782	6	154284794	G	A	0.1093	-0.0044	0.0007	0.996 (0.994 to 0.997)	1.57 × 10^-9
rs1557099	6	154293295	C	T	0.1064	-0.0044	0.0007	0.996 (0.994 to 0.997)	1.57 × 10^-9
rs1557100	6	154294018	A	C	0.1064	-0.0049	0.0007	0.995 (0.994 to 0.997)	3.06 × 10^-11
rs1557101	6	154294134	T	C	0.1064	-0.0044	0.0007	0.996 (0.994 to 0.997)	2.68 × 10^-9
rs12204169	6	154295085	A	G	0.1064	-0.0045	0.0007	0.996 (0.994 to 0.997)	1.02 × 10^-9
rs1471328	6	154305037	A	G	0.16	-0.004	0.0006	0.996 (0.995 to 0.997)	6.33 × 10^-11
rs10499275	6	154308095	G	C	0.16	-0.0041	0.0006	0.996 (0.995 to 0.997)	5.14 × 10^-11
rs10499276	6	154309808	C	T	0.1113	-0.005	0.0007	0.995 (0.994 to 0.996)	3.51 × 10^-12
rs12194783	6	154314416	A	G	0.161	-0.004	0.0006	0.996 (0.995 to 0.997)	1.48 × 10^-10
rs12200046	6	154315310	C	T	0.1113	-0.0047	0.0007	0.995 (0.994 to 0.997)	7.53 × 10^-11
rs4870260	6	154319725	G	A	0.161	-0.004	0.0006	0.996 (0.995 to 0.997)	9.57 × 10^-11
rs4870261	6	154319802	C	T	0.162	-0.0039	0.0006	0.996 (0.995 to 0.997)	2.50 × 10^-10
rs9478495	6	154323909	G	A	0.163	-0.004	0.0006	0.996 (0.995 to 0.997)	8.39 × 10^-11
rs9478496	6	154333183	T	C	0.165	-0.004	0.0006	0.996 (0.995 to 0.997)	8.24 × 10^-11
rs9478499	6	154345289	T	A	0.1471	-0.0038	0.0006	0.996 (0.995 to 0.997)	2.53 × 10^-9
rs6936615	6	154355100	A	G	0.1541	-0.0038	0.0006	0.996 (0.995 to 0.997)	9.88 × 10^-10
rs9322445	6	154362254	A	G	0.1511	-0.0035	0.0006	0.997 (0.995 to 0.998)	3.36 × 10^-8
rs477292	6	154363387	C	T	0.2048	-0.0032	0.0006	0.997 (0.996 to 0.998)	1.07 × 10^-8
rs557748	6	154364302	G	A	0.2048	-0.0033	0.0006	0.997 (0.996 to 0.998)	5.27 × 10^-9
rs634479	6	154364440	A	G	0.2048	-0.0032	0.0006	0.997 (0.996 to 0.998)	9.20 × 10^-9
rs553202	6	154364817	C	T	0.2078	-0.0031	0.0006	0.997 (0.996 to 0.998)	2.56 × 10^-8
rs668394	6	154368079	A	C	0.2048	-0.0032	0.0006	0.997 (0.996 to 0.998)	1.28 × 10^-8
rs514980	6	154368167	T	C	0.2028	-0.0032	0.0006	0.997 (0.996 to 0.998)	1.20 × 10^-8
rs511435	6	154368547	C	T	0.2048	-0.0032	0.0006	0.997 (0.996 to 0.998)	1.36 × 10^-8
rs509544	6	154368786	T	C	0.2048	-0.0032	0.0006	0.997 (0.996 to 0.998)	1.36 × 10^-8
rs607759	6	154372437	C	T	0.2048	-0.0031	0.0006	0.997 (0.996 to 0.998)	2.03 × 10^-8
rs524731	6	154375092	C	A	0.2048	-0.0032	0.0006	0.997 (0.996 to 0.998)	1.63 × 10^-8
rs3778146	6	154377925	T	C	0.1531	-0.0037	0.0006	0.996 (0.995 to 0.998)	2.95 × 10^-9
rs3778148	6	154381012	G	T	0.1511	-0.0035	0.0006	0.997 (0.995 to 0.998)	4.67 × 10^-8
rs3778156	6	154404313	A	G	0.1501	-0.0036	0.0006	0.996 (0.995 to 0.998)	1.77 × 10^-8
rs7742796	6	155972020	T	G	0.2028	-0.0031	0.0006	0.997 (0.996 to 0.998)	4.80 × 10^-8
rs9478671	6	155987825	A	G	0.1958	-0.0032	0.0006	0.997 (0.996 to 0.998)	2.30 × 10^-8
rs1391662	6	156008373	T	C	0.2396	-0.003	0.0005	0.997 (0.996 to 0.998)	2.69 × 10^-8
rs12660451	6	156013082	G	C	0.2396	-0.003	0.0005	0.997 (0.996 to 0.998)	2.29 × 10^-8
rs9397927	6	156670838	C	G	0.2555	-0.0031	0.0005	0.997 (0.996 to 0.998)	1.98 × 10^-9
rs9397928	6	156673243	T	C	0.2565	-0.0031	0.0005	0.997 (0.996 to 0.998)	1.98 × 10^-9
rs9384458	6	156689842	A	G	0.2535	-0.0031	0.0005	0.997 (0.996 to 0.998)	2.53 × 10^-9
rs9371995	6	156692804	A	G	0.2604	-0.003	0.0005	0.997 (0.996 to 0.998)	9.73 × 10^-9
rs9371424	6	156694252	G	A	0.2584	-0.0029	0.0005	0.997 (0.996 to 0.998)	1.31 × 10^-8
rs415317	6	160716361	T	G	0.4861	-0.0026	0.0005	0.997 (0.996 to 0.998)	5.81 × 10^-9
rs650154	6	160718539	C	T	0.4861	-0.0027	0.0005	0.997 (0.996 to 0.998)	4.04 × 10^-9
rs446218	6	160726208	A	G	0.4861	-0.0027	0.0005	0.997 (0.996 to 0.998)	3.63 × 10^-9
rs524142	6	160726705	T	C	0.4861	-0.0027	0.0005	0.997 (0.996 to 0.998)	4.99 × 10^-9
rs600584	6	160727680	C	A	0.4861	-0.0025	0.0005	0.997 (0.997 to 0.998)	2.56 × 10^-8
rs434953	6	160727785	C	A	0.4861	-0.0027	0.0005	0.997 (0.996 to 0.998)	4.86 × 10^-9
rs439547	6	160728381	T	C	0.4861	-0.0026	0.0005	0.997 (0.997 to 0.998)	9.46 × 10^-9
rs450265	6	160736359	C	T	0.4861	-0.0027	0.0005	0.997 (0.996 to 0.998)	2.39 × 10^-9
rs378479	6	160737140	G	C	0.4861	-0.0026	0.0005	0.997 (0.997 to 0.998)	8.79 × 10^-9
rs366920	6	160737950	T	C	0.4861	-0.0025	0.0005	0.997 (0.997 to 0.998)	2.43 × 10^-8
rs428685	6	160739189	T	C	0.4861	-0.0026	0.0005	0.997 (0.996 to 0.998)	5.27 × 10^-9
rs426420	6	160739285	C	G	0.4861	-0.0026	0.0005	0.997 (0.997 to 0.998)	1.76 × 10^-8
rs396843	6	160740313	A	G	0.4861	-0.0027	0.0005	0.997 (0.996 to 0.998)	2.80 × 10^-9
rs366608	6	160741009	T	C	0.4861	-0.0026	0.0005	0.997 (0.996 to 0.998)	5.67 × 10^-9
rs445849	6	160741508	C	T	0.4861	-0.0027	0.0005	0.997 (0.996 to 0.998)	2.67 × 10^-9
rs431747	6	160741830	A	G	0.4861	-0.0027	0.0005	0.997 (0.996 to 0.998)	2.67 × 10^-9
rs367213	6	160741894	G	A	0.4861	-0.0027	0.0005	0.997 (0.996 to 0.998)	3.35 × 10^-9
rs435421	6	160742216	C	T	0.4861	-0.0027	0.0005	0.997 (0.996 to 0.998)	2.25 × 10^-9
rs316174	6	160760078	A	G	0.493	-0.0028	0.0005	0.997 (0.996 to 0.998)	4.78 × 10^-10
rs474513	6	160770312	A	G	0.4831	-0.0026	0.0005	0.997 (0.997 to 0.998)	1.08 × 10^-8
rs624319	6	160772900	G	A	0.4811	-0.0026	0.0005	0.997 (0.997 to 0.998)	1.26 × 10^-8
rs486359	6	160774441	G	C	0.4831	-0.003	0.0005	0.997 (0.996 to 0.998)	2.45 × 10^-11
rs487060	6	160774459	C	T	0.4801	-0.003	0.0005	0.997 (0.996 to 0.998)	2.45 × 10^-11
rs487152	6	160774486	C	A	0.4831	-0.003	0.0005	0.997 (0.996 to 0.998)	2.90 × 10^-11
rs519118	6	160775652	T	G	0.4841	-0.0026	0.0005	0.997 (0.997 to 0.998)	1.09 × 10^-8
rs641990	6	160779134	G	A	0.498	-0.003	0.0005	0.997 (0.996 to 0.998)	4.09 × 10^-11
rs9364552	6	160782934	G	C	0.499	0.003	0.0005	1.003 (1.002 to 1.004)	6.61 × 10^-11
rs3127574	6	160791370	C	G	0.495	0.0027	0.0005	1.003 (1.002 to 1.004)	2.53 × 10^-9
rs6905958	6	160797625	G	T	0.495	0.0027	0.0005	1.003 (1.002 to 1.004)	2.94 × 10^-9
rs3123633	6	160799605	C	T	0.495	0.0027	0.0005	1.003 (1.002 to 1.004)	1.56 × 10^-9
rs3123634	6	160802239	C	T	0.495	0.0027	0.0005	1.003 (1.002 to 1.004)	1.84 × 10^-9
rs1317652	6	160807161	C	T	0.496	0.0027	0.0005	1.003 (1.002 to 1.004)	1.56 × 10^-9
rs884742	6	160807432	C	A	0.496	0.0027	0.0005	1.003 (1.002 to 1.004)	2.80 × 10^-9
rs7740824	6	160808901	G	T	0.2833	0.0029	0.0005	1.003 (1.002 to 1.004)	7.98 × 10^-9
rs3105748	6	160810720	C	T	0.496	0.0027	0.0005	1.003 (1.002 to 1.004)	1.42 × 10^-9
rs3105749	6	160820978	G	A	0.496	0.0027	0.0005	1.003 (1.002 to 1.004)	4.18 × 10^-9
rs3105752	6	160822925	A	G	0.496	0.0027	0.0005	1.003 (1.002 to 1.004)	2.53 × 10^-9
rs10945670	6	160827670	C	T	0.496	0.0027	0.0005	1.003 (1.002 to 1.004)	1.98 × 10^-9
rs9364554	6	160833664	C	T	0.2783	0.0029	0.0005	1.003 (1.002 to 1.004)	7.84 × 10^-9
rs12194182	6	160834515	T	C	0.2793	0.0029	0.0005	1.003 (1.002 to 1.004)	9.19 × 10^-9
rs1112444	6	160835192	C	A	0.2783	0.0028	0.0005	1.003 (1.002 to 1.004)	2.82 × 10^-8
rs3123636	6	160842537	T	C	0.3201	0.0027	0.0005	1.003 (1.002 to 1.004)	3.35 × 10^-8
rs3106164	6	160850273	C	T	0.341	0.0026	0.0005	1.003 (1.002 to 1.004)	3.35 × 10^-8
rs376563	6	160851766	T	C	0.4632	0.0028	0.0005	1.003 (1.002 to 1.004)	1.42 × 10^-9
rs388170	6	160853286	G	A	0.341	0.0027	0.0005	1.003 (1.002 to 1.004)	1.36 × 10^-8
rs9365164	6	160856843	C	T	0.3539	0.0028	0.0005	1.003 (1.002 to 1.004)	6.08 × 10^-9
rs2292334	6	160858188	G	A	0.3529	0.0026	0.0005	1.003 (1.002 to 1.004)	2.96 × 10^-8
rs2048327	6	160863532	T	C	0.3519	0.0027	0.0005	1.003 (1.002 to 1.004)	1.50 × 10^-8
rs7769879	6	160865645	G	C	0.3519	0.0026	0.0005	1.003 (1.002 to 1.004)	3.09 × 10^-8
rs3918286	6	160868668	A	G	0.3509	0.0026	0.0005	1.003 (1.002 to 1.004)	3.61 × 10^-8
rs1810126	6	160872151	C	T	0.3529	0.0026	0.0005	1.003 (1.002 to 1.004)	4.79 × 10^-8
rs3088442	6	160872652	G	A	0.3519	0.0026	0.0005	1.003 (1.002 to 1.004)	3.48 × 10^-8
rs2063347	6	160882029	G	A	0.3569	0.0026	0.0005	1.003 (1.002 to 1.004)	2.29 × 10^-8
rs10755578	6	160969738	C	G	0.492	0.0025	0.0005	1.003 (1.002 to 1.003)	2.95 × 10^-8
rs6925670	6	162936958	A	G	0.4135	0.0026	0.0005	1.003 (1.002 to 1.003)	2.16 × 10^-8
rs6913981	6	162942423	A	G	0.4155	0.0026	0.0005	1.003 (1.002 to 1.003)	2.16 × 10^-8
rs9456785	6	162943955	A	G	0.4155	0.0026	0.0005	1.003 (1.002 to 1.003)	2.16 × 10^-8
rs7767254	6	162954674	T	G	0.1332	0.0053	0.0007	1.005 (1.004 to 1.007)	2.37 × 10^-15
rs7763118	6	162954720	A	G	0.1302	0.0053	0.0007	1.005 (1.004 to 1.007)	4.33 × 10^-15
rs4273664	6	162955494	T	G	0.1332	0.0053	0.0007	1.005 (1.004 to 1.007)	2.37 × 10^-15
rs13193473	6	162966852	C	A	0.1322	0.0051	0.0007	1.005 (1.004 to 1.006)	1.72 × 10^-14
rs13206396	6	162970056	C	A	0.2276	0.003	0.0005	1.003 (1.002 to 1.004)	2.30 × 10^-8
rs7755248	6	162972393	T	C	0.338	0.0027	0.0005	1.003 (1.002 to 1.004)	2.96 × 10^-8
rs9356038	6	162973906	G	A	0.337	0.0027	0.0005	1.003 (1.002 to 1.004)	2.82 × 10^-8
rs9347660	6	162974267	G	A	0.338	0.0027	0.0005	1.003 (1.002 to 1.004)	2.56 × 10^-8
rs9356039	6	162975168	A	C	0.337	0.0027	0.0005	1.003 (1.002 to 1.004)	1.76 × 10^-8
rs9356044	6	162976039	C	T	0.2962	0.0028	0.0005	1.003 (1.002 to 1.004)	1.63 × 10^-8
rs9365460	6	162976142	C	T	0.2932	0.0028	0.0005	1.003 (1.002 to 1.004)	1.35 × 10^-8
rs9356047	6	162976487	A	G	0.337	0.0027	0.0005	1.003 (1.002 to 1.004)	2.03 × 10^-8
rs13206549	6	162978032	T	G	0.1342	0.0055	0.0007	1.005 (1.004 to 1.007)	1.91 × 10^-16
rs13207671	6	162979056	A	G	0.1491	0.0054	0.0006	1.005 (1.004 to 1.007)	1.17 × 10^-17
rs9355398	6	162979173	A	C	0.3519	0.0029	0.0005	1.003 (1.002 to 1.004)	1.70 × 10^-9
rs9347666	6	162980498	T	G	0.3519	0.0029	0.0005	1.003 (1.002 to 1.004)	1.10 × 10^-9
rs9356049	6	162980526	C	T	0.3519	0.0029	0.0005	1.003 (1.002 to 1.004)	1.56 × 10^-9
rs9295192	6	162980903	G	T	0.3529	0.0028	0.0005	1.003 (1.002 to 1.004)	2.11 × 10^-9
rs9295193	6	162980932	T	A	0.3519	0.0029	0.0005	1.003 (1.002 to 1.004)	1.34 × 10^-9
rs9295194	6	162980955	C	G	0.3519	0.0029	0.0005	1.003 (1.002 to 1.004)	1.70 × 10^-9
rs13201023	6	162981381	C	G	0.1491	0.0054	0.0006	1.005 (1.004 to 1.007)	1.64 × 10^-17
rs9458595	6	162981739	C	T	0.3519	0.0029	0.0005	1.003 (1.002 to 1.004)	1.84 × 10^-9
rs9355399	6	162982187	A	G	0.3519	0.0028	0.0005	1.003 (1.002 to 1.004)	2.80 × 10^-9
rs9364662	6	162982289	G	A	0.3519	0.0029	0.0005	1.003 (1.002 to 1.004)	1.27 × 10^-9
rs9347667	6	162982327	C	T	0.3519	0.0029	0.0005	1.003 (1.002 to 1.004)	1.56 × 10^-9
rs9346922	6	162982432	T	C	0.3499	0.0029	0.0005	1.003 (1.002 to 1.004)	1.84 × 10^-9
rs9365464	6	162982462	G	A	0.3499	0.0029	0.0005	1.003 (1.002 to 1.004)	1.07 × 10^-9
rs9458597	6	162983127	G	T	0.3519	0.0029	0.0005	1.003 (1.002 to 1.004)	1.56 × 10^-9
rs12194834	6	162983167	A	G	0.3519	0.0029	0.0005	1.003 (1.002 to 1.004)	1.22 × 10^-9
rs12196897	6	162984575	A	G	0.3519	0.0029	0.0005	1.003 (1.002 to 1.004)	1.56 × 10^-9
rs10945842	6	162985536	C	T	0.3519	0.0029	0.0005	1.003 (1.002 to 1.004)	1.41 × 10^-9
rs4709635	6	162986508	G	T	0.3519	0.0028	0.0005	1.003 (1.002 to 1.004)	2.11 × 10^-9
rs9458604	6	162989153	G	T	0.3519	0.0029	0.0005	1.003 (1.002 to 1.004)	1.25 × 10^-9
rs10945846	6	162989826	G	A	0.3519	0.0029	0.0005	1.003 (1.002 to 1.004)	8.74 × 10^-10
rs12215884	6	162990703	G	A	0.3519	0.0029	0.0005	1.003 (1.002 to 1.004)	8.60 × 10^-10
rs9365465	6	162990953	C	T	0.3519	0.0029	0.0005	1.003 (1.002 to 1.004)	1.21 × 10^-9
rs9456795	6	162991573	A	C	0.3519	0.0029	0.0005	1.003 (1.002 to 1.004)	1.15 × 10^-9
rs4709640	6	162992532	C	G	0.3519	0.0029	0.0005	1.003 (1.002 to 1.004)	8.31 × 10^-10
rs9365467	6	162992923	G	A	0.3519	0.0029	0.0005	1.003 (1.002 to 1.004)	8.45 × 10^-10
rs9458609	6	162994057	T	C	0.3519	0.0029	0.0005	1.003 (1.002 to 1.004)	6.48 × 10^-10
rs9456797	6	162995654	A	G	0.3519	0.0029	0.0005	1.003 (1.002 to 1.004)	6.06 × 10^-10
rs7773363	6	162995885	G	T	0.3519	0.0029	0.0005	1.003 (1.002 to 1.004)	5.63 × 10^-10
rs9458610	6	162996196	A	G	0.3519	0.0029	0.0005	1.003 (1.002 to 1.004)	7.05 × 10^-10
rs9458611	6	162996263	C	T	0.2843	0.003	0.0005	1.003 (1.002 to 1.004)	3.08 × 10^-9
rs13209728	6	162997533	A	C	0.1481	0.0054	0.0006	1.005 (1.004 to 1.007)	1.41 × 10^-17
rs13213408	6	162998049	A	T	0.1491	0.0054	0.0006	1.005 (1.004 to 1.007)	1.19 × 10^-17
rs13199223	6	163001083	T	C	0.1491	0.0054	0.0006	1.005 (1.004 to 1.007)	1.64 × 10^-17
rs2846554	6	163003146	T	C	0.4592	-0.0027	0.0005	0.997 (0.996 to 0.998)	3.76 × 10^-9
rs9347669	6	163007394	G	A	0.4592	0.0028	0.0005	1.003 (1.002 to 1.004)	7.04 × 10^-10
rs2803059	6	163012611	G	T	0.4573	-0.0027	0.0005	0.997 (0.996 to 0.998)	5.54 × 10^-9
rs13204439	6	163015358	C	A	0.1491	0.0054	0.0006	1.005 (1.004 to 1.007)	1.94 × 10^-17
rs2803058	6	163021979	T	C	0.4592	-0.0027	0.0005	0.997 (0.996 to 0.998)	3.22 × 10^-9
rs10945851	6	163022805	A	G	0.3509	0.0029	0.0005	1.003 (1.002 to 1.004)	1.10 × 10^-9
rs9458616	6	163023161	G	C	0.3509	0.0029	0.0005	1.003 (1.002 to 1.004)	1.31 × 10^-9
rs2803056	6	163026423	T	C	0.4592	-0.0027	0.0005	0.997 (0.996 to 0.998)	2.80 × 10^-9
rs9364667	6	163031732	C	T	0.3509	0.0028	0.0005	1.003 (1.002 to 1.004)	2.25 × 10^-9
rs13212608	6	163032128	T	C	0.1491	0.0053	0.0006	1.005 (1.004 to 1.007)	5.10 × 10^-17
rs13191362	6	163033350	A	G	0.1282	0.0063	0.0007	1.006 (1.005 to 1.008)	1.36 × 10^-20
rs2846536	6	163033492	C	T	0.2326	-0.003	0.0005	0.997 (0.996 to 0.998)	1.50 × 10^-8
rs13215538	6	163037975	T	C	0.1272	0.0059	0.0007	1.006 (1.005 to 1.007)	7.74 × 10^-18
rs2803042	6	163041032	C	T	0.2843	-0.003	0.0005	0.997 (0.996 to 0.998)	2.67 × 10^-9
rs2846525	6	163041686	C	T	0.2326	-0.0031	0.0005	0.997 (0.996 to 0.998)	9.74 × 10^-9
rs2846519	6	163045463	G	A	0.2346	-0.003	0.0005	0.997 (0.996 to 0.998)	1.35 × 10^-8
rs1954806	6	163051858	G	C	0.2326	-0.0031	0.0005	0.997 (0.996 to 0.998)	1.05 × 10^-8
rs13192894	6	163052444	T	A	0.1252	0.0058	0.0007	1.006 (1.004 to 1.007)	2.20 × 10^-17
rs2077934	6	163057269	T	C	0.2346	-0.0031	0.0005	0.997 (0.996 to 0.998)	7.31 × 10^-9
rs2846566	6	163059714	G	A	0.2326	-0.0031	0.0005	0.997 (0.996 to 0.998)	7.85 × 10^-9
rs13218900	6	163081638	T	C	0.1262	0.0058	0.0007	1.006 (1.005 to 1.007)	1.07 × 10^-17
rs13202339	6	163081812	G	A	0.1243	0.0058	0.0007	1.006 (1.005 to 1.007)	1.75 × 10^-17
rs2849543	6	163089584	G	C	0.4453	-0.0025	0.0005	0.997 (0.997 to 0.998)	3.88 × 10^-8
rs2803091	6	163092867	C	T	0.2336	-0.0031	0.0005	0.997 (0.996 to 0.998)	5.00 × 10^-9
rs2156257	6	163100710	G	T	0.1213	0.0059	0.0007	1.006 (1.005 to 1.007)	1.09 × 10^-17
rs6925156	6	163101437	G	A	0.2296	-0.0031	0.0005	0.997 (0.996 to 0.998)	7.58 × 10^-9
rs2803084	6	163107629	T	A	0.2356	-0.003	0.0005	0.997 (0.996 to 0.998)	2.82 × 10^-8
rs2803083	6	163111199	C	A	0.2326	-0.0031	0.0005	0.997 (0.996 to 0.998)	8.25 × 10^-9
rs2849527	6	163117932	A	C	0.2306	-0.0031	0.0005	0.997 (0.996 to 0.998)	6.09 × 10^-9
rs2023036	6	163122736	A	G	0.2296	-0.0031	0.0005	0.997 (0.996 to 0.998)	8.93 × 10^-9
rs2849525	6	163126652	A	C	0.2326	-0.0031	0.0005	0.997 (0.996 to 0.998)	6.76 × 10^-9
rs2849524	6	163127070	C	T	0.2326	-0.0031	0.0005	0.997 (0.996 to 0.998)	5.95 × 10^-9
rs2849520	6	163132038	T	C	0.2316	-0.0031	0.0005	0.997 (0.996 to 0.998)	8.66 × 10^-9
rs2849519	6	163132372	C	T	0.2316	-0.0031	0.0005	0.997 (0.996 to 0.998)	1.31 × 10^-8
rs13192618	6	163132822	T	C	0.1312	0.0055	0.0007	1.006 (1.004 to 1.007)	1.43 × 10^-16
rs2849518	6	163134248	T	C	0.2306	-0.003	0.0005	0.997 (0.996 to 0.998)	1.90 × 10^-8
rs4260737	6	163137746	T	C	0.1233	0.0058	0.0007	1.006 (1.004 to 1.007)	2.59 × 10^-17
rs2849511	6	163139050	C	G	0.2316	-0.0031	0.0005	0.997 (0.996 to 0.998)	8.25 × 10^-9
rs13209100	6	163159350	G	A	0.1243	0.0056	0.0007	1.006 (1.004 to 1.007)	2.67 × 10^-16
rs13206253	6	163166902	A	G	0.1262	0.0056	0.0007	1.006 (1.004 to 1.007)	1.86 × 10^-16
rs4709648	6	163173485	G	C	0.3231	0.0031	0.0005	1.003 (1.002 to 1.004)	1.44 × 10^-10
rs7744306	6	163176151	T	C	0.3241	0.0031	0.0005	1.003 (1.002 to 1.004)	1.77 × 10^-10
rs12215676	6	163184520	C	G	0.3231	0.0031	0.0005	1.003 (1.002 to 1.004)	1.12 × 10^-10
rs9365488	6	163186802	T	C	0.3231	0.0031	0.0005	1.003 (1.002 to 1.004)	1.36 × 10^-10
rs9365489	6	163186815	T	A	0.3231	0.0031	0.0005	1.003 (1.002 to 1.004)	1.20 × 10^-10
rs6936373	6	163195954	C	G	0.3231	0.0031	0.0005	1.003 (1.002 to 1.004)	1.03 × 10^-10
rs13194619	6	163203657	C	T	0.1213	0.0057	0.0007	1.006 (1.004 to 1.007)	1.24 × 10^-16
rs13213421	6	163203805	A	G	0.1213	0.0057	0.0007	1.006 (1.004 to 1.007)	1.31 × 10^-16
rs9365499	6	163271833	C	T	0.1809	0.0041	0.0006	1.004 (1.003 to 1.005)	4.12 × 10^-12
rs4709655	6	163280204	C	T	0.1282	0.004	0.0007	1.004 (1.003 to 1.005)	4.05 × 10^-9
rs7775024	6	163769152	G	A	0.2207	-0.003	0.0005	0.997 (0.996 to 0.998)	2.82 × 10^-8
rs9458814	6	163771305	T	C	0.2207	-0.003	0.0005	0.997 (0.996 to 0.998)	2.43 × 10^-8
rs4709713	6	163800837	G	A	0.4533	0.0025	0.0005	1.002 (1.002 to 1.003)	4.27 × 10^-8
rs13202733	6	163802590	G	A	0.4573	0.0026	0.0005	1.003 (1.002 to 1.003)	1.63 × 10^-8
rs13204052	6	163803765	A	T	0.4573	0.0025	0.0005	1.003 (1.002 to 1.003)	2.16 × 10^-8
rs9364687	6	163817911	G	T	0.4582	0.0029	0.0005	1.003 (1.002 to 1.004)	2.78 × 10^-10
rs4263561	6	163822296	C	T	0.4543	0.0025	0.0005	1.003 (1.002 to 1.003)	2.29 × 10^-8
rs2294698	6	163995737	T	C	0.4056	0.0026	0.0005	1.003 (1.002 to 1.003)	3.09 × 10^-8
rs9356132	6	164102214	T	C	0.2972	-0.0027	0.0005	0.997 (0.996 to 0.998)	4.40 × 10^-8
rs10275044	7	1273845	A	T	0.2167	-0.003	0.0006	0.997 (0.996 to 0.998)	4.40 × 10^-8
rs7807190	7	1851461	A	G	0.2435	0.0031	0.0005	1.003 (1.002 to 1.004)	2.94 × 10^-9
rs11765458	7	1858467	T	C	0.2445	0.0031	0.0005	1.003 (1.002 to 1.004)	6.36 × 10^-9
rs11765459	7	1858475	T	G	0.2445	0.003	0.0005	1.003 (1.002 to 1.004)	1.63 × 10^-8
rs4721098	7	1881527	G	C	0.2137	-0.0033	0.0006	0.997 (0.996 to 0.998)	1.84 × 10^-9
rs11766944	7	1888051	G	A	0.2137	0.0035	0.0006	1.004 (1.002 to 1.005)	1.39 × 10^-10
rs11764124	7	1891723	C	G	0.2147	0.0035	0.0006	1.003 (1.002 to 1.005)	2.78 × 10^-10
rs11764337	7	1892309	C	T	0.2137	0.0035	0.0006	1.003 (1.002 to 1.005)	2.64 × 10^-10
rs11770148	7	1899447	A	G	0.1958	0.0033	0.0006	1.003 (1.002 to 1.004)	8.13 × 10^-9
rs4721164	7	1932629	C	G	0.2326	0.0033	0.0005	1.003 (1.002 to 1.004)	1.09 × 10^-9
rs6951956	7	1934131	G	A	0.2256	0.0034	0.0005	1.003 (1.002 to 1.005)	2.21 × 10^-10
rs10267593	7	1937261	G	A	0.1958	0.0034	0.0006	1.003 (1.002 to 1.005)	3.22 × 10^-9
rs4332037	7	1950809	C	T	0.1918	0.0033	0.0006	1.003 (1.002 to 1.004)	1.15 × 10^-8
rs6461009	7	1952139	T	C	0.1958	-0.0032	0.0006	0.997 (0.996 to 0.998)	2.69 × 10^-8
rs1403175	7	1964357	A	T	0.1928	-0.0032	0.0006	0.997 (0.996 to 0.998)	3.75 × 10^-8
rs11773627	7	2002733	T	C	0.2247	0.003	0.0005	1.003 (1.002 to 1.004)	3.75 × 10^-8
rs11764590	7	2032803	C	T	0.2147	0.0032	0.0006	1.003 (1.002 to 1.004)	6.23 × 10^-9
rs868754	7	2033780	G	C	0.2117	0.0032	0.0006	1.003 (1.002 to 1.004)	5.14 × 10^-9
rs11762636	7	2061111	C	A	0.2127	0.0034	0.0006	1.003 (1.002 to 1.004)	1.25 × 10^-9
rs4721321	7	2068470	A	G	0.2575	0.0033	0.0005	1.003 (1.002 to 1.004)	2.35 × 10^-10
rs11766468	7	2082604	G	A	0.168	0.0039	0.0006	1.004 (1.003 to 1.005)	1.22 × 10^-10
rs1533829	7	2082841	A	G	0.2604	0.0034	0.0005	1.003 (1.002 to 1.004)	8.67 × 10^-11
rs7801349	7	2085553	T	C	0.2684	0.0031	0.0005	1.003 (1.002 to 1.004)	9.17 × 10^-10
rs10276536	7	2086960	C	T	0.2644	0.0033	0.0005	1.003 (1.002 to 1.004)	1.48 × 10^-10
rs6461115	7	2103668	A	G	0.2445	0.0039	0.0005	1.004 (1.003 to 1.005)	2.01 × 10^-13
rs4721359	7	2104951	A	G	0.2555	0.0033	0.0005	1.003 (1.002 to 1.004)	1.63 × 10^-10
rs17132130	7	2108036	G	C	0.2445	0.0037	0.0005	1.004 (1.003 to 1.005)	2.71 × 10^-12
rs11772627	7	2109821	G	C	0.2097	0.0033	0.0006	1.003 (1.002 to 1.004)	2.53 × 10^-9
rs3823624	7	2110346	T	C	0.2107	0.0033	0.0006	1.003 (1.002 to 1.004)	3.22 × 10^-9
rs17734969	7	2110517	T	C	0.2396	0.0037	0.0005	1.004 (1.003 to 1.005)	3.65 × 10^-12
rs7801254	7	3117801	A	G	0.1441	-0.0038	0.0006	0.996 (0.995 to 0.998)	5.55 × 10^-9
rs747248	7	3121457	T	G	0.1392	-0.0038	0.0007	0.996 (0.995 to 0.997)	6.77 × 10^-9
rs7811825	7	3123631	G	A	0.1362	-0.004	0.0007	0.996 (0.995 to 0.997)	1.84 × 10^-9
rs4722398	7	3125220	C	T	0.1342	-0.0041	0.0007	0.996 (0.995 to 0.997)	5.22 × 10^-10
rs7802299	7	3127321	C	A	0.1382	-0.0038	0.0007	0.996 (0.995 to 0.997)	7.32 × 10^-9
rs7805429	7	3127784	G	A	0.1382	-0.0038	0.0007	0.996 (0.995 to 0.997)	5.41 × 10^-9
rs17239772	7	3133224	C	T	0.1451	-0.0037	0.0006	0.996 (0.995 to 0.998)	6.64 × 10^-9
rs10499320	7	3133383	G	C	0.1441	-0.0038	0.0006	0.996 (0.995 to 0.997)	4.73 × 10^-9
rs1011189	7	3134524	G	C	0.1402	-0.0037	0.0007	0.996 (0.995 to 0.998)	9.34 × 10^-9
rs6463489	7	5542513	T	C	0.0686	0.0053	0.0009	1.005 (1.004 to 1.007)	4.35 × 10^-9
rs7800822	7	5542676	T	C	0.0686	0.005	0.0009	1.005 (1.003 to 1.007)	2.58 × 10^-8
rs2966435	7	5549539	G	C	0.0676	-0.0053	0.0009	0.995 (0.993 to 0.997)	5.59 × 10^-9
rs2966431	7	5552436	G	A	0.0706	-0.005	0.0009	0.995 (0.993 to 0.997)	1.36 × 10^-8
rs7784465	7	6418275	T	C	0.1312	-0.0043	0.0007	0.996 (0.994 to 0.997)	1.63 × 10^-10
rs10499343	7	6419994	A	T	0.1302	-0.0043	0.0007	0.996 (0.994 to 0.997)	2.35 × 10^-10
rs10499344	7	6420955	A	G	0.1312	-0.0042	0.0007	0.996 (0.995 to 0.997)	3.93 × 10^-10
rs768409	7	6423872	A	T	0.1312	-0.0042	0.0007	0.996 (0.994 to 0.997)	3.65 × 10^-10
rs6463554	7	6437801	G	C	0.1342	-0.0042	0.0007	0.996 (0.995 to 0.997)	2.79 × 10^-10
rs866279	7	6451481	A	G	0.1252	-0.0042	0.0007	0.996 (0.994 to 0.997)	6.36 × 10^-10
rs836518	7	6462646	G	A	0.2127	-0.0035	0.0006	0.996 (0.995 to 0.998)	2.06 × 10^-10
rs836525	7	6465909	C	T	0.173	-0.0037	0.0006	0.996 (0.995 to 0.997)	6.35 × 10^-10
rs836528	7	6468073	G	C	0.1342	-0.004	0.0007	0.996 (0.995 to 0.997)	1.84 × 10^-9
rs836535	7	6474158	G	A	0.173	-0.0038	0.0006	0.996 (0.995 to 0.997)	3.36 × 10^-10
rs836540	7	6477002	C	A	0.2247	-0.003	0.0005	0.997 (0.996 to 0.998)	3.61 × 10^-8
rs1830074	7	6718674	T	C	0.2972	-0.003	0.0005	0.997 (0.996 to 0.998)	1.98 × 10^-9
rs9639027	7	6746738	T	C	0.2982	-0.0029	0.0005	0.997 (0.996 to 0.998)	4.31 × 10^-9
rs6463580	7	6764231	A	G	0.2873	-0.0028	0.0005	0.997 (0.996 to 0.998)	2.29 × 10^-8
rs6954172	7	6764583	C	A	0.2863	-0.0028	0.0005	0.997 (0.996 to 0.998)	2.82 × 10^-8
rs7779296	7	6779270	A	G	0.2873	-0.003	0.0005	0.997 (0.996 to 0.998)	3.49 × 10^-9
rs6968554	7	17287106	A	G	0.3817	-0.0027	0.0005	0.997 (0.996 to 0.998)	4.86 × 10^-9
rs10263780	7	19778086	G	A	0.1272	0.0039	0.0007	1.004 (1.003 to 1.005)	1.14 × 10^-8
rs10950752	7	19781531	A	G	0.1292	0.0037	0.0007	1.004 (1.002 to 1.005)	3.36 × 10^-8
rs12530799	7	19782793	G	A	0.1292	0.0038	0.0007	1.004 (1.002 to 1.005)	2.56 × 10^-8
rs2158379	7	19783977	A	G	0.1312	0.0037	0.0007	1.004 (1.002 to 1.005)	3.09 × 10^-8
rs4719580	7	19784847	G	T	0.1292	0.0038	0.0007	1.004 (1.002 to 1.005)	2.17 × 10^-8
rs4721823	7	19785888	G	C	0.1272	0.0037	0.0007	1.004 (1.002 to 1.005)	3.75 × 10^-8
rs10223937	7	19787697	C	T	0.1292	0.0038	0.0007	1.004 (1.002 to 1.005)	2.83 × 10^-8
rs10231972	7	19789354	G	C	0.1312	0.0037	0.0007	1.004 (1.002 to 1.005)	3.62 × 10^-8
rs40245	7	21470536	A	T	0.3449	0.0028	0.0005	1.003 (1.002 to 1.004)	2.67 × 10^-9
rs6461561	7	21474610	C	G	0.3121	0.0027	0.0005	1.003 (1.002 to 1.004)	2.56 × 10^-8
rs2282888	7	21476132	G	A	0.3668	0.0027	0.0005	1.003 (1.002 to 1.004)	1.23 × 10^-8
rs9639377	7	21478891	G	T	0.3718	0.0026	0.0005	1.003 (1.002 to 1.004)	1.76 × 10^-8
rs9639378	7	21479009	C	T	0.3728	0.0026	0.0005	1.003 (1.002 to 1.004)	2.03 × 10^-8
rs2158414	7	21491021	T	C	0.3241	0.0028	0.0005	1.003 (1.002 to 1.004)	5.81 × 10^-9
rs10256432	7	24320787	G	A	0.4622	0.0026	0.0005	1.003 (1.002 to 1.003)	1.50 × 10^-8
rs12112368	7	24342379	G	C	0.493	0.0025	0.0005	1.002 (1.002 to 1.003)	3.88 × 10^-8
rs16077	7	24353507	G	C	0.2913	0.0028	0.0005	1.003 (1.002 to 1.004)	1.16 × 10^-8
rs4307239	7	24354300	A	G	0.4751	-0.003	0.0005	0.997 (0.996 to 0.998)	5.87 × 10^-11
rs1012768	7	24356504	G	T	0.495	0.0027	0.0005	1.003 (1.002 to 1.004)	4.86 × 10^-9
rs11972279	7	24364333	C	G	0.496	0.0026	0.0005	1.003 (1.002 to 1.003)	1.11 × 10^-8
rs11971041	7	26698848	A	G	0.0835	-0.0055	0.0008	0.994 (0.993 to 0.996)	1.56 × 10^-11
rs11971098	7	26699061	A	G	0.0835	-0.0055	0.0008	0.995 (0.993 to 0.996)	2.01 × 10^-11
rs7799519	7	26699295	A	G	0.0835	-0.0055	0.0008	0.995 (0.993 to 0.996)	2.32 × 10^-11
rs6967749	7	26713194	T	C	0.0825	-0.0055	0.0008	0.995 (0.993 to 0.996)	3.23 × 10^-11
rs1024453	7	26763002	G	A	0.0825	-0.0054	0.0008	0.995 (0.993 to 0.996)	6.81 × 10^-11
rs11978456	7	26764421	A	G	0.0825	-0.0054	0.0008	0.995 (0.993 to 0.996)	7.41 × 10^-11
rs1129771	7	26765596	C	A	0.0815	-0.0052	0.0008	0.995 (0.993 to 0.996)	2.51 × 10^-10
rs11976472	7	26765987	T	G	0.0815	-0.0054	0.0008	0.995 (0.993 to 0.996)	5.47 × 10^-11
rs7780206	7	26772774	A	G	0.0815	-0.0054	0.0008	0.995 (0.993 to 0.996)	6.52 × 10^-11
rs11973332	7	26777367	C	T	0.0815	-0.0054	0.0008	0.995 (0.993 to 0.996)	8.30 × 10^-11
rs7809419	7	26811564	A	G	0.0845	-0.0051	0.0008	0.995 (0.993 to 0.997)	3.81 × 10^-10
rs477924	7	26854554	A	G	0.1412	0.0039	0.0007	1.004 (1.003 to 1.005)	1.31 × 10^-9
rs213533	7	26856230	A	C	0.1441	-0.004	0.0006	0.996 (0.995 to 0.997)	6.92 × 10^-10
rs659131	7	26881445	C	G	0.1441	0.0039	0.0006	1.004 (1.003 to 1.005)	1.27 × 10^-9
rs213536	7	26884697	T	C	0.1412	-0.004	0.0007	0.996 (0.995 to 0.997)	1.13 × 10^-9
rs591895	7	26887112	G	T	0.1412	0.0039	0.0007	1.004 (1.003 to 1.005)	1.38 × 10^-9
rs213515	7	26936869	T	C	0.1431	-0.0038	0.0006	0.996 (0.995 to 0.998)	6.23 × 10^-9
rs213516	7	26938809	G	A	0.1839	-0.0034	0.0006	0.997 (0.995 to 0.998)	5.95 × 10^-9
rs213518	7	26941065	T	C	0.1431	-0.004	0.0006	0.996 (0.995 to 0.997)	8.47 × 10^-10
rs213519	7	26941475	A	T	0.1869	-0.0034	0.0006	0.997 (0.995 to 0.998)	3.77 × 10^-9
rs213521	7	26942835	C	T	0.1431	-0.0038	0.0006	0.996 (0.995 to 0.997)	3.63 × 10^-9
rs2936423	7	26948776	G	A	0.1431	-0.0038	0.0006	0.996 (0.995 to 0.997)	4.73 × 10^-9
rs2936424	7	26950206	A	T	0.1839	-0.0034	0.0006	0.997 (0.995 to 0.998)	4.04 × 10^-9
rs774265	7	26958917	G	A	0.1431	-0.0037	0.0006	0.996 (0.995 to 0.998)	7.04 × 10^-9
rs774266	7	26962587	A	G	0.1839	-0.0034	0.0006	0.997 (0.995 to 0.998)	5.41 × 10^-9
rs774268	7	26964152	T	A	0.1431	-0.0038	0.0006	0.996 (0.995 to 0.997)	5.00 × 10^-9
rs774263	7	26966786	G	A	0.1839	-0.0034	0.0006	0.997 (0.995 to 0.998)	5.95 × 10^-9
rs774262	7	26967250	G	A	0.1431	-0.0038	0.0006	0.996 (0.995 to 0.997)	2.81 × 10^-9
rs774261	7	26968771	C	A	0.1431	-0.0038	0.0006	0.996 (0.995 to 0.998)	5.82 × 10^-9
rs706019	7	26968875	C	T	0.1839	-0.0034	0.0006	0.997 (0.995 to 0.998)	7.17 × 10^-9
rs774259	7	26976725	A	G	0.1431	-0.0038	0.0006	0.996 (0.995 to 0.997)	5.41 × 10^-9
rs774258	7	26976830	G	A	0.1431	-0.0037	0.0006	0.996 (0.995 to 0.998)	8.94 × 10^-9
rs774257	7	26977192	G	A	0.1441	-0.0037	0.0006	0.996 (0.995 to 0.998)	7.72 × 10^-9
rs774244	7	26983659	T	C	0.1849	-0.0035	0.0006	0.996 (0.995 to 0.998)	1.42 × 10^-9
rs774245	7	26985815	A	G	0.1859	-0.0035	0.0006	0.996 (0.995 to 0.998)	1.70 × 10^-9
rs774246	7	26990816	A	G	0.1431	-0.004	0.0006	0.996 (0.995 to 0.997)	7.77 × 10^-10
rs774247	7	26993636	G	A	0.1431	-0.0037	0.0006	0.996 (0.995 to 0.998)	7.31 × 10^-9
rs2648079	7	26996402	G	T	0.1839	-0.0036	0.0006	0.996 (0.995 to 0.998)	1.13 × 10^-9
rs774256	7	27003454	G	C	0.1849	-0.0035	0.0006	0.996 (0.995 to 0.998)	1.38 × 10^-9
rs2693669	7	27013863	T	C	0.1819	-0.0032	0.0006	0.997 (0.996 to 0.998)	4.53 × 10^-8
rs774249	7	27014214	T	C	0.1829	-0.0032	0.0006	0.997 (0.996 to 0.998)	3.62 × 10^-8
rs774250	7	27015679	C	T	0.1809	-0.0032	0.0006	0.997 (0.996 to 0.998)	4.80 × 10^-8
rs774253	7	27017870	G	A	0.1809	-0.0032	0.0006	0.997 (0.996 to 0.998)	4.01 × 10^-8
rs2693660	7	27022420	T	C	0.1829	-0.0032	0.0006	0.997 (0.996 to 0.998)	3.75 × 10^-8
rs2693661	7	27023064	G	C	0.1809	-0.0032	0.0006	0.997 (0.996 to 0.998)	4.27 × 10^-8
rs954051	7	27023422	C	T	0.1809	-0.0032	0.0006	0.997 (0.996 to 0.998)	4.01 × 10^-8
rs10259620	7	27202289	A	G	0.2187	0.0034	0.0005	1.003 (1.002 to 1.004)	6.20 × 10^-10
rs4722672	7	27231762	C	T	0.172	0.0042	0.0006	1.004 (1.003 to 1.005)	2.87 × 10^-12
rs2189239	7	27237453	C	T	0.0895	-0.005	0.0008	0.995 (0.993 to 0.997)	2.36 × 10^-10
rs10228276	7	27247279	G	A	0.1759	0.0039	0.0006	1.004 (1.003 to 1.005)	3.50 × 10^-11
rs13243033	7	27248373	T	C	0.175	0.0039	0.0006	1.004 (1.003 to 1.005)	7.94 × 10^-11
rs7812039	7	27248891	C	G	0.175	0.004	0.0006	1.004 (1.003 to 1.005)	1.54 × 10^-11
rs17437657	7	27249617	G	A	0.0875	-0.0044	0.0008	0.996 (0.994 to 0.997)	3.76 × 10^-8
rs10274928	7	28142088	A	G	0.4742	-0.0026	0.0005	0.997 (0.997 to 0.998)	1.04 × 10^-8
rs864745	7	28180556	T	C	0.4801	-0.0029	0.0005	0.997 (0.996 to 0.998)	1.49 × 10^-10
rs849142	7	28185891	T	C	0.492	-0.0029	0.0005	0.997 (0.996 to 0.998)	2.65 × 10^-10
rs1635852	7	28189411	T	C	0.4811	-0.0029	0.0005	0.997 (0.996 to 0.998)	9.15 × 10^-11
rs849133	7	28192280	C	T	0.4851	-0.0026	0.0005	0.997 (0.996 to 0.998)	6.66 × 10^-9
rs849134	7	28196222	A	G	0.4851	-0.0026	0.0005	0.997 (0.997 to 0.998)	1.50 × 10^-8
rs849135	7	28196413	G	A	0.497	-0.003	0.0005	0.997 (0.996 to 0.998)	3.06 × 10^-11
rs16875791	7	32255608	C	G	0.2664	-0.0028	0.0005	0.997 (0.996 to 0.998)	2.82 × 10^-8
rs1860224	7	32255642	A	G	0.2674	0.0028	0.0005	1.003 (1.002 to 1.004)	2.82 × 10^-8
rs6945244	7	32259273	C	T	0.4235	-0.003	0.0005	0.997 (0.996 to 0.998)	1.07 × 10^-10
rs12669911	7	32262377	A	C	0.3698	0.0033	0.0005	1.003 (1.002 to 1.004)	1.92 × 10^-12
rs10233045	7	32264492	G	A	0.3419	-0.0033	0.0005	0.997 (0.996 to 0.998)	2.71 × 10^-12
rs10233473	7	32265007	C	T	0.2366	-0.003	0.0005	0.997 (0.996 to 0.998)	1.76 × 10^-8
rs10237329	7	32265725	C	T	0.3419	0.0033	0.0005	1.003 (1.002 to 1.004)	3.02 × 10^-12
rs4141108	7	32266959	C	T	0.2376	-0.003	0.0005	0.997 (0.996 to 0.998)	2.96 × 10^-8
rs10269368	7	32271514	A	G	0.2495	-0.0029	0.0005	0.997 (0.996 to 0.998)	4.53 × 10^-8
rs1014242	7	32272305	C	T	0.3439	0.0032	0.0005	1.003 (1.002 to 1.004)	2.75 × 10^-11
rs7786576	7	32272714	C	A	0.3698	0.0032	0.0005	1.003 (1.002 to 1.004)	1.21 × 10^-11
rs7806224	7	32273107	T	C	0.3439	-0.0032	0.0005	0.997 (0.996 to 0.998)	2.75 × 10^-11
rs10259431	7	32281397	C	T	0.3439	0.0032	0.0005	1.003 (1.002 to 1.004)	1.50 × 10^-11
rs9638875	7	32282914	T	A	0.3439	-0.0033	0.0005	0.997 (0.996 to 0.998)	3.02 × 10^-12
rs10241729	7	32289879	A	G	0.2028	-0.0034	0.0006	0.997 (0.996 to 0.998)	1.98 × 10^-9
rs17161076	7	32290565	A	G	0.2028	-0.0036	0.0006	0.996 (0.995 to 0.998)	1.63 × 10^-10
rs10236197	7	32291761	T	C	0.3439	-0.0033	0.0005	0.997 (0.996 to 0.998)	4.42 × 10^-12
rs7798739	7	32292961	A	T	0.3439	0.0032	0.0005	1.003 (1.002 to 1.004)	1.06 × 10^-11
rs929456	7	32293644	G	T	0.3439	0.0032	0.0005	1.003 (1.002 to 1.004)	1.50 × 10^-11
rs7806397	7	32303339	T	C	0.3439	0.0032	0.0005	1.003 (1.002 to 1.004)	1.84 × 10^-11
rs7780515	7	32305274	T	C	0.3439	0.0032	0.0005	1.003 (1.002 to 1.004)	2.45 × 10^-11
rs4368879	7	32307925	C	T	0.3419	0.0032	0.0005	1.003 (1.002 to 1.004)	1.84 × 10^-11
rs1450869	7	32311672	G	T	0.3419	0.0032	0.0005	1.003 (1.002 to 1.004)	2.00 × 10^-11
rs1450870	7	32311726	T	C	0.3688	0.0032	0.0005	1.003 (1.002 to 1.004)	1.06 × 10^-11
rs7778443	7	32314690	T	C	0.3688	0.0032	0.0005	1.003 (1.002 to 1.004)	1.19 × 10^-11
rs10226228	7	32315613	A	G	0.3419	-0.0032	0.0005	0.997 (0.996 to 0.998)	3.94 × 10^-11
rs9771228	7	32322496	T	C	0.333	-0.0032	0.0005	0.997 (0.996 to 0.998)	2.75 × 10^-11
rs12540232	7	32322961	T	C	0.3419	-0.0032	0.0005	0.997 (0.996 to 0.998)	2.90 × 10^-11
rs17161140	7	32324199	T	C	0.1004	-0.0041	0.0008	0.996 (0.994 to 0.997)	4.28 × 10^-8
rs215596	7	32326373	A	G	0.3678	0.0033	0.0005	1.003 (1.002 to 1.004)	4.26 × 10^-12
rs215599	7	32330129	C	T	0.3688	0.0032	0.0005	1.003 (1.002 to 1.004)	5.19 × 10^-12
rs215600	7	32333642	G	A	0.331	0.0033	0.0005	1.003 (1.002 to 1.004)	6.43 × 10^-12
rs215601	7	32333921	A	C	0.3569	0.0034	0.0005	1.003 (1.002 to 1.004)	1.16 × 10^-12
rs215605	7	32336965	G	T	0.3449	0.0038	0.0005	1.004 (1.003 to 1.005)	1.27 × 10^-15
rs215607	7	32338337	G	A	0.1988	0.0044	0.0006	1.004 (1.003 to 1.006)	9.22 × 10^-15
rs215610	7	32339594	G	A	0.1968	0.0043	0.0006	1.004 (1.003 to 1.005)	3.63 × 10^-14
rs12531858	7	32340099	C	A	0.1968	-0.0044	0.0006	0.996 (0.994 to 0.997)	9.75 × 10^-15
rs215611	7	32341438	C	G	0.3668	0.0039	0.0005	1.004 (1.003 to 1.005)	2.27 × 10^-16
rs7780009	7	32341543	G	A	0.1978	-0.0044	0.0006	0.996 (0.995 to 0.997)	1.08 × 10^-14
rs6462350	7	32342000	G	A	0.0895	-0.0049	0.0008	0.995 (0.994 to 0.997)	7.51 × 10^-10
rs11771526	7	32342618	A	G	0.0895	-0.0051	0.0008	0.995 (0.993 to 0.996)	1.37 × 10^-10
rs6952609	7	32343335	A	G	0.1978	-0.0043	0.0006	0.996 (0.995 to 0.997)	3.12 × 10^-14
rs7779181	7	32345283	T	C	0.1978	-0.0044	0.0006	0.996 (0.994 to 0.997)	6.08 × 10^-15
rs7779130	7	32346958	G	T	0.1988	-0.0043	0.0006	0.996 (0.995 to 0.997)	3.46 × 10^-14
rs7778788	7	32346974	A	C	0.1988	-0.0043	0.0006	0.996 (0.995 to 0.997)	3.46 × 10^-14
rs7779180	7	32347202	A	G	0.1988	-0.0043	0.0006	0.996 (0.995 to 0.997)	2.95 × 10^-14
rs215614	7	32347335	G	A	0.341	0.0039	0.0005	1.004 (1.003 to 1.005)	2.46 × 10^-16
rs11770367	7	32354319	C	T	0.0895	-0.0048	0.0008	0.995 (0.994 to 0.997)	1.13 × 10^-9
rs10951331	7	32354374	A	G	0.1988	-0.0043	0.0006	0.996 (0.995 to 0.997)	4.31 × 10^-14
rs215622	7	32357659	C	T	0.3241	0.0036	0.0005	1.004 (1.003 to 1.005)	5.64 × 10^-14
rs215625	7	32358313	G	A	0.3221	0.0036	0.0005	1.004 (1.003 to 1.005)	1.23 × 10^-13
rs215629	7	32360464	G	C	0.3151	0.0034	0.0005	1.003 (1.002 to 1.004)	1.77 × 10^-12
rs215632	7	32368524	A	G	0.3439	0.004	0.0005	1.004 (1.003 to 1.005)	7.16 × 10^-17
rs215634	7	32369148	A	G	0.3678	0.0039	0.0005	1.004 (1.003 to 1.005)	5.06 × 10^-17
rs6955346	7	32369553	T	C	0.3211	-0.0037	0.0005	0.996 (0.995 to 0.997)	2.77 × 10^-14
rs1376282	7	32370492	A	G	0.0855	-0.005	0.0008	0.995 (0.993 to 0.997)	5.81 × 10^-10
rs10264177	7	32370862	A	G	0.3211	-0.0035	0.0005	0.996 (0.996 to 0.997)	2.82 × 10^-13
rs11768318	7	32372965	T	G	0.0855	-0.0051	0.0008	0.995 (0.993 to 0.997)	3.81 × 10^-10
rs7804577	7	32373104	T	C	0.0964	-0.0047	0.0008	0.995 (0.994 to 0.997)	7.79 × 10^-10
rs215639	7	32373639	C	T	0.3211	0.0036	0.0005	1.004 (1.003 to 1.005)	5.48 × 10^-14
rs215669	7	32378979	G	A	0.3648	0.0039	0.0005	1.004 (1.003 to 1.005)	2.83 × 10^-16
rs215670	7	32379218	G	A	0.325	0.0036	0.0005	1.004 (1.003 to 1.005)	1.08 × 10^-13
rs17161207	7	32379928	T	A	0.1193	-0.0045	0.0007	0.995 (0.994 to 0.997)	7.67 × 10^-11
rs186229	7	32381557	C	A	0.3628	0.0037	0.0005	1.004 (1.003 to 1.005)	7.28 × 10^-15
rs1653889	7	32386653	G	A	0.3608	0.0032	0.0005	1.003 (1.002 to 1.004)	2.45 × 10^-11
rs1668389	7	32386915	G	T	0.3608	0.0032	0.0005	1.003 (1.002 to 1.004)	7.96 × 10^-12
rs1376286	7	32389554	T	G	0.2734	-0.0029	0.0005	0.997 (0.996 to 0.998)	8.93 × 10^-9
rs1668393	7	32393611	C	T	0.3618	0.0032	0.0005	1.003 (1.002 to 1.004)	6.27 × 10^-12
rs215692	7	32394858	T	C	0.3618	0.0036	0.0005	1.004 (1.003 to 1.005)	1.92 × 10^-14
rs412876	7	32395660	G	T	0.3618	0.0037	0.0005	1.004 (1.003 to 1.005)	7.63 × 10^-15
rs215694	7	32397026	T	G	0.3638	0.0036	0.0005	1.004 (1.003 to 1.005)	1.16 × 10^-14
rs4723146	7	32397448	T	C	0.1551	-0.004	0.0006	0.996 (0.995 to 0.997)	2.50 × 10^-10
rs215695	7	32397908	C	T	0.2853	0.0036	0.0005	1.004 (1.003 to 1.005)	9.10 × 10^-13
rs215696	7	32398028	G	A	0.2525	0.0035	0.0005	1.003 (1.002 to 1.004)	3.05 × 10^-11
rs215697	7	32398041	C	T	0.2525	0.0035	0.0005	1.003 (1.002 to 1.005)	2.30 × 10^-11
rs215698	7	32398094	C	T	0.2913	0.0036	0.0005	1.004 (1.003 to 1.005)	4.93 × 10^-13
rs4723147	7	32398156	G	A	0.2316	-0.0034	0.0005	0.997 (0.996 to 0.998)	1.63 × 10^-10
rs1653891	7	32398422	C	T	0.2942	0.0034	0.0005	1.003 (1.002 to 1.004)	7.35 × 10^-12
rs1668394	7	32398685	A	C	0.2932	0.0036	0.0005	1.004 (1.003 to 1.005)	7.18 × 10^-13
rs215699	7	32398974	C	G	0.2932	0.0036	0.0005	1.004 (1.003 to 1.005)	4.45 × 10^-13
rs215702	7	32399658	G	A	0.336	0.0034	0.0005	1.003 (1.003 to 1.004)	7.02 × 10^-13
rs10486507	7	32399833	G	T	0.173	-0.0038	0.0006	0.996 (0.995 to 0.997)	3.65 × 10^-10
rs215705	7	32404421	C	A	0.1412	0.0038	0.0007	1.004 (1.003 to 1.005)	5.55 × 10^-9
rs170013	7	32408487	A	G	0.1431	0.0038	0.0006	1.004 (1.003 to 1.005)	5.28 × 10^-9
rs215715	7	32415346	C	G	0.1421	0.0038	0.0006	1.004 (1.003 to 1.005)	5.41 × 10^-9
rs6954786	7	32419023	G	C	0.0984	-0.0043	0.0008	0.996 (0.994 to 0.997)	1.10 × 10^-8
rs11767011	7	32420648	G	A	0.0736	-0.0048	0.0009	0.995 (0.994 to 0.997)	3.77 × 10^-8
rs441261	7	32422077	G	C	0.1421	0.0038	0.0006	1.004 (1.002 to 1.005)	6.64 × 10^-9
rs404865	7	32422149	C	A	0.1421	0.0038	0.0006	1.004 (1.002 to 1.005)	7.04 × 10^-9
rs17161287	7	32422632	G	C	0.0984	-0.0043	0.0008	0.996 (0.994 to 0.997)	2.30 × 10^-8
rs215720	7	32423399	G	A	0.1421	0.0038	0.0006	1.004 (1.003 to 1.005)	6.23 × 10^-9
rs215721	7	32424193	C	G	0.1421	0.0038	0.0006	1.004 (1.003 to 1.005)	5.96 × 10^-9
rs177366	7	32424456	T	C	0.1421	0.0038	0.0006	1.004 (1.003 to 1.005)	5.55 × 10^-9
rs215723	7	32425158	G	A	0.1451	0.0037	0.0006	1.004 (1.002 to 1.005)	1.27 × 10^-8
rs191954	7	32425468	T	C	0.1451	0.0036	0.0006	1.004 (1.002 to 1.005)	2.30 × 10^-8
rs170016	7	32446317	G	A	0.3499	0.003	0.0005	1.003 (1.002 to 1.004)	4.92 × 10^-10
rs384711	7	32447083	C	T	0.2952	-0.0028	0.0005	0.997 (0.996 to 0.998)	1.76 × 10^-8
rs430356	7	32447226	G	A	0.2853	-0.003	0.0005	0.997 (0.996 to 0.998)	4.04 × 10^-9
rs730725	7	32447262	A	G	0.332	0.0026	0.0005	1.003 (1.002 to 1.004)	4.01 × 10^-8
rs435584	7	32447684	G	A	0.2922	-0.0029	0.0005	0.997 (0.996 to 0.998)	8.25 × 10^-9
rs172558	7	32448121	C	T	0.2386	-0.003	0.0005	0.997 (0.996 to 0.998)	1.22 × 10^-8
rs10225041	7	32489610	T	C	0.3777	0.0025	0.0005	1.003 (1.002 to 1.003)	4.92 × 10^-8
rs935771	7	32501465	T	A	0.4443	0.0025	0.0005	1.003 (1.002 to 1.003)	2.43 × 10^-8
rs1597558	7	32501861	C	G	0.4443	0.0025	0.0005	1.003 (1.002 to 1.003)	2.56 × 10^-8
rs1597557	7	32502105	G	T	0.4443	0.0025	0.0005	1.003 (1.002 to 1.003)	2.56 × 10^-8
rs9692050	7	32503111	A	G	0.4463	0.0025	0.0005	1.003 (1.002 to 1.003)	2.56 × 10^-8
rs17362028	7	32511801	T	G	0.4463	0.0025	0.0005	1.003 (1.002 to 1.003)	2.56 × 10^-8
rs4492275	7	32513429	T	C	0.4463	0.0025	0.0005	1.003 (1.002 to 1.003)	2.69 × 10^-8
rs12539406	7	32513730	A	C	0.4463	0.0025	0.0005	1.003 (1.002 to 1.003)	2.95 × 10^-8
rs17362203	7	32513795	A	G	0.4463	0.0025	0.0005	1.003 (1.002 to 1.003)	4.27 × 10^-8
rs16875962	7	32514776	T	C	0.4245	0.0026	0.0005	1.003 (1.002 to 1.004)	1.30 × 10^-8
rs13225132	7	32800975	A	G	0.3837	-0.0026	0.0005	0.997 (0.996 to 0.998)	2.03 × 10^-8
rs13244487	7	32824581	T	G	0.3529	-0.0026	0.0005	0.997 (0.996 to 0.998)	2.96 × 10^-8
rs10951356	7	32824632	C	T	0.3529	-0.0027	0.0005	0.997 (0.996 to 0.998)	1.90 × 10^-8
rs4723212	7	32829130	T	G	0.3479	0.0026	0.0005	1.003 (1.002 to 1.004)	2.82 × 10^-8
rs7801551	7	32831628	T	C	0.3479	0.0027	0.0005	1.003 (1.002 to 1.004)	1.32 × 10^-8
rs1649220	7	34986597	G	A	0.4722	-0.0025	0.0005	0.997 (0.997 to 0.998)	3.09 × 10^-8
rs1649223	7	34988079	G	C	0.4722	-0.0025	0.0005	0.997 (0.997 to 0.998)	3.35 × 10^-8
rs328890	7	35013449	G	A	0.4751	-0.0025	0.0005	0.997 (0.997 to 0.998)	2.43 × 10^-8
rs329256	7	35066339	A	G	0.4732	-0.0025	0.0005	0.997 (0.997 to 0.998)	3.48 × 10^-8
rs329263	7	35070620	T	C	0.4742	-0.0025	0.0005	0.997 (0.997 to 0.998)	2.16 × 10^-8
rs329269	7	35074130	G	C	0.4751	-0.0026	0.0005	0.997 (0.997 to 0.998)	1.63 × 10^-8
rs329276	7	35080408	A	T	0.4592	-0.0025	0.0005	0.997 (0.997 to 0.998)	2.29 × 10^-8
rs329277	7	35080931	T	G	0.4602	-0.0026	0.0005	0.997 (0.997 to 0.998)	1.50 × 10^-8
rs2717926	7	37714304	C	T	0.335	-0.0026	0.0005	0.997 (0.996 to 0.998)	3.48 × 10^-8
rs1229057	7	39054538	C	T	0.1193	-0.0044	0.0007	0.996 (0.994 to 0.997)	4.08 × 10^-10
rs702820	7	39058577	T	C	0.1203	-0.0044	0.0007	0.996 (0.994 to 0.997)	2.79 × 10^-10
rs859545	7	39067033	G	C	0.1203	-0.0043	0.0007	0.996 (0.994 to 0.997)	5.08 × 10^-10
rs10248136	7	39077397	C	T	0.4811	0.0025	0.0005	1.003 (1.002 to 1.003)	2.69 × 10^-8
rs10277485	7	39077426	A	G	0.1193	0.0043	0.0007	1.004 (1.003 to 1.006)	7.49 × 10^-10
rs2140910	7	39079473	T	C	0.1153	0.0045	0.0007	1.004 (1.003 to 1.006)	3.36 × 10^-10
rs1405987	7	39081494	A	G	0.1193	0.0043	0.0007	1.004 (1.003 to 1.006)	1.05 × 10^-9
rs4551241	7	39327012	C	T	0.159	0.0034	0.0006	1.003 (1.002 to 1.005)	3.62 × 10^-8
rs10951600	7	39355756	T	C	0.1561	0.0034	0.0006	1.003 (1.002 to 1.005)	3.88 × 10^-8
rs12537044	7	39357892	T	G	0.1561	0.0035	0.0006	1.004 (1.002 to 1.005)	1.63 × 10^-8
rs17619162	7	39368609	T	C	0.1581	0.0035	0.0006	1.003 (1.002 to 1.005)	2.17 × 10^-8
rs10951601	7	39372764	C	T	0.1581	0.0035	0.0006	1.003 (1.002 to 1.005)	2.16 × 10^-8
rs12533451	7	39376593	G	T	0.1571	0.0035	0.0006	1.004 (1.002 to 1.005)	1.90 × 10^-8
rs2074937	7	39378982	G	A	0.1571	0.0035	0.0006	1.004 (1.002 to 1.005)	1.63 × 10^-8
rs2074935	7	39379791	T	G	0.1571	0.0035	0.0006	1.003 (1.002 to 1.005)	2.16 × 10^-8
rs2299141	7	39380665	C	T	0.4414	0.0026	0.0005	1.003 (1.002 to 1.003)	1.26 × 10^-8
rs3823619	7	39382218	T	A	0.1571	0.0035	0.0006	1.004 (1.002 to 1.005)	1.63 × 10^-8
rs2329388	7	39383090	C	T	0.4414	0.0026	0.0005	1.003 (1.002 to 1.003)	1.23 × 10^-8
rs2329390	7	39383323	A	G	0.4414	0.0026	0.0005	1.003 (1.002 to 1.003)	1.50 × 10^-8
rs2329391	7	39383458	T	C	0.4414	0.0026	0.0005	1.003 (1.002 to 1.003)	1.36 × 10^-8
rs2299139	7	39385602	C	T	0.1571	0.0035	0.0006	1.003 (1.002 to 1.005)	2.16 × 10^-8
rs1558159	7	39387141	C	A	0.4414	0.0026	0.0005	1.003 (1.002 to 1.004)	1.15 × 10^-8
rs740509	7	39388947	G	C	0.4433	0.0026	0.0005	1.003 (1.002 to 1.003)	2.03 × 10^-8
rs2299137	7	39392000	A	G	0.4433	0.0025	0.0005	1.003 (1.002 to 1.003)	3.48 × 10^-8
rs10951602	7	39409660	A	G	0.163	0.0035	0.0006	1.003 (1.002 to 1.005)	1.30 × 10^-8
rs1019083	7	39414081	A	G	0.163	0.0035	0.0006	1.004 (1.002 to 1.005)	1.06 × 10^-8
rs17701660	7	39419985	G	A	0.174	0.0034	0.0006	1.003 (1.002 to 1.005)	1.08 × 10^-8
rs11760438	7	39425403	A	G	0.174	0.0034	0.0006	1.003 (1.002 to 1.005)	1.24 × 10^-8
rs17686887	7	39429036	T	C	0.164	0.0037	0.0006	1.004 (1.002 to 1.005)	2.26 × 10^-9
rs2190893	7	39434312	A	G	0.3529	0.0028	0.0005	1.003 (1.002 to 1.004)	5.27 × 10^-9
rs2190892	7	39434462	G	T	0.341	0.0028	0.0005	1.003 (1.002 to 1.004)	3.35 × 10^-9
rs933370	7	39437903	T	C	0.34	0.0029	0.0005	1.003 (1.002 to 1.004)	1.36 × 10^-9
rs10259786	7	39444551	A	G	0.341	0.003	0.0005	1.003 (1.002 to 1.004)	5.92 × 10^-10
rs3778934	7	39445385	A	C	0.333	0.0029	0.0005	1.003 (1.002 to 1.004)	1.06 × 10^-9
rs2237403	7	39448936	C	T	0.331	0.0032	0.0005	1.003 (1.002 to 1.004)	4.98 × 10^-11
rs2073546	7	39460326	C	G	0.2644	0.0028	0.0005	1.003 (1.002 to 1.004)	4.14 × 10^-8
rs2299133	7	39461716	T	C	0.2654	0.0028	0.0005	1.003 (1.002 to 1.004)	4.66 × 10^-8
rs2190891	7	39462339	T	C	0.2565	0.0029	0.0005	1.003 (1.002 to 1.004)	2.56 × 10^-8
rs3819426	7	39462495	G	A	0.2545	0.0029	0.0005	1.003 (1.002 to 1.004)	3.09 × 10^-8
rs2190890	7	39462668	T	C	0.2654	0.0028	0.0005	1.003 (1.002 to 1.004)	2.82 × 10^-8
rs2215138	7	39462819	T	C	0.2654	0.0028	0.0005	1.003 (1.002 to 1.004)	3.09 × 10^-8
rs3819422	7	39463037	T	C	0.2545	0.0029	0.0005	1.003 (1.002 to 1.004)	2.03 × 10^-8
rs3819421	7	39463078	G	A	0.2545	0.0029	0.0005	1.003 (1.002 to 1.004)	2.56 × 10^-8
rs3819420	7	39463213	G	A	0.2545	0.0029	0.0005	1.003 (1.002 to 1.004)	2.03 × 10^-8
rs1860115	7	39463515	G	A	0.2545	0.0029	0.0005	1.003 (1.002 to 1.004)	2.43 × 10^-8
rs10269280	7	39463995	G	A	0.2545	0.0029	0.0005	1.003 (1.002 to 1.004)	2.43 × 10^-8
rs10269203	7	39464109	C	T	0.2545	0.0029	0.0005	1.003 (1.002 to 1.004)	2.30 × 10^-8
rs10239767	7	39464228	A	G	0.2545	0.0029	0.0005	1.003 (1.002 to 1.004)	2.43 × 10^-8
rs17712867	7	39464732	G	A	0.1412	0.0039	0.0007	1.004 (1.003 to 1.005)	3.09 × 10^-9
rs17769607	7	39465059	A	G	0.2555	0.0029	0.0005	1.003 (1.002 to 1.004)	2.56 × 10^-8
rs6462917	7	39465165	C	T	0.2555	0.0029	0.0005	1.003 (1.002 to 1.004)	1.90 × 10^-8
rs2237395	7	39465638	G	A	0.2644	0.0029	0.0005	1.003 (1.002 to 1.004)	1.76 × 10^-8
rs2237391	7	39466118	A	G	0.2545	0.0029	0.0005	1.003 (1.002 to 1.004)	2.43 × 10^-8
rs2299132	7	39466549	T	C	0.2545	0.0029	0.0005	1.003 (1.002 to 1.004)	2.30 × 10^-8
rs2299130	7	39467227	C	A	0.2565	0.003	0.0005	1.003 (1.002 to 1.004)	1.18 × 10^-8
rs2299129	7	39467305	T	C	0.2565	0.003	0.0005	1.003 (1.002 to 1.004)	7.98 × 10^-9
rs887015	7	39473569	T	C	0.2425	0.0029	0.0005	1.003 (1.002 to 1.004)	2.56 × 10^-8
rs887014	7	39473698	C	G	0.2465	0.003	0.0005	1.003 (1.002 to 1.004)	1.36 × 10^-8
rs10242113	7	39473759	T	A	0.2425	0.003	0.0005	1.003 (1.002 to 1.004)	1.50 × 10^-8
rs11979059	7	39474239	A	T	0.2465	0.003	0.0005	1.003 (1.002 to 1.004)	1.34 × 10^-8
rs11972350	7	39474467	G	A	0.2465	0.003	0.0005	1.003 (1.002 to 1.004)	1.13 × 10^-8
rs2159154	7	39480601	G	A	0.2465	0.003	0.0005	1.003 (1.002 to 1.004)	1.36 × 10^-8
rs2190888	7	39480649	A	C	0.2465	0.003	0.0005	1.003 (1.002 to 1.004)	1.63 × 10^-8
rs2108720	7	39480901	G	A	0.2465	0.003	0.0005	1.003 (1.002 to 1.004)	1.34 × 10^-8
rs2876837	7	39481015	T	C	0.2465	0.003	0.0005	1.003 (1.002 to 1.004)	1.30 × 10^-8
rs2108719	7	39481056	A	G	0.2465	0.003	0.0005	1.003 (1.002 to 1.004)	1.13 × 10^-8
rs12112809	7	39481094	T	C	0.2465	0.003	0.0005	1.003 (1.002 to 1.004)	1.30 × 10^-8
rs2876838	7	39481294	T	C	0.2425	0.003	0.0005	1.003 (1.002 to 1.004)	9.20 × 10^-9
rs2237383	7	39482129	G	A	0.2455	0.003	0.0005	1.003 (1.002 to 1.004)	1.26 × 10^-8
rs2237382	7	39482684	G	A	0.2455	0.003	0.0005	1.003 (1.002 to 1.004)	1.30 × 10^-8
rs2237380	7	39482850	A	C	0.2455	0.003	0.0005	1.003 (1.002 to 1.004)	1.20 × 10^-8
rs2237378	7	39483281	T	C	0.2455	0.003	0.0005	1.003 (1.002 to 1.004)	1.08 × 10^-8
rs2282918	7	39486378	C	G	0.2445	0.003	0.0005	1.003 (1.002 to 1.004)	1.76 × 10^-8
rs1155269	7	39488248	T	G	0.2445	0.0029	0.0005	1.003 (1.002 to 1.004)	2.43 × 10^-8
rs2299123	7	39488735	T	G	0.2445	0.003	0.0005	1.003 (1.002 to 1.004)	1.76 × 10^-8
rs7797301	7	39490866	A	T	0.2435	0.003	0.0005	1.003 (1.002 to 1.004)	8.66 × 10^-9
rs2282917	7	39493136	A	G	0.2435	0.003	0.0005	1.003 (1.002 to 1.004)	9.20 × 10^-9
rs2237374	7	39495742	T	C	0.2406	0.003	0.0005	1.003 (1.002 to 1.004)	1.50 × 10^-8
rs2237373	7	39495863	C	A	0.2406	0.003	0.0005	1.003 (1.002 to 1.004)	9.20 × 10^-9
rs2237371	7	39496649	T	G	0.2425	0.003	0.0005	1.003 (1.002 to 1.004)	1.11 × 10^-8
rs2237370	7	39496713	A	T	0.2435	0.003	0.0005	1.003 (1.002 to 1.004)	1.34 × 10^-8
rs2237369	7	39497649	G	A	0.2396	0.0031	0.0005	1.003 (1.002 to 1.004)	7.71 × 10^-9
rs740510	7	39500521	G	A	0.2416	0.003	0.0005	1.003 (1.002 to 1.004)	1.50 × 10^-8
rs6970549	7	44474648	T	G	0.165	-0.0033	0.0006	0.997 (0.995 to 0.998)	4.80 × 10^-8
rs10268050	7	44522617	T	C	0.1769	-0.0032	0.0006	0.997 (0.996 to 0.998)	4.67 × 10^-8
rs10260219	7	44524200	C	G	0.1769	-0.0033	0.0006	0.997 (0.996 to 0.998)	4.27 × 10^-8
rs307011	7	44525374	C	T	0.1769	-0.0033	0.0006	0.997 (0.996 to 0.998)	3.35 × 10^-8
rs11760674	7	44526475	T	C	0.1779	-0.0032	0.0006	0.997 (0.996 to 0.998)	4.27 × 10^-8
rs217433	7	44553496	T	C	0.1789	-0.0033	0.0006	0.997 (0.996 to 0.998)	2.69 × 10^-8
rs1088869	7	44772053	G	T	0.3499	-0.003	0.0005	0.997 (0.996 to 0.998)	3.07 × 10^-10
rs799447	7	44776574	T	G	0.3479	-0.003	0.0005	0.997 (0.996 to 0.998)	5.35 × 10^-10
rs710888	7	44777556	A	G	0.4692	-0.0032	0.0005	0.997 (0.996 to 0.998)	2.55 × 10^-12
rs799449	7	44784697	C	T	0.4811	-0.0034	0.0005	0.997 (0.996 to 0.998)	1.46 × 10^-13
rs799451	7	44790988	G	A	0.4821	-0.0033	0.0005	0.997 (0.996 to 0.998)	2.17 × 10^-13
rs3735478	7	44800176	G	T	0.3042	0.0032	0.0005	1.003 (1.002 to 1.004)	7.35 × 10^-11
rs2289379	7	44804225	C	T	0.4304	0.0034	0.0005	1.003 (1.003 to 1.004)	7.32 × 10^-14
rs1050338	7	44808223	G	A	0.4662	0.0026	0.0005	1.003 (1.002 to 1.004)	5.81 × 10^-9
rs3812257	7	44808416	A	G	0.4334	0.0027	0.0005	1.003 (1.002 to 1.004)	2.94 × 10^-9
rs10252662	7	44811223	C	T	0.4662	0.0026	0.0005	1.003 (1.002 to 1.003)	1.50 × 10^-8
rs13224222	7	44812338	C	T	0.4692	-0.0026	0.0005	0.997 (0.997 to 0.998)	1.26 × 10^-8
rs13231886	7	44814172	G	A	0.4145	0.0027	0.0005	1.003 (1.002 to 1.004)	2.94 × 10^-9
rs2189833	7	49507651	G	A	0.327	0.003	0.0005	1.003 (1.002 to 1.004)	3.35 × 10^-10
rs10228342	7	49509028	A	G	0.327	0.0031	0.0005	1.003 (1.002 to 1.004)	1.16 × 10^-10
rs10232195	7	49509886	A	G	0.327	0.0031	0.0005	1.003 (1.002 to 1.004)	9.69 × 10^-11
rs736157	7	49511430	G	A	0.327	0.0031	0.0005	1.003 (1.002 to 1.004)	1.91 × 10^-10
rs2189834	7	49526734	C	T	0.327	0.0031	0.0005	1.003 (1.002 to 1.004)	8.08 × 10^-11
rs917075	7	49529824	C	A	0.327	0.0031	0.0005	1.003 (1.002 to 1.004)	7.93 × 10^-11
rs917076	7	49530207	T	A	0.327	0.0031	0.0005	1.003 (1.002 to 1.004)	1.62 × 10^-10
rs1854146	7	49530911	C	T	0.328	0.0032	0.0005	1.003 (1.002 to 1.004)	2.30 × 10^-11
rs2768419	7	49532421	A	G	0.328	0.0031	0.0005	1.003 (1.002 to 1.004)	7.49 × 10^-11
rs2365063	7	49540149	G	C	0.3449	0.0032	0.0005	1.003 (1.002 to 1.004)	1.22 × 10^-11
rs974197	7	49542054	C	T	0.3469	0.0033	0.0005	1.003 (1.002 to 1.004)	7.81 × 10^-12
rs1544434	7	49542313	G	A	0.3847	0.0035	0.0005	1.003 (1.003 to 1.004)	7.98 × 10^-14
rs2078103	7	49545125	C	T	0.3459	-0.0033	0.0005	0.997 (0.996 to 0.998)	7.19 × 10^-12
rs10270725	7	49548851	C	T	0.3459	-0.0032	0.0005	0.997 (0.996 to 0.998)	1.07 × 10^-11
rs961514	7	49549288	A	C	0.3459	-0.0032	0.0005	0.997 (0.996 to 0.998)	9.64 × 10^-12
rs4554415	7	49549949	T	C	0.3459	-0.0029	0.0005	0.997 (0.996 to 0.998)	9.16 × 10^-10
rs4641010	7	49555610	C	A	0.3459	-0.0033	0.0005	0.997 (0.996 to 0.998)	7.96 × 10^-12
rs2189823	7	49557064	G	C	0.3479	-0.0032	0.0005	0.997 (0.996 to 0.998)	8.88 × 10^-12
rs11185570	7	49557998	G	A	0.3459	-0.0033	0.0005	0.997 (0.996 to 0.998)	7.96 × 10^-12
rs960380	7	49558584	C	G	0.3459	-0.0032	0.0005	0.997 (0.996 to 0.998)	9.34 × 10^-12
rs1014221	7	49559248	A	C	0.3459	-0.0033	0.0005	0.997 (0.996 to 0.998)	8.42 × 10^-12
rs2189824	7	49559934	A	C	0.3459	-0.0033	0.0005	0.997 (0.996 to 0.998)	8.42 × 10^-12
rs4283997	7	49562836	G	A	0.3459	-0.0032	0.0005	0.997 (0.996 to 0.998)	9.64 × 10^-12
rs4466350	7	49563002	A	G	0.3459	-0.0032	0.0005	0.997 (0.996 to 0.998)	1.06 × 10^-11
rs4475431	7	49564504	A	C	0.3459	-0.0032	0.0005	0.997 (0.996 to 0.998)	9.79 × 10^-12
rs971154	7	49566921	T	C	0.3459	-0.0033	0.0005	0.997 (0.996 to 0.998)	7.96 × 10^-12
rs10262572	7	49568326	A	G	0.3459	-0.0033	0.0005	0.997 (0.996 to 0.998)	8.11 × 10^-12
rs10269456	7	49568971	T	G	0.3459	-0.0033	0.0005	0.997 (0.996 to 0.998)	8.27 × 10^-12
rs10255238	7	49569949	C	G	0.3459	-0.0032	0.0005	0.997 (0.996 to 0.998)	9.18 × 10^-12
rs11762967	7	49577607	G	A	0.3459	-0.0033	0.0005	0.997 (0.996 to 0.998)	8.88 × 10^-12
rs12718196	7	49577779	A	T	0.3459	-0.0033	0.0005	0.997 (0.996 to 0.998)	8.27 × 10^-12
rs9649723	7	49585407	A	T	0.3469	-0.0032	0.0005	0.997 (0.996 to 0.998)	9.18 × 10^-12
rs2107699	7	49590547	T	C	0.3469	-0.0033	0.0005	0.997 (0.996 to 0.998)	7.50 × 10^-12
rs4385423	7	49592383	A	G	0.3459	-0.0033	0.0005	0.997 (0.996 to 0.998)	8.57 × 10^-12
rs4554416	7	49592892	G	A	0.3459	-0.0033	0.0005	0.997 (0.996 to 0.998)	7.96 × 10^-12
rs4617109	7	49593583	G	A	0.3459	-0.0033	0.0005	0.997 (0.996 to 0.998)	8.88 × 10^-12
rs2158545	7	49595145	C	T	0.3459	-0.0032	0.0005	0.997 (0.996 to 0.998)	9.79 × 10^-12
rs12666746	7	49595581	G	A	0.3459	-0.0033	0.0005	0.997 (0.996 to 0.998)	8.88 × 10^-12
rs8180741	7	49595925	G	A	0.3459	-0.0033	0.0005	0.997 (0.996 to 0.998)	8.88 × 10^-12
rs12665996	7	49597349	T	C	0.3459	-0.0033	0.0005	0.997 (0.996 to 0.998)	8.88 × 10^-12
rs2214655	7	49600630	A	G	0.3459	-0.0032	0.0005	0.997 (0.996 to 0.998)	9.79 × 10^-12
rs11983630	7	49602343	A	C	0.3459	-0.0032	0.0005	0.997 (0.996 to 0.998)	9.49 × 10^-12
rs11185571	7	49603343	C	T	0.3459	-0.0032	0.0005	0.997 (0.996 to 0.998)	9.18 × 10^-12
rs10241252	7	49603726	G	A	0.3459	-0.0035	0.0005	0.997 (0.996 to 0.997)	2.17 × 10^-13
rs10245310	7	49604638	G	A	0.3459	-0.0033	0.0005	0.997 (0.996 to 0.998)	7.81 × 10^-12
rs4552849	7	49605182	A	T	0.3459	-0.0032	0.0005	0.997 (0.996 to 0.998)	9.49 × 10^-12
rs4307287	7	49605513	C	T	0.3459	-0.0029	0.0005	0.997 (0.996 to 0.998)	1.98 × 10^-9
rs2365074	7	49606122	A	G	0.3459	-0.0029	0.0005	0.997 (0.996 to 0.998)	1.84 × 10^-9
rs10253354	7	49606466	G	C	0.3459	-0.0029	0.0005	0.997 (0.996 to 0.998)	1.56 × 10^-9
rs2886266	7	49606499	C	T	0.3459	-0.0029	0.0005	0.997 (0.996 to 0.998)	1.84 × 10^-9
rs7777874	7	49607327	G	A	0.3569	-0.003	0.0005	0.997 (0.996 to 0.998)	1.91 × 10^-10
rs10225709	7	49607729	T	A	0.3459	-0.0029	0.0005	0.997 (0.996 to 0.998)	1.42 × 10^-9
rs2051867	7	49609605	G	A	0.3459	-0.0033	0.0005	0.997 (0.996 to 0.998)	7.50 × 10^-12
rs2189827	7	49609800	G	A	0.3469	-0.0033	0.0005	0.997 (0.996 to 0.998)	7.19 × 10^-12
rs2189828	7	49609846	C	A	0.3459	-0.0033	0.0005	0.997 (0.996 to 0.998)	8.11 × 10^-12
rs10234510	7	49610454	A	G	0.3459	-0.0029	0.0005	0.997 (0.996 to 0.998)	1.98 × 10^-9
rs10248164	7	49610516	G	A	0.3459	-0.0029	0.0005	0.997 (0.996 to 0.998)	1.70 × 10^-9
rs7357227	7	49611241	T	C	0.3459	-0.0033	0.0005	0.997 (0.996 to 0.998)	8.42 × 10^-12
rs1074079	7	49611395	G	A	0.3459	-0.0033	0.0005	0.997 (0.996 to 0.998)	8.88 × 10^-12
rs2078558	7	49611477	A	G	0.3459	-0.0032	0.0005	0.997 (0.996 to 0.998)	1.01 × 10^-11
rs1074080	7	49611694	A	G	0.3449	-0.0031	0.0005	0.997 (0.996 to 0.998)	4.53 × 10^-11
rs4458823	7	49612478	G	A	0.3459	-0.0029	0.0005	0.997 (0.996 to 0.998)	1.84 × 10^-9
rs10247884	7	49614027	A	C	0.3459	-0.0032	0.0005	0.997 (0.996 to 0.998)	1.22 × 10^-11
rs10265687	7	49615332	G	A	0.3459	-0.0035	0.0005	0.997 (0.996 to 0.997)	2.00 × 10^-13
rs10255567	7	49615628	A	G	0.3459	-0.0033	0.0005	0.997 (0.996 to 0.998)	8.57 × 10^-12
rs10269783	7	49616203	G	A	0.3867	-0.0037	0.0005	0.996 (0.995 to 0.997)	2.53 × 10^-15
rs10259490	7	49616420	A	G	0.3807	-0.0035	0.0005	0.997 (0.996 to 0.997)	7.15 × 10^-14
rs1978165	7	49619218	A	G	0.4225	-0.0031	0.0005	0.997 (0.996 to 0.998)	7.50 × 10^-12
rs1978166	7	49619303	T	A	0.4225	-0.0031	0.0005	0.997 (0.996 to 0.998)	7.81 × 10^-12
rs1978168	7	49619627	G	C	0.4225	-0.0031	0.0005	0.997 (0.996 to 0.998)	7.96 × 10^-12
rs10235607	7	49620076	C	T	0.4225	-0.0032	0.0005	0.997 (0.996 to 0.998)	5.65 × 10^-12
rs10264162	7	49620107	G	T	0.4215	-0.0032	0.0005	0.997 (0.996 to 0.998)	5.50 × 10^-12
rs10257732	7	49620874	T	C	0.4215	-0.0031	0.0005	0.997 (0.996 to 0.998)	8.42 × 10^-12
rs6962967	7	49621014	C	T	0.4215	-0.0032	0.0005	0.997 (0.996 to 0.998)	5.96 × 10^-12
rs11767687	7	49624935	C	T	0.4215	-0.0032	0.0005	0.997 (0.996 to 0.998)	4.73 × 10^-12
rs2107701	7	49625722	T	A	0.4215	-0.0032	0.0005	0.997 (0.996 to 0.998)	6.58 × 10^-12
rs732215	7	50544063	A	C	0.4165	0.0031	0.0005	1.003 (1.002 to 1.004)	1.99 × 10^-11
rs10899736	7	50546925	G	A	0.4066	0.0033	0.0005	1.003 (1.002 to 1.004)	1.53 × 10^-12
rs1451371	7	50553051	T	C	0.4056	0.0032	0.0005	1.003 (1.002 to 1.004)	2.71 × 10^-12
rs3807566	7	50564204	G	T	0.4046	0.0034	0.0005	1.003 (1.002 to 1.004)	3.31 × 10^-13
rs1037351	7	50565404	T	C	0.3658	-0.0027	0.0005	0.997 (0.996 to 0.998)	8.39 × 10^-9
rs2167364	7	50565827	T	C	0.3658	-0.0027	0.0005	0.997 (0.996 to 0.998)	8.25 × 10^-9
rs3823674	7	50571996	C	T	0.3936	0.0034	0.0005	1.003 (1.002 to 1.004)	4.28 × 10^-13
rs4947584	7	50572709	A	T	0.3817	-0.0028	0.0005	0.997 (0.996 to 0.998)	2.25 × 10^-9
rs12718572	7	50573325	C	T	0.3569	0.0031	0.0005	1.003 (1.002 to 1.004)	4.54 × 10^-11
rs7809758	7	50573333	A	G	0.3956	-0.0027	0.0005	0.997 (0.996 to 0.998)	6.08 × 10^-9
rs12718574	7	50573848	G	C	0.3936	0.0033	0.0005	1.003 (1.002 to 1.004)	9.41 × 10^-13
rs1817074	7	50574012	T	C	0.3956	-0.0026	0.0005	0.997 (0.996 to 0.998)	1.22 × 10^-8
rs2198144	7	50574254	A	C	0.3956	-0.0027	0.0005	0.997 (0.996 to 0.998)	9.06 × 10^-9
rs1470750	7	50576648	C	G	0.3678	0.0031	0.0005	1.003 (1.002 to 1.004)	3.34 × 10^-11
rs9918702	7	50592082	T	C	0.2803	0.0028	0.0005	1.003 (1.002 to 1.004)	3.48 × 10^-8
rs11575334	7	50597301	G	A	0.492	0.0029	0.0005	1.003 (1.002 to 1.004)	1.04 × 10^-10
rs10244632	7	50598703	T	C	0.2972	0.0027	0.0005	1.003 (1.002 to 1.004)	3.22 × 10^-8
rs998850	7	50607388	G	C	0.493	0.003	0.0005	1.003 (1.002 to 1.004)	4.83 × 10^-11
rs7786398	7	50612906	G	A	0.495	0.0028	0.0005	1.003 (1.002 to 1.004)	6.48 × 10^-10
rs10499694	7	50614173	A	G	0.4831	0.0032	0.0005	1.003 (1.002 to 1.004)	1.61 × 10^-12
rs11765748	7	50615616	T	A	0.4831	0.003	0.0005	1.003 (1.002 to 1.004)	5.57 × 10^-11
rs10499695	7	50618604	T	C	0.4781	0.0026	0.0005	1.003 (1.002 to 1.004)	6.22 × 10^-9
rs4947644	7	50618876	T	C	0.4612	0.0027	0.0005	1.003 (1.002 to 1.004)	2.80 × 10^-9
rs4245555	7	50661409	T	C	0.3877	0.0026	0.0005	1.003 (1.002 to 1.003)	3.09 × 10^-8
rs10259748	7	69281111	T	G	0.2873	-0.0029	0.0005	0.997 (0.996 to 0.998)	6.36 × 10^-9
rs9332399	7	69285977	A	G	0.2863	-0.0029	0.0005	0.997 (0.996 to 0.998)	5.81 × 10^-9
rs7801117	7	69287445	G	A	0.2793	-0.0029	0.0005	0.997 (0.996 to 0.998)	8.12 × 10^-9
rs17140933	7	69291722	C	T	0.2863	-0.0029	0.0005	0.997 (0.996 to 0.998)	5.27 × 10^-9
rs6963882	7	69293432	C	G	0.2873	-0.0028	0.0005	0.997 (0.996 to 0.998)	3.48 × 10^-8
rs1014417	7	69311506	G	A	0.2863	-0.0028	0.0005	0.997 (0.996 to 0.998)	2.43 × 10^-8
rs2865805	7	69318195	A	C	0.2734	-0.003	0.0005	0.997 (0.996 to 0.998)	3.49 × 10^-9
rs726372	7	69320268	A	G	0.2744	-0.003	0.0005	0.997 (0.996 to 0.998)	2.67 × 10^-9
rs17140980	7	69325931	A	G	0.2744	-0.0029	0.0005	0.997 (0.996 to 0.998)	9.20 × 10^-9
rs11974201	7	69334991	C	T	0.2744	-0.0029	0.0005	0.997 (0.996 to 0.998)	1.12 × 10^-8
rs7779010	7	69349820	G	A	0.2744	-0.0029	0.0005	0.997 (0.996 to 0.998)	1.11 × 10^-8
rs12333974	7	69367000	C	T	0.2773	-0.0029	0.0005	0.997 (0.996 to 0.998)	6.76 × 10^-9
rs10245786	7	69370663	G	C	0.2773	-0.0029	0.0005	0.997 (0.996 to 0.998)	1.19 × 10^-8
rs7796973	7	69372727	A	G	0.2773	-0.0029	0.0005	0.997 (0.996 to 0.998)	1.04 × 10^-8
rs877687	7	69384347	G	A	0.2773	-0.0029	0.0005	0.997 (0.996 to 0.998)	1.09 × 10^-8
rs6979355	7	69384562	G	A	0.2773	-0.0029	0.0005	0.997 (0.996 to 0.998)	1.50 × 10^-8
rs12698816	7	69386161	T	C	0.2773	-0.0029	0.0005	0.997 (0.996 to 0.998)	1.36 × 10^-8
rs7809934	7	69396870	T	C	0.2773	-0.0029	0.0005	0.997 (0.996 to 0.998)	1.04 × 10^-8
rs13226538	7	69420939	C	G	0.2763	-0.0029	0.0005	0.997 (0.996 to 0.998)	9.87 × 10^-9
rs12698825	7	69422329	G	A	0.2763	-0.0029	0.0005	0.997 (0.996 to 0.998)	8.79 × 10^-9
rs6958981	7	69425994	A	G	0.2763	-0.0029	0.0005	0.997 (0.996 to 0.998)	1.22 × 10^-8
rs7797340	7	69436665	G	A	0.2753	-0.003	0.0005	0.997 (0.996 to 0.998)	5.13 × 10^-9
rs11978431	7	69445322	C	T	0.2753	-0.0029	0.0005	0.997 (0.996 to 0.998)	6.22 × 10^-9
rs6951921	7	69445960	C	T	0.2753	-0.003	0.0005	0.997 (0.996 to 0.998)	4.31 × 10^-9
rs10452738	7	69453714	A	G	0.2763	-0.003	0.0005	0.997 (0.996 to 0.998)	5.27 × 10^-9
rs12698830	7	69455983	G	A	0.2763	-0.0029	0.0005	0.997 (0.996 to 0.998)	6.49 × 10^-9
rs1035013	7	69475046	C	T	0.2853	-0.0029	0.0005	0.997 (0.996 to 0.998)	1.07 × 10^-8
rs7809303	7	69484366	G	A	0.2853	-0.0029	0.0005	0.997 (0.996 to 0.998)	9.47 × 10^-9
rs1558413	7	69504764	C	G	0.2883	-0.0029	0.0005	0.997 (0.996 to 0.998)	6.22 × 10^-9
rs6415223	7	69505703	G	A	0.2863	-0.0029	0.0005	0.997 (0.996 to 0.998)	9.20 × 10^-9
rs6974687	7	69509185	T	C	0.2873	-0.0029	0.0005	0.997 (0.996 to 0.998)	7.58 × 10^-9
rs6950485	7	69516075	C	T	0.2863	-0.0029	0.0005	0.997 (0.996 to 0.998)	5.00 × 10^-9
rs6949651	7	69539140	G	A	0.2863	-0.0029	0.0005	0.997 (0.996 to 0.998)	1.12 × 10^-8
rs7794623	7	69541182	C	A	0.2863	-0.0029	0.0005	0.997 (0.996 to 0.998)	1.23 × 10^-8
rs10270616	7	69547466	G	C	0.2863	-0.0029	0.0005	0.997 (0.996 to 0.998)	7.71 × 10^-9
rs10279392	7	69567938	A	G	0.2863	-0.0029	0.0005	0.997 (0.996 to 0.998)	1.13 × 10^-8
rs6953170	7	69570127	T	C	0.2863	-0.0029	0.0005	0.997 (0.996 to 0.998)	8.12 × 10^-9
rs9638268	7	69586950	T	C	0.2863	-0.0029	0.0005	0.997 (0.996 to 0.998)	1.16 × 10^-8
rs13228123	7	69592701	G	T	0.2276	-0.0036	0.0005	0.996 (0.995 to 0.997)	3.20 × 10^-11
rs10235487	7	69593376	G	C	0.2266	-0.0036	0.0005	0.996 (0.995 to 0.997)	2.60 × 10^-11
rs12698855	7	69596963	A	G	0.2266	-0.0036	0.0005	0.996 (0.995 to 0.997)	2.30 × 10^-11
rs1035010	7	69598328	C	T	0.2266	-0.0037	0.0005	0.996 (0.995 to 0.997)	9.66 × 10^-12
rs7790729	7	69598649	C	T	0.2266	-0.0036	0.0005	0.996 (0.995 to 0.997)	3.20 × 10^-11
rs6460537	7	69602905	C	A	0.2266	-0.0036	0.0005	0.996 (0.995 to 0.997)	3.35 × 10^-11
rs10235781	7	69606936	A	G	0.2266	-0.0036	0.0005	0.996 (0.995 to 0.997)	3.95 × 10^-11
rs10256186	7	69641784	A	G	0.2276	-0.0036	0.0005	0.996 (0.995 to 0.997)	3.65 × 10^-11
rs10268924	7	69647225	G	A	0.2266	-0.0036	0.0005	0.996 (0.995 to 0.997)	2.45 × 10^-11
rs7796080	7	69647562	G	A	0.2266	-0.0036	0.0005	0.996 (0.995 to 0.997)	2.15 × 10^-11
rs6950647	7	69648162	A	G	0.2266	-0.0036	0.0005	0.996 (0.995 to 0.997)	3.50 × 10^-11
rs6975279	7	69649683	C	A	0.2266	-0.0036	0.0005	0.996 (0.995 to 0.997)	2.45 × 10^-11
rs10499812	7	69653990	A	G	0.2276	-0.0036	0.0005	0.996 (0.995 to 0.998)	4.39 × 10^-11
rs6961345	7	69659629	G	A	0.2266	-0.0036	0.0005	0.996 (0.995 to 0.997)	3.35 × 10^-11
rs873835	7	69681178	T	A	0.2416	-0.0031	0.0005	0.997 (0.996 to 0.998)	2.81 × 10^-9
rs7790934	7	69701965	A	G	0.2276	-0.0036	0.0005	0.996 (0.995 to 0.997)	2.60 × 10^-11
rs1474368	7	69707623	A	G	0.2425	-0.0031	0.0005	0.997 (0.996 to 0.998)	3.49 × 10^-9
rs6969375	7	69721267	T	C	0.2276	-0.0036	0.0005	0.996 (0.995 to 0.997)	3.35 × 10^-11
rs7792964	7	69729661	G	C	0.2316	-0.0034	0.0005	0.997 (0.996 to 0.998)	2.21 × 10^-10
rs2280613	7	69755741	G	A	0.2316	-0.0035	0.0005	0.997 (0.995 to 0.998)	8.38 × 10^-11
rs2280614	7	69755860	A	G	0.2316	-0.0034	0.0005	0.997 (0.996 to 0.998)	1.63 × 10^-10
rs3846984	7	69759532	C	A	0.2306	-0.0034	0.0005	0.997 (0.996 to 0.998)	2.06 × 10^-10
rs2866277	7	69759833	G	A	0.2336	-0.0034	0.0005	0.997 (0.996 to 0.998)	2.35 × 10^-10
rs10234614	7	69761157	T	G	0.2336	-0.0035	0.0005	0.997 (0.996 to 0.998)	1.04 × 10^-10
rs10234892	7	69761364	T	G	0.2336	-0.0034	0.0005	0.997 (0.996 to 0.998)	1.77 × 10^-10
rs13221252	7	69763456	G	A	0.2306	-0.0034	0.0005	0.997 (0.996 to 0.998)	1.92 × 10^-10
rs10950199	7	69764103	A	C	0.2346	-0.0034	0.0005	0.997 (0.996 to 0.998)	2.93 × 10^-10
rs12155138	7	69766519	G	A	0.2336	-0.0034	0.0005	0.997 (0.996 to 0.998)	2.78 × 10^-10
rs8180850	7	69768233	A	G	0.2346	-0.0034	0.0005	0.997 (0.996 to 0.998)	1.77 × 10^-10
rs7787612	7	69768707	C	T	0.2237	-0.0031	0.0005	0.997 (0.996 to 0.998)	1.90 × 10^-8
rs2222544	7	69769369	T	C	0.2346	-0.0033	0.0005	0.997 (0.996 to 0.998)	4.93 × 10^-10
rs7798991	7	69773395	T	C	0.2336	-0.0034	0.0005	0.997 (0.996 to 0.998)	1.48 × 10^-10
rs7799308	7	69773791	A	G	0.2336	-0.0034	0.0005	0.997 (0.996 to 0.998)	3.64 × 10^-10
rs12698895	7	69778828	G	A	0.2217	-0.0035	0.0005	0.997 (0.995 to 0.998)	1.92 × 10^-10
rs12698896	7	69779149	T	C	0.2217	-0.0035	0.0005	0.997 (0.995 to 0.998)	1.48 × 10^-10
rs1357759	7	69780256	C	T	0.2217	-0.0035	0.0005	0.997 (0.995 to 0.998)	2.21 × 10^-10
rs2103132	7	69782073	G	C	0.2217	-0.0035	0.0005	0.997 (0.995 to 0.998)	1.63 × 10^-10
rs1404274	7	69784370	G	A	0.2217	-0.0035	0.0005	0.997 (0.995 to 0.998)	2.35 × 10^-10
rs1880368	7	69785604	G	A	0.2207	-0.0035	0.0005	0.997 (0.995 to 0.998)	1.92 × 10^-10
rs10256062	7	69787054	T	C	0.2217	-0.0035	0.0005	0.997 (0.995 to 0.998)	1.48 × 10^-10
rs6953344	7	69789374	A	G	0.2227	-0.0035	0.0005	0.997 (0.995 to 0.998)	1.25 × 10^-10
rs6967697	7	69791210	T	G	0.2217	-0.0035	0.0005	0.996 (0.995 to 0.998)	9.70 × 10^-11
rs10254839	7	69791367	C	T	0.2217	-0.0035	0.0005	0.997 (0.995 to 0.998)	2.35 × 10^-10
rs6460543	7	69793640	G	A	0.2217	-0.0035	0.0005	0.997 (0.995 to 0.998)	2.21 × 10^-10
rs9918544	7	69799485	G	A	0.2227	-0.0035	0.0005	0.997 (0.995 to 0.998)	1.48 × 10^-10
rs10229027	7	69799863	T	C	0.2227	-0.0035	0.0005	0.996 (0.995 to 0.998)	1.19 × 10^-10
rs10229155	7	69799959	T	G	0.2227	-0.0035	0.0005	0.997 (0.995 to 0.998)	1.63 × 10^-10
rs12698899	7	69802419	T	G	0.2227	-0.0035	0.0005	0.997 (0.995 to 0.998)	1.92 × 10^-10
rs10246631	7	69804574	T	C	0.2217	-0.0035	0.0005	0.996 (0.995 to 0.998)	1.00 × 10^-10
rs1464786	7	69805412	T	C	0.2217	-0.0035	0.0005	0.997 (0.995 to 0.998)	1.77 × 10^-10
rs6943555	7	69806023	T	A	0.2217	-0.0035	0.0005	0.996 (0.995 to 0.998)	9.70 × 10^-11
rs10251416	7	69806314	A	G	0.2227	-0.0035	0.0005	0.997 (0.995 to 0.998)	2.35 × 10^-10
rs1464787	7	69806700	C	T	0.2217	-0.0034	0.0005	0.997 (0.995 to 0.998)	2.78 × 10^-10
rs1464788	7	69806895	A	G	0.2217	-0.0034	0.0005	0.997 (0.995 to 0.998)	2.78 × 10^-10
rs10486874	7	69810651	G	T	0.2237	-0.0034	0.0005	0.997 (0.996 to 0.998)	6.63 × 10^-10
rs13226923	7	69810712	G	C	0.2237	-0.0034	0.0005	0.997 (0.996 to 0.998)	3.07 × 10^-10
rs10234844	7	69811212	C	A	0.2237	-0.0033	0.0005	0.997 (0.996 to 0.998)	1.98 × 10^-9
rs10237685	7	69817082	C	G	0.2237	-0.0034	0.0005	0.997 (0.996 to 0.998)	4.64 × 10^-10
rs10486875	7	69819103	T	A	0.2247	-0.0035	0.0005	0.997 (0.995 to 0.998)	2.06 × 10^-10
rs4718966	7	70040558	C	T	0.4066	-0.0033	0.0005	0.997 (0.996 to 0.998)	7.50 × 10^-13
rs10237317	7	70045941	A	G	0.4165	-0.0033	0.0005	0.997 (0.996 to 0.998)	1.32 × 10^-12
rs2079337	7	70050442	T	C	0.2704	0.0028	0.0005	1.003 (1.002 to 1.004)	2.43 × 10^-8
rs7796916	7	70055826	G	A	0.2674	0.0029	0.0005	1.003 (1.002 to 1.004)	1.26 × 10^-8
rs20324	7	70062260	A	G	0.4811	0.0028	0.0005	1.003 (1.002 to 1.004)	8.59 × 10^-10
rs38314	7	70067315	G	A	0.4861	0.0031	0.0005	1.003 (1.002 to 1.004)	7.35 × 10^-12
rs38313	7	70067679	G	A	0.4861	0.0031	0.0005	1.003 (1.002 to 1.004)	9.34 × 10^-12
rs38312	7	70067716	T	C	0.4682	0.0029	0.0005	1.003 (1.002 to 1.004)	3.35 × 10^-10
rs38308	7	70068401	C	G	0.4682	0.0028	0.0005	1.003 (1.002 to 1.004)	1.15 × 10^-9
rs38307	7	70068614	G	A	0.4682	0.0028	0.0005	1.003 (1.002 to 1.004)	3.64 × 10^-10
rs11771374	7	70084120	C	G	0.3052	-0.0028	0.0005	0.997 (0.996 to 0.998)	7.71 × 10^-9
rs1557972	7	70087211	C	G	0.326	-0.0027	0.0005	0.997 (0.996 to 0.998)	1.34 × 10^-8
rs4718971	7	70094620	C	T	0.3042	-0.0027	0.0005	0.997 (0.996 to 0.998)	4.14 × 10^-8
rs4718972	7	70096901	G	A	0.4304	-0.003	0.0005	0.997 (0.996 to 0.998)	3.49 × 10^-11
rs6965211	7	70097265	T	C	0.3469	-0.0029	0.0005	0.997 (0.996 to 0.998)	7.19 × 10^-10
rs17141917	7	70099488	C	T	0.332	-0.0033	0.0005	0.997 (0.996 to 0.998)	1.16 × 10^-11
rs2866719	7	70106061	C	T	0.327	-0.0034	0.0005	0.997 (0.996 to 0.998)	1.02 × 10^-12
rs4717540	7	70106569	A	G	0.4344	-0.0031	0.0005	0.997 (0.996 to 0.998)	1.99 × 10^-11
rs3973896	7	71428960	C	G	0.1899	0.0033	0.0006	1.003 (1.002 to 1.004)	7.44 × 10^-9
rs4717622	7	71430815	T	C	0.2893	0.0033	0.0005	1.003 (1.002 to 1.004)	2.15 × 10^-11
rs4717623	7	71434369	C	T	0.2833	0.0035	0.0005	1.003 (1.002 to 1.004)	6.58 × 10^-12
rs12538435	7	71437104	A	G	0.2843	0.0034	0.0005	1.003 (1.002 to 1.004)	6.89 × 10^-12
rs10950290	7	71439590	A	T	0.2813	0.0034	0.0005	1.003 (1.002 to 1.004)	8.88 × 10^-12
rs12530737	7	71439807	T	C	0.2753	0.0034	0.0005	1.003 (1.002 to 1.004)	1.54 × 10^-11
rs17427800	7	71477069	T	C	0.175	0.0033	0.0006	1.003 (1.002 to 1.004)	4.27 × 10^-8
rs844788	7	71485245	T	C	0.175	0.0033	0.0006	1.003 (1.002 to 1.005)	2.03 × 10^-8
rs7803192	7	71515673	T	C	0.3837	0.0027	0.0005	1.003 (1.002 to 1.004)	8.65 × 10^-9
rs12533623	7	71516821	G	A	0.3827	0.0027	0.0005	1.003 (1.002 to 1.004)	8.25 × 10^-9
rs11772518	7	71518506	C	T	0.3827	0.0027	0.0005	1.003 (1.002 to 1.004)	1.15 × 10^-8
rs11760663	7	71585116	C	A	0.1889	0.0035	0.0006	1.003 (1.002 to 1.005)	1.70 × 10^-9
rs2158562	7	71585126	C	G	0.3469	0.0029	0.0005	1.003 (1.002 to 1.004)	1.13 × 10^-9
rs4717627	7	71585705	A	C	0.3519	0.0026	0.0005	1.003 (1.002 to 1.004)	3.61 × 10^-8
rs1859485	7	71597668	T	C	0.34	0.003	0.0005	1.003 (1.002 to 1.004)	5.21 × 10^-10
rs4719216	7	71603027	G	A	0.1869	0.0035	0.0006	1.004 (1.002 to 1.005)	1.56 × 10^-9
rs11772246	7	71603692	T	C	0.1869	0.0036	0.0006	1.004 (1.002 to 1.005)	9.03 × 10^-10
rs6952558	7	71604439	C	T	0.1859	0.0032	0.0006	1.003 (1.002 to 1.004)	2.43 × 10^-8
rs4717628	7	71615845	T	A	0.1879	0.0035	0.0006	1.004 (1.002 to 1.005)	1.35 × 10^-9
rs17144357	7	71619084	G	A	0.1869	0.0035	0.0006	1.004 (1.002 to 1.005)	1.38 × 10^-9
rs10807744	7	71641264	G	T	0.1889	0.0035	0.0006	1.004 (1.002 to 1.005)	1.56 × 10^-9
rs4717631	7	71644047	A	G	0.338	0.003	0.0005	1.003 (1.002 to 1.004)	2.64 × 10^-10
rs12531663	7	71647235	T	C	0.1889	0.0034	0.0006	1.003 (1.002 to 1.005)	3.91 × 10^-9
rs4577845	7	71647996	A	G	0.34	-0.003	0.0005	0.997 (0.996 to 0.998)	3.21 × 10^-10
rs11981190	7	71659538	G	A	0.341	0.003	0.0005	1.003 (1.002 to 1.004)	5.20 × 10^-10
rs1232514	7	71663484	C	G	0.341	0.003	0.0005	1.003 (1.002 to 1.004)	5.06 × 10^-10
rs875499	7	71665669	T	C	0.3509	0.0026	0.0005	1.003 (1.002 to 1.004)	2.56 × 10^-8
rs548613	7	71676810	A	G	0.3529	0.0028	0.0005	1.003 (1.002 to 1.004)	5.13 × 10^-9
rs10950305	7	71752304	G	T	0.0905	-0.0043	0.0008	0.996 (0.994 to 0.997)	4.94 × 10^-8
rs1914398	7	71770868	C	G	0.0865	-0.0045	0.0008	0.996 (0.994 to 0.997)	2.70 × 10^-8
rs2968527	7	71773810	G	C	0.0865	-0.0045	0.0008	0.996 (0.994 to 0.997)	2.97 × 10^-8
rs10464195	7	71778149	G	T	0.0865	0.0044	0.0008	1.004 (1.003 to 1.006)	4.81 × 10^-8
rs6968408	7	71783116	C	A	0.0845	0.0045	0.0008	1.004 (1.003 to 1.006)	3.63 × 10^-8
rs11764286	7	71815170	T	G	0.0676	0.0054	0.0009	1.005 (1.004 to 1.007)	2.97 × 10^-9
rs4717903	7	74068167	T	C	0.2177	-0.0041	0.0005	0.996 (0.995 to 0.997)	1.22 × 10^-13
rs13238568	7	74076493	A	G	0.332	-0.0032	0.0005	0.997 (0.996 to 0.998)	3.64 × 10^-11
rs4717907	7	74086493	G	A	0.2207	-0.0041	0.0005	0.996 (0.995 to 0.997)	3.12 × 10^-14
rs13227433	7	74094721	T	G	0.2207	-0.0042	0.0005	0.996 (0.995 to 0.997)	2.44 × 10^-14
rs2527366	7	74098949	G	A	0.2903	0.0029	0.0005	1.003 (1.002 to 1.004)	8.93 × 10^-9
rs2527367	7	74099138	C	T	0.2913	0.0028	0.0005	1.003 (1.002 to 1.004)	1.12 × 10^-8
rs6967152	7	74099317	C	T	0.2227	-0.0041	0.0005	0.996 (0.995 to 0.997)	3.97 × 10^-14
rs6964833	7	74101909	T	C	0.2207	-0.0045	0.0005	0.996 (0.994 to 0.997)	2.28 × 10^-16
rs2527380	7	74104706	T	C	0.2913	0.0029	0.0005	1.003 (1.002 to 1.004)	7.03 × 10^-9
rs3846966	7	74113141	G	A	0.2197	-0.0041	0.0005	0.996 (0.995 to 0.997)	1.07 × 10^-13
rs12672029	7	74122720	A	T	0.2913	0.0029	0.0005	1.003 (1.002 to 1.004)	1.00 × 10^-8
rs17515241	7	74132014	A	G	0.2097	-0.004	0.0006	0.996 (0.995 to 0.997)	6.23 × 10^-13
rs2267812	7	74138121	A	C	0.1938	-0.0039	0.0006	0.996 (0.995 to 0.997)	5.82 × 10^-12
rs2529287	7	74358919	C	T	0.2604	-0.0032	0.0005	0.997 (0.996 to 0.998)	3.35 × 10^-10
rs6944634	7	75061769	C	G	0.1899	-0.0058	0.0006	0.994 (0.993 to 0.995)	7.36 × 10^-24
rs6963105	7	75097488	A	G	0.4602	-0.0052	0.0005	0.995 (0.994 to 0.996)	7.74 × 10^-31
rs17207196	7	75101065	C	T	0.4443	0.0056	0.0005	1.006 (1.005 to 1.007)	8.76 × 10^-35
rs1167827	7	75163169	A	G	0.4602	-0.0055	0.0005	0.995 (0.994 to 0.995)	1.11 × 10^-33
rs1167797	7	75175909	T	C	0.2505	-0.0036	0.0005	0.996 (0.995 to 0.997)	8.27 × 10^-12
rs1167798	7	75175924	T	C	0.173	-0.0033	0.0006	0.997 (0.996 to 0.998)	3.09 × 10^-8
rs1167799	7	75176071	T	C	0.2485	-0.0035	0.0005	0.997 (0.995 to 0.998)	2.75 × 10^-11
rs1167800	7	75176196	G	A	0.4602	-0.0054	0.0005	0.995 (0.994 to 0.996)	3.69 × 10^-32
rs1167802	7	75176385	A	C	0.2485	-0.0035	0.0005	0.996 (0.995 to 0.997)	1.45 × 10^-11
rs1668935	7	75176856	A	G	0.4364	-0.0033	0.0005	0.997 (0.996 to 0.998)	2.82 × 10^-13
rs17685	7	75616105	G	A	0.2893	-0.0029	0.0005	0.997 (0.996 to 0.998)	9.73 × 10^-9
rs8565	7	75630274	T	C	0.2873	0.0028	0.0005	1.003 (1.002 to 1.004)	1.90 × 10^-8
rs6978677	7	75636240	T	C	0.2873	0.0028	0.0005	1.003 (1.002 to 1.004)	2.16 × 10^-8
rs9692268	7	76543117	C	T	0.3996	0.0026	0.0005	1.003 (1.002 to 1.004)	1.19 × 10^-8
rs1419995	7	76546254	T	C	0.1909	-0.0048	0.0006	0.995 (0.994 to 0.996)	4.50 × 10^-17
rs2539499	7	76557047	T	C	0.4543	0.003	0.0005	1.003 (1.002 to 1.004)	4.24 × 10^-11
rs3912067	7	76557212	C	T	0.1918	0.0032	0.0006	1.003 (1.002 to 1.004)	2.96 × 10^-8
rs3926926	7	76558271	G	A	0.1918	0.0033	0.0006	1.003 (1.002 to 1.004)	1.26 × 10^-8
rs7804646	7	76567990	C	A	0.2038	0.0059	0.0006	1.006 (1.005 to 1.007)	5.77 × 10^-26
rs2245368	7	76608143	C	T	0.2087	0.0061	0.0006	1.006 (1.005 to 1.007)	1.51 × 10^-27
rs2430307	7	76609944	T	C	0.2078	0.006	0.0006	1.006 (1.005 to 1.007)	5.43 × 10^-27
rs9649191	7	76704037	T	C	0.0606	-0.0078	0.001	0.992 (0.990 to 0.994)	2.56 × 10^-16
rs3930016	7	76720449	A	G	0.4155	-0.0029	0.0005	0.997 (0.996 to 0.998)	2.92 × 10^-10
rs3930017	7	76720582	A	G	0.4155	-0.0032	0.0005	0.997 (0.996 to 0.998)	3.64 × 10^-12
rs11505821	7	76818677	A	T	0.0586	-0.0086	0.001	0.991 (0.990 to 0.993)	6.07 × 10^-19
rs6970887	7	76986810	C	T	0.2316	-0.0034	0.0005	0.997 (0.996 to 0.998)	2.20 × 10^-10
rs4727365	7	76990126	C	T	0.2316	-0.003	0.0005	0.997 (0.996 to 0.998)	2.16 × 10^-8
rs1859573	7	76992278	A	G	0.2336	-0.0032	0.0005	0.997 (0.996 to 0.998)	1.31 × 10^-9
rs17152637	7	77013045	C	T	0.1292	-0.0038	0.0007	0.996 (0.995 to 0.998)	1.63 × 10^-8
rs6974013	7	77020863	A	T	0.1282	-0.0038	0.0007	0.996 (0.995 to 0.998)	1.63 × 10^-8
rs6971149	7	77024300	C	T	0.2992	-0.0027	0.0005	0.997 (0.996 to 0.998)	4.40 × 10^-8
rs2286156	7	77026460	G	A	0.1282	-0.0038	0.0007	0.996 (0.995 to 0.998)	1.63 × 10^-8
rs10953236	7	77046222	C	T	0.3479	0.0031	0.0005	1.003 (1.002 to 1.004)	3.79 × 10^-11
rs7808180	7	77047782	C	A	0.3539	0.0031	0.0005	1.003 (1.002 to 1.004)	6.02 × 10^-11
rs7776968	7	77049206	G	A	0.338	0.0031	0.0005	1.003 (1.002 to 1.004)	1.48 × 10^-10
rs740158	7	77055836	T	C	0.4871	0.0031	0.0005	1.003 (1.002 to 1.004)	6.58 × 10^-12
rs740157	7	77055885	A	G	0.4304	0.0032	0.0005	1.003 (1.002 to 1.004)	2.86 × 10^-12
rs7778041	7	77057110	T	C	0.336	0.003	0.0005	1.003 (1.002 to 1.004)	3.93 × 10^-10
rs1544459	7	77417584	T	C	0.4791	-0.0029	0.0005	0.997 (0.996 to 0.998)	3.21 × 10^-10
rs6465848	7	77454104	T	C	0.4712	-0.0025	0.0005	0.997 (0.997 to 0.998)	2.69 × 10^-8
rs1405420	7	77486234	T	G	0.4712	-0.0025	0.0005	0.997 (0.997 to 0.998)	2.03 × 10^-8
rs2463008	7	77509874	T	C	0.4712	-0.0025	0.0005	0.997 (0.997 to 0.998)	3.48 × 10^-8
rs2463010	7	77513885	T	C	0.4722	-0.0025	0.0005	0.998 (0.997 to 0.998)	4.27 × 10^-8
rs848484	7	77549321	C	A	0.4712	0.0025	0.0005	1.003 (1.002 to 1.003)	2.82 × 10^-8
rs848485	7	77551482	G	T	0.4712	0.0025	0.0005	1.002 (1.002 to 1.003)	4.27 × 10^-8
rs3807689	7	77782780	C	T	0.2982	0.0029	0.0005	1.003 (1.002 to 1.004)	6.35 × 10^-9
rs3779289	7	77785591	G	A	0.2853	0.0035	0.0005	1.003 (1.002 to 1.004)	4.42 × 10^-12
rs2526741	7	77798903	C	T	0.2873	0.0034	0.0005	1.003 (1.002 to 1.004)	5.65 × 10^-12
rs2214648	7	77801101	A	G	0.4881	0.0025	0.0005	1.003 (1.002 to 1.003)	2.16 × 10^-8
rs1524745	7	77801671	A	G	0.4881	0.0025	0.0005	1.003 (1.002 to 1.003)	3.22 × 10^-8
rs2691527	7	77802703	C	T	0.4881	0.0025	0.0005	1.003 (1.002 to 1.003)	3.22 × 10^-8
rs2691528	7	77803094	C	T	0.2386	0.0034	0.0005	1.003 (1.002 to 1.004)	2.49 × 10^-10
rs2691529	7	77803275	C	T	0.2376	0.0034	0.0005	1.003 (1.002 to 1.004)	2.64 × 10^-10
rs3807673	7	77807739	C	T	0.2932	0.0035	0.0005	1.004 (1.003 to 1.005)	1.53 × 10^-12
rs12705320	7	77812483	C	T	0.2962	0.0035	0.0005	1.003 (1.002 to 1.004)	3.02 × 10^-12
rs3807662	7	77817140	C	T	0.2972	0.0035	0.0005	1.003 (1.003 to 1.004)	2.39 × 10^-12
rs3823778	7	77821780	A	G	0.3986	0.0027	0.0005	1.003 (1.002 to 1.004)	5.27 × 10^-9
rs1965529	7	77825707	A	G	0.2107	0.0043	0.0006	1.004 (1.003 to 1.005)	6.60 × 10^-15
rs3807648	7	77828434	T	C	0.4026	-0.0037	0.0005	0.996 (0.995 to 0.997)	7.05 × 10^-16
rs3779274	7	77828739	G	A	0.4036	0.0036	0.0005	1.004 (1.003 to 1.005)	5.18 × 10^-15
rs3779273	7	77828940	G	A	0.4036	0.0038	0.0005	1.004 (1.003 to 1.005)	2.27 × 10^-16
rs3779272	7	77828991	T	A	0.4036	0.0036	0.0005	1.004 (1.003 to 1.004)	9.02 × 10^-15
rs1852006	7	77829768	G	A	0.3509	0.0041	0.0005	1.004 (1.003 to 1.005)	9.84 × 10^-18
rs7792703	7	77829965	C	A	0.2237	0.0042	0.0005	1.004 (1.003 to 1.005)	8.69 × 10^-15
rs3807645	7	77830091	G	A	0.2237	0.0043	0.0005	1.004 (1.003 to 1.005)	4.31 × 10^-15
rs1829989	7	77830751	A	C	0.4672	-0.0031	0.0005	0.997 (0.996 to 0.998)	9.64 × 10^-12
rs4730110	7	77832149	T	C	0.4165	-0.0036	0.0005	0.996 (0.996 to 0.997)	5.00 × 10^-15
rs10499837	7	77832716	C	T	0.2883	0.0034	0.0005	1.003 (1.002 to 1.004)	1.39 × 10^-11
rs4730115	7	77833976	T	C	0.4195	-0.0034	0.0005	0.997 (0.996 to 0.997)	8.48 × 10^-14
rs10260232	7	78120735	C	T	0.4592	-0.0028	0.0005	0.997 (0.996 to 0.998)	1.18 × 10^-9
rs7805441	7	78121458	C	T	0.4682	-0.0028	0.0005	0.997 (0.996 to 0.998)	4.92 × 10^-10
rs1030015	7	78139581	G	T	0.4722	-0.0025	0.0005	0.998 (0.997 to 0.998)	3.61 × 10^-8
rs6963840	7	78144371	C	T	0.1581	-0.0039	0.0006	0.996 (0.995 to 0.997)	4.93 × 10^-10
rs12705530	7	78157878	C	T	0.1163	-0.0042	0.0007	0.996 (0.994 to 0.997)	2.54 × 10^-9
rs12705545	7	78162105	T	C	0.1223	-0.0039	0.0007	0.996 (0.995 to 0.997)	2.30 × 10^-8
rs10261468	7	79059530	G	A	0.3241	0.0028	0.0005	1.003 (1.002 to 1.004)	7.98 × 10^-9
rs10259665	7	79061837	A	G	0.3241	0.0028	0.0005	1.003 (1.002 to 1.004)	6.49 × 10^-9
rs274611	7	86247861	A	G	0.3479	-0.0027	0.0005	0.997 (0.996 to 0.998)	2.43 × 10^-8
rs274637	7	86253638	C	T	0.3539	-0.0028	0.0005	0.997 (0.996 to 0.998)	6.35 × 10^-9
rs802460	7	86260816	C	T	0.3419	-0.0028	0.0005	0.997 (0.996 to 0.998)	3.90 × 10^-9
rs802461	7	86261204	C	G	0.3419	-0.0028	0.0005	0.997 (0.996 to 0.998)	4.99 × 10^-9
rs802462	7	86261811	T	A	0.3419	-0.0028	0.0005	0.997 (0.996 to 0.998)	6.35 × 10^-9
rs274628	7	86265855	A	C	0.341	-0.0028	0.0005	0.997 (0.996 to 0.998)	5.40 × 10^-9
rs274631	7	86268908	A	G	0.341	-0.0028	0.0005	0.997 (0.996 to 0.998)	5.54 × 10^-9
rs274634	7	86270016	A	C	0.341	-0.0027	0.0005	0.997 (0.996 to 0.998)	1.76 × 10^-8
rs274620	7	86272783	G	C	0.34	-0.0027	0.0005	0.997 (0.996 to 0.998)	1.35 × 10^-8
rs274621	7	86272799	G	A	0.341	-0.0028	0.0005	0.997 (0.996 to 0.998)	7.98 × 10^-9
rs274622	7	86272940	C	T	0.341	-0.0027	0.0005	0.997 (0.996 to 0.998)	1.03 × 10^-8
rs2463398	7	86327158	T	G	0.3767	-0.0027	0.0005	0.997 (0.996 to 0.998)	1.36 × 10^-8
rs2158045	7	93082708	C	T	0.4533	-0.0032	0.0005	0.997 (0.996 to 0.998)	2.86 × 10^-12
rs2299247	7	93083588	T	G	0.4622	-0.0031	0.0005	0.997 (0.996 to 0.998)	5.65 × 10^-12
rs6976031	7	93088426	G	C	0.4751	-0.0031	0.0005	0.997 (0.996 to 0.998)	6.27 × 10^-12
rs7777084	7	93089243	G	A	0.4533	-0.0032	0.0005	0.997 (0.996 to 0.998)	3.33 × 10^-12
rs3802051	7	93091488	C	T	0.4592	-0.0031	0.0005	0.997 (0.996 to 0.998)	1.54 × 10^-11
rs10488541	7	93091782	C	T	0.4592	-0.0031	0.0005	0.997 (0.996 to 0.998)	6.11 × 10^-12
rs2299249	7	93093058	C	T	0.4592	-0.0031	0.0005	0.997 (0.996 to 0.998)	1.01 × 10^-11
rs2237579	7	93095867	T	G	0.4592	-0.0031	0.0005	0.997 (0.996 to 0.998)	5.03 × 10^-12
rs12154758	7	93097231	A	G	0.4533	-0.0032	0.0005	0.997 (0.996 to 0.998)	3.02 × 10^-12
rs17787723	7	93098653	C	T	0.4175	-0.0028	0.0005	0.997 (0.996 to 0.998)	1.56 × 10^-9
rs10250228	7	93101080	T	C	0.4612	-0.0031	0.0005	0.997 (0.996 to 0.998)	7.04 × 10^-12
rs10247699	7	93104301	G	T	0.4602	-0.0031	0.0005	0.997 (0.996 to 0.998)	9.49 × 10^-12
rs12669432	7	93104351	G	C	0.4592	-0.0031	0.0005	0.997 (0.996 to 0.998)	1.15 × 10^-11
rs2188806	7	93106237	C	T	0.4553	-0.0031	0.0005	0.997 (0.996 to 0.998)	9.49 × 10^-12
rs2074120	7	93107093	A	C	0.4791	-0.003	0.0005	0.997 (0.996 to 0.998)	2.30 × 10^-11
rs2074121	7	93109083	T	A	0.4533	-0.0031	0.0005	0.997 (0.996 to 0.998)	6.27 × 10^-12
rs2299253	7	93110055	T	C	0.4791	-0.0031	0.0005	0.997 (0.996 to 0.998)	5.81 × 10^-12
rs10488542	7	93114364	T	G	0.4791	-0.003	0.0005	0.997 (0.996 to 0.998)	2.15 × 10^-11
rs1468180	7	93114875	A	G	0.4592	-0.0031	0.0005	0.997 (0.996 to 0.998)	1.18 × 10^-11
rs9690762	7	93115750	A	G	0.4791	-0.003	0.0005	0.997 (0.996 to 0.998)	2.15 × 10^-11
rs2301680	7	93116299	A	G	0.4791	-0.0031	0.0005	0.997 (0.996 to 0.998)	1.48 × 10^-11
rs2214212	7	93127910	C	T	0.4533	-0.0031	0.0005	0.997 (0.996 to 0.998)	6.11 × 10^-12
rs12704670	7	93128808	C	T	0.0964	0.0046	0.0008	1.005 (1.003 to 1.006)	2.12 × 10^-9
rs2023771	7	93129986	G	A	0.4811	-0.003	0.0005	0.997 (0.996 to 0.998)	1.84 × 10^-11
rs2023772	7	93131162	A	C	0.4811	-0.0032	0.0005	0.997 (0.996 to 0.998)	2.24 × 10^-12
rs13231232	7	93131644	A	C	0.4533	-0.0032	0.0005	0.997 (0.996 to 0.998)	4.26 × 10^-12
rs6962185	7	93135055	G	A	0.4543	-0.0031	0.0005	0.997 (0.996 to 0.998)	6.27 × 10^-12
rs7788672	7	93139177	G	C	0.4573	-0.0031	0.0005	0.997 (0.996 to 0.998)	4.88 × 10^-12
rs12704673	7	93154321	A	T	0.3757	-0.0027	0.0005	0.997 (0.996 to 0.998)	5.27 × 10^-9
rs10488550	7	93155308	G	C	0.3757	-0.0027	0.0005	0.997 (0.996 to 0.998)	4.72 × 10^-9
rs12704674	7	93155592	G	C	0.3757	-0.0027	0.0005	0.997 (0.996 to 0.998)	4.86 × 10^-9
rs17795306	7	93156657	A	G	0.3757	-0.0027	0.0005	0.997 (0.996 to 0.998)	4.72 × 10^-9
rs12704675	7	93156949	C	T	0.3757	-0.0027	0.0005	0.997 (0.996 to 0.998)	5.13 × 10^-9
rs13237240	7	93158916	T	A	0.0915	0.0049	0.0008	1.005 (1.003 to 1.006)	4.81 × 10^-10
rs13223317	7	93159470	C	A	0.3757	-0.0027	0.0005	0.997 (0.996 to 0.998)	5.13 × 10^-9
rs13223739	7	93159655	G	A	0.0915	0.0049	0.0008	1.005 (1.003 to 1.006)	5.52 × 10^-10
rs4141362	7	93159688	G	A	0.3757	-0.0027	0.0005	0.997 (0.996 to 0.998)	6.35 × 10^-9
rs13223650	7	93159725	C	A	0.0915	0.0049	0.0008	1.005 (1.003 to 1.006)	4.23 × 10^-10
rs12668072	7	93162000	C	T	0.0915	0.005	0.0008	1.005 (1.003 to 1.007)	1.93 × 10^-10
rs12704676	7	93162691	T	C	0.0915	0.0048	0.0008	1.005 (1.003 to 1.006)	1.27 × 10^-9
rs10488551	7	93163719	C	T	0.3757	-0.0028	0.0005	0.997 (0.996 to 0.998)	3.49 × 10^-9
rs12674080	7	93164848	A	G	0.0915	0.005	0.0008	1.005 (1.003 to 1.007)	2.07 × 10^-10
rs6949993	7	93165805	G	T	0.0915	0.005	0.0008	1.005 (1.003 to 1.007)	2.94 × 10^-10
rs6966283	7	93168884	G	A	0.0915	0.0046	0.0008	1.005 (1.003 to 1.006)	3.65 × 10^-9
rs13244166	7	93171168	T	C	0.0915	0.0048	0.0008	1.005 (1.003 to 1.006)	1.19 × 10^-9
rs7457241	7	93175496	G	A	0.3748	-0.0028	0.0005	0.997 (0.996 to 0.998)	4.04 × 10^-9
rs13236045	7	93177956	A	G	0.0915	0.0048	0.0008	1.005 (1.003 to 1.006)	9.63 × 10^-10
rs10488554	7	93182315	C	T	0.3748	-0.0028	0.0005	0.997 (0.996 to 0.998)	4.04 × 10^-9
rs12670112	7	93186318	C	T	0.0915	0.0049	0.0008	1.005 (1.003 to 1.006)	4.23 × 10^-10
rs1548457	7	93192710	T	C	0.3897	-0.003	0.0005	0.997 (0.996 to 0.998)	6.60 × 10^-11
rs10464483	7	93193242	C	T	0.3897	-0.003	0.0005	0.997 (0.996 to 0.998)	7.34 × 10^-11
rs12704684	7	93194523	G	T	0.0915	0.0047	0.0008	1.005 (1.003 to 1.006)	2.82 × 10^-9
rs9641123	7	93197732	G	C	0.4046	-0.0031	0.0005	0.997 (0.996 to 0.998)	2.45 × 10^-11
rs6960372	7	93197796	C	T	0.0915	0.0049	0.0008	1.005 (1.003 to 1.006)	3.66 × 10^-10
rs2051748	7	93199574	A	G	0.4245	-0.0032	0.0005	0.997 (0.996 to 0.998)	5.50 × 10^-12
rs2528521	7	93204544	C	T	0.4245	-0.0032	0.0005	0.997 (0.996 to 0.998)	5.03 × 10^-12
rs2528528	7	93205096	T	C	0.4245	-0.0032	0.0005	0.997 (0.996 to 0.998)	4.11 × 10^-12
rs6943527	7	93205706	T	C	0.4245	-0.0031	0.0005	0.997 (0.996 to 0.998)	1.02 × 10^-11
rs16868443	7	93206264	G	C	0.34	-0.0036	0.0005	0.996 (0.995 to 0.997)	4.46 × 10^-14
rs6975603	7	93206375	A	C	0.4245	-0.0031	0.0005	0.997 (0.996 to 0.998)	2.14 × 10^-11
rs982692	7	93206613	T	C	0.34	-0.0036	0.0005	0.996 (0.995 to 0.997)	5.14 × 10^-14
rs2251307	7	93207036	A	G	0.4245	-0.0031	0.0005	0.997 (0.996 to 0.998)	1.99 × 10^-11
rs13236112	7	93207873	G	A	0.0825	0.0051	0.0008	1.005 (1.003 to 1.007)	5.96 × 10^-10
rs12668387	7	93208395	C	T	0.0825	0.0048	0.0008	1.005 (1.003 to 1.006)	4.20 × 10^-9
rs17735265	7	93209206	C	A	0.0825	0.0051	0.0008	1.005 (1.004 to 1.007)	5.38 × 10^-10
rs7341502	7	93229453	G	A	0.4245	-0.003	0.0005	0.997 (0.996 to 0.998)	2.89 × 10^-11
rs13247665	7	93232057	T	C	0.34	-0.0036	0.0005	0.996 (0.995 to 0.997)	2.43 × 10^-14
rs12673424	7	93234397	A	G	0.0746	0.0049	0.0009	1.005 (1.003 to 1.007)	1.22 × 10^-8
rs12669252	7	93234426	G	A	0.0845	0.0051	0.0008	1.005 (1.003 to 1.007)	5.10 × 10^-10
rs2528531	7	93236510	A	C	0.34	-0.0037	0.0005	0.996 (0.995 to 0.997)	2.09 × 10^-14
rs17736498	7	93239817	C	T	0.0835	0.0049	0.0008	1.005 (1.003 to 1.006)	3.10 × 10^-9
rs13247918	7	93241250	G	C	0.0835	0.0051	0.0008	1.005 (1.003 to 1.007)	5.10 × 10^-10
rs7780752	7	93241640	T	C	0.341	-0.0037	0.0005	0.996 (0.995 to 0.997)	1.75 × 10^-14
rs2051931	7	93243060	C	T	0.4245	-0.003	0.0005	0.997 (0.996 to 0.998)	8.81 × 10^-11
rs2528536	7	93245923	G	A	0.4245	-0.0031	0.0005	0.997 (0.996 to 0.998)	1.54 × 10^-11
rs13247154	7	93246551	G	A	0.341	-0.0037	0.0005	0.996 (0.995 to 0.997)	1.92 × 10^-14
rs2528537	7	93247388	A	T	0.4245	-0.0031	0.0005	0.997 (0.996 to 0.998)	1.47 × 10^-11
rs2677095	7	93251234	C	T	0.4245	-0.0031	0.0005	0.997 (0.996 to 0.998)	1.99 × 10^-11
rs957728	7	93252400	T	C	0.0835	0.005	0.0008	1.005 (1.003 to 1.007)	8.09 × 10^-10
rs13227315	7	93255661	C	T	0.0835	0.0049	0.0008	1.005 (1.003 to 1.007)	2.40 × 10^-9
rs2677080	7	93256222	G	T	0.4215	-0.003	0.0005	0.997 (0.996 to 0.998)	5.13 × 10^-11
rs2677079	7	93256401	G	C	0.4215	-0.003	0.0005	0.997 (0.996 to 0.998)	6.31 × 10^-11
rs17799060	7	93256683	C	T	0.0835	0.0049	0.0008	1.005 (1.003 to 1.007)	2.27 × 10^-9
rs2677078	7	93257986	C	T	0.4235	-0.0025	0.0005	0.997 (0.997 to 0.998)	3.09 × 10^-8
rs12669841	7	93258437	A	G	0.0835	0.0047	0.0008	1.005 (1.003 to 1.006)	7.61 × 10^-9
rs2677077	7	93259217	T	C	0.4235	-0.0031	0.0005	0.997 (0.996 to 0.998)	2.14 × 10^-11
rs17737212	7	93262174	A	G	0.0835	0.0049	0.0008	1.005 (1.003 to 1.007)	2.13 × 10^-9
rs17799235	7	93262333	C	T	0.0835	0.0049	0.0008	1.005 (1.003 to 1.007)	2.27 × 10^-9
rs13245089	7	93265512	A	G	0.0835	0.0049	0.0008	1.005 (1.003 to 1.007)	2.13 × 10^-9
rs13245609	7	93265690	G	A	0.0835	0.0049	0.0008	1.005 (1.003 to 1.007)	2.40 × 10^-9
rs2528542	7	93266368	T	C	0.4235	-0.0031	0.0005	0.997 (0.996 to 0.998)	1.69 × 10^-11
rs6970823	7	93300636	G	A	0.3926	-0.0031	0.0005	0.997 (0.996 to 0.998)	4.09 × 10^-11
rs6975111	7	93301114	A	G	0.3926	-0.003	0.0005	0.997 (0.996 to 0.998)	5.42 × 10^-11
rs2677035	7	93306019	C	T	0.1034	0.0042	0.0007	1.004 (1.003 to 1.006)	1.77 × 10^-8
rs2677034	7	93306512	A	G	0.1034	0.0042	0.0007	1.004 (1.003 to 1.006)	1.50 × 10^-8
rs2677033	7	93307423	T	A	0.1282	0.0038	0.0007	1.004 (1.002 to 1.005)	2.43 × 10^-8
rs2677031	7	93311711	T	C	0.1531	0.0036	0.0006	1.004 (1.002 to 1.005)	7.58 × 10^-9
rs6968642	7	93312679	C	T	0.3877	-0.0032	0.0005	0.997 (0.996 to 0.998)	4.72 × 10^-12
rs10487230	7	93314127	T	G	0.4006	-0.0031	0.0005	0.997 (0.996 to 0.998)	2.14 × 10^-11
rs2677030	7	93315314	G	A	0.4861	-0.0027	0.0005	0.997 (0.996 to 0.998)	1.56 × 10^-9
rs6972644	7	93318640	G	T	0.4016	-0.0031	0.0005	0.997 (0.996 to 0.998)	3.19 × 10^-11
rs2519621	7	93319544	G	T	0.4871	-0.0027	0.0005	0.997 (0.996 to 0.998)	1.84 × 10^-9
rs1018863	7	93321424	C	T	0.4871	-0.0028	0.0005	0.997 (0.996 to 0.998)	1.31 × 10^-9
rs2040539	7	93323303	C	G	0.4026	-0.003	0.0005	0.997 (0.996 to 0.998)	1.11 × 10^-10
rs6973408	7	98900853	A	G	0.1143	0.0039	0.0007	1.004 (1.002 to 1.005)	4.67 × 10^-8
rs3801288	7	98945908	A	G	0.1412	0.0039	0.0007	1.004 (1.003 to 1.005)	2.95 × 10^-9
rs2286162	7	98955804	T	C	0.1412	0.0039	0.0007	1.004 (1.003 to 1.005)	2.26 × 10^-9
rs17161695	7	98964706	T	A	0.1203	0.0039	0.0007	1.004 (1.003 to 1.005)	2.70 × 10^-8
rs10270917	7	98970214	T	G	0.1392	0.004	0.0007	1.004 (1.003 to 1.005)	6.64 × 10^-10
rs10258757	7	98970675	C	T	0.1392	0.0041	0.0007	1.004 (1.003 to 1.005)	3.22 × 10^-10
rs6955490	7	98974588	G	A	0.1193	0.0041	0.0007	1.004 (1.003 to 1.005)	6.37 × 10^-9
rs11762273	7	98977187	A	G	0.1382	0.004	0.0007	1.004 (1.003 to 1.005)	1.03 × 10^-9
rs4729532	7	98978755	A	G	0.1213	0.0042	0.0007	1.004 (1.003 to 1.006)	1.70 × 10^-9
rs10270459	7	98978960	C	G	0.1382	0.004	0.0007	1.004 (1.003 to 1.005)	9.32 × 10^-10
rs4765	7	98984399	C	T	0.0825	0.0045	0.0008	1.005 (1.003 to 1.006)	3.76 × 10^-8
rs11978089	7	98991181	T	C	0.1173	0.0042	0.0007	1.004 (1.003 to 1.006)	1.98 × 10^-9
rs10243678	7	98991944	C	T	0.1362	0.0041	0.0007	1.004 (1.003 to 1.005)	4.93 × 10^-10
rs2072181	7	98998471	T	C	0.1352	0.0041	0.0007	1.004 (1.003 to 1.005)	4.22 × 10^-10
rs6943920	7	99008415	C	A	0.1362	0.0041	0.0007	1.004 (1.003 to 1.005)	6.35 × 10^-10
rs2003499	7	99014984	T	C	0.1163	0.0042	0.0007	1.004 (1.003 to 1.006)	1.84 × 10^-9
rs917154	7	99020806	A	G	0.168	0.005	0.0006	1.005 (1.004 to 1.006)	1.48 × 10^-16
rs10271049	7	99026493	A	G	0.166	0.005	0.0006	1.005 (1.004 to 1.006)	2.84 × 10^-16
rs2240384	7	99027044	T	C	0.166	0.005	0.0006	1.005 (1.004 to 1.006)	3.77 × 10^-16
rs7794705	7	99029384	A	G	0.167	0.005	0.0006	1.005 (1.004 to 1.006)	3.58 × 10^-16
rs10215854	7	99036920	G	A	0.1143	0.0053	0.0007	1.005 (1.004 to 1.007)	1.07 × 10^-13
rs883403	7	99047978	T	C	0.165	0.005	0.0006	1.005 (1.004 to 1.006)	2.84 × 10^-16
rs2280600	7	99048432	T	C	0.165	0.005	0.0006	1.005 (1.004 to 1.006)	2.84 × 10^-16
rs13243267	7	99053314	G	C	0.1044	0.0053	0.0007	1.005 (1.004 to 1.007)	1.09 × 10^-12
rs12535424	7	99053816	G	A	0.1034	0.0051	0.0007	1.005 (1.004 to 1.007)	5.54 × 10^-12
rs1980307	7	99060603	A	G	0.165	0.005	0.0006	1.005 (1.004 to 1.006)	3.40 × 10^-16
rs13240600	7	99064466	A	G	0.167	0.0051	0.0006	1.005 (1.004 to 1.006)	6.81 × 10^-17
rs10808111	7	99070884	T	A	0.1044	0.0053	0.0007	1.005 (1.004 to 1.007)	1.09 × 10^-12
rs10808112	7	99070988	C	T	0.1143	0.0052	0.0007	1.005 (1.004 to 1.007)	2.51 × 10^-13
rs10235235	7	99075831	T	C	0.1044	0.0053	0.0007	1.005 (1.004 to 1.007)	8.53 × 10^-13
rs6962772	7	99081730	A	G	0.165	0.005	0.0006	1.005 (1.004 to 1.006)	3.03 × 10^-16
rs2272168	7	99102777	G	C	0.163	0.005	0.0006	1.005 (1.004 to 1.006)	3.03 × 10^-16
rs11973801	7	99102911	A	G	0.1004	0.0051	0.0008	1.005 (1.004 to 1.007)	1.17 × 10^-11
rs9632722	7	99115568	A	G	0.1103	0.0053	0.0007	1.005 (1.004 to 1.007)	2.52 × 10^-13
rs12533251	7	99115677	G	A	0.1103	0.0054	0.0007	1.005 (1.004 to 1.007)	7.89 × 10^-14
rs10226310	7	99118320	G	A	0.1024	0.0054	0.0007	1.005 (1.004 to 1.007)	8.21 × 10^-13
rs11761528	7	99118801	C	T	0.1024	0.0053	0.0007	1.005 (1.004 to 1.007)	1.01 × 10^-12
rs11976018	7	99122437	G	A	0.165	0.0051	0.0006	1.005 (1.004 to 1.006)	9.67 × 10^-17
rs3843540	7	99126640	T	C	0.1551	0.005	0.0006	1.005 (1.004 to 1.006)	8.00 × 10^-16
rs3137	7	99130875	G	A	0.163	0.0051	0.0006	1.005 (1.004 to 1.006)	1.35 × 10^-16
rs10278040	7	99141373	G	A	0.0815	0.0058	0.0008	1.006 (1.004 to 1.007)	1.79 × 10^-12
rs10238965	7	99145845	C	T	0.165	0.005	0.0006	1.005 (1.004 to 1.006)	4.88 × 10^-16
rs6947974	7	99156506	G	A	0.1044	0.0052	0.0007	1.005 (1.004 to 1.007)	1.78 × 10^-12
rs6947826	7	99156520	C	T	0.1044	0.0052	0.0007	1.005 (1.004 to 1.007)	1.78 × 10^-12
rs17161761	7	99156934	C	T	0.1044	0.0052	0.0007	1.005 (1.004 to 1.007)	1.78 × 10^-12
rs11981478	7	99163950	C	T	0.1044	0.0052	0.0007	1.005 (1.004 to 1.007)	2.88 × 10^-12
rs952319	7	99171449	C	T	0.1412	0.0048	0.0007	1.005 (1.004 to 1.006)	2.18 × 10^-13
rs6961634	7	99181839	G	A	0.1561	0.0049	0.0006	1.005 (1.004 to 1.006)	3.79 × 10^-15
rs7809615	7	99184778	G	T	0.1044	0.0053	0.0007	1.005 (1.004 to 1.007)	1.08 × 10^-12
rs1589739	7	99185747	A	G	0.161	0.0046	0.0006	1.005 (1.003 to 1.006)	5.50 × 10^-14
rs1581492	7	99186826	G	A	0.1044	0.0053	0.0007	1.005 (1.004 to 1.007)	1.29 × 10^-12
rs10257273	7	99188589	A	T	0.1561	0.005	0.0006	1.005 (1.004 to 1.006)	1.67 × 10^-15
rs10261661	7	99189722	A	T	0.1044	0.0052	0.0007	1.005 (1.004 to 1.007)	2.41 × 10^-12
rs10273424	7	99196073	T	A	0.1044	0.0053	0.0007	1.005 (1.004 to 1.007)	1.30 × 10^-12
rs10254729	7	99196428	T	G	0.167	0.005	0.0006	1.005 (1.004 to 1.006)	2.47 × 10^-16
rs1011024	7	99197401	A	G	0.167	0.005	0.0006	1.005 (1.004 to 1.006)	1.91 × 10^-16
rs4646450	7	99266318	G	A	0.165	0.0048	0.0006	1.005 (1.004 to 1.006)	3.61 × 10^-15
rs2074686	7	100800635	G	A	0.4702	0.0028	0.0005	1.003 (1.002 to 1.004)	5.06 × 10^-10
rs1048303	7	100804140	C	T	0.4354	0.0029	0.0005	1.003 (1.002 to 1.004)	3.92 × 10^-10
rs10953325	7	100805508	G	A	0.4344	0.0028	0.0005	1.003 (1.002 to 1.004)	1.28 × 10^-9
rs17290575	7	103401621	A	G	0.169	-0.0037	0.0006	0.996 (0.995 to 0.998)	1.20 × 10^-9
rs6954479	7	103403948	A	C	0.172	-0.0036	0.0006	0.996 (0.995 to 0.998)	1.35 × 10^-9
rs7341475	7	103404815	G	A	0.167	-0.0037	0.0006	0.996 (0.995 to 0.997)	7.77 × 10^-10
rs10435342	7	103405517	C	T	0.169	-0.0037	0.0006	0.996 (0.995 to 0.997)	7.48 × 10^-10
rs6951931	7	103408286	C	T	0.1899	-0.0038	0.0006	0.996 (0.995 to 0.997)	6.18 × 10^-11
rs262334	7	103410845	C	T	0.2346	-0.0031	0.0005	0.997 (0.996 to 0.998)	1.15 × 10^-8
rs17155888	7	103416295	T	A	0.4105	-0.0044	0.0005	0.996 (0.995 to 0.997)	2.35 × 10^-21
rs11496125	7	103417557	C	T	0.4105	-0.0044	0.0005	0.996 (0.995 to 0.996)	7.20 × 10^-22
rs2299381	7	103417999	T	C	0.4105	-0.0044	0.0005	0.996 (0.995 to 0.997)	1.35 × 10^-21
rs262341	7	103418549	A	T	0.2584	-0.0029	0.0005	0.997 (0.996 to 0.998)	1.76 × 10^-8
rs2299383	7	103418846	C	T	0.4095	-0.0044	0.0005	0.996 (0.995 to 0.997)	1.77 × 10^-21
rs262342	7	103418983	A	G	0.2545	-0.0029	0.0005	0.997 (0.996 to 0.998)	1.90 × 10^-8
rs2299386	7	103419656	G	A	0.4095	-0.0044	0.0005	0.996 (0.995 to 0.997)	1.91 × 10^-21
rs745541	7	103422656	A	G	0.2634	-0.0029	0.0005	0.997 (0.996 to 0.998)	1.31 × 10^-8
rs3819491	7	103423023	C	T	0.2634	-0.0029	0.0005	0.997 (0.996 to 0.998)	1.90 × 10^-8
rs262355	7	103426115	A	T	0.3976	-0.0026	0.0005	0.997 (0.997 to 0.998)	2.82 × 10^-8
rs155333	7	103439114	T	C	0.2545	-0.003	0.0005	0.997 (0.996 to 0.998)	8.12 × 10^-9
rs39328	7	103444978	C	T	0.4105	-0.0044	0.0005	0.996 (0.995 to 0.997)	1.31 × 10^-21
rs39329	7	103445791	C	A	0.3618	0.0032	0.0005	1.003 (1.002 to 1.004)	1.45 × 10^-11
rs39332	7	103451091	A	G	0.2495	0.0033	0.0005	1.003 (1.002 to 1.004)	1.77 × 10^-10
rs39335	7	103453569	T	C	0.1501	-0.0035	0.0006	0.996 (0.995 to 0.998)	2.56 × 10^-8
rs39336	7	103453953	T	C	0.2565	0.003	0.0005	1.003 (1.002 to 1.004)	8.93 × 10^-9
rs39337	7	103455017	T	C	0.2565	0.003	0.0005	1.003 (1.002 to 1.004)	8.52 × 10^-9
rs39348	7	103466825	A	T	0.2942	0.003	0.0005	1.003 (1.002 to 1.004)	2.39 × 10^-9
rs39351	7	103467709	A	C	0.1928	0.0035	0.0006	1.004 (1.002 to 1.005)	1.06 × 10^-9
rs39394	7	103489320	A	T	0.1928	0.0031	0.0006	1.003 (1.002 to 1.004)	4.53 × 10^-8
rs39395	7	103489729	G	A	0.498	0.0028	0.0005	1.003 (1.002 to 1.004)	6.62 × 10^-10
rs39397	7	103489929	C	A	0.498	0.0028	0.0005	1.003 (1.002 to 1.004)	9.44 × 10^-10
rs2237643	7	103521696	T	C	0.494	0.0029	0.0005	1.003 (1.002 to 1.004)	2.78 × 10^-10
rs10254112	7	103521721	C	G	0.2137	0.0032	0.0006	1.003 (1.002 to 1.004)	5.27 × 10^-9
rs3914129	7	103526865	C	T	0.2893	0.0031	0.0005	1.003 (1.002 to 1.004)	5.91 × 10^-10
rs3914132	7	103527369	C	T	0.2137	0.0032	0.0006	1.003 (1.002 to 1.004)	4.73 × 10^-9
rs11761756	7	103531783	T	A	0.2157	0.0032	0.0006	1.003 (1.002 to 1.004)	6.77 × 10^-9
rs3914133	7	103531983	T	C	0.2157	0.0032	0.0006	1.003 (1.002 to 1.004)	4.73 × 10^-9
rs6465944	7	103533400	A	C	0.2157	0.0032	0.0006	1.003 (1.002 to 1.004)	1.01 × 10^-8
rs7778502	7	109101305	C	T	0.4026	0.0026	0.0005	1.003 (1.002 to 1.003)	2.16 × 10^-8
rs2396122	7	109165786	T	C	0.498	-0.0026	0.0005	0.997 (0.997 to 0.998)	1.12 × 10^-8
rs7810700	7	109166040	G	A	0.498	-0.0026	0.0005	0.997 (0.997 to 0.998)	8.79 × 10^-9
rs10225195	7	109167243	T	C	0.499	-0.0026	0.0005	0.997 (0.997 to 0.998)	1.34 × 10^-8
rs1524277	7	109173130	C	T	0.497	0.0027	0.0005	1.003 (1.002 to 1.004)	3.08 × 10^-9
rs10953620	7	109173373	C	A	0.496	0.0026	0.0005	1.003 (1.002 to 1.004)	7.44 × 10^-9
rs1721908	7	109186754	C	T	0.496	-0.0026	0.0005	0.997 (0.997 to 0.998)	1.36 × 10^-8
rs2396133	7	109197067	A	G	0.496	-0.0026	0.0005	0.997 (0.997 to 0.998)	1.27 × 10^-8
rs1357685	7	109200331	C	T	0.4861	-0.0025	0.0005	0.997 (0.997 to 0.998)	1.90 × 10^-8
rs1616510	7	109212297	C	T	0.4831	-0.0025	0.0005	0.997 (0.997 to 0.998)	2.69 × 10^-8
rs10499979	7	109213718	G	A	0.4811	-0.0026	0.0005	0.997 (0.997 to 0.998)	1.63 × 10^-8
rs1721448	7	109213910	T	G	0.4841	-0.0026	0.0005	0.997 (0.997 to 0.998)	1.12 × 10^-8
rs1721447	7	109214139	T	G	0.4841	-0.0026	0.0005	0.997 (0.997 to 0.998)	1.05 × 10^-8
rs17463939	7	109214465	A	G	0.4821	-0.0025	0.0005	0.997 (0.997 to 0.998)	3.22 × 10^-8
rs1721445	7	109214933	G	A	0.4831	-0.0026	0.0005	0.997 (0.997 to 0.998)	1.23 × 10^-8
rs1608891	7	112795334	G	A	0.335	-0.0028	0.0005	0.997 (0.996 to 0.998)	7.57 × 10^-9
rs9649359	7	112820517	A	G	0.4781	-0.0034	0.0005	0.997 (0.996 to 0.997)	6.31 × 10^-14
rs1525804	7	112823086	G	A	0.4722	-0.0033	0.0005	0.997 (0.996 to 0.998)	2.66 × 10^-13
rs11978427	7	112823577	T	A	0.4115	-0.0031	0.0005	0.997 (0.996 to 0.998)	1.16 × 10^-11
rs1917761	7	112826324	C	G	0.4582	-0.0032	0.0005	0.997 (0.996 to 0.998)	1.77 × 10^-12
rs10240779	7	112829093	C	T	0.4781	-0.0034	0.0005	0.997 (0.996 to 0.997)	7.48 × 10^-14
rs17495687	7	112829612	A	G	0.4145	-0.0032	0.0005	0.997 (0.996 to 0.998)	3.02 × 10^-12
rs10261087	7	112833677	G	T	0.4751	-0.0031	0.0005	0.997 (0.996 to 0.998)	8.27 × 10^-12
rs10251634	7	112844153	A	G	0.4553	-0.0029	0.0005	0.997 (0.996 to 0.998)	1.62 × 10^-10
rs2030804	7	112845727	T	C	0.4543	-0.0028	0.0005	0.997 (0.996 to 0.998)	5.35 × 10^-10
rs1917763	7	112854661	G	A	0.4523	0.0029	0.0005	1.003 (1.002 to 1.004)	1.06 × 10^-10
rs6964572	7	112856348	A	G	0.4066	0.0029	0.0005	1.003 (1.002 to 1.004)	3.50 × 10^-10
rs7791442	7	112860586	C	T	0.341	-0.003	0.0005	0.997 (0.996 to 0.998)	3.64 × 10^-10
rs7797620	7	112862269	G	A	0.4066	0.0031	0.0005	1.003 (1.002 to 1.004)	2.75 × 10^-11
rs10500023	7	112864760	G	A	0.4056	0.0031	0.0005	1.003 (1.002 to 1.004)	2.90 × 10^-11
rs6466435	7	112869559	A	G	0.4066	0.003	0.0005	1.003 (1.002 to 1.004)	9.25 × 10^-11
rs11982065	7	112871926	C	A	0.3419	-0.003	0.0005	0.997 (0.996 to 0.998)	6.34 × 10^-10
rs11971013	7	112879751	G	T	0.3638	-0.0033	0.0005	0.997 (0.996 to 0.998)	2.39 × 10^-12
rs10269860	7	112889106	A	C	0.3618	-0.0033	0.0005	0.997 (0.996 to 0.998)	3.18 × 10^-12
rs10260480	7	112893522	C	T	0.4245	0.0029	0.0005	1.003 (1.002 to 1.004)	2.06 × 10^-10
rs11980511	7	112895237	G	T	0.3648	-0.0035	0.0005	0.996 (0.996 to 0.997)	7.65 × 10^-14
rs10273065	7	112896363	G	T	0.4642	0.0034	0.0005	1.003 (1.003 to 1.004)	4.80 × 10^-14
rs11982259	7	112896706	C	A	0.3648	-0.0035	0.0005	0.997 (0.996 to 0.997)	2.00 × 10^-13
rs7789056	7	112908269	G	A	0.4632	0.0035	0.0005	1.004 (1.003 to 1.004)	6.76 × 10^-15
rs6980273	7	112908715	T	C	0.4662	0.0035	0.0005	1.004 (1.003 to 1.004)	1.33 × 10^-14
rs10224627	7	112909669	G	A	0.4642	0.0032	0.0005	1.003 (1.002 to 1.004)	1.92 × 10^-12
rs10953730	7	112911410	A	G	0.3658	-0.0035	0.0005	0.997 (0.996 to 0.997)	1.15 × 10^-13
rs2140636	7	112920080	G	A	0.3658	-0.0034	0.0005	0.997 (0.996 to 0.997)	2.66 × 10^-13
rs6947946	7	112924068	A	G	0.4642	0.0035	0.0005	1.004 (1.003 to 1.004)	1.45 × 10^-14
rs1917043	7	112930495	A	G	0.3549	-0.0037	0.0005	0.996 (0.995 to 0.997)	3.07 × 10^-15
rs1701839	7	112932883	G	A	0.4871	0.0034	0.0005	1.003 (1.003 to 1.004)	5.14 × 10^-14
rs1722305	7	112934872	C	T	0.4871	0.0034	0.0005	1.003 (1.002 to 1.004)	1.15 × 10^-13
rs1404235	7	112938770	G	A	0.4861	0.0034	0.0005	1.003 (1.003 to 1.004)	3.11 × 10^-14
rs1722336	7	112940358	T	A	0.4861	0.0032	0.0005	1.003 (1.002 to 1.004)	1.77 × 10^-12
rs1722338	7	112941854	G	A	0.4861	0.0034	0.0005	1.003 (1.003 to 1.004)	3.96 × 10^-14
rs2691024	7	112944870	A	C	0.4861	0.0034	0.0005	1.003 (1.003 to 1.004)	5.47 × 10^-14
rs13240515	7	112948157	G	A	0.3738	-0.0038	0.0005	0.996 (0.995 to 0.997)	2.64 × 10^-16
rs17411781	7	112949077	T	A	0.3738	-0.0039	0.0005	0.996 (0.995 to 0.997)	1.69 × 10^-16
rs1722329	7	112953942	T	A	0.4861	0.0034	0.0005	1.003 (1.003 to 1.004)	2.77 × 10^-14
rs1524448	7	112956114	C	T	0.328	0.0039	0.0005	1.004 (1.003 to 1.005)	6.32 × 10^-16
rs3915155	7	112962501	T	G	0.328	0.0039	0.0005	1.004 (1.003 to 1.005)	3.01 × 10^-16
rs7800254	7	112962843	C	T	0.3787	-0.0038	0.0005	0.996 (0.995 to 0.997)	2.27 × 10^-16
rs9640746	7	112962889	T	C	0.328	0.004	0.0005	1.004 (1.003 to 1.005)	1.49 × 10^-16
rs10264282	7	112965182	C	T	0.328	0.004	0.0005	1.004 (1.003 to 1.005)	2.64 × 10^-16
rs7778877	7	112965386	C	T	0.328	0.0039	0.0005	1.004 (1.003 to 1.005)	3.38 × 10^-16
rs7779668	7	112966013	A	G	0.328	0.0039	0.0005	1.004 (1.003 to 1.005)	6.14 × 10^-16
rs7798691	7	112967636	G	A	0.3787	-0.0038	0.0005	0.996 (0.995 to 0.997)	3.94 × 10^-16
rs7807917	7	112969347	A	C	0.328	0.004	0.0005	1.004 (1.003 to 1.005)	1.90 × 10^-16
rs10500024	7	112969420	G	A	0.328	0.004	0.0005	1.004 (1.003 to 1.005)	1.38 × 10^-16
rs3857830	7	112969489	G	A	0.328	0.004	0.0005	1.004 (1.003 to 1.005)	1.49 × 10^-16
rs3847088	7	112969708	G	T	0.328	0.004	0.0005	1.004 (1.003 to 1.005)	1.90 × 10^-16
rs17497080	7	112970642	A	G	0.3777	-0.0038	0.0005	0.996 (0.995 to 0.997)	3.01 × 10^-16
rs10953731	7	112971063	G	A	0.328	0.0039	0.0005	1.004 (1.003 to 1.005)	3.75 × 10^-16
rs7788008	7	112972483	G	A	0.4095	0.0041	0.0005	1.004 (1.003 to 1.005)	2.37 × 10^-19
rs7798884	7	112975240	A	G	0.3777	-0.0038	0.0005	0.996 (0.995 to 0.997)	4.86 × 10^-16
rs1524450	7	112978243	T	C	0.4105	0.0041	0.0005	1.004 (1.003 to 1.005)	7.37 × 10^-19
rs12705857	7	112983848	T	C	0.328	0.004	0.0005	1.004 (1.003 to 1.005)	1.17 × 10^-16
rs10240131	7	112983968	C	T	0.4105	0.0041	0.0005	1.004 (1.003 to 1.005)	5.30 × 10^-19
rs4476935	7	112987650	C	T	0.4095	0.0041	0.0005	1.004 (1.003 to 1.005)	3.21 × 10^-19
rs7784355	7	112989645	A	G	0.334	0.0039	0.0005	1.004 (1.003 to 1.005)	5.04 × 10^-16
rs7795477	7	112992136	C	T	0.4553	-0.003	0.0005	0.997 (0.996 to 0.998)	2.60 × 10^-11
rs7799546	7	112992567	A	T	0.3728	-0.0037	0.0005	0.996 (0.995 to 0.997)	1.39 × 10^-15
rs2396620	7	112993529	A	G	0.3748	-0.0038	0.0005	0.996 (0.995 to 0.997)	8.86 × 10^-16
rs7805547	7	112994137	C	T	0.3827	-0.0037	0.0005	0.996 (0.995 to 0.997)	1.66 × 10^-15
rs13221244	7	112997426	A	G	0.3837	-0.0037	0.0005	0.996 (0.995 to 0.997)	1.34 × 10^-15
rs9648969	7	112998089	C	T	0.326	0.004	0.0005	1.004 (1.003 to 1.005)	1.09 × 10^-16
rs13225128	7	112998541	A	G	0.3837	-0.0037	0.0005	0.996 (0.995 to 0.997)	2.18 × 10^-15
rs10274303	7	112998984	T	G	0.3837	-0.0037	0.0005	0.996 (0.995 to 0.997)	2.18 × 10^-15
rs13240153	7	112999012	T	A	0.325	0.004	0.0005	1.004 (1.003 to 1.005)	1.86 × 10^-16
rs7808415	7	112999715	A	G	0.3897	-0.0036	0.0005	0.996 (0.995 to 0.997)	5.88 × 10^-15
rs6466444	7	112999812	A	T	0.3897	-0.0036	0.0005	0.996 (0.995 to 0.997)	6.06 × 10^-15
rs6466445	7	112999841	C	T	0.3897	-0.0036	0.0005	0.996 (0.995 to 0.997)	5.88 × 10^-15
rs6466446	7	113000169	C	T	0.3897	-0.0036	0.0005	0.996 (0.995 to 0.997)	5.36 × 10^-15
rs2396622	7	113001466	A	G	0.3191	0.004	0.0005	1.004 (1.003 to 1.005)	3.01 × 10^-16
rs13236846	7	113001597	A	T	0.3897	-0.0037	0.0005	0.996 (0.995 to 0.997)	3.42 × 10^-15
rs6974317	7	113002513	T	C	0.3897	-0.0037	0.0005	0.996 (0.995 to 0.997)	3.60 × 10^-15
rs6954843	7	113002850	C	T	0.3916	-0.0037	0.0005	0.996 (0.995 to 0.997)	3.60 × 10^-15
rs6959809	7	113003737	A	G	0.3907	-0.0037	0.0005	0.996 (0.995 to 0.997)	3.60 × 10^-15
rs940495	7	113004777	G	A	0.3907	-0.0037	0.0005	0.996 (0.995 to 0.997)	3.42 × 10^-15
rs949492	7	113005350	C	T	0.3181	0.004	0.0005	1.004 (1.003 to 1.005)	2.27 × 10^-16
rs940496	7	113005378	T	C	0.3907	-0.0037	0.0005	0.996 (0.995 to 0.997)	3.42 × 10^-15
rs940499	7	113005472	A	G	0.3907	-0.0037	0.0005	0.996 (0.995 to 0.997)	2.53 × 10^-15
rs6953567	7	113006158	T	C	0.3907	-0.0037	0.0005	0.996 (0.995 to 0.997)	3.24 × 10^-15
rs6975850	7	113006582	C	T	0.3907	-0.0036	0.0005	0.996 (0.995 to 0.997)	4.13 × 10^-15
rs17413268	7	113007053	A	G	0.3966	-0.0037	0.0005	0.996 (0.995 to 0.997)	2.71 × 10^-15
rs6977108	7	113007250	G	A	0.3907	-0.0037	0.0005	0.996 (0.995 to 0.997)	1.32 × 10^-15
rs17498088	7	113008273	G	A	0.3907	-0.0037	0.0005	0.996 (0.995 to 0.997)	3.07 × 10^-15
rs7790807	7	113008315	A	G	0.3181	0.004	0.0005	1.004 (1.003 to 1.005)	1.90 × 10^-16
rs1701843	7	113008823	G	A	0.3469	-0.0034	0.0005	0.997 (0.996 to 0.998)	7.50 × 10^-13
rs7792063	7	113009157	A	G	0.3907	-0.0036	0.0005	0.996 (0.995 to 0.997)	4.30 × 10^-15
rs2091159	7	113009806	T	A	0.3907	-0.0037	0.0005	0.996 (0.995 to 0.997)	3.24 × 10^-15
rs10500026	7	113012765	C	T	0.3916	-0.0037	0.0005	0.996 (0.995 to 0.997)	1.09 × 10^-15
rs17136276	7	113012923	T	C	0.3946	-0.0036	0.0005	0.996 (0.996 to 0.997)	8.85 × 10^-15
rs1357744	7	113014178	A	T	0.3916	-0.0037	0.0005	0.996 (0.995 to 0.997)	1.21 × 10^-15
rs13246534	7	113016290	C	T	0.3916	-0.0038	0.0005	0.996 (0.995 to 0.997)	5.40 × 10^-16
rs13246541	7	113016304	C	T	0.3916	-0.0037	0.0005	0.996 (0.995 to 0.997)	7.95 × 10^-16
rs12705858	7	113016447	T	A	0.3916	-0.0037	0.0005	0.996 (0.995 to 0.997)	1.03 × 10^-15
rs7784560	7	113017399	A	G	0.3916	-0.0037	0.0005	0.996 (0.995 to 0.997)	8.68 × 10^-16
rs7791408	7	113019192	G	T	0.3916	-0.0038	0.0005	0.996 (0.995 to 0.997)	5.40 × 10^-16
rs17498416	7	113023031	C	T	0.3668	-0.0037	0.0005	0.996 (0.995 to 0.997)	6.76 × 10^-15
rs2396623	7	113023277	T	C	0.3171	0.004	0.0005	1.004 (1.003 to 1.005)	4.85 × 10^-16
rs1917044	7	113027062	C	A	0.3151	0.004	0.0005	1.004 (1.003 to 1.005)	2.09 × 10^-16
rs1464769	7	113027687	C	G	0.4274	0.0039	0.0005	1.004 (1.003 to 1.005)	2.37 × 10^-17
rs2396625	7	113028634	T	A	0.4006	0.0042	0.0005	1.004 (1.003 to 1.005)	7.90 × 10^-20
rs1524443	7	113029219	A	G	0.3907	-0.0038	0.0005	0.996 (0.995 to 0.997)	5.95 × 10^-16
rs1701829	7	113033426	G	A	0.3907	-0.0038	0.0005	0.996 (0.995 to 0.997)	3.01 × 10^-16
rs1701827	7	113040467	A	G	0.2376	0.0035	0.0005	1.004 (1.002 to 1.005)	4.84 × 10^-11
rs2396679	7	113349793	G	C	0.497	0.004	0.0005	1.004 (1.003 to 1.005)	5.50 × 10^-19
rs12532997	7	113350671	T	C	0.498	0.004	0.0005	1.004 (1.003 to 1.005)	8.81 × 10^-19
rs12705893	7	113351211	C	T	0.498	0.004	0.0005	1.004 (1.003 to 1.005)	4.04 × 10^-19
rs12705894	7	113351252	G	A	0.498	0.004	0.0005	1.004 (1.003 to 1.005)	7.57 × 10^-19
rs4730594	7	113351824	T	C	0.498	0.004	0.0005	1.004 (1.003 to 1.005)	1.09 × 10^-18
rs12536209	7	113352246	A	C	0.498	0.004	0.0005	1.004 (1.003 to 1.005)	4.25 × 10^-19
rs4326323	7	113352728	T	G	0.498	0.004	0.0005	1.004 (1.003 to 1.005)	5.29 × 10^-19
rs13227658	7	113353254	C	T	0.498	0.0041	0.0005	1.004 (1.003 to 1.005)	3.62 × 10^-19
rs1548395	7	113353572	T	C	0.2406	0.0032	0.0005	1.003 (1.002 to 1.004)	1.24 × 10^-9
rs7810789	7	113353802	C	T	0.498	0.004	0.0005	1.004 (1.003 to 1.005)	6.95 × 10^-19
rs17681705	7	113355021	G	A	0.498	0.004	0.0005	1.004 (1.003 to 1.005)	1.17 × 10^-18
rs17619887	7	113355365	G	A	0.497	0.004	0.0005	1.004 (1.003 to 1.005)	1.43 × 10^-18
rs13245051	7	113362799	A	G	0.4831	0.004	0.0005	1.004 (1.003 to 1.005)	4.88 × 10^-19
rs13228225	7	113370636	C	T	0.4692	0.004	0.0005	1.004 (1.003 to 1.005)	9.01 × 10^-19
rs6975286	7	113370826	C	T	0.1829	-0.0032	0.0006	0.997 (0.996 to 0.998)	3.48 × 10^-8
rs12539407	7	113373821	G	A	0.4712	0.004	0.0005	1.004 (1.003 to 1.005)	1.74 × 10^-18
rs2968844	7	113392228	T	C	0.2614	0.0038	0.0005	1.004 (1.003 to 1.005)	3.47 × 10^-13
rs2905232	7	113392567	C	G	0.2614	0.0037	0.0005	1.004 (1.003 to 1.005)	4.45 × 10^-13
rs13222241	7	113393990	G	A	0.4722	0.004	0.0005	1.004 (1.003 to 1.005)	1.21 × 10^-18
rs12705905	7	113395037	G	A	0.4702	0.004	0.0005	1.004 (1.003 to 1.005)	1.49 × 10^-18
rs2396681	7	113395711	T	C	0.2614	0.0038	0.0005	1.004 (1.003 to 1.005)	3.15 × 10^-13
rs2214060	7	113395776	G	A	0.2614	0.0038	0.0005	1.004 (1.003 to 1.005)	3.47 × 10^-13
rs13247734	7	113405850	G	A	0.4662	0.004	0.0005	1.004 (1.003 to 1.005)	2.06 × 10^-18
rs13221862	7	113407552	T	A	0.4702	0.004	0.0005	1.004 (1.003 to 1.005)	1.62 × 10^-18
rs13223427	7	113412096	C	T	0.4732	0.004	0.0005	1.004 (1.003 to 1.005)	1.72 × 10^-18
rs11976350	7	113422925	G	C	0.2038	-0.0038	0.0006	0.996 (0.995 to 0.997)	1.03 × 10^-11
rs11976103	7	113425854	A	T	0.1829	-0.0032	0.0006	0.997 (0.996 to 0.998)	2.96 × 10^-8
rs17136629	7	113433720	A	G	0.1829	-0.0033	0.0006	0.997 (0.996 to 0.998)	2.30 × 10^-8
rs2023691	7	113439283	C	T	0.2406	0.0031	0.0005	1.003 (1.002 to 1.004)	5.95 × 10^-9
rs2023690	7	113439733	T	A	0.2406	0.0032	0.0005	1.003 (1.002 to 1.004)	2.39 × 10^-9
rs1119660	7	113442839	A	C	0.1829	-0.0032	0.0006	0.997 (0.996 to 0.998)	3.09 × 10^-8
rs13232569	7	113443065	C	T	0.4732	0.0039	0.0005	1.004 (1.003 to 1.005)	1.04 × 10^-17
rs6466466	7	113457305	C	G	0.4563	-0.0033	0.0005	0.997 (0.996 to 0.998)	4.60 × 10^-13
rs10953740	7	113460282	A	G	0.493	0.004	0.0005	1.004 (1.003 to 1.005)	2.06 × 10^-18
rs4308654	7	113471181	A	G	0.494	0.0039	0.0005	1.004 (1.003 to 1.005)	6.27 × 10^-18
rs12705915	7	113473269	C	A	0.494	0.0039	0.0005	1.004 (1.003 to 1.005)	1.32 × 10^-17
rs4730598	7	113475600	T	A	0.495	0.0039	0.0005	1.004 (1.003 to 1.005)	1.94 × 10^-17
rs6944092	7	113483569	A	G	0.3867	-0.004	0.0005	0.996 (0.995 to 0.997)	6.27 × 10^-18
rs10953741	7	113483799	T	A	0.1938	0.0032	0.0006	1.003 (1.002 to 1.004)	3.09 × 10^-8
rs10254039	7	113487581	A	G	0.3867	0.0041	0.0005	1.004 (1.003 to 1.005)	2.67 × 10^-18
rs4236598	7	113489942	T	C	0.3877	0.004	0.0005	1.004 (1.003 to 1.005)	5.67 × 10^-18
rs12705916	7	113492834	C	T	0.3847	0.0041	0.0005	1.004 (1.003 to 1.005)	2.06 × 10^-18
rs4490752	7	113493772	A	G	0.3887	0.0041	0.0005	1.004 (1.003 to 1.005)	2.27 × 10^-18
rs10808173	7	113494151	A	G	0.337	-0.0034	0.0005	0.997 (0.996 to 0.998)	7.50 × 10^-13
rs10239846	7	113496356	C	T	0.3897	0.0041	0.0005	1.004 (1.003 to 1.005)	2.27 × 10^-18
rs10247621	7	113503703	G	A	0.3857	0.004	0.0005	1.004 (1.003 to 1.005)	1.47 × 10^-17
rs9641504	7	113510486	C	T	0.3469	0.0033	0.0005	1.003 (1.002 to 1.004)	5.04 × 10^-12
rs10223945	7	113513828	T	C	0.3509	0.0032	0.0005	1.003 (1.002 to 1.004)	1.42 × 10^-11
rs12705918	7	113514037	G	A	0.4891	0.0039	0.0005	1.004 (1.003 to 1.005)	4.08 × 10^-18
rs10274994	7	113515353	C	G	0.3509	0.0032	0.0005	1.003 (1.002 to 1.004)	9.03 × 10^-12
rs7789198	7	113516227	C	T	0.3459	0.0032	0.0005	1.003 (1.002 to 1.004)	9.03 × 10^-12
rs2974939	7	113516323	G	T	0.338	0.0033	0.0005	1.003 (1.002 to 1.004)	1.07 × 10^-11
rs10953744	7	113516403	G	T	0.493	0.004	0.0005	1.004 (1.003 to 1.005)	2.27 × 10^-18
rs2968845	7	113516616	T	C	0.339	0.0032	0.0005	1.003 (1.002 to 1.004)	2.15 × 10^-11
rs11973095	7	113520262	C	T	0.338	-0.0031	0.0005	0.997 (0.996 to 0.998)	5.42 × 10^-11
rs4730600	7	113522515	G	T	0.3479	0.0033	0.0005	1.003 (1.002 to 1.004)	3.49 × 10^-12
rs4330616	7	113524449	G	A	0.3499	0.0032	0.0005	1.003 (1.002 to 1.004)	1.69 × 10^-11
rs10228303	7	113528961	C	T	0.3519	0.0032	0.0005	1.003 (1.002 to 1.004)	1.69 × 10^-11
rs10250492	7	113535587	T	A	0.3509	0.0032	0.0005	1.003 (1.002 to 1.004)	1.69 × 10^-11
rs3857834	7	113541103	C	T	0.3777	0.0039	0.0005	1.004 (1.003 to 1.005)	7.72 × 10^-17
rs7792710	7	113547890	T	G	0.3777	0.0039	0.0005	1.004 (1.003 to 1.005)	9.43 × 10^-17
rs7795394	7	113560607	T	A	0.3748	0.004	0.0005	1.004 (1.003 to 1.005)	3.14 × 10^-17
rs13230884	7	113565559	C	G	0.3797	0.0032	0.0005	1.003 (1.002 to 1.004)	1.04 × 10^-11
rs4730605	7	113571061	T	C	0.4722	0.0037	0.0005	1.004 (1.003 to 1.005)	5.58 × 10^-16
rs4513904	7	113577478	T	C	0.3797	0.0032	0.0005	1.003 (1.002 to 1.004)	1.03 × 10^-11
rs6942986	7	113581969	T	C	0.3678	0.0031	0.0005	1.003 (1.002 to 1.004)	2.45 × 10^-11
rs13221943	7	113582846	C	T	0.3767	0.0032	0.0005	1.003 (1.002 to 1.004)	1.54 × 10^-11
rs4373464	7	113583172	T	A	0.3797	0.0031	0.0005	1.003 (1.002 to 1.004)	2.45 × 10^-11
rs13223841	7	113585089	T	G	0.3767	0.0031	0.0005	1.003 (1.002 to 1.004)	2.30 × 10^-11
rs4730607	7	113586875	C	T	0.3767	0.0032	0.0005	1.003 (1.002 to 1.004)	7.04 × 10^-12
rs1580674	7	113592472	C	T	0.3767	0.0032	0.0005	1.003 (1.002 to 1.004)	9.95 × 10^-12
rs12536043	7	113593380	A	T	0.3767	0.0032	0.0005	1.003 (1.002 to 1.004)	1.24 × 10^-11
rs13227594	7	113595204	A	T	0.3678	0.0032	0.0005	1.003 (1.002 to 1.004)	1.39 × 10^-11
rs4730610	7	113597629	C	T	0.3767	0.0032	0.0005	1.003 (1.002 to 1.004)	1.54 × 10^-11
rs10953749	7	113598999	T	C	0.3797	0.0031	0.0005	1.003 (1.002 to 1.004)	2.30 × 10^-11
rs6955068	7	113601602	T	G	0.3797	0.0031	0.0005	1.003 (1.002 to 1.004)	2.45 × 10^-11
rs7793264	7	113604395	C	T	0.3668	0.0031	0.0005	1.003 (1.002 to 1.004)	3.49 × 10^-11
rs12671011	7	113606556	G	T	0.3767	0.0031	0.0005	1.003 (1.002 to 1.004)	3.34 × 10^-11
rs11972969	7	113607764	A	G	0.3469	-0.0029	0.0005	0.997 (0.996 to 0.998)	6.20 × 10^-10
rs4730611	7	113607915	A	G	0.3738	0.0031	0.0005	1.003 (1.002 to 1.004)	4.54 × 10^-11
rs4730612	7	113607931	A	T	0.3767	0.0031	0.0005	1.003 (1.002 to 1.004)	3.49 × 10^-11
rs4730613	7	113608843	C	G	0.3797	0.0031	0.0005	1.003 (1.002 to 1.004)	3.79 × 10^-11
rs883167	7	113609270	T	A	0.3767	0.0031	0.0005	1.003 (1.002 to 1.004)	5.28 × 10^-11
rs883168	7	113609458	G	A	0.3797	0.0031	0.0005	1.003 (1.002 to 1.004)	5.42 × 10^-11
rs7781756	7	113612869	T	C	0.3787	0.0031	0.0005	1.003 (1.002 to 1.004)	4.09 × 10^-11
rs7799403	7	113613121	G	C	0.3757	0.0031	0.0005	1.003 (1.002 to 1.004)	5.28 × 10^-11
rs12705927	7	113615871	G	A	0.4016	0.003	0.0005	1.003 (1.002 to 1.004)	1.16 × 10^-10
rs7787296	7	113616076	C	A	0.3926	0.003	0.0005	1.003 (1.002 to 1.004)	1.09 × 10^-10
rs1038954	7	113617294	A	G	0.4016	0.003	0.0005	1.003 (1.002 to 1.004)	6.02 × 10^-11
rs12705929	7	113622229	A	G	0.3996	0.003	0.0005	1.003 (1.002 to 1.004)	7.05 × 10^-11
rs9641509	7	113622594	G	T	0.4006	0.003	0.0005	1.003 (1.002 to 1.004)	5.72 × 10^-11
rs1472237	7	113625811	T	C	0.4016	0.003	0.0005	1.003 (1.002 to 1.004)	1.03 × 10^-10
rs7791396	7	113626929	G	C	0.3897	0.003	0.0005	1.003 (1.002 to 1.004)	1.32 × 10^-10
rs3947472	7	113637550	G	A	0.3688	-0.0028	0.0005	0.997 (0.996 to 0.998)	1.34 × 10^-9
rs4730617	7	113639779	C	T	0.3897	0.003	0.0005	1.003 (1.002 to 1.004)	1.16 × 10^-10
rs4730618	7	113639885	T	C	0.3976	0.0029	0.0005	1.003 (1.002 to 1.004)	2.35 × 10^-10
rs10500036	7	113640883	C	T	0.3976	0.003	0.0005	1.003 (1.002 to 1.004)	1.36 × 10^-10
rs12669052	7	113643632	C	T	0.4016	0.003	0.0005	1.003 (1.002 to 1.004)	1.06 × 10^-10
rs12534359	7	113644064	G	A	0.3986	0.003	0.0005	1.003 (1.002 to 1.004)	1.48 × 10^-10
rs1353172	7	113649625	G	A	0.4761	0.0038	0.0005	1.004 (1.003 to 1.005)	2.56 × 10^-17
rs1552874	7	113650147	T	C	0.4006	0.003	0.0005	1.003 (1.002 to 1.004)	6.61 × 10^-11
rs12540755	7	113657853	G	A	0.3698	-0.0029	0.0005	0.997 (0.996 to 0.998)	7.75 × 10^-10
rs10953751	7	113661375	T	C	0.4016	0.003	0.0005	1.003 (1.002 to 1.004)	6.02 × 10^-11
rs13222524	7	113664061	A	G	0.3986	0.003	0.0005	1.003 (1.002 to 1.004)	5.57 × 10^-11
rs4727795	7	113668787	A	G	0.3907	0.0031	0.0005	1.003 (1.002 to 1.004)	4.98 × 10^-11
rs1602965	7	113677046	G	T	0.3986	0.003	0.0005	1.003 (1.002 to 1.004)	7.49 × 10^-11
rs13247305	7	113682454	A	G	0.3926	0.003	0.0005	1.003 (1.002 to 1.004)	5.72 × 10^-11
rs4730622	7	113686160	T	C	0.3926	0.003	0.0005	1.003 (1.002 to 1.004)	1.62 × 10^-10
rs13246624	7	113687707	G	A	0.4761	0.0038	0.0005	1.004 (1.003 to 1.005)	3.14 × 10^-17
rs7795574	7	113687867	A	C	0.3986	0.003	0.0005	1.003 (1.002 to 1.004)	7.34 × 10^-11
rs11509195	7	113688407	A	G	0.4761	0.0039	0.0005	1.004 (1.003 to 1.005)	1.98 × 10^-17
rs12533776	7	113689001	T	C	0.3907	0.003	0.0005	1.003 (1.002 to 1.004)	6.31 × 10^-11
rs10246385	7	113689889	T	C	0.3986	0.003	0.0005	1.003 (1.002 to 1.004)	1.09 × 10^-10
rs10235269	7	113691167	C	T	0.3986	0.003	0.0005	1.003 (1.002 to 1.004)	9.25 × 10^-11
rs13238383	7	113692332	G	C	0.3966	0.003	0.0005	1.003 (1.002 to 1.004)	1.09 × 10^-10
rs7458353	7	113701595	C	T	0.3976	0.003	0.0005	1.003 (1.002 to 1.004)	1.04 × 10^-10
rs12155328	7	113702000	T	C	0.493	0.0037	0.0005	1.004 (1.003 to 1.005)	3.38 × 10^-16
rs12537355	7	113702649	G	A	0.3897	0.0028	0.0005	1.003 (1.002 to 1.004)	1.84 × 10^-9
rs13229306	7	113702699	A	G	0.3897	0.0028	0.0005	1.003 (1.002 to 1.004)	1.84 × 10^-9
rs12538331	7	113705352	T	C	0.3897	0.0028	0.0005	1.003 (1.002 to 1.004)	1.84 × 10^-9
rs10500037	7	113707787	T	C	0.3579	-0.0027	0.0005	0.997 (0.996 to 0.998)	1.90 × 10^-8
rs12705949	7	113708104	C	A	0.3897	0.0028	0.0005	1.003 (1.002 to 1.004)	2.80 × 10^-9
rs2035980	7	113708500	G	A	0.3807	0.0028	0.0005	1.003 (1.002 to 1.004)	3.08 × 10^-9
rs6943184	7	113709135	C	T	0.3569	-0.0026	0.0005	0.997 (0.996 to 0.998)	2.82 × 10^-8
rs936146	7	114294405	G	C	0.4095	-0.0033	0.0005	0.997 (0.996 to 0.998)	4.93 × 10^-13
rs10250103	7	114294942	C	T	0.4105	-0.0033	0.0005	0.997 (0.996 to 0.998)	7.02 × 10^-13
rs12154391	7	114300717	T	C	0.4085	-0.0034	0.0005	0.997 (0.996 to 0.997)	7.32 × 10^-14
rs1005958	7	114302855	A	G	0.4085	-0.0034	0.0005	0.997 (0.996 to 0.998)	2.00 × 10^-13
rs1563408	7	114303189	G	A	0.4304	-0.0031	0.0005	0.997 (0.996 to 0.998)	1.69 × 10^-11
rs4730637	7	114303833	G	A	0.4085	-0.0035	0.0005	0.997 (0.996 to 0.997)	6.98 × 10^-14
rs1378771	7	114304563	C	T	0.4085	-0.0034	0.0005	0.997 (0.996 to 0.997)	7.82 × 10^-14
rs1378772	7	114304630	A	T	0.4085	-0.0034	0.0005	0.997 (0.996 to 0.997)	8.32 × 10^-14
rs2396765	7	114304969	T	C	0.4115	-0.0033	0.0005	0.997 (0.996 to 0.998)	5.25 × 10^-13
rs12705970	7	114307150	C	G	0.4085	-0.0034	0.0005	0.997 (0.996 to 0.997)	8.98 × 10^-14
rs12705971	7	114310053	G	T	0.4085	-0.0034	0.0005	0.997 (0.996 to 0.997)	1.06 × 10^-13
rs12705973	7	114313199	A	G	0.4085	-0.0035	0.0005	0.997 (0.996 to 0.997)	7.15 × 10^-14
rs12705974	7	114315605	T	G	0.4085	-0.0034	0.0005	0.997 (0.996 to 0.998)	1.51 × 10^-13
rs12705975	7	114315686	C	T	0.4085	-0.0034	0.0005	0.997 (0.996 to 0.997)	8.32 × 10^-14
rs2396766	7	114318071	G	A	0.4085	-0.0035	0.0005	0.997 (0.996 to 0.997)	6.31 × 10^-14
rs4236599	7	114318097	C	T	0.4085	-0.0035	0.0005	0.997 (0.996 to 0.997)	6.98 × 10^-14
rs1350134	7	114320222	A	T	0.4085	-0.0035	0.0005	0.997 (0.996 to 0.997)	5.81 × 10^-14
rs17291908	7	114321943	A	G	0.4304	-0.0031	0.0005	0.997 (0.996 to 0.998)	1.18 × 10^-11
rs13226763	7	114322124	C	T	0.4085	-0.0035	0.0005	0.997 (0.996 to 0.997)	5.81 × 10^-14
rs1456020	7	114326813	A	G	0.4085	-0.0035	0.0005	0.997 (0.996 to 0.997)	4.13 × 10^-14
rs12705977	7	114332246	G	T	0.4085	-0.0035	0.0005	0.997 (0.996 to 0.997)	3.62 × 10^-14
rs12671330	7	114334043	T	C	0.4085	-0.0035	0.0005	0.997 (0.996 to 0.997)	3.96 × 10^-14
rs12705978	7	114334482	G	A	0.4085	-0.0035	0.0005	0.997 (0.996 to 0.997)	3.79 × 10^-14
rs12705979	7	114334571	C	T	0.4304	-0.0031	0.0005	0.997 (0.996 to 0.998)	9.95 × 10^-12
rs12705980	7	114334843	G	A	0.4085	-0.0035	0.0005	0.997 (0.996 to 0.997)	4.46 × 10^-14
rs12705981	7	114334957	A	C	0.4085	-0.0035	0.0005	0.997 (0.996 to 0.997)	4.13 × 10^-14
rs12705982	7	114336114	C	T	0.4085	-0.0035	0.0005	0.997 (0.996 to 0.997)	4.97 × 10^-14
rs12705984	7	114337615	G	A	0.3916	-0.0033	0.0005	0.997 (0.996 to 0.998)	6.05 × 10^-13
rs10261050	7	114337652	C	T	0.4404	-0.0029	0.0005	0.997 (0.996 to 0.998)	3.49 × 10^-10
rs12705985	7	114337975	G	A	0.3757	-0.0035	0.0005	0.997 (0.996 to 0.997)	8.82 × 10^-14
rs13246064	7	114347493	G	A	0.3767	-0.0035	0.0005	0.996 (0.996 to 0.997)	4.80 × 10^-14
rs13222712	7	114348562	C	A	0.3767	-0.0035	0.0005	0.996 (0.996 to 0.997)	4.80 × 10^-14
rs12705986	7	114349099	A	G	0.3767	-0.0035	0.0005	0.996 (0.996 to 0.997)	5.64 × 10^-14
rs12705987	7	114349212	T	A	0.3748	-0.0036	0.0005	0.996 (0.995 to 0.997)	1.66 × 10^-14
rs2045293	7	114350102	C	T	0.3748	-0.0037	0.0005	0.996 (0.995 to 0.997)	3.42 × 10^-15
rs10500039	7	114351267	T	C	0.3748	-0.0037	0.0005	0.996 (0.995 to 0.997)	5.53 × 10^-15
rs13312596	7	114351527	A	G	0.3748	-0.0037	0.0005	0.996 (0.995 to 0.997)	5.00 × 10^-15
rs1840661	7	114352682	T	A	0.3757	-0.0036	0.0005	0.996 (0.995 to 0.997)	1.07 × 10^-14
rs776472	7	114352862	C	T	0.4165	0.0028	0.0005	1.003 (1.002 to 1.004)	5.77 × 10^-10
rs1378767	7	114353531	C	T	0.3628	-0.003	0.0005	0.997 (0.996 to 0.998)	1.62 × 10^-10
rs4730641	7	114355460	C	T	0.3628	-0.003	0.0005	0.997 (0.996 to 0.998)	1.91 × 10^-10
rs13233601	7	114356939	C	T	0.3628	-0.003	0.0005	0.997 (0.996 to 0.998)	2.06 × 10^-10
rs1869839	7	114357543	A	G	0.3638	-0.003	0.0005	0.997 (0.996 to 0.998)	2.49 × 10^-10
rs4730643	7	114360672	A	G	0.3628	-0.003	0.0005	0.997 (0.996 to 0.998)	2.35 × 10^-10
rs1378770	7	114363566	A	G	0.3688	-0.0028	0.0005	0.997 (0.996 to 0.998)	1.32 × 10^-9
rs6973473	7	114363869	T	C	0.3688	-0.0028	0.0005	0.997 (0.996 to 0.998)	1.31 × 10^-9
rs1979089	7	114363974	T	C	0.3688	-0.0028	0.0005	0.997 (0.996 to 0.998)	1.31 × 10^-9
rs4727801	7	114364398	A	C	0.3688	-0.0027	0.0005	0.997 (0.996 to 0.998)	7.71 × 10^-9
rs983483	7	114374351	A	G	0.333	-0.0027	0.0005	0.997 (0.996 to 0.998)	3.48 × 10^-8
rs2124474	7	114379943	T	C	0.332	-0.0026	0.0005	0.997 (0.996 to 0.998)	4.79 × 10^-8
rs17292989	7	114380772	G	A	0.332	-0.0027	0.0005	0.997 (0.996 to 0.998)	3.61 × 10^-8
rs1839115	7	114400872	T	C	0.2097	-0.0042	0.0006	0.996 (0.995 to 0.997)	3.29 × 10^-14
rs4727804	7	114400999	A	G	0.2097	-0.0042	0.0006	0.996 (0.995 to 0.997)	3.80 × 10^-14
rs12534908	7	114402258	A	G	0.2097	-0.0042	0.0006	0.996 (0.995 to 0.997)	4.30 × 10^-14
rs12533049	7	114402333	T	C	0.2097	-0.0042	0.0006	0.996 (0.995 to 0.997)	6.49 × 10^-14
rs1448345	7	114405945	G	A	0.2097	-0.0042	0.0006	0.996 (0.995 to 0.997)	5.65 × 10^-14
rs1530680	7	114407396	T	G	0.2097	-0.0042	0.0006	0.996 (0.995 to 0.997)	4.98 × 10^-14
rs17137252	7	114411742	T	C	0.1511	0.0035	0.0006	1.004 (1.002 to 1.005)	2.56 × 10^-8
rs6970464	7	114412522	T	C	0.2087	-0.0035	0.0006	0.996 (0.995 to 0.998)	3.21 × 10^-10
rs6950442	7	114412664	A	G	0.2087	-0.0042	0.0006	0.996 (0.995 to 0.997)	2.61 × 10^-14
rs1448346	7	114421923	C	A	0.161	-0.0037	0.0006	0.996 (0.995 to 0.997)	1.42 × 10^-9
rs12667130	7	114425799	G	A	0.161	-0.0037	0.0006	0.996 (0.995 to 0.998)	1.84 × 10^-9
rs17504461	7	114428727	A	G	0.325	-0.0027	0.0005	0.997 (0.996 to 0.998)	3.22 × 10^-8
rs12705992	7	114430002	G	A	0.161	-0.0036	0.0006	0.996 (0.995 to 0.998)	6.09 × 10^-9
rs2188306	7	114506105	G	A	0.0686	-0.005	0.0009	0.995 (0.993 to 0.997)	2.04 × 10^-8
rs2040553	7	114514444	C	T	0.0696	-0.0049	0.0009	0.995 (0.993 to 0.997)	4.17 × 10^-8
rs7796316	7	114548310	C	T	0.0696	-0.005	0.0009	0.995 (0.993 to 0.997)	2.44 × 10^-8
rs12706003	7	114567510	C	T	0.0716	-0.0049	0.0009	0.995 (0.993 to 0.997)	2.58 × 10^-8
rs7777591	7	114569602	A	T	0.0706	-0.0051	0.0009	0.995 (0.993 to 0.997)	9.67 × 10^-9
rs7777885	7	114569809	A	C	0.0696	-0.005	0.0009	0.995 (0.993 to 0.997)	1.91 × 10^-8
rs4595064	7	114580035	T	C	0.0696	-0.0052	0.0009	0.995 (0.993 to 0.997)	4.76 × 10^-9
rs6947846	7	114583021	C	T	0.0696	-0.0051	0.0009	0.995 (0.993 to 0.997)	1.37 × 10^-8
rs4609131	7	114583098	T	C	0.0696	-0.0052	0.0009	0.995 (0.993 to 0.997)	6.68 × 10^-9
rs4551278	7	114583757	A	C	0.0696	-0.0051	0.0009	0.995 (0.993 to 0.997)	1.36 × 10^-8
rs10259595	7	114585669	A	G	0.0696	-0.0051	0.0009	0.995 (0.993 to 0.997)	1.32 × 10^-8
rs4557633	7	114586875	G	C	0.0696	-0.0051	0.0009	0.995 (0.993 to 0.997)	8.18 × 10^-9
rs4313084	7	114586903	C	T	0.0696	-0.005	0.0009	0.995 (0.993 to 0.997)	1.64 × 10^-8
rs4727808	7	114587425	A	G	0.0696	-0.0051	0.0009	0.995 (0.993 to 0.997)	9.94 × 10^-9
rs4344019	7	114588540	A	G	0.0696	-0.0051	0.0009	0.995 (0.993 to 0.997)	1.14 × 10^-8
rs10247983	7	114590228	G	A	0.0636	-0.0055	0.0009	0.994 (0.993 to 0.996)	2.42 × 10^-9
rs10953957	7	121954709	G	A	0.3698	-0.003	0.0005	0.997 (0.996 to 0.998)	2.20 × 10^-10
rs1348442	7	121960407	T	G	0.3658	-0.0032	0.0005	0.997 (0.996 to 0.998)	7.05 × 10^-12
rs1443749	7	121960438	C	T	0.3648	-0.003	0.0005	0.997 (0.996 to 0.998)	1.48 × 10^-10
rs2218378	7	121961096	A	G	0.3658	-0.0031	0.0005	0.997 (0.996 to 0.998)	3.50 × 10^-11
rs1899689	7	121964349	C	T	0.3797	-0.0033	0.0005	0.997 (0.996 to 0.998)	2.40 × 10^-12
rs1443750	7	121967349	C	G	0.3658	-0.0031	0.0005	0.997 (0.996 to 0.998)	3.35 × 10^-11
rs11762897	7	121968025	A	T	0.2286	-0.0035	0.0005	0.997 (0.995 to 0.998)	1.23 × 10^-10
rs1154947	7	121972691	C	A	0.2316	-0.0034	0.0005	0.997 (0.996 to 0.998)	4.07 × 10^-10
rs1443751	7	121976078	T	C	0.2316	-0.0033	0.0005	0.997 (0.996 to 0.998)	6.06 × 10^-10
rs11762444	7	121979467	G	A	0.2296	-0.0034	0.0005	0.997 (0.996 to 0.998)	3.35 × 10^-10
rs1822518	7	121980981	A	G	0.2296	-0.0034	0.0005	0.997 (0.996 to 0.998)	2.78 × 10^-10
rs2289705	7	121983843	A	G	0.2296	-0.0034	0.0005	0.997 (0.996 to 0.998)	1.77 × 10^-10
rs12671364	7	121987870	T	C	0.2296	-0.0033	0.0005	0.997 (0.996 to 0.998)	5.21 × 10^-10
rs3807875	7	122052524	A	G	0.4006	-0.0025	0.0005	0.997 (0.997 to 0.998)	4.66 × 10^-8
rs2237784	7	126717726	C	T	0.2097	-0.0032	0.0006	0.997 (0.996 to 0.998)	6.22 × 10^-9
rs2237786	7	126718480	T	C	0.2097	-0.0032	0.0006	0.997 (0.996 to 0.998)	7.71 × 10^-9
rs11563728	7	126718961	T	C	0.2097	-0.0032	0.0006	0.997 (0.996 to 0.998)	7.31 × 10^-9
rs17867755	7	126719882	G	A	0.2087	-0.0031	0.0006	0.997 (0.996 to 0.998)	2.82 × 10^-8
rs2283093	7	126721231	C	T	0.2097	-0.0033	0.0006	0.997 (0.996 to 0.998)	4.31 × 10^-9
rs3757771	7	127538559	C	T	0.3111	-0.0027	0.0005	0.997 (0.996 to 0.998)	4.92 × 10^-8
rs896183	7	127831580	G	A	0.4085	-0.0027	0.0005	0.997 (0.996 to 0.998)	3.22 × 10^-9
rs7779498	7	130408415	C	T	0.0358	0.0067	0.0012	1.007 (1.004 to 1.009)	4.24 × 10^-8
rs13241165	7	130432538	A	T	0.4493	-0.0025	0.0005	0.997 (0.997 to 0.998)	3.62 × 10^-8
rs4731702	7	130433384	C	T	0.4493	-0.0025	0.0005	0.998 (0.997 to 0.998)	4.27 × 10^-8
rs972283	7	130466854	A	G	0.4394	0.0026	0.0005	1.003 (1.002 to 1.004)	7.04 × 10^-9
rs1593304	7	131619847	A	G	0.1829	0.0033	0.0006	1.003 (1.002 to 1.004)	1.76 × 10^-8
rs2113428	7	137392687	T	C	0.3588	-0.0026	0.0005	0.997 (0.996 to 0.998)	3.88 × 10^-8
rs6971978	7	137394009	T	G	0.3588	-0.0026	0.0005	0.997 (0.996 to 0.998)	4.01 × 10^-8
rs12707367	7	137395077	G	C	0.332	-0.0026	0.0005	0.997 (0.996 to 0.998)	4.40 × 10^-8
rs1424371	7	137395715	C	T	0.3588	-0.0026	0.0005	0.997 (0.996 to 0.998)	2.96 × 10^-8
rs3800636	7	137402718	T	C	0.3191	-0.003	0.0005	0.997 (0.996 to 0.998)	1.25 × 10^-9
rs3800637	7	137403432	T	C	0.3171	-0.003	0.0005	0.997 (0.996 to 0.998)	7.33 × 10^-10
rs10234581	7	137404781	C	T	0.3131	-0.003	0.0005	0.997 (0.996 to 0.998)	9.58 × 10^-10
rs13234743	7	137405605	G	C	0.3191	-0.003	0.0005	0.997 (0.996 to 0.998)	6.20 × 10^-10
rs3778803	7	137412542	T	G	0.2744	-0.0031	0.0005	0.997 (0.996 to 0.998)	1.03 × 10^-9
rs1424372	7	137414396	T	C	0.335	-0.0029	0.0005	0.997 (0.996 to 0.998)	2.39 × 10^-9
rs1364396	7	137416233	C	T	0.2614	-0.0031	0.0005	0.997 (0.996 to 0.998)	1.15 × 10^-9
rs3800644	7	137421386	T	C	0.333	-0.0029	0.0005	0.997 (0.996 to 0.998)	1.56 × 10^-9
rs3800645	7	137421832	T	C	0.2724	-0.0031	0.0005	0.997 (0.996 to 0.998)	1.08 × 10^-9
rs9784934	7	137422145	A	T	0.333	-0.0029	0.0005	0.997 (0.996 to 0.998)	1.56 × 10^-9
rs7795269	7	137422664	T	A	0.2724	-0.0031	0.0005	0.997 (0.996 to 0.998)	1.03 × 10^-9
rs7795441	7	137422761	T	C	0.2724	-0.0031	0.0005	0.997 (0.996 to 0.998)	9.44 × 10^-10
rs1345918	7	137423591	A	T	0.3221	-0.0028	0.0005	0.997 (0.996 to 0.998)	5.27 × 10^-9
rs3800649	7	137424509	G	A	0.2555	-0.0032	0.0005	0.997 (0.996 to 0.998)	4.64 × 10^-10
rs6957797	7	137425301	C	T	0.3221	-0.0029	0.0005	0.997 (0.996 to 0.998)	2.67 × 10^-9
rs1025087	7	137427096	A	C	0.34	-0.0027	0.0005	0.997 (0.996 to 0.998)	9.19 × 10^-9
rs13235392	7	137430503	A	C	0.2724	-0.0031	0.0005	0.997 (0.996 to 0.998)	1.42 × 10^-9
rs6947142	7	137430705	C	G	0.2724	-0.0031	0.0005	0.997 (0.996 to 0.998)	1.84 × 10^-9
rs6944527	7	137434853	G	C	0.339	-0.0029	0.0005	0.997 (0.996 to 0.998)	1.98 × 10^-9
rs11521066	7	137435053	T	C	0.2734	-0.0031	0.0005	0.997 (0.996 to 0.998)	1.36 × 10^-9
rs11974351	7	137435711	G	A	0.2545	-0.0031	0.0005	0.997 (0.996 to 0.998)	3.77 × 10^-9
rs7802342	7	137435925	T	G	0.2724	-0.0032	0.0005	0.997 (0.996 to 0.998)	4.49 × 10^-10
rs3800653	7	137436980	C	T	0.2694	-0.0031	0.0005	0.997 (0.996 to 0.998)	7.61 × 10^-10
rs11976084	7	137437156	C	T	0.2684	-0.0031	0.0005	0.997 (0.996 to 0.998)	1.17 × 10^-9
rs13240212	7	138791570	T	C	0.2048	0.0031	0.0006	1.003 (1.002 to 1.004)	3.22 × 10^-8
rs4732350	7	138792150	C	T	0.2058	0.0031	0.0006	1.003 (1.002 to 1.004)	2.69 × 10^-8
rs4732351	7	138792206	C	T	0.2038	0.0031	0.0006	1.003 (1.002 to 1.004)	2.56 × 10^-8
rs4732354	7	138792539	A	C	0.2048	0.0031	0.0006	1.003 (1.002 to 1.004)	2.56 × 10^-8
rs1814170	7	138794149	A	T	0.1014	0.0052	0.0008	1.005 (1.004 to 1.007)	3.35 × 10^-12
rs7811342	7	138794618	T	C	0.1024	0.005	0.0007	1.005 (1.004 to 1.007)	1.70 × 10^-11
rs17160760	7	138795870	T	A	0.1054	0.0045	0.0007	1.004 (1.003 to 1.006)	1.23 × 10^-9
rs17160761	7	138796224	C	G	0.1123	0.0044	0.0007	1.004 (1.003 to 1.006)	7.49 × 10^-10
rs7778825	7	138816931	A	G	0.1541	0.0039	0.0006	1.004 (1.003 to 1.005)	4.93 × 10^-10
rs1922889	7	147632216	A	G	0.4384	-0.0026	0.0005	0.997 (0.996 to 0.998)	6.76 × 10^-9
rs2707576	7	147638944	G	A	0.4742	-0.0025	0.0005	0.997 (0.997 to 0.998)	2.95 × 10^-8
rs2707580	7	147641720	T	G	0.4751	-0.0025	0.0005	0.997 (0.997 to 0.998)	2.56 × 10^-8
rs2708248	7	147655845	C	T	0.4742	-0.0026	0.0005	0.997 (0.997 to 0.998)	1.23 × 10^-8
rs1922879	7	147658539	G	A	0.3419	0.0028	0.0005	1.003 (1.002 to 1.004)	3.35 × 10^-9
rs2859687	7	147662961	T	C	0.4871	-0.0026	0.0005	0.997 (0.996 to 0.998)	5.67 × 10^-9
rs12534783	7	147662972	G	A	0.2783	0.0028	0.0005	1.003 (1.002 to 1.004)	3.48 × 10^-8
rs6961407	7	147663430	A	C	0.4612	-0.0025	0.0005	0.997 (0.997 to 0.998)	2.95 × 10^-8
rs2708285	7	147663965	A	G	0.4622	-0.0026	0.0005	0.997 (0.997 to 0.998)	1.90 × 10^-8
rs11773362	7	147668180	C	T	0.3429	0.0029	0.0005	1.003 (1.002 to 1.004)	2.11 × 10^-9
rs2373283	7	147674047	C	G	0.336	0.0027	0.0005	1.003 (1.002 to 1.004)	1.63 × 10^-8
rs11766926	7	147674267	G	A	0.3459	0.0028	0.0005	1.003 (1.002 to 1.004)	5.40 × 10^-9
rs10243319	7	147674678	T	C	0.4115	0.0028	0.0005	1.003 (1.002 to 1.004)	1.70 × 10^-9
rs4296960	7	147674751	T	C	0.4115	0.0028	0.0005	1.003 (1.002 to 1.004)	1.98 × 10^-9
rs2373284	7	147674912	T	C	0.4115	0.0028	0.0005	1.003 (1.002 to 1.004)	1.70 × 10^-9
rs4725756	7	147675417	C	A	0.3459	0.0028	0.0005	1.003 (1.002 to 1.004)	4.59 × 10^-9
rs2888540	7	147675432	T	C	0.4115	0.0028	0.0005	1.003 (1.002 to 1.004)	1.70 × 10^-9
rs13229141	7	147676287	C	T	0.335	0.0027	0.0005	1.003 (1.002 to 1.004)	1.63 × 10^-8
rs2888541	7	147677132	G	A	0.4006	0.0028	0.0005	1.003 (1.002 to 1.004)	2.67 × 10^-9
rs9640171	7	150600845	G	A	0.2863	0.0028	0.0005	1.003 (1.002 to 1.004)	3.09 × 10^-8
rs2968856	7	150614934	T	C	0.2614	0.0037	0.0005	1.004 (1.003 to 1.005)	9.59 × 10^-13
rs2968864	7	150622162	T	C	0.2575	0.0037	0.0005	1.004 (1.003 to 1.005)	1.31 × 10^-12
rs2968863	7	150623137	C	T	0.2565	0.0037	0.0005	1.004 (1.003 to 1.005)	5.90 × 10^-13
rs2968854	7	150637834	C	T	0.2555	0.0038	0.0005	1.004 (1.003 to 1.005)	2.34 × 10^-13
rs2907948	7	150638484	G	A	0.2535	0.0038	0.0005	1.004 (1.003 to 1.005)	2.17 × 10^-13
rs1547958	7	150640285	C	T	0.2535	0.0038	0.0005	1.004 (1.003 to 1.005)	2.50 × 10^-13
rs6947240	7	150657209	G	A	0.2584	0.0036	0.0005	1.004 (1.003 to 1.005)	4.58 × 10^-12
rs10236214	7	150668070	C	T	0.4006	-0.0034	0.0005	0.997 (0.996 to 0.998)	2.50 × 10^-13
rs4725984	7	150668514	T	C	0.4006	-0.0034	0.0005	0.997 (0.996 to 0.998)	2.33 × 10^-13
rs3807370	7	150673314	A	G	0.4235	-0.0031	0.0005	0.997 (0.996 to 0.998)	2.15 × 10^-11
rs4496877	7	150680506	T	G	0.4235	-0.0031	0.0005	0.997 (0.996 to 0.998)	7.20 × 10^-12
rs2373962	7	150680977	G	C	0.4235	-0.0031	0.0005	0.997 (0.996 to 0.998)	7.04 × 10^-12
rs6951150	7	150681914	T	C	0.4235	-0.0031	0.0005	0.997 (0.996 to 0.998)	7.50 × 10^-12
rs1800779	7	150689943	G	A	0.4314	-0.0028	0.0005	0.997 (0.996 to 0.998)	5.35 × 10^-10
rs17069831	8	4137396	C	T	0.2724	0.0028	0.0005	1.003 (1.002 to 1.004)	2.82 × 10^-8
rs1658820	8	4288577	G	T	0.2455	-0.0036	0.0005	0.996 (0.995 to 0.997)	9.19 × 10^-12
rs2980436	8	8092025	G	A	0.4414	-0.0039	0.0005	0.996 (0.995 to 0.997)	1.75 × 10^-17
rs2945249	8	8094726	G	A	0.4304	-0.004	0.0005	0.996 (0.995 to 0.997)	5.29 × 10^-18
rs2980439	8	8094870	G	A	0.4543	-0.004	0.0005	0.996 (0.995 to 0.997)	1.01 × 10^-18
rs2945232	8	8098038	T	C	0.4543	-0.004	0.0005	0.996 (0.995 to 0.997)	2.88 × 10^-18
rs2955587	8	8098079	A	G	0.4294	-0.0039	0.0005	0.996 (0.995 to 0.997)	9.65 × 10^-18
rs2948305	8	8098577	G	A	0.4245	-0.0039	0.0005	0.996 (0.995 to 0.997)	1.38 × 10^-17
rs712253	8	8103782	C	T	0.3847	0.0032	0.0005	1.003 (1.002 to 1.004)	4.57 × 10^-12
rs793753	8	8105359	T	G	0.3946	0.0032	0.0005	1.003 (1.002 to 1.004)	6.43 × 10^-12
rs17594065	8	8105405	T	C	0.3887	0.0032	0.0005	1.003 (1.002 to 1.004)	5.04 × 10^-12
rs17594093	8	8106406	G	T	0.3767	0.0031	0.0005	1.003 (1.002 to 1.004)	3.05 × 10^-11
rs2948300	8	8106508	C	T	0.4374	-0.0039	0.0005	0.996 (0.995 to 0.997)	1.38 × 10^-17
rs2945230	8	8109936	A	G	0.498	-0.0036	0.0005	0.996 (0.995 to 0.997)	1.09 × 10^-15
rs13274039	8	8111659	A	G	0.3151	-0.0033	0.0005	0.997 (0.996 to 0.998)	2.15 × 10^-11
rs7011221	8	8114246	C	T	0.3062	-0.0034	0.0005	0.997 (0.996 to 0.998)	3.33 × 10^-12
rs11776397	8	8115161	C	T	0.3062	-0.0034	0.0005	0.997 (0.996 to 0.998)	4.11 × 10^-12
rs12544596	8	8116346	A	T	0.3062	-0.0034	0.0005	0.997 (0.996 to 0.998)	5.50 × 10^-12
rs4840913	8	8116906	T	G	0.3042	-0.0034	0.0005	0.997 (0.996 to 0.998)	3.49 × 10^-12
rs17594423	8	8118143	G	A	0.3728	0.003	0.0005	1.003 (1.002 to 1.004)	1.92 × 10^-10
rs10108729	8	8118600	C	T	0.3986	0.0031	0.0005	1.003 (1.002 to 1.004)	1.69 × 10^-11
rs1806632	8	8119295	G	C	0.2237	-0.0037	0.0005	0.996 (0.995 to 0.997)	1.70 × 10^-11
rs712255	8	8119716	A	G	0.3867	0.0029	0.0005	1.003 (1.002 to 1.004)	4.50 × 10^-10
rs872137	8	8119987	G	C	0.2237	-0.0036	0.0005	0.996 (0.995 to 0.997)	2.90 × 10^-11
rs2140125	8	8120343	G	A	0.3986	0.0031	0.0005	1.003 (1.002 to 1.004)	1.06 × 10^-11
rs2138851	8	8121248	T	C	0.4115	0.0031	0.0005	1.003 (1.002 to 1.004)	1.69 × 10^-11
rs17154799	8	8122208	C	T	0.2107	-0.0037	0.0006	0.996 (0.995 to 0.997)	4.24 × 10^-11
rs12547730	8	8122420	C	G	0.1948	-0.0038	0.0006	0.996 (0.995 to 0.997)	5.29 × 10^-11
rs12549872	8	8122710	T	C	0.2117	-0.0037	0.0006	0.996 (0.995 to 0.997)	3.80 × 10^-11
rs951701	8	8123457	C	G	0.2097	-0.0036	0.0006	0.996 (0.995 to 0.998)	1.10 × 10^-10
rs951702	8	8123607	T	G	0.2107	-0.0037	0.0006	0.996 (0.995 to 0.997)	3.35 × 10^-11
rs17594870	8	8123633	G	C	0.3757	0.003	0.0005	1.003 (1.002 to 1.004)	1.48 × 10^-10
rs867657	8	8124510	T	C	0.2097	-0.0037	0.0006	0.996 (0.995 to 0.997)	2.90 × 10^-11
rs11776232	8	8125378	C	T	0.2097	-0.0037	0.0006	0.996 (0.995 to 0.997)	3.05 × 10^-11
rs712257	8	8125407	T	C	0.4145	0.0032	0.0005	1.003 (1.002 to 1.004)	5.81 × 10^-12
rs10112645	8	8125496	G	A	0.4145	0.0032	0.0005	1.003 (1.002 to 1.004)	5.81 × 10^-12
rs11987754	8	8125706	C	T	0.4085	0.0031	0.0005	1.003 (1.002 to 1.004)	1.15 × 10^-11
rs712258	8	8126073	T	C	0.3867	0.0029	0.0005	1.003 (1.002 to 1.004)	2.78 × 10^-10
rs2948286	8	8130160	A	G	0.4553	-0.0039	0.0005	0.996 (0.995 to 0.997)	5.09 × 10^-18
rs17595502	8	8130491	G	C	0.3728	0.003	0.0005	1.003 (1.002 to 1.004)	1.63 × 10^-10
rs793506	8	8132754	T	G	0.4036	0.0032	0.0005	1.003 (1.002 to 1.004)	4.11 × 10^-12
rs793505	8	8132842	C	G	0.4016	0.0032	0.0005	1.003 (1.002 to 1.004)	2.24 × 10^-12
rs7004604	8	8133891	G	A	0.4036	0.0033	0.0005	1.003 (1.002 to 1.004)	1.92 × 10^-12
rs1543238	8	8134809	A	G	0.4543	-0.004	0.0005	0.996 (0.995 to 0.997)	2.05 × 10^-18
rs793728	8	8134975	A	G	0.4026	0.0032	0.0005	1.003 (1.002 to 1.004)	2.71 × 10^-12
rs1401390	8	8136410	C	T	0.4543	-0.004	0.0005	0.996 (0.995 to 0.997)	1.93 × 10^-18
rs793510	8	8138455	A	G	0.4066	0.0032	0.0005	1.003 (1.002 to 1.004)	2.71 × 10^-12
rs17665878	8	8138808	C	T	0.3767	0.0031	0.0005	1.003 (1.002 to 1.004)	3.94 × 10^-11
rs793508	8	8139331	C	T	0.4026	0.0032	0.0005	1.003 (1.002 to 1.004)	7.81 × 10^-12
rs7826987	8	8144471	G	A	0.4165	0.0031	0.0005	1.003 (1.002 to 1.004)	1.19 × 10^-11
rs7845203	8	8145440	C	T	0.4185	0.003	0.0005	1.003 (1.002 to 1.004)	3.94 × 10^-11
rs2980426	8	8145609	T	C	0.4374	-0.0039	0.0005	0.996 (0.995 to 0.997)	1.98 × 10^-17
rs1107832	8	8146083	T	A	0.4076	0.0031	0.0005	1.003 (1.002 to 1.004)	1.50 × 10^-11
rs2945886	8	8148270	C	G	0.4354	-0.0039	0.0005	0.996 (0.995 to 0.997)	8.27 × 10^-18
rs7836459	8	8148289	T	C	0.4115	0.003	0.0005	1.003 (1.002 to 1.004)	4.09 × 10^-11
rs6601686	8	8148568	A	T	0.4225	0.0029	0.0005	1.003 (1.002 to 1.004)	1.63 × 10^-10
rs17666595	8	8150039	C	T	0.4095	0.003	0.0005	1.003 (1.002 to 1.004)	5.87 × 10^-11
rs2945891	8	8155475	G	A	0.4334	-0.004	0.0005	0.996 (0.995 to 0.997)	2.07 × 10^-18
rs2139203	8	8156469	A	T	0.4085	0.0031	0.0005	1.003 (1.002 to 1.004)	1.69 × 10^-11
rs17603787	8	8161687	T	A	0.4185	0.0032	0.0005	1.003 (1.002 to 1.004)	6.12 × 10^-12
rs2139204	8	8166162	C	A	0.4165	0.0031	0.0005	1.003 (1.002 to 1.004)	9.04 × 10^-12
rs7014953	8	8168413	A	C	0.4205	0.0031	0.0005	1.003 (1.002 to 1.004)	1.21 × 10^-11
rs7841082	8	8168987	C	T	0.4483	0.0029	0.0005	1.003 (1.002 to 1.004)	1.07 × 10^-10
rs2945238	8	8170136	A	C	0.4761	-0.0036	0.0005	0.996 (0.995 to 0.997)	1.32 × 10^-15
rs17149727	8	8171595	A	G	0.4175	0.0031	0.0005	1.003 (1.002 to 1.004)	7.50 × 10^-12
rs2980508	8	8171732	G	A	0.4791	-0.0037	0.0005	0.996 (0.995 to 0.997)	5.78 × 10^-16
rs13281575	8	8171978	C	T	0.2127	-0.0033	0.0006	0.997 (0.996 to 0.998)	2.67 × 10^-9
rs6601689	8	8172283	A	G	0.4483	0.003	0.0005	1.003 (1.002 to 1.004)	4.09 × 10^-11
rs6985501	8	8172442	G	A	0.4175	0.0032	0.0005	1.003 (1.002 to 1.004)	3.64 × 10^-12
rs6601690	8	8173255	C	T	0.2316	-0.003	0.0005	0.997 (0.996 to 0.998)	3.48 × 10^-8
rs7011400	8	8174504	C	T	0.2157	-0.0032	0.0006	0.997 (0.996 to 0.998)	7.44 × 10^-9
rs1548198	8	8178223	T	C	0.1879	-0.0035	0.0006	0.997 (0.995 to 0.998)	2.25 × 10^-9
rs2176631	8	8201267	A	G	0.3827	-0.0025	0.0005	0.997 (0.997 to 0.998)	4.66 × 10^-8
rs11785239	8	8205010	C	T	0.3608	-0.0026	0.0005	0.997 (0.996 to 0.998)	4.14 × 10^-8
rs13273161	8	8205234	A	T	0.3101	-0.0029	0.0005	0.997 (0.996 to 0.998)	3.77 × 10^-9
rs7833103	8	8206753	A	G	0.4901	-0.0038	0.0005	0.996 (0.995 to 0.997)	2.76 × 10^-17
rs4840932	8	8209191	G	T	0.3807	-0.0026	0.0005	0.997 (0.997 to 0.998)	4.14 × 10^-8
rs7005904	8	8218597	T	C	0.492	-0.0039	0.0005	0.996 (0.995 to 0.997)	6.28 × 10^-18
rs2030279	8	8222480	T	C	0.4801	-0.0037	0.0005	0.996 (0.995 to 0.997)	3.38 × 10^-16
rs2976958	8	8236677	C	T	0.3608	-0.003	0.0005	0.997 (0.996 to 0.998)	2.06 × 10^-10
rs2976956	8	8241772	T	C	0.3608	-0.0031	0.0005	0.997 (0.996 to 0.998)	2.90 × 10^-11
rs2979151	8	8258019	G	A	0.4871	-0.0039	0.0005	0.996 (0.995 to 0.997)	4.69 × 10^-18
rs2976929	8	8258712	T	C	0.4861	-0.0039	0.0005	0.996 (0.995 to 0.997)	4.49 × 10^-18
rs2945873	8	8260445	C	T	0.4851	-0.0039	0.0005	0.996 (0.995 to 0.997)	5.49 × 10^-18
rs2976926	8	8261624	T	C	0.4861	-0.0039	0.0005	0.996 (0.995 to 0.997)	3.68 × 10^-18
rs9792237	8	8262800	C	G	0.2445	-0.0035	0.0005	0.997 (0.995 to 0.998)	3.95 × 10^-11
rs11780979	8	8263482	G	T	0.2296	0.003	0.0005	1.003 (1.002 to 1.004)	4.01 × 10^-8
rs11785930	8	8263629	T	C	0.2296	0.003	0.0005	1.003 (1.002 to 1.004)	3.62 × 10^-8
rs2979146	8	8263945	G	A	0.2376	-0.0033	0.0005	0.997 (0.996 to 0.998)	4.64 × 10^-10
rs2979144	8	8266285	C	G	0.3499	-0.0028	0.0005	0.997 (0.996 to 0.998)	5.81 × 10^-9
rs2030280	8	8266309	A	G	0.332	-0.0027	0.0005	0.997 (0.996 to 0.998)	1.90 × 10^-8
rs2976921	8	8266397	A	C	0.2813	-0.0034	0.0005	0.997 (0.996 to 0.998)	1.51 × 10^-11
rs2945865	8	8269691	A	G	0.3887	-0.003	0.0005	0.997 (0.996 to 0.998)	1.92 × 10^-10
rs2976945	8	8270871	G	T	0.4881	-0.0039	0.0005	0.996 (0.995 to 0.997)	7.28 × 10^-18
rs1971412	8	8273043	T	G	0.3499	-0.0028	0.0005	0.997 (0.996 to 0.998)	2.11 × 10^-9
rs2976940	8	8279462	T	G	0.4523	-0.0035	0.0005	0.997 (0.996 to 0.997)	1.39 × 10^-14
rs2979240	8	8280045	C	G	0.3907	-0.0029	0.0005	0.997 (0.996 to 0.998)	3.07 × 10^-10
rs2976938	8	8283059	A	C	0.4274	-0.0027	0.0005	0.997 (0.996 to 0.998)	1.98 × 10^-9
rs2945861	8	8283667	A	G	0.2992	-0.0031	0.0005	0.997 (0.996 to 0.998)	2.93 × 10^-10
rs2976937	8	8284832	C	G	0.4274	-0.0027	0.0005	0.997 (0.996 to 0.998)	2.39 × 10^-9
rs2976935	8	8287096	T	C	0.3131	-0.003	0.0005	0.997 (0.996 to 0.998)	6.06 × 10^-10
rs2976841	8	8289684	G	C	0.4155	-0.0027	0.0005	0.997 (0.996 to 0.998)	5.13 × 10^-9
rs2976843	8	8291298	C	T	0.3658	-0.0034	0.0005	0.997 (0.996 to 0.997)	2.83 × 10^-13
rs2976846	8	8296071	A	G	0.4344	-0.0027	0.0005	0.997 (0.996 to 0.998)	4.04 × 10^-9
rs2921080	8	8301412	A	G	0.33	-0.003	0.0005	0.997 (0.996 to 0.998)	3.93 × 10^-10
rs2976856	8	8301849	C	T	0.334	-0.003	0.0005	0.997 (0.996 to 0.998)	2.35 × 10^-10
rs2976860	8	8302960	C	G	0.333	-0.003	0.0005	0.997 (0.996 to 0.998)	2.35 × 10^-10
rs2921078	8	8304252	C	G	0.331	-0.0031	0.0005	0.997 (0.996 to 0.998)	1.92 × 10^-10
rs2921077	8	8304502	G	A	0.4582	-0.0042	0.0005	0.996 (0.995 to 0.997)	1.03 × 10^-20
rs2921076	8	8305862	A	G	0.2972	-0.0029	0.0005	0.997 (0.996 to 0.998)	4.18 × 10^-9
rs2979149	8	8306241	C	T	0.2992	-0.0029	0.0005	0.997 (0.996 to 0.998)	2.94 × 10^-9
rs2979172	8	8310508	G	C	0.4791	-0.0041	0.0005	0.996 (0.995 to 0.997)	8.78 × 10^-20
rs876954	8	8310923	G	A	0.4801	-0.0041	0.0005	0.996 (0.995 to 0.997)	9.00 × 10^-20
rs2976868	8	8311321	A	C	0.3857	-0.0037	0.0005	0.996 (0.995 to 0.997)	3.07 × 10^-15
rs2976871	8	8313010	C	A	0.3429	-0.0036	0.0005	0.996 (0.995 to 0.997)	6.99 × 10^-14
rs2976872	8	8313662	C	G	0.3439	-0.0035	0.0005	0.996 (0.996 to 0.997)	1.84 × 10^-13
rs2921060	8	8317817	A	C	0.4453	-0.0042	0.0005	0.996 (0.995 to 0.997)	1.68 × 10^-20
rs2976876	8	8318850	T	C	0.4125	-0.0041	0.0005	0.996 (0.995 to 0.997)	5.51 × 10^-19
rs2921052	8	8320071	C	A	0.2217	-0.0031	0.0005	0.997 (0.996 to 0.998)	1.63 × 10^-8
rs2980771	8	8321836	A	G	0.2187	-0.0031	0.0005	0.997 (0.996 to 0.998)	1.16 × 10^-8
rs2921046	8	8322918	G	C	0.2187	-0.0032	0.0005	0.997 (0.996 to 0.998)	3.63 × 10^-9
rs2979181	8	8323088	A	T	0.4781	-0.0041	0.0005	0.996 (0.995 to 0.997)	7.70 × 10^-20
rs2980773	8	8325605	C	A	0.2177	-0.003	0.0005	0.997 (0.996 to 0.998)	3.09 × 10^-8
rs2921040	8	8328101	T	C	0.2177	-0.0031	0.0005	0.997 (0.996 to 0.998)	1.20 × 10^-8
rs2921039	8	8328109	C	G	0.2177	-0.0031	0.0005	0.997 (0.996 to 0.998)	1.20 × 10^-8
rs2976893	8	8338219	A	C	0.4354	-0.0035	0.0005	0.996 (0.996 to 0.997)	1.02 × 10^-14
rs2921028	8	8340477	T	C	0.4513	-0.0035	0.0005	0.997 (0.996 to 0.997)	3.28 × 10^-14
rs2976906	8	8342415	A	T	0.4533	-0.0035	0.0005	0.997 (0.996 to 0.997)	1.42 × 10^-14
rs2979202	8	8344127	T	C	0.4374	-0.0036	0.0005	0.996 (0.996 to 0.997)	3.25 × 10^-15
rs2976907	8	8345168	C	T	0.4165	-0.0036	0.0005	0.996 (0.996 to 0.997)	4.13 × 10^-15
rs2979206	8	8345581	G	C	0.4185	-0.0036	0.0005	0.996 (0.995 to 0.997)	2.00 × 10^-15
rs2976909	8	8346690	T	C	0.4513	-0.0035	0.0005	0.997 (0.996 to 0.997)	3.28 × 10^-14
rs6997361	8	8349757	C	T	0.2614	0.0028	0.0005	1.003 (1.002 to 1.004)	4.93 × 10^-8
rs2921094	8	8358667	C	G	0.3111	-0.0032	0.0005	0.997 (0.996 to 0.998)	9.11 × 10^-11
rs2921092	8	8359387	T	C	0.2952	-0.0031	0.0005	0.997 (0.996 to 0.998)	2.64 × 10^-10
rs4840976	8	8364518	C	T	0.2734	-0.0028	0.0005	0.997 (0.996 to 0.998)	3.75 × 10^-8
rs11782356	8	8365316	T	C	0.2893	-0.0029	0.0005	0.997 (0.996 to 0.998)	3.91 × 10^-9
rs11781573	8	8365593	A	G	0.2913	-0.003	0.0005	0.997 (0.996 to 0.998)	3.22 × 10^-9
rs10087493	8	8373557	C	T	0.4384	-0.004	0.0005	0.996 (0.995 to 0.997)	5.08 × 10^-18
rs7010753	8	8373956	A	G	0.4374	-0.004	0.0005	0.996 (0.995 to 0.997)	4.08 × 10^-18
rs12546760	8	8374836	G	A	0.492	-0.0031	0.0005	0.997 (0.996 to 0.998)	1.18 × 10^-11
rs10503377	8	8378422	C	T	0.2972	-0.003	0.0005	0.997 (0.996 to 0.998)	1.56 × 10^-9
rs7837587	8	8378992	T	C	0.4811	-0.0043	0.0005	0.996 (0.995 to 0.997)	2.58 × 10^-21
rs7827182	8	8380471	G	C	0.4821	-0.0044	0.0005	0.996 (0.995 to 0.997)	4.12 × 10^-22
rs6986470	8	8381430	A	G	0.2525	0.0031	0.0005	1.003 (1.002 to 1.004)	1.70 × 10^-9
rs17616779	8	8382374	G	A	0.2525	0.0032	0.0005	1.003 (1.002 to 1.004)	9.17 × 10^-10
rs7823056	8	8382705	A	G	0.4841	-0.0043	0.0005	0.996 (0.995 to 0.997)	6.22 × 10^-21
rs11777086	8	8384479	G	T	0.2505	0.0032	0.0005	1.003 (1.002 to 1.004)	1.56 × 10^-9
rs6995407	8	8384647	C	G	0.4841	-0.0042	0.0005	0.996 (0.995 to 0.997)	8.25 × 10^-21
rs11776995	8	8385547	A	G	0.2654	0.0033	0.0005	1.003 (1.002 to 1.004)	1.92 × 10^-10
rs7826238	8	8387095	G	T	0.4404	-0.0042	0.0005	0.996 (0.995 to 0.997)	2.12 × 10^-20
rs7826389	8	8387215	G	C	0.2992	-0.003	0.0005	0.997 (0.996 to 0.998)	2.12 × 10^-9
rs7813863	8	8432208	T	G	0.2594	-0.003	0.0005	0.997 (0.996 to 0.998)	8.93 × 10^-9
rs11784527	8	8433584	A	C	0.2555	-0.0028	0.0005	0.997 (0.996 to 0.998)	4.14 × 10^-8
rs17618598	8	8436590	T	C	0.2545	0.0031	0.0005	1.003 (1.002 to 1.004)	1.98 × 10^-9
rs13280653	8	8448429	C	A	0.2256	0.0039	0.0005	1.004 (1.003 to 1.005)	1.23 × 10^-12
rs4840993	8	8450014	A	C	0.1869	0.0032	0.0006	1.003 (1.002 to 1.004)	3.09 × 10^-8
rs7010670	8	8450824	C	T	0.2237	0.0038	0.0005	1.004 (1.003 to 1.005)	1.77 × 10^-12
rs13269433	8	8454162	C	T	0.1879	0.0032	0.0006	1.003 (1.002 to 1.004)	2.30 × 10^-8
rs2948586	8	8455643	A	G	0.172	-0.0033	0.0006	0.997 (0.995 to 0.998)	2.69 × 10^-8
rs2948587	8	8456563	C	T	0.1889	-0.0033	0.0006	0.997 (0.996 to 0.998)	1.01 × 10^-8
rs1996864	8	8461035	G	T	0.2008	-0.0033	0.0006	0.997 (0.996 to 0.998)	3.49 × 10^-9
rs2980758	8	8462928	A	G	0.1839	-0.0034	0.0006	0.997 (0.995 to 0.998)	3.91 × 10^-9
rs1522835	8	8468232	G	C	0.2624	0.0029	0.0005	1.003 (1.002 to 1.004)	1.28 × 10^-8
rs17681846	8	8471348	A	G	0.1839	0.0035	0.0006	1.003 (1.002 to 1.005)	3.36 × 10^-9
rs13265046	8	8475558	A	C	0.1819	0.0034	0.0006	1.003 (1.002 to 1.005)	7.58 × 10^-9
rs17682402	8	8487486	A	G	0.2644	0.0029	0.0005	1.003 (1.002 to 1.004)	1.50 × 10^-8
rs2177255	8	8492828	T	A	0.2058	0.0035	0.0006	1.004 (1.002 to 1.005)	3.79 × 10^-10
rs1522840	8	8493135	C	A	0.2376	0.0035	0.0005	1.004 (1.002 to 1.005)	3.95 × 10^-11
rs13279367	8	8493610	G	A	0.2336	0.0036	0.0005	1.004 (1.003 to 1.005)	1.41 × 10^-11
rs7814367	8	8495504	G	C	0.2376	0.0036	0.0005	1.004 (1.003 to 1.005)	1.85 × 10^-11
rs17626703	8	8497775	C	T	0.2505	0.0033	0.0005	1.003 (1.002 to 1.004)	2.64 × 10^-10
rs6994016	8	8497896	G	C	0.2366	0.0035	0.0005	1.004 (1.002 to 1.005)	4.54 × 10^-11
rs6983300	8	8498510	A	G	0.2366	0.0036	0.0005	1.004 (1.003 to 1.005)	2.75 × 10^-11
rs4841004	8	8500333	A	G	0.1581	0.0035	0.0006	1.004 (1.002 to 1.005)	1.14 × 10^-8
rs6601719	8	8500705	A	T	0.169	0.0034	0.0006	1.003 (1.002 to 1.005)	2.03 × 10^-8
rs2140246	8	8500990	C	T	0.17	0.0034	0.0006	1.003 (1.002 to 1.005)	1.26 × 10^-8
rs4841005	8	8501230	A	G	0.4364	0.0032	0.0005	1.003 (1.002 to 1.004)	2.86 × 10^-12
rs4841006	8	8501474	T	C	0.4404	0.0032	0.0005	1.003 (1.002 to 1.004)	2.08 × 10^-12
rs7001925	8	8501681	C	G	0.2694	0.0031	0.0005	1.003 (1.002 to 1.004)	1.14 × 10^-9
rs13272624	8	8502242	C	T	0.2654	0.0031	0.0005	1.003 (1.002 to 1.004)	9.87 × 10^-10
rs6985949	8	8503233	T	C	0.174	0.0034	0.0006	1.003 (1.002 to 1.005)	1.76 × 10^-8
rs12335155	8	8503557	G	C	0.2296	0.0038	0.0005	1.004 (1.003 to 1.005)	2.55 × 10^-12
rs13268432	8	8506834	C	A	0.2256	0.0038	0.0005	1.004 (1.003 to 1.005)	3.18 × 10^-12
rs1609530	8	8512331	C	G	0.2445	0.0038	0.0005	1.004 (1.003 to 1.005)	9.90 × 10^-13
rs4841009	8	8514186	G	A	0.3141	0.0038	0.0005	1.004 (1.003 to 1.005)	3.25 × 10^-15
rs1879958	8	8514192	C	G	0.2038	0.0036	0.0006	1.004 (1.003 to 1.005)	9.12 × 10^-11
rs2177254	8	8515205	A	G	0.2008	0.0034	0.0006	1.003 (1.002 to 1.005)	1.20 × 10^-9
rs7012395	8	8538009	T	C	0.2485	0.0033	0.0005	1.003 (1.002 to 1.004)	2.64 × 10^-10
rs7011229	8	8543324	T	C	0.496	0.0038	0.0005	1.004 (1.003 to 1.005)	9.06 × 10^-17
rs7816329	8	8543843	G	A	0.3837	0.0031	0.0005	1.003 (1.002 to 1.004)	5.28 × 10^-11
rs6601724	8	8544872	G	A	0.4891	0.0037	0.0005	1.004 (1.003 to 1.005)	7.23 × 10^-16
rs940031	8	8546848	G	A	0.3887	0.0031	0.0005	1.003 (1.002 to 1.004)	3.79 × 10^-11
rs940030	8	8546928	A	G	0.3887	0.0031	0.0005	1.003 (1.002 to 1.004)	3.64 × 10^-11
rs7005216	8	8547110	G	C	0.4871	0.0037	0.0005	1.004 (1.003 to 1.005)	7.60 × 10^-16
rs6989926	8	8547313	A	C	0.4811	0.0036	0.0005	1.004 (1.003 to 1.005)	1.66 × 10^-15
rs17684514	8	8547642	A	G	0.2117	0.0034	0.0006	1.003 (1.002 to 1.005)	6.63 × 10^-10
rs6990746	8	8547811	A	G	0.5	0.0037	0.0005	1.004 (1.003 to 1.005)	2.46 × 10^-16
rs7829975	8	8548117	T	A	0.4702	0.0039	0.0005	1.004 (1.003 to 1.005)	1.18 × 10^-17
rs11779061	8	8549432	G	A	0.495	0.0037	0.0005	1.004 (1.003 to 1.005)	5.96 × 10^-16
rs6994131	8	8550958	G	A	0.3907	0.0031	0.0005	1.003 (1.002 to 1.004)	4.83 × 10^-11
rs4841012	8	8551710	C	A	0.3907	0.0031	0.0005	1.003 (1.002 to 1.004)	4.24 × 10^-11
rs9644774	8	8559832	G	A	0.3956	0.0031	0.0005	1.003 (1.002 to 1.004)	1.85 × 10^-11
rs13277708	8	8573936	T	C	0.2445	-0.0029	0.0005	0.997 (0.996 to 0.998)	2.96 × 10^-8
rs7011770	8	8574282	A	G	0.2207	0.0036	0.0005	1.004 (1.003 to 1.005)	2.90 × 10^-11
rs7846050	8	8575669	A	G	0.2475	-0.0029	0.0005	0.997 (0.996 to 0.998)	3.88 × 10^-8
rs13282523	8	8577293	C	G	0.2455	-0.0029	0.0005	0.997 (0.996 to 0.998)	4.14 × 10^-8
rs7829826	8	8578120	T	A	0.4453	0.0035	0.0005	1.004 (1.003 to 1.004)	7.11 × 10^-15
rs572366	8	8578794	A	T	0.4384	0.0037	0.0005	1.004 (1.003 to 1.005)	4.49 × 10^-16
rs485107	8	8581408	C	G	0.4453	0.0037	0.0005	1.004 (1.003 to 1.005)	5.41 × 10^-16
rs777709	8	8583872	T	C	0.4453	0.0037	0.0005	1.004 (1.003 to 1.005)	4.86 × 10^-16
rs777707	8	8584344	G	A	0.4453	0.0037	0.0005	1.004 (1.003 to 1.005)	2.27 × 10^-16
rs13260303	8	8587342	A	C	0.2406	-0.0029	0.0005	0.997 (0.996 to 0.998)	3.62 × 10^-8
rs17628941	8	8587534	G	C	0.3956	0.0032	0.0005	1.003 (1.002 to 1.004)	4.11 × 10^-12
rs17628982	8	8587589	T	C	0.2187	0.0036	0.0005	1.004 (1.003 to 1.005)	3.05 × 10^-11
rs940033	8	8590556	T	C	0.2167	0.0036	0.0006	1.004 (1.003 to 1.005)	5.73 × 10^-11
rs17629123	8	8593880	T	A	0.2187	0.0037	0.0005	1.004 (1.003 to 1.005)	2.15 × 10^-11
rs4841018	8	8594400	C	G	0.2157	0.0037	0.0006	1.004 (1.003 to 1.005)	2.90 × 10^-11
rs4841019	8	8594848	C	T	0.2187	0.0037	0.0005	1.004 (1.003 to 1.005)	1.85 × 10^-11
rs11781841	8	8595263	T	A	0.3966	0.0032	0.0005	1.003 (1.002 to 1.004)	1.01 × 10^-11
rs546603	8	8595838	T	G	0.4771	0.0038	0.0005	1.004 (1.003 to 1.005)	7.92 × 10^-17
rs7816942	8	8596027	G	C	0.2187	0.0037	0.0005	1.004 (1.003 to 1.005)	1.38 × 10^-11
rs559534	8	8596181	C	T	0.338	0.0035	0.0005	1.004 (1.003 to 1.004)	1.55 × 10^-13
rs7817987	8	8596723	G	A	0.2187	0.0038	0.0005	1.004 (1.003 to 1.005)	3.80 × 10^-12
rs474892	8	8596731	G	T	0.4771	0.0037	0.0005	1.004 (1.003 to 1.005)	7.78 × 10^-16
rs6601729	8	8597071	G	A	0.2545	0.0035	0.0005	1.003 (1.002 to 1.004)	2.90 × 10^-11
rs1703982	8	8598388	A	T	0.4463	0.0041	0.0005	1.004 (1.003 to 1.005)	3.84 × 10^-19
rs4841020	8	8601350	A	G	0.1859	0.0037	0.0006	1.004 (1.003 to 1.005)	1.48 × 10^-10
rs4841021	8	8601468	C	T	0.2217	0.0034	0.0005	1.003 (1.002 to 1.004)	4.07 × 10^-10
rs7841391	8	8601827	T	C	0.1839	0.0037	0.0006	1.004 (1.003 to 1.005)	3.79 × 10^-10
rs1719381	8	8602344	T	C	0.4801	0.0038	0.0005	1.004 (1.003 to 1.005)	8.87 × 10^-17
rs4841026	8	8603182	G	A	0.4851	0.0035	0.0005	1.003 (1.003 to 1.004)	2.26 × 10^-14
rs6985207	8	8604423	A	C	0.4642	0.0037	0.0005	1.004 (1.003 to 1.005)	2.27 × 10^-16
rs4841028	8	8605602	C	G	0.1829	0.0036	0.0006	1.004 (1.002 to 1.005)	5.78 × 10^-10
rs4841029	8	8605632	G	A	0.4384	0.0036	0.0005	1.004 (1.003 to 1.004)	6.24 × 10^-15
rs567958	8	8607077	A	T	0.2634	0.0032	0.0005	1.003 (1.002 to 1.004)	8.32 × 10^-10
rs7845257	8	8607441	G	C	0.1799	0.0038	0.0006	1.004 (1.003 to 1.005)	2.06 × 10^-10
rs10104390	8	8610799	T	C	0.2187	0.0037	0.0005	1.004 (1.003 to 1.005)	8.13 × 10^-12
rs635594	8	8613387	C	T	0.3489	0.0032	0.0005	1.003 (1.002 to 1.004)	1.32 × 10^-11
rs686189	8	8623637	A	G	0.4543	0.0028	0.0005	1.003 (1.002 to 1.004)	5.77 × 10^-10
rs2428	8	8641145	C	T	0.4553	-0.0038	0.0005	0.996 (0.995 to 0.997)	1.25 × 10^-16
rs2271340	8	8643582	C	G	0.2594	-0.003	0.0005	0.997 (0.996 to 0.998)	1.14 × 10^-8
rs2271341	8	8643725	T	A	0.2594	-0.0029	0.0005	0.997 (0.996 to 0.998)	1.36 × 10^-8
rs2409088	8	8645725	G	C	0.4026	-0.0037	0.0005	0.996 (0.995 to 0.997)	1.05 × 10^-15
rs12682352	8	8646246	T	C	0.4483	-0.004	0.0005	0.996 (0.995 to 0.997)	3.48 × 10^-18
rs7832968	8	8652889	G	A	0.4463	-0.0039	0.0005	0.996 (0.995 to 0.997)	1.22 × 10^-17
rs2409090	8	8653858	G	A	0.2604	-0.0031	0.0005	0.997 (0.996 to 0.998)	2.67 × 10^-9
rs4841041	8	8654541	C	G	0.2614	-0.0031	0.0005	0.997 (0.996 to 0.998)	1.70 × 10^-9
rs3748144	8	8655023	C	T	0.2614	-0.0031	0.0005	0.997 (0.996 to 0.998)	1.84 × 10^-9
rs6994038	8	8660538	C	A	0.4245	-0.0039	0.0005	0.996 (0.995 to 0.997)	3.15 × 10^-17
rs12544992	8	8661681	C	G	0.4304	-0.0039	0.0005	0.996 (0.995 to 0.997)	1.20 × 10^-17
rs9329167	8	8664097	C	T	0.4751	-0.0035	0.0005	0.997 (0.996 to 0.997)	2.26 × 10^-14
rs4841042	8	8664622	G	A	0.4245	-0.0038	0.0005	0.996 (0.995 to 0.997)	8.49 × 10^-17
rs4841044	8	8664940	G	A	0.4573	-0.0035	0.0005	0.997 (0.996 to 0.997)	1.92 × 10^-14
rs11783966	8	8665147	G	A	0.4573	-0.0035	0.0005	0.997 (0.996 to 0.997)	2.26 × 10^-14
rs6993494	8	8667444	C	T	0.4513	-0.0034	0.0005	0.997 (0.996 to 0.997)	3.79 × 10^-14
rs7006589	8	8668486	A	G	0.4513	-0.0035	0.0005	0.997 (0.996 to 0.997)	2.94 × 10^-14
rs4840362	8	8670082	G	C	0.4294	-0.0038	0.0005	0.996 (0.995 to 0.997)	5.07 × 10^-17
rs7823757	8	8670177	T	A	0.4294	-0.0038	0.0005	0.996 (0.995 to 0.997)	6.02 × 10^-17
rs11784052	8	8671962	C	T	0.4284	-0.0038	0.0005	0.996 (0.995 to 0.997)	9.25 × 10^-17
rs13265731	8	8673320	T	C	0.4553	-0.0034	0.0005	0.997 (0.996 to 0.998)	9.82 × 10^-14
rs13259216	8	8673601	A	C	0.4433	-0.0038	0.0005	0.996 (0.995 to 0.997)	9.44 × 10^-17
rs3827809	8	8678897	G	C	0.2604	-0.003	0.0005	0.997 (0.996 to 0.998)	3.90 × 10^-9
rs1039915	8	8679614	T	C	0.4414	-0.0039	0.0005	0.996 (0.995 to 0.997)	1.26 × 10^-17
rs4840364	8	8680866	C	G	0.2604	-0.0029	0.0005	0.997 (0.996 to 0.998)	1.76 × 10^-8
rs1876836	8	8681756	T	C	0.2594	-0.0029	0.0005	0.997 (0.996 to 0.998)	1.63 × 10^-8
rs1533059	8	8684953	G	A	0.4443	-0.004	0.0005	0.996 (0.995 to 0.997)	4.08 × 10^-18
rs1039916	8	8685854	A	G	0.4543	-0.0039	0.0005	0.996 (0.995 to 0.997)	1.98 × 10^-17
rs2409096	8	8692477	T	C	0.4205	-0.0039	0.0005	0.996 (0.995 to 0.997)	4.30 × 10^-17
rs7820324	8	8692591	T	C	0.3708	0.0027	0.0005	1.003 (1.002 to 1.004)	4.59 × 10^-9
rs13254903	8	8694193	C	G	0.4066	-0.0027	0.0005	0.997 (0.996 to 0.998)	4.04 × 10^-9
rs6601265	8	8695574	C	T	0.4066	-0.0028	0.0005	0.997 (0.996 to 0.998)	1.70 × 10^-9
rs1510934	8	8696449	T	G	0.4225	-0.0038	0.0005	0.996 (0.995 to 0.997)	2.28 × 10^-16
rs4841054	8	8698092	C	T	0.4334	-0.0027	0.0005	0.997 (0.996 to 0.998)	3.77 × 10^-9
rs4841055	8	8699161	A	G	0.4145	-0.0026	0.0005	0.997 (0.997 to 0.998)	1.63 × 10^-8
rs7820738	8	8702607	G	C	0.4274	-0.0035	0.0005	0.996 (0.996 to 0.997)	1.47 × 10^-14
rs907181	8	8702875	T	C	0.4165	-0.0037	0.0005	0.996 (0.995 to 0.997)	6.14 × 10^-16
rs11249896	8	8706209	A	C	0.3728	-0.0031	0.0005	0.997 (0.996 to 0.998)	1.85 × 10^-11
rs408459	8	8706332	A	C	0.4145	-0.0032	0.0005	0.997 (0.996 to 0.998)	5.66 × 10^-12
rs1877119	8	8707197	C	G	0.3867	-0.0036	0.0005	0.996 (0.996 to 0.997)	1.25 × 10^-14
rs440788	8	8708714	A	C	0.4046	-0.0027	0.0005	0.997 (0.996 to 0.998)	4.04 × 10^-9
rs3925830	8	8708974	C	G	0.3549	-0.003	0.0005	0.997 (0.996 to 0.998)	1.63 × 10^-10
rs437895	8	8710801	G	A	0.4135	-0.0028	0.0005	0.997 (0.996 to 0.998)	7.33 × 10^-10
rs4523255	8	8713038	C	T	0.3569	-0.0035	0.0005	0.996 (0.996 to 0.997)	1.18 × 10^-13
rs5023278	8	8716971	C	T	0.2177	-0.0031	0.0005	0.997 (0.996 to 0.998)	1.26 × 10^-8
rs1039917	8	8718850	G	A	0.3489	-0.0037	0.0005	0.996 (0.995 to 0.997)	8.51 × 10^-15
rs4382480	8	8721473	G	A	0.4095	-0.0039	0.0005	0.996 (0.995 to 0.997)	3.15 × 10^-17
rs3827806	8	8724276	C	T	0.3777	-0.0037	0.0005	0.996 (0.995 to 0.997)	1.29 × 10^-15
rs1567398	8	8726804	G	T	0.3986	-0.0038	0.0005	0.996 (0.995 to 0.997)	4.12 × 10^-16
rs13274028	8	8729193	A	C	0.3509	-0.0033	0.0005	0.997 (0.996 to 0.998)	2.87 × 10^-12
rs907183	8	8729761	G	C	0.4235	-0.0038	0.0005	0.996 (0.995 to 0.997)	2.28 × 10^-16
rs332040	8	8730488	G	A	0.4175	-0.0037	0.0005	0.996 (0.995 to 0.997)	7.61 × 10^-16
rs438028	8	8769059	A	G	0.2783	-0.0032	0.0005	0.997 (0.996 to 0.998)	1.63 × 10^-10
rs400404	8	8770454	T	G	0.2783	-0.0032	0.0005	0.997 (0.996 to 0.998)	4.50 × 10^-10
rs366178	8	8771154	C	A	0.2783	-0.0032	0.0005	0.997 (0.996 to 0.998)	2.92 × 10^-10
rs419425	8	8771339	A	G	0.2783	-0.0032	0.0005	0.997 (0.996 to 0.998)	3.50 × 10^-10
rs10098531	8	8789962	G	C	0.4046	0.0027	0.0005	1.003 (1.002 to 1.004)	7.04 × 10^-9
rs448231	8	8790059	T	A	0.4294	-0.0034	0.0005	0.997 (0.996 to 0.997)	8.00 × 10^-14
rs4841071	8	8791144	A	C	0.4165	0.0035	0.0005	1.004 (1.003 to 1.004)	1.60 × 10^-14
rs6983150	8	8792426	A	G	0.4175	0.0036	0.0005	1.004 (1.003 to 1.004)	7.82 × 10^-15
rs7001187	8	8792782	G	A	0.4642	0.0031	0.0005	1.003 (1.002 to 1.004)	5.66 × 10^-12
rs13250781	8	8793343	T	G	0.4642	0.0031	0.0005	1.003 (1.002 to 1.004)	9.50 × 10^-12
rs17700611	8	8793654	A	G	0.4642	0.0031	0.0005	1.003 (1.002 to 1.004)	7.82 × 10^-12
rs891570	8	8794454	G	A	0.4175	0.0035	0.0005	1.004 (1.003 to 1.004)	2.09 × 10^-14
rs11776838	8	8794801	C	T	0.4175	0.0037	0.0005	1.004 (1.003 to 1.005)	5.41 × 10^-16
rs7819827	8	8797055	G	C	0.4115	0.0035	0.0005	1.004 (1.003 to 1.004)	3.12 × 10^-14
rs10110329	8	8798184	C	G	0.3986	0.0028	0.0005	1.003 (1.002 to 1.004)	1.98 × 10^-9
rs6601274	8	8799059	T	G	0.4165	0.0037	0.0005	1.004 (1.003 to 1.005)	1.43 × 10^-15
rs11780774	8	8799111	C	A	0.4592	0.0033	0.0005	1.003 (1.002 to 1.004)	3.15 × 10^-13
rs7843789	8	8800561	G	C	0.4592	0.0033	0.0005	1.003 (1.002 to 1.004)	6.07 × 10^-13
rs4840376	8	8802101	T	G	0.4592	0.0033	0.0005	1.003 (1.002 to 1.004)	8.63 × 10^-13
rs17154995	8	8805969	T	C	0.3449	0.0034	0.0005	1.003 (1.002 to 1.004)	1.61 × 10^-12
rs11785268	8	8808695	C	T	0.3529	0.0031	0.0005	1.003 (1.002 to 1.004)	3.65 × 10^-11
rs4841077	8	8819186	T	A	0.3211	-0.0027	0.0005	0.997 (0.996 to 0.998)	2.03 × 10^-8
rs6981573	8	8821318	T	C	0.3549	-0.0032	0.0005	0.997 (0.996 to 0.998)	7.20 × 10^-12
rs13259143	8	8821637	A	G	0.3618	-0.0034	0.0005	0.997 (0.996 to 0.997)	2.66 × 10^-13
rs12542733	8	8824858	T	G	0.4602	-0.0041	0.0005	0.996 (0.995 to 0.997)	1.84 × 10^-19
rs7014430	8	8827737	T	G	0.4692	-0.0033	0.0005	0.997 (0.996 to 0.998)	4.45 × 10^-13
rs7015336	8	8830720	G	A	0.3907	-0.0035	0.0005	0.997 (0.996 to 0.997)	1.02 × 10^-13
rs13265205	8	8832146	A	G	0.2495	-0.0029	0.0005	0.997 (0.996 to 0.998)	2.30 × 10^-8
rs10104303	8	8834528	T	A	0.4384	-0.0041	0.0005	0.996 (0.995 to 0.997)	2.58 × 10^-19
rs4840383	8	8835530	A	G	0.2485	-0.003	0.0005	0.997 (0.996 to 0.998)	1.76 × 10^-8
rs1025394	8	8836577	A	G	0.2475	-0.0029	0.0005	0.997 (0.996 to 0.998)	2.03 × 10^-8
rs1025395	8	8836603	G	C	0.4364	-0.0041	0.0005	0.996 (0.995 to 0.997)	3.64 × 10^-19
rs7015461	8	8837354	C	T	0.2326	-0.0029	0.0005	0.997 (0.996 to 0.998)	4.01 × 10^-8
rs7006089	8	8838121	T	G	0.2515	-0.0029	0.0005	0.997 (0.996 to 0.998)	2.16 × 10^-8
rs17701675	8	8850633	G	A	0.3897	-0.0035	0.0005	0.996 (0.996 to 0.997)	2.26 × 10^-14
rs2953802	8	8851881	G	A	0.3887	-0.0035	0.0005	0.996 (0.996 to 0.997)	2.44 × 10^-14
rs7839585	8	8854235	G	C	0.4155	0.0026	0.0005	1.003 (1.002 to 1.003)	2.29 × 10^-8
rs2288671	8	8860894	T	C	0.4493	-0.004	0.0005	0.996 (0.995 to 0.997)	1.62 × 10^-18
rs13252797	8	8861430	G	A	0.4622	0.0032	0.0005	1.003 (1.002 to 1.004)	3.02 × 10^-12
rs6987558	8	8862521	G	C	0.4453	-0.004	0.0005	0.996 (0.995 to 0.997)	2.48 × 10^-18
rs2915251	8	8867411	G	C	0.4453	-0.0039	0.0005	0.996 (0.995 to 0.997)	6.68 × 10^-18
rs11785819	8	8870378	T	G	0.4702	0.0031	0.0005	1.003 (1.002 to 1.004)	1.16 × 10^-11
rs2979256	8	8871710	C	T	0.4394	-0.004	0.0005	0.996 (0.995 to 0.997)	9.04 × 10^-19
rs7017868	8	8873293	G	A	0.4712	0.0032	0.0005	1.003 (1.002 to 1.004)	2.40 × 10^-12
rs13271797	8	8885954	G	A	0.4742	0.0033	0.0005	1.003 (1.002 to 1.004)	4.78 × 10^-13
rs2979247	8	8888948	A	G	0.4076	-0.0042	0.0005	0.996 (0.995 to 0.997)	1.24 × 10^-19
rs1045527	8	8890041	A	G	0.4771	0.0033	0.0005	1.003 (1.002 to 1.004)	6.87 × 10^-13
rs1045529	8	8890098	C	T	0.4423	-0.0042	0.0005	0.996 (0.995 to 0.997)	3.57 × 10^-20
rs6748	8	8890802	C	T	0.4791	0.0033	0.0005	1.003 (1.002 to 1.004)	2.50 × 10^-13
rs10217044	8	8894752	A	G	0.4781	0.0032	0.0005	1.003 (1.002 to 1.004)	8.95 × 10^-13
rs7016139	8	8895470	C	T	0.4453	-0.0041	0.0005	0.996 (0.995 to 0.997)	3.64 × 10^-19
rs7005133	8	8901222	T	G	0.4602	-0.0041	0.0005	0.996 (0.995 to 0.997)	1.95 × 10^-19
rs11787026	8	8902371	A	T	0.4632	0.0033	0.0005	1.003 (1.002 to 1.004)	5.26 × 10^-13
rs1562211	8	8902424	G	A	0.4582	-0.0041	0.0005	0.996 (0.995 to 0.997)	1.22 × 10^-19
rs11784393	8	8903134	C	T	0.4582	-0.0041	0.0005	0.996 (0.995 to 0.997)	7.71 × 10^-20
rs6983877	8	8904639	T	C	0.4642	0.0033	0.0005	1.003 (1.002 to 1.004)	4.13 × 10^-13
rs12114954	8	8904862	T	G	0.4642	0.0033	0.0005	1.003 (1.002 to 1.004)	7.35 × 10^-13
rs17702602	8	8908596	C	T	0.4503	0.0032	0.0005	1.003 (1.002 to 1.004)	2.24 × 10^-12
rs6601280	8	8909236	A	T	0.4632	0.0032	0.0005	1.003 (1.002 to 1.004)	3.49 × 10^-12
rs6601281	8	8911004	A	G	0.4563	0.0032	0.0005	1.003 (1.002 to 1.004)	3.34 × 10^-12
rs3989373	8	8911308	C	A	0.4543	0.0032	0.0005	1.003 (1.002 to 1.004)	4.27 × 10^-12
rs920974	8	8928744	T	C	0.2734	-0.0034	0.0005	0.997 (0.996 to 0.998)	2.15 × 10^-11
rs6601282	8	8928798	C	T	0.4662	0.003	0.0005	1.003 (1.002 to 1.004)	5.88 × 10^-11
rs2028806	8	8930038	G	A	0.2793	-0.0031	0.0005	0.997 (0.996 to 0.998)	7.05 × 10^-10
rs10081437	8	8948979	T	C	0.497	0.0031	0.0005	1.003 (1.002 to 1.004)	1.09 × 10^-11
rs4841098	8	8952019	T	G	0.3151	0.0033	0.0005	1.003 (1.002 to 1.004)	1.12 × 10^-11
rs4841099	8	8952197	C	G	0.3002	0.0034	0.0005	1.003 (1.002 to 1.004)	9.96 × 10^-12
rs6601289	8	8957340	G	C	0.3022	0.0034	0.0005	1.003 (1.002 to 1.004)	9.34 × 10^-12
rs13264785	8	8959386	G	A	0.3062	0.0033	0.0005	1.003 (1.002 to 1.004)	1.69 × 10^-11
rs1809006	8	8961017	C	T	0.3052	0.0033	0.0005	1.003 (1.002 to 1.004)	1.39 × 10^-11
rs895251	8	8961149	T	C	0.3091	0.0032	0.0005	1.003 (1.002 to 1.004)	3.65 × 10^-11
rs4840392	8	8962528	A	G	0.3111	0.0033	0.0005	1.003 (1.002 to 1.004)	2.45 × 10^-11
rs4840393	8	8962666	G	T	0.3052	0.0033	0.0005	1.003 (1.002 to 1.004)	1.30 × 10^-11
rs1445495	8	8963495	T	G	0.3101	0.0033	0.0005	1.003 (1.002 to 1.004)	1.54 × 10^-11
rs1445494	8	8963762	T	C	0.3101	0.0033	0.0005	1.003 (1.002 to 1.004)	2.60 × 10^-11
rs4841101	8	8964220	A	G	0.3101	0.0033	0.0005	1.003 (1.002 to 1.004)	2.00 × 10^-11
rs4841102	8	8964308	A	G	0.3091	0.0033	0.0005	1.003 (1.002 to 1.004)	1.24 × 10^-11
rs11782937	8	8964942	G	C	0.3082	0.0032	0.0005	1.003 (1.002 to 1.004)	3.65 × 10^-11
rs11776300	8	8965088	C	A	0.3082	0.0033	0.0005	1.003 (1.002 to 1.004)	2.90 × 10^-11
rs13256068	8	8965955	T	G	0.3091	0.0032	0.0005	1.003 (1.002 to 1.004)	1.13 × 10^-10
rs13248595	8	8965993	A	G	0.3121	0.0031	0.0005	1.003 (1.002 to 1.004)	1.77 × 10^-10
rs2077869	8	8967434	A	T	0.4602	0.003	0.0005	1.003 (1.002 to 1.004)	4.24 × 10^-11
rs12155586	8	8973858	A	G	0.326	0.0039	0.0005	1.004 (1.003 to 1.005)	3.76 × 10^-16
rs4841103	8	8974338	C	T	0.33	0.004	0.0005	1.004 (1.003 to 1.005)	1.81 × 10^-16
rs753012	8	8982396	T	C	0.3022	0.0039	0.0005	1.004 (1.003 to 1.005)	1.82 × 10^-15
rs189798	8	8990577	A	G	0.2763	0.0035	0.0005	1.003 (1.002 to 1.004)	6.12 × 10^-12
rs330903	8	8990645	G	A	0.2992	0.0034	0.0005	1.003 (1.002 to 1.004)	4.58 × 10^-12
rs330904	8	8991825	T	G	0.2724	0.0035	0.0005	1.003 (1.002 to 1.005)	6.74 × 10^-12
rs330905	8	8993551	A	T	0.2763	-0.0034	0.0005	0.997 (0.996 to 0.998)	2.90 × 10^-11
rs9949	8	8994512	A	G	0.2753	-0.0035	0.0005	0.996 (0.995 to 0.997)	3.49 × 10^-12
rs12785	8	8994936	A	T	0.2724	-0.0036	0.0005	0.996 (0.995 to 0.997)	1.58 × 10^-12
rs330908	8	8995166	A	G	0.2942	-0.0034	0.0005	0.997 (0.996 to 0.998)	1.48 × 10^-11
rs330910	8	8995755	T	A	0.2823	-0.0034	0.0005	0.997 (0.996 to 0.998)	1.30 × 10^-11
rs330911	8	8996273	C	T	0.2893	-0.0034	0.0005	0.997 (0.996 to 0.998)	1.21 × 10^-11
rs7459730	8	8996760	C	G	0.166	0.0034	0.0006	1.003 (1.002 to 1.005)	3.75 × 10^-8
rs330915	8	8996936	T	A	0.2972	-0.0034	0.0005	0.997 (0.996 to 0.998)	4.73 × 10^-12
rs330919	8	8997415	G	A	0.2962	-0.0034	0.0005	0.997 (0.996 to 0.998)	9.04 × 10^-12
rs330920	8	8997614	C	T	0.2972	-0.0034	0.0005	0.997 (0.996 to 0.998)	7.35 × 10^-12
rs330921	8	8997623	G	A	0.2803	-0.0037	0.0005	0.996 (0.995 to 0.997)	1.63 × 10^-13
rs330922	8	8997798	C	G	0.2803	-0.0035	0.0005	0.996 (0.996 to 0.997)	3.33 × 10^-12
rs330923	8	8997877	C	T	0.2813	-0.0035	0.0005	0.996 (0.995 to 0.997)	2.40 × 10^-12
rs408773	8	8998263	T	G	0.2982	-0.0034	0.0005	0.997 (0.996 to 0.998)	1.10 × 10^-11
rs330924	8	8999187	G	C	0.3171	-0.0032	0.0005	0.997 (0.996 to 0.998)	5.58 × 10^-11
rs330929	8	9007273	C	A	0.3111	-0.0035	0.0005	0.997 (0.996 to 0.998)	1.77 × 10^-12
rs19334	8	9009906	G	A	0.3091	-0.0037	0.0005	0.996 (0.995 to 0.997)	4.47 × 10^-14
rs330933	8	9012914	G	A	0.3469	-0.0037	0.0005	0.996 (0.995 to 0.997)	1.39 × 10^-14
rs330938	8	9017979	A	G	0.3817	-0.0035	0.0005	0.996 (0.996 to 0.997)	3.11 × 10^-14
rs330942	8	9020439	A	C	0.3439	-0.0034	0.0005	0.997 (0.996 to 0.997)	5.41 × 10^-13
rs330943	8	9021026	G	A	0.327	-0.0033	0.0005	0.997 (0.996 to 0.998)	9.34 × 10^-12
rs330944	8	9021293	C	T	0.328	-0.003	0.0005	0.997 (0.996 to 0.998)	5.63 × 10^-10
rs378974	8	9026639	C	T	0.3201	-0.0035	0.0005	0.996 (0.996 to 0.997)	5.25 × 10^-13
rs365309	8	9026940	A	G	0.325	-0.0034	0.0005	0.997 (0.996 to 0.998)	1.13 × 10^-12
rs1530483	8	9028261	C	A	0.1839	0.0037	0.0006	1.004 (1.003 to 1.005)	2.93 × 10^-10
rs453301	8	9030387	T	G	0.4712	-0.0039	0.0005	0.996 (0.995 to 0.997)	6.88 × 10^-18
rs398801	8	9031704	T	A	0.3131	-0.0035	0.0005	0.997 (0.996 to 0.997)	1.13 × 10^-12
rs367543	8	9034148	C	T	0.4563	-0.0034	0.0005	0.997 (0.996 to 0.998)	8.66 × 10^-14
rs106380	8	9035078	G	C	0.4582	-0.0032	0.0005	0.997 (0.996 to 0.998)	2.86 × 10^-12
rs12547955	8	9035829	G	T	0.498	-0.0036	0.0005	0.996 (0.995 to 0.997)	1.25 × 10^-15
rs1994020	8	9038596	T	C	0.4056	-0.003	0.0005	0.997 (0.996 to 0.998)	5.57 × 10^-11
rs11249905	8	9042454	A	G	0.328	-0.0036	0.0005	0.996 (0.995 to 0.997)	6.15 × 10^-14
rs4841106	8	9044856	A	G	0.3151	-0.0032	0.0005	0.997 (0.996 to 0.998)	6.17 × 10^-11
rs4841107	8	9044897	C	G	0.3042	-0.0032	0.0005	0.997 (0.996 to 0.998)	5.14 × 10^-11
rs2010390	8	9047178	A	G	0.2813	0.0034	0.0005	1.003 (1.002 to 1.004)	8.59 × 10^-12
rs2929301	8	9048104	G	A	0.335	0.0032	0.0005	1.003 (1.002 to 1.004)	1.70 × 10^-11
rs2929478	8	9049381	T	G	0.2883	0.0028	0.0005	1.003 (1.002 to 1.004)	1.31 × 10^-8
rs3102078	8	9050725	C	A	0.339	0.0029	0.0005	1.003 (1.002 to 1.004)	1.24 × 10^-9
rs11779181	8	9063027	C	T	0.4264	0.0026	0.0005	1.003 (1.002 to 1.003)	2.29 × 10^-8
rs2929466	8	9063899	A	C	0.4463	-0.0028	0.0005	0.997 (0.996 to 0.998)	9.86 × 10^-10
rs2929461	8	9067827	T	C	0.331	0.0032	0.0005	1.003 (1.002 to 1.004)	5.88 × 10^-11
rs6998368	8	9070288	G	C	0.4066	0.0027	0.0005	1.003 (1.002 to 1.004)	2.53 × 10^-9
rs13260067	8	9071033	A	G	0.4056	0.0028	0.0005	1.003 (1.002 to 1.004)	1.42 × 10^-9
rs2929283	8	9078640	G	C	0.2147	0.0042	0.0006	1.004 (1.003 to 1.005)	4.98 × 10^-14
rs2929459	8	9078697	T	C	0.2137	0.0043	0.0006	1.004 (1.003 to 1.005)	6.25 × 10^-15
rs17706711	8	9079282	A	T	0.2117	0.0042	0.0006	1.004 (1.003 to 1.005)	5.82 × 10^-14
rs2929313	8	9080029	C	T	0.2107	0.0043	0.0006	1.004 (1.003 to 1.005)	1.44 × 10^-14
rs2929458	8	9081060	G	C	0.2147	0.0042	0.0006	1.004 (1.003 to 1.005)	4.81 × 10^-14
rs2929457	8	9082249	A	C	0.3181	0.0031	0.0005	1.003 (1.002 to 1.004)	9.70 × 10^-11
rs2929454	8	9083854	A	C	0.4742	0.0038	0.0005	1.004 (1.003 to 1.005)	3.72 × 10^-17
rs2929308	8	9084121	T	A	0.4573	0.0041	0.0005	1.004 (1.003 to 1.005)	4.26 × 10^-19
rs2929453	8	9084341	T	C	0.4761	0.0038	0.0005	1.004 (1.003 to 1.005)	1.02 × 10^-16
rs2929452	8	9084465	G	A	0.4761	0.0038	0.0005	1.004 (1.003 to 1.005)	9.25 × 10^-17
rs2929305	8	9085217	G	A	0.4761	0.0038	0.0005	1.004 (1.003 to 1.005)	6.59 × 10^-17
rs2929451	8	9085295	A	T	0.4573	0.0041	0.0005	1.004 (1.003 to 1.005)	3.00 × 10^-19
rs4841110	8	9086023	A	G	0.4175	0.0025	0.0005	1.003 (1.002 to 1.003)	3.35 × 10^-8
rs330048	8	9087278	A	C	0.4742	0.0039	0.0005	1.004 (1.003 to 1.005)	7.47 × 10^-18
rs330049	8	9087299	A	G	0.4692	0.0038	0.0005	1.004 (1.003 to 1.005)	1.08 × 10^-16
rs330050	8	9087679	G	C	0.4722	0.0038	0.0005	1.004 (1.003 to 1.005)	2.57 × 10^-17
rs330052	8	9088245	A	G	0.2157	0.0041	0.0006	1.004 (1.003 to 1.005)	1.84 × 10^-13
rs330054	8	9088291	G	A	0.4742	0.0038	0.0005	1.004 (1.003 to 1.005)	3.92 × 10^-17
rs330056	8	9089695	A	T	0.4692	0.0038	0.0005	1.004 (1.003 to 1.005)	5.83 × 10^-17
rs17656299	8	9097412	C	G	0.3887	0.0028	0.0005	1.003 (1.002 to 1.004)	1.31 × 10^-9
rs17707436	8	9097767	G	A	0.3877	0.0028	0.0005	1.003 (1.002 to 1.004)	9.58 × 10^-10
rs17707483	8	9098633	A	G	0.3887	0.0028	0.0005	1.003 (1.002 to 1.004)	1.21 × 10^-9
rs330037	8	9103000	C	A	0.3877	0.0036	0.0005	1.004 (1.003 to 1.004)	1.92 × 10^-14
rs735449	8	9103447	C	A	0.4672	0.0025	0.0005	1.003 (1.002 to 1.003)	3.09 × 10^-8
rs1011158	8	9104831	A	G	0.4632	-0.003	0.0005	0.997 (0.996 to 0.998)	2.60 × 10^-11
rs7003646	8	9106110	G	A	0.4771	0.0025	0.0005	1.003 (1.002 to 1.003)	3.48 × 10^-8
rs2126266	8	9107745	C	T	0.2913	-0.0028	0.0005	0.997 (0.996 to 0.998)	1.63 × 10^-8
rs2126267	8	9107951	C	G	0.3738	0.0035	0.0005	1.003 (1.003 to 1.004)	1.68 × 10^-13
rs17149632	8	9109216	T	C	0.2624	-0.0028	0.0005	0.997 (0.996 to 0.998)	4.66 × 10^-8
rs17656816	8	9109678	G	C	0.171	-0.0034	0.0006	0.997 (0.995 to 0.998)	1.63 × 10^-8
rs9329182	8	9111189	C	T	0.3738	0.0034	0.0005	1.003 (1.003 to 1.004)	2.33 × 10^-13
rs4841113	8	9113076	C	G	0.4195	0.0025	0.0005	1.003 (1.002 to 1.003)	3.88 × 10^-8
rs329994	8	9123233	G	A	0.3718	-0.0031	0.0005	0.997 (0.996 to 0.998)	2.60 × 10^-11
rs329993	8	9123438	T	C	0.3738	0.0032	0.0005	1.003 (1.002 to 1.004)	4.26 × 10^-12
rs11778091	8	9132581	C	G	0.175	-0.0035	0.0006	0.996 (0.995 to 0.998)	3.91 × 10^-9
rs11783388	8	9133599	T	A	0.174	-0.0035	0.0006	0.996 (0.995 to 0.998)	3.63 × 10^-9
rs11249912	8	9134180	T	G	0.2952	-0.0028	0.0005	0.997 (0.996 to 0.998)	2.03 × 10^-8
rs7829432	8	9135117	C	T	0.3708	0.0033	0.0005	1.003 (1.002 to 1.004)	1.29 × 10^-12
rs4841118	8	9137002	C	G	0.3748	0.0032	0.0005	1.003 (1.002 to 1.004)	1.47 × 10^-11
rs4841121	8	9140011	T	C	0.3807	0.0033	0.0005	1.003 (1.002 to 1.004)	9.10 × 10^-13
rs11249913	8	9143521	T	G	0.3588	-0.0033	0.0005	0.997 (0.996 to 0.998)	5.50 × 10^-12
rs7002693	8	9148830	G	C	0.3628	-0.0032	0.0005	0.997 (0.996 to 0.998)	7.20 × 10^-12
rs13257899	8	9149709	A	T	0.3688	0.0033	0.0005	1.003 (1.002 to 1.004)	1.92 × 10^-12
rs330087	8	9150079	C	G	0.3907	-0.0033	0.0005	0.997 (0.996 to 0.998)	7.98 × 10^-13
rs10503387	8	9150525	C	T	0.3608	-0.0033	0.0005	0.997 (0.996 to 0.998)	1.55 × 10^-12
rs719409	8	9151226	C	T	0.3608	-0.0033	0.0005	0.997 (0.996 to 0.998)	1.77 × 10^-12
rs747749	8	9152782	T	G	0.3708	0.0035	0.0005	1.003 (1.003 to 1.004)	1.84 × 10^-13
rs11774353	8	9153127	C	T	0.3569	-0.0034	0.0005	0.997 (0.996 to 0.998)	4.12 × 10^-13
rs330076	8	9157772	A	G	0.4175	0.003	0.0005	1.003 (1.002 to 1.004)	1.17 × 10^-10
rs330075	8	9157884	G	A	0.3549	0.0032	0.0005	1.003 (1.002 to 1.004)	1.33 × 10^-11
rs330073	8	9158958	G	C	0.326	0.0027	0.0005	1.003 (1.002 to 1.004)	2.69 × 10^-8
rs330071	8	9159895	G	A	0.3708	0.0042	0.0005	1.004 (1.003 to 1.005)	6.95 × 10^-19
rs330067	8	9162077	A	G	0.3241	0.0026	0.0005	1.003 (1.002 to 1.004)	4.79 × 10^-8
rs330062	8	9164476	G	C	0.331	0.0027	0.0005	1.003 (1.002 to 1.004)	3.35 × 10^-8
rs330061	8	9164726	G	A	0.4582	0.0034	0.0005	1.003 (1.002 to 1.004)	1.40 × 10^-13
rs405001	8	9165380	G	T	0.492	0.0032	0.0005	1.003 (1.002 to 1.004)	1.00 × 10^-12
rs427731	8	9165654	A	C	0.3419	0.0029	0.0005	1.003 (1.002 to 1.004)	9.02 × 10^-10
rs330094	8	9174618	G	A	0.2913	-0.004	0.0005	0.996 (0.995 to 0.997)	7.41 × 10^-16
rs17716013	8	9178634	T	G	0.2982	0.0042	0.0005	1.004 (1.003 to 1.005)	1.55 × 10^-17
rs9650619	8	9182817	T	C	0.4414	0.0029	0.0005	1.003 (1.002 to 1.004)	3.07 × 10^-10
rs17149760	8	9183207	G	A	0.2396	-0.0045	0.0005	0.995 (0.994 to 0.997)	1.71 × 10^-17
rs11774381	8	9183339	C	T	0.2913	0.0043	0.0005	1.004 (1.003 to 1.005)	1.10 × 10^-17
rs12546815	8	9184099	G	A	0.2306	-0.0046	0.0005	0.995 (0.994 to 0.996)	9.66 × 10^-18
rs4240623	8	9184202	A	T	0.4294	0.0028	0.0005	1.003 (1.002 to 1.004)	7.90 × 10^-10
rs11778929	8	9184529	A	G	0.4304	0.0026	0.0005	1.003 (1.002 to 1.004)	8.12 × 10^-9
rs7836983	8	9184930	C	T	0.2078	-0.0046	0.0006	0.995 (0.994 to 0.996)	1.32 × 10^-16
rs4841134	8	9186524	C	G	0.4314	0.0029	0.0005	1.003 (1.002 to 1.004)	2.78 × 10^-10
rs1461730	8	9187142	C	A	0.2276	-0.0047	0.0005	0.995 (0.994 to 0.996)	2.68 × 10^-18
rs17149791	8	9188119	C	G	0.2286	-0.0042	0.0005	0.996 (0.995 to 0.997)	6.07 × 10^-15
rs17149797	8	9189971	G	T	0.2177	-0.0047	0.0005	0.995 (0.994 to 0.996)	9.86 × 10^-18
rs17149807	8	9192927	T	C	0.2107	-0.0047	0.0006	0.995 (0.994 to 0.996)	2.57 × 10^-17
rs6999153	8	9193501	G	A	0.4294	0.0028	0.0005	1.003 (1.002 to 1.004)	1.84 × 10^-9
rs12677965	8	9193696	C	T	0.2078	-0.0047	0.0006	0.995 (0.994 to 0.996)	5.08 × 10^-17
rs17149817	8	9195013	C	T	0.2078	-0.0046	0.0006	0.995 (0.994 to 0.996)	1.23 × 10^-16
rs17149279	8	9195638	C	T	0.2117	-0.0047	0.0006	0.995 (0.994 to 0.996)	3.73 × 10^-17
rs717595	8	9197585	A	C	0.1948	-0.0038	0.0006	0.996 (0.995 to 0.997)	2.90 × 10^-11
rs12546962	8	9198185	A	G	0.2386	-0.0037	0.0005	0.996 (0.995 to 0.997)	2.08 × 10^-12
rs1461728	8	9200042	A	G	0.3479	0.0026	0.0005	1.003 (1.002 to 1.004)	3.48 × 10^-8
rs1461727	8	9200350	C	T	0.2167	0.0044	0.0006	1.004 (1.003 to 1.006)	6.88 × 10^-16
rs6990912	8	9200472	A	C	0.3151	0.0031	0.0005	1.003 (1.002 to 1.004)	1.63 × 10^-10
rs12545922	8	9200618	C	T	0.1948	-0.0037	0.0006	0.996 (0.995 to 0.997)	7.80 × 10^-11
rs12548931	8	9200691	A	C	0.2753	-0.0035	0.0005	0.997 (0.996 to 0.998)	5.97 × 10^-12
rs9329185	8	9204425	A	G	0.2624	0.0034	0.0005	1.003 (1.002 to 1.004)	4.09 × 10^-11
rs9650630	8	9204567	G	T	0.2704	0.0034	0.0005	1.003 (1.002 to 1.004)	3.65 × 10^-11
rs17149871	8	9204630	G	A	0.1889	-0.0035	0.0006	0.997 (0.995 to 0.998)	1.84 × 10^-9
rs12545582	8	9204878	C	G	0.4264	0.0028	0.0005	1.003 (1.002 to 1.004)	1.42 × 10^-9
rs9644676	8	9205505	G	C	0.1889	-0.0037	0.0006	0.996 (0.995 to 0.997)	2.50 × 10^-10
rs1551789	8	9206768	C	G	0.1958	-0.0038	0.0006	0.996 (0.995 to 0.997)	3.95 × 10^-11
rs1551788	8	9206929	C	A	0.1909	-0.0035	0.0006	0.996 (0.995 to 0.998)	8.47 × 10^-10
rs17149873	8	9207484	T	G	0.1909	-0.0036	0.0006	0.996 (0.995 to 0.998)	3.93 × 10^-10
rs10089120	8	9209061	T	G	0.2555	-0.004	0.0005	0.996 (0.995 to 0.997)	2.61 × 10^-14
rs10503384	8	9212973	G	A	0.2684	0.0041	0.0005	1.004 (1.003 to 1.005)	6.32 × 10^-16
rs9329191	8	9216584	T	G	0.2555	-0.0038	0.0005	0.996 (0.995 to 0.997)	2.34 × 10^-13
rs12550199	8	9216924	C	G	0.2008	-0.0035	0.0006	0.997 (0.995 to 0.998)	6.35 × 10^-10
rs4507762	8	9217339	C	T	0.1968	-0.0035	0.0006	0.997 (0.995 to 0.998)	7.76 × 10^-10
rs4538888	8	9217374	C	T	0.1978	-0.0036	0.0006	0.996 (0.995 to 0.998)	2.35 × 10^-10
rs4361767	8	9217449	G	A	0.1968	-0.0033	0.0006	0.997 (0.996 to 0.998)	5.68 × 10^-9
rs922049	8	9221080	C	A	0.332	0.0028	0.0005	1.003 (1.002 to 1.004)	6.22 × 10^-9
rs13279515	8	9221327	C	T	0.1521	0.0046	0.0006	1.005 (1.003 to 1.006)	2.99 × 10^-13
rs11784580	8	9224981	C	G	0.341	0.0034	0.0005	1.003 (1.002 to 1.004)	8.30 × 10^-13
rs4520167	8	9225258	G	A	0.339	0.0035	0.0005	1.003 (1.003 to 1.004)	5.09 × 10^-13
rs13271803	8	9226991	C	A	0.169	-0.0039	0.0006	0.996 (0.995 to 0.997)	8.54 × 10^-11
rs6986685	8	9233771	G	A	0.164	-0.0041	0.0006	0.996 (0.995 to 0.997)	2.15 × 10^-11
rs4840410	8	9234069	G	A	0.1869	0.004	0.0006	1.004 (1.003 to 1.005)	8.28 × 10^-12
rs12155833	8	9234847	A	T	0.4185	0.0029	0.0005	1.003 (1.002 to 1.004)	2.35 × 10^-10
rs12235038	8	9237403	G	T	0.4245	0.0028	0.0005	1.003 (1.002 to 1.004)	7.05 × 10^-10
rs12234997	8	9237708	A	G	0.4076	0.0028	0.0005	1.003 (1.002 to 1.004)	1.70 × 10^-9
rs6601302	8	9239458	T	G	0.2237	0.0045	0.0005	1.005 (1.003 to 1.006)	6.03 × 10^-17
rs4240625	8	9242557	A	G	0.4582	0.0027	0.0005	1.003 (1.002 to 1.004)	1.70 × 10^-9
rs10087406	8	9246598	C	T	0.4513	0.0035	0.0005	1.003 (1.003 to 1.004)	2.09 × 10^-14
rs17662123	8	9246837	G	A	0.496	-0.0037	0.0005	0.996 (0.995 to 0.997)	4.48 × 10^-16
rs4841139	8	9249210	A	G	0.4523	0.0034	0.0005	1.003 (1.003 to 1.004)	6.31 × 10^-14
rs12549564	8	9251102	C	T	0.499	-0.0036	0.0005	0.996 (0.996 to 0.997)	2.18 × 10^-15
rs11785593	8	9256324	C	T	0.333	0.0036	0.0005	1.004 (1.003 to 1.005)	1.05 × 10^-13
rs17729883	8	9256631	T	C	0.3509	0.0035	0.0005	1.003 (1.003 to 1.004)	3.31 × 10^-13
rs898137	8	9261356	T	A	0.4503	-0.0035	0.0005	0.997 (0.996 to 0.997)	1.71 × 10^-14
rs2085640	8	9265464	C	A	0.4066	0.0035	0.0005	1.004 (1.003 to 1.004)	1.66 × 10^-14
rs9693857	8	9267117	C	T	0.4672	0.004	0.0005	1.004 (1.003 to 1.005)	5.50 × 10^-19
rs2409615	8	9267251	G	T	0.34	-0.0032	0.0005	0.997 (0.996 to 0.998)	2.45 × 10^-11
rs6601307	8	9269875	G	T	0.3638	0.0031	0.0005	1.003 (1.002 to 1.004)	6.46 × 10^-11
rs7001721	8	9271410	C	T	0.3181	0.0033	0.0005	1.003 (1.002 to 1.004)	9.79 × 10^-12
rs7001736	8	9271444	C	G	0.336	0.0032	0.0005	1.003 (1.002 to 1.004)	1.84 × 10^-11
rs13261949	8	9272507	G	A	0.3817	-0.0036	0.0005	0.996 (0.995 to 0.997)	6.05 × 10^-15
rs11776114	8	9273247	G	A	0.329	-0.0031	0.0005	0.997 (0.996 to 0.998)	1.46 × 10^-10
rs6998326	8	9273585	T	A	0.3429	0.0033	0.0005	1.003 (1.002 to 1.004)	7.81 × 10^-12
rs7005065	8	9275648	A	G	0.3161	0.0033	0.0005	1.003 (1.002 to 1.004)	2.30 × 10^-11
rs17730481	8	9276163	G	A	0.3022	-0.0036	0.0005	0.996 (0.995 to 0.997)	3.80 × 10^-13
rs17730505	8	9276243	G	A	0.159	-0.0037	0.0006	0.996 (0.995 to 0.998)	3.22 × 10^-9
rs7009845	8	9276330	A	G	0.339	0.0032	0.0005	1.003 (1.002 to 1.004)	1.69 × 10^-11
rs17730541	8	9276702	A	G	0.159	-0.0036	0.0006	0.996 (0.995 to 0.998)	5.41 × 10^-9
rs17662946	8	9276912	A	T	0.159	-0.0034	0.0006	0.997 (0.995 to 0.998)	3.22 × 10^-8
rs13259937	8	9277055	C	T	0.337	0.0033	0.0005	1.003 (1.002 to 1.004)	3.02 × 10^-12
rs13281098	8	9279553	C	A	0.334	0.0033	0.0005	1.003 (1.002 to 1.004)	8.42 × 10^-12
rs1458944	8	9279811	G	T	0.339	0.0033	0.0005	1.003 (1.002 to 1.004)	6.58 × 10^-12
rs17663071	8	9280516	T	G	0.3151	-0.0028	0.0005	0.997 (0.996 to 0.998)	7.44 × 10^-9
rs13264164	8	9280968	C	T	0.1918	0.0038	0.0006	1.004 (1.003 to 1.005)	2.45 × 10^-11
rs7845886	8	9282177	T	C	0.3171	0.0035	0.0005	1.003 (1.003 to 1.004)	9.73 × 10^-13
rs6994541	8	9282659	C	G	0.3181	0.0035	0.0005	1.004 (1.003 to 1.004)	6.22 × 10^-13
rs2085641	8	9282856	G	T	0.3807	0.0031	0.0005	1.003 (1.002 to 1.004)	3.19 × 10^-11
rs17730811	8	9289587	A	G	0.327	0.0033	0.0005	1.003 (1.002 to 1.004)	8.11 × 10^-12
rs6981702	8	9290056	C	T	0.3648	0.0031	0.0005	1.003 (1.002 to 1.004)	3.64 × 10^-11
rs13252324	8	9292198	A	G	0.162	-0.0036	0.0006	0.996 (0.995 to 0.998)	5.68 × 10^-9
rs4841150	8	9292564	A	T	0.337	0.0033	0.0005	1.003 (1.002 to 1.004)	3.33 × 10^-12
rs17663546	8	9293517	C	G	0.327	0.0033	0.0005	1.003 (1.002 to 1.004)	8.57 × 10^-12
rs17663618	8	9293694	A	G	0.338	0.0032	0.0005	1.003 (1.002 to 1.004)	1.45 × 10^-11
rs7829154	8	9293724	C	T	0.1531	-0.004	0.0006	0.996 (0.995 to 0.997)	1.63 × 10^-10
rs11786170	8	9294077	G	A	0.338	0.0033	0.0005	1.003 (1.002 to 1.004)	1.04 × 10^-11
rs1458939	8	9294638	A	G	0.162	-0.0038	0.0006	0.996 (0.995 to 0.997)	6.07 × 10^-10
rs17674819	8	9305730	C	G	0.1461	-0.0037	0.0006	0.996 (0.995 to 0.998)	8.26 × 10^-9
rs9329200	8	9319871	G	C	0.2992	-0.0032	0.0005	0.997 (0.996 to 0.998)	1.17 × 10^-10
rs9918809	8	9320959	C	A	0.2962	-0.0032	0.0005	0.997 (0.996 to 0.998)	6.46 × 10^-11
rs9918737	8	9321543	T	A	0.2972	-0.0032	0.0005	0.997 (0.996 to 0.998)	5.58 × 10^-11
rs10100706	8	9321780	C	T	0.3042	-0.0034	0.0005	0.997 (0.996 to 0.998)	4.26 × 10^-12
rs10105543	8	9323515	C	T	0.3032	-0.0033	0.0005	0.997 (0.996 to 0.998)	3.65 × 10^-11
rs6997920	8	9323886	G	C	0.3042	-0.0034	0.0005	0.997 (0.996 to 0.998)	8.73 × 10^-12
rs11997346	8	9324448	G	T	0.3032	-0.0033	0.0005	0.997 (0.996 to 0.998)	2.60 × 10^-11
rs4841156	8	9324719	G	A	0.3042	-0.0031	0.0005	0.997 (0.996 to 0.998)	2.49 × 10^-10
rs6601318	8	9332756	T	A	0.2982	-0.0028	0.0005	0.997 (0.996 to 0.998)	9.74 × 10^-9
rs6999852	8	9335968	G	A	0.335	-0.0031	0.0005	0.997 (0.996 to 0.998)	7.34 × 10^-11
rs2034982	8	9336452	A	T	0.2962	-0.0033	0.0005	0.997 (0.996 to 0.998)	5.72 × 10^-11
rs7819054	8	9336714	T	C	0.3022	-0.0028	0.0005	0.997 (0.996 to 0.998)	1.12 × 10^-8
rs6601319	8	9336786	T	C	0.2962	-0.0031	0.0005	0.997 (0.996 to 0.998)	2.64 × 10^-10
rs11249926	8	9355784	C	T	0.5	-0.003	0.0005	0.997 (0.996 to 0.998)	7.49 × 10^-11
rs6601320	8	9355888	G	C	0.3738	-0.0037	0.0005	0.996 (0.995 to 0.997)	2.71 × 10^-15
rs13267391	8	9356714	C	T	0.3728	-0.0038	0.0005	0.996 (0.995 to 0.997)	5.22 × 10^-16
rs4841160	8	9357821	G	A	0.3708	-0.0038	0.0005	0.996 (0.995 to 0.997)	3.38 × 10^-16
rs7821875	8	9359312	G	T	0.3708	-0.0039	0.0005	0.996 (0.995 to 0.997)	1.90 × 10^-16
rs11249927	8	9361606	C	T	0.3708	-0.0039	0.0005	0.996 (0.995 to 0.997)	9.43 × 10^-17
rs11249928	8	9363260	T	C	0.3718	-0.0039	0.0005	0.996 (0.995 to 0.997)	1.34 × 10^-16
rs6601321	8	9363654	T	A	0.3698	-0.0038	0.0005	0.996 (0.995 to 0.997)	3.94 × 10^-16
rs7831022	8	9366112	C	T	0.496	-0.0028	0.0005	0.997 (0.996 to 0.998)	7.61 × 10^-10
rs4841163	8	9366178	G	C	0.3708	-0.0039	0.0005	0.996 (0.995 to 0.997)	6.97 × 10^-17
rs7814570	8	9366312	A	G	0.3708	-0.0039	0.0005	0.996 (0.995 to 0.997)	8.10 × 10^-17
rs10100760	8	9370559	T	C	0.4563	-0.0038	0.0005	0.996 (0.995 to 0.997)	6.20 × 10^-17
rs922052	8	9371789	T	G	0.1581	-0.0039	0.0006	0.996 (0.995 to 0.997)	3.79 × 10^-10
rs10090821	8	9372305	C	G	0.159	-0.0037	0.0006	0.996 (0.995 to 0.997)	1.56 × 10^-9
rs7839849	8	9373545	C	T	0.163	-0.0036	0.0006	0.996 (0.995 to 0.998)	5.00 × 10^-9
rs6997620	8	9374455	A	C	0.2018	0.0034	0.0006	1.003 (1.002 to 1.005)	1.56 × 10^-9
rs10503381	8	9374506	C	T	0.164	-0.0037	0.0006	0.996 (0.995 to 0.998)	1.56 × 10^-9
rs17733293	8	9375944	C	T	0.1859	-0.0039	0.0006	0.996 (0.995 to 0.997)	1.70 × 10^-11
rs17733323	8	9376529	C	G	0.165	-0.0037	0.0006	0.996 (0.995 to 0.998)	1.56 × 10^-9
rs6601324	8	9376657	A	G	0.2028	0.0035	0.0006	1.004 (1.002 to 1.005)	3.07 × 10^-10
rs6985776	8	9378796	T	C	0.1998	0.0033	0.0006	1.003 (1.002 to 1.004)	8.12 × 10^-9
rs7830939	8	9380132	A	G	0.2932	0.0037	0.0005	1.004 (1.003 to 1.005)	1.63 × 10^-13
rs13262031	8	9389241	T	C	0.335	0.0039	0.0005	1.004 (1.003 to 1.005)	3.76 × 10^-16
rs6601327	8	9395532	G	A	0.3509	0.0035	0.0005	1.004 (1.003 to 1.004)	7.66 × 10^-14
rs17150211	8	9398118	G	A	0.163	-0.0034	0.0006	0.997 (0.995 to 0.998)	4.41 × 10^-8
rs1458942	8	9406602	G	A	0.336	0.0033	0.0005	1.003 (1.002 to 1.004)	4.58 × 10^-12
rs4840426	8	9408978	T	G	0.334	0.004	0.0005	1.004 (1.003 to 1.005)	7.17 × 10^-17
rs10503380	8	9410495	C	T	0.2197	-0.0032	0.0005	0.997 (0.996 to 0.998)	4.32 × 10^-9
rs13271097	8	9411567	T	C	0.2227	0.0032	0.0005	1.003 (1.002 to 1.004)	3.49 × 10^-9
rs17150237	8	9411719	T	C	0.2197	0.0032	0.0005	1.003 (1.002 to 1.004)	4.59 × 10^-9
rs10109026	8	9411986	C	T	0.34	-0.004	0.0005	0.996 (0.995 to 0.997)	6.41 × 10^-17
rs9329203	8	9412153	G	A	0.2336	0.003	0.0005	1.003 (1.002 to 1.004)	1.76 × 10^-8
rs6980831	8	9415390	G	A	0.2237	-0.0032	0.0005	0.997 (0.996 to 0.998)	3.77 × 10^-9
rs10103426	8	9416258	G	C	0.2227	-0.0032	0.0005	0.997 (0.996 to 0.998)	5.00 × 10^-9
rs6601331	8	9417583	A	G	0.2256	-0.0032	0.0005	0.997 (0.996 to 0.998)	3.36 × 10^-9
rs10111980	8	9418167	C	T	0.2207	-0.0032	0.0005	0.997 (0.996 to 0.998)	7.17 × 10^-9
rs7846140	8	9418519	A	G	0.2217	-0.0032	0.0005	0.997 (0.996 to 0.998)	5.81 × 10^-9
rs6601332	8	9418665	A	G	0.2256	-0.0032	0.0005	0.997 (0.996 to 0.998)	3.49 × 10^-9
rs12545250	8	9420566	T	C	0.334	-0.004	0.0005	0.996 (0.995 to 0.997)	6.02 × 10^-17
rs7004937	8	9420961	T	A	0.334	-0.004	0.0005	0.996 (0.995 to 0.997)	5.64 × 10^-17
rs6986386	8	9421789	C	T	0.2207	-0.0031	0.0005	0.997 (0.996 to 0.998)	8.52 × 10^-9
rs6990418	8	9422006	C	G	0.335	-0.004	0.0005	0.996 (0.995 to 0.997)	3.92 × 10^-17
rs6990590	8	9422151	C	A	0.2237	-0.0032	0.0005	0.997 (0.996 to 0.998)	5.27 × 10^-9
rs12681719	8	9424503	G	C	0.2256	-0.0032	0.0005	0.997 (0.996 to 0.998)	4.86 × 10^-9
rs10098758	8	9425465	G	A	0.2207	-0.0031	0.0005	0.997 (0.996 to 0.998)	1.36 × 10^-8
rs10101953	8	9425839	G	A	0.2256	-0.0032	0.0005	0.997 (0.996 to 0.998)	5.81 × 10^-9
rs11995920	8	9425981	C	A	0.2207	-0.0031	0.0005	0.997 (0.996 to 0.998)	1.12 × 10^-8
rs11985349	8	9426159	A	T	0.2207	-0.0032	0.0005	0.997 (0.996 to 0.998)	5.54 × 10^-9
rs12675511	8	9426623	T	C	0.2207	-0.0032	0.0005	0.997 (0.996 to 0.998)	7.85 × 10^-9
rs6601333	8	9427048	A	G	0.2207	-0.0032	0.0005	0.997 (0.996 to 0.998)	4.73 × 10^-9
rs6601334	8	9427055	T	G	0.2237	-0.0032	0.0005	0.997 (0.996 to 0.998)	3.90 × 10^-9
rs11984585	8	9428688	C	T	0.2256	-0.0033	0.0005	0.997 (0.996 to 0.998)	1.70 × 10^-9
rs10087166	8	9429346	C	G	0.2187	-0.0033	0.0005	0.997 (0.996 to 0.998)	1.84 × 10^-9
rs10102030	8	9429613	A	T	0.2247	-0.0033	0.0005	0.997 (0.996 to 0.998)	1.09 × 10^-9
rs4128198	8	9433499	T	G	0.335	-0.0041	0.0005	0.996 (0.995 to 0.997)	2.57 × 10^-17
rs4841174	8	9436580	C	T	0.2247	-0.0033	0.0005	0.997 (0.996 to 0.998)	1.56 × 10^-9
rs7814014	8	9436921	A	G	0.2247	-0.0033	0.0005	0.997 (0.996 to 0.998)	1.41 × 10^-9
rs7834823	8	9437352	C	A	0.2256	-0.0031	0.0005	0.997 (0.996 to 0.998)	1.76 × 10^-8
rs7822548	8	9437945	T	A	0.2256	-0.0032	0.0005	0.997 (0.996 to 0.998)	2.25 × 10^-9
rs4610751	8	9452088	C	A	0.2565	-0.0036	0.0005	0.996 (0.995 to 0.997)	4.11 × 10^-12
rs4407883	8	9457641	A	G	0.2256	-0.0033	0.0005	0.997 (0.996 to 0.998)	8.60 × 10^-10
rs4841179	8	9460449	A	G	0.2276	-0.0034	0.0005	0.997 (0.996 to 0.998)	3.07 × 10^-10
rs7832096	8	9462583	T	C	0.2286	-0.0034	0.0005	0.997 (0.996 to 0.998)	4.21 × 10^-10
rs11993506	8	9464420	A	C	0.2276	-0.0034	0.0005	0.997 (0.996 to 0.998)	2.64 × 10^-10
rs10903314	8	9467106	C	T	0.2276	-0.0034	0.0005	0.997 (0.996 to 0.998)	4.50 × 10^-10
rs11994420	8	9467301	G	A	0.2276	-0.0033	0.0005	0.997 (0.996 to 0.998)	7.33 × 10^-10
rs4398920	8	9469576	C	T	0.2276	-0.0032	0.0005	0.997 (0.996 to 0.998)	2.81 × 10^-9
rs4240626	8	9471060	A	G	0.2286	-0.0034	0.0005	0.997 (0.996 to 0.998)	3.93 × 10^-10
rs11249931	8	9475299	T	A	0.2276	0.0034	0.0005	1.003 (1.002 to 1.004)	4.21 × 10^-10
rs13262577	8	9477763	C	G	0.2286	0.0033	0.0005	1.003 (1.002 to 1.004)	6.20 × 10^-10
rs12682175	8	9479161	A	G	0.333	0.0041	0.0005	1.004 (1.003 to 1.005)	1.42 × 10^-17
rs12675893	8	9479460	G	A	0.2286	0.0034	0.0005	1.003 (1.002 to 1.004)	4.07 × 10^-10
rs12677507	8	9481687	G	C	0.335	0.0041	0.0005	1.004 (1.003 to 1.005)	1.12 × 10^-17
rs10903315	8	9483921	G	A	0.2286	0.0035	0.0005	1.003 (1.002 to 1.005)	1.45 × 10^-10
rs12674762	8	9484126	C	T	0.2286	0.0034	0.0005	1.003 (1.002 to 1.004)	3.50 × 10^-10
rs4075359	8	9487813	T	C	0.3499	0.004	0.0005	1.004 (1.003 to 1.005)	1.96 × 10^-17
rs1394	8	9511654	G	A	0.333	0.0043	0.0005	1.004 (1.003 to 1.005)	5.93 × 10^-19
rs9650638	8	9525549	T	C	0.2286	0.0034	0.0005	1.003 (1.002 to 1.004)	3.35 × 10^-10
rs7015700	8	9527707	G	A	0.166	-0.0036	0.0006	0.996 (0.995 to 0.998)	4.87 × 10^-9
rs7822904	8	9534995	C	T	0.2237	0.0034	0.0005	1.003 (1.002 to 1.004)	3.35 × 10^-10
rs7840706	8	9535056	A	G	0.2753	0.0036	0.0005	1.004 (1.003 to 1.005)	8.78 × 10^-13
rs13263409	8	9536256	A	C	0.2763	0.0036	0.0005	1.004 (1.003 to 1.005)	9.10 × 10^-13
rs13270518	8	9536713	C	G	0.2763	0.0036	0.0005	1.004 (1.003 to 1.005)	9.26 × 10^-13
rs12543959	8	9539000	G	A	0.2753	0.0036	0.0005	1.004 (1.003 to 1.005)	6.54 × 10^-13
rs12541617	8	9539099	A	G	0.2744	0.0037	0.0005	1.004 (1.003 to 1.005)	5.74 × 10^-13
rs13273033	8	9540693	G	A	0.2247	0.0034	0.0005	1.003 (1.002 to 1.004)	3.78 × 10^-10
rs7822700	8	9540854	C	G	0.2833	0.0036	0.0005	1.004 (1.003 to 1.005)	7.67 × 10^-13
rs13250951	8	9541455	T	C	0.2833	0.0037	0.0005	1.004 (1.003 to 1.005)	3.80 × 10^-13
rs12544371	8	9542071	T	G	0.2753	0.0037	0.0005	1.004 (1.003 to 1.005)	4.77 × 10^-13
rs9650639	8	9542601	T	C	0.2823	0.0036	0.0005	1.004 (1.003 to 1.005)	7.50 × 10^-13
rs12679180	8	9543080	G	A	0.2813	0.0036	0.0005	1.004 (1.003 to 1.005)	8.14 × 10^-13
rs12677313	8	9543120	A	G	0.2813	0.0036	0.0005	1.004 (1.003 to 1.005)	8.94 × 10^-13
rs13260526	8	9543632	G	A	0.326	0.003	0.0005	1.003 (1.002 to 1.004)	7.75 × 10^-10
rs4535744	8	9544549	G	C	0.2227	0.0033	0.0005	1.003 (1.002 to 1.004)	8.60 × 10^-10
rs11249938	8	9544786	A	G	0.2227	0.0033	0.0005	1.003 (1.002 to 1.004)	9.45 × 10^-10
rs11776236	8	9545167	T	C	0.2813	0.0036	0.0005	1.004 (1.003 to 1.005)	7.98 × 10^-13
rs7003791	8	9545368	T	C	0.2823	0.0036	0.0005	1.004 (1.003 to 1.005)	9.58 × 10^-13
rs10081565	8	9545542	C	T	0.3002	0.0035	0.0005	1.004 (1.003 to 1.005)	9.42 × 10^-13
rs6990300	8	9547861	G	A	0.2823	0.0036	0.0005	1.004 (1.003 to 1.005)	8.46 × 10^-13
rs4240629	8	9552692	G	A	0.2266	0.0033	0.0005	1.003 (1.002 to 1.004)	1.41 × 10^-9
rs4841197	8	9555111	C	T	0.2266	0.0033	0.0005	1.003 (1.002 to 1.004)	1.56 × 10^-9
rs10794712	8	9556319	G	T	0.2266	0.0033	0.0005	1.003 (1.002 to 1.004)	1.35 × 10^-9
rs7010270	8	9556847	G	A	0.2276	0.0033	0.0005	1.003 (1.002 to 1.004)	1.00 × 10^-9
rs9644704	8	9560169	A	G	0.329	0.0042	0.0005	1.004 (1.003 to 1.005)	6.88 × 10^-18
rs7459728	8	9571445	T	C	0.2724	0.0038	0.0005	1.004 (1.003 to 1.005)	4.98 × 10^-14
rs7461939	8	9571621	G	A	0.332	0.0041	0.0005	1.004 (1.003 to 1.005)	1.75 × 10^-17
rs12155819	8	9572679	A	G	0.331	0.0041	0.0005	1.004 (1.003 to 1.005)	8.07 × 10^-18
rs4129360	8	9573284	T	A	0.331	0.004	0.0005	1.004 (1.003 to 1.005)	4.88 × 10^-17
rs6994574	8	9578255	G	A	0.332	0.0041	0.0005	1.004 (1.003 to 1.005)	3.34 × 10^-17
rs13276086	8	9578982	T	G	0.332	0.004	0.0005	1.004 (1.003 to 1.005)	1.08 × 10^-16
rs6982148	8	9581070	G	C	0.331	0.004	0.0005	1.004 (1.003 to 1.005)	4.88 × 10^-17
rs12542912	8	9585196	C	T	0.332	0.0041	0.0005	1.004 (1.003 to 1.005)	2.37 × 10^-17
rs11779335	8	9587854	C	T	0.2286	0.0032	0.0005	1.003 (1.002 to 1.004)	5.00 × 10^-9
rs4626603	8	9588107	C	G	0.2286	0.0032	0.0005	1.003 (1.002 to 1.004)	4.45 × 10^-9
rs4841207	8	9591398	C	T	0.2744	0.0036	0.0005	1.004 (1.003 to 1.005)	2.08 × 10^-12
rs7461376	8	9593469	G	A	0.2276	0.0033	0.0005	1.003 (1.002 to 1.004)	1.07 × 10^-9
rs11249942	8	9593749	C	G	0.2276	0.0033	0.0005	1.003 (1.002 to 1.004)	7.62 × 10^-10
rs4841211	8	9599512	A	G	0.2356	0.0033	0.0005	1.003 (1.002 to 1.004)	7.33 × 10^-10
rs4841212	8	9601367	A	G	0.2276	0.0033	0.0005	1.003 (1.002 to 1.004)	6.77 × 10^-10
rs12545912	8	9601699	G	T	0.2336	0.0032	0.0005	1.003 (1.002 to 1.004)	1.56 × 10^-9
rs13249683	8	9602538	G	A	0.2276	0.0033	0.0005	1.003 (1.002 to 1.004)	6.63 × 10^-10
rs4840437	8	9606264	G	A	0.3439	0.0041	0.0005	1.004 (1.003 to 1.005)	9.84 × 10^-18
rs12541709	8	9608591	C	G	0.2336	-0.0044	0.0005	0.996 (0.995 to 0.997)	1.44 × 10^-16
rs6989782	8	9610538	C	T	0.2734	-0.0037	0.0005	0.996 (0.995 to 0.997)	2.83 × 10^-13
rs7009721	8	9610671	A	G	0.2724	-0.0037	0.0005	0.996 (0.995 to 0.997)	3.80 × 10^-13
rs7014007	8	9611001	A	G	0.2763	-0.0038	0.0005	0.996 (0.995 to 0.997)	4.47 × 10^-14
rs10102170	8	9611470	C	T	0.333	-0.0042	0.0005	0.996 (0.995 to 0.997)	3.48 × 10^-18
rs10094989	8	9612009	T	C	0.333	-0.0042	0.0005	0.996 (0.995 to 0.997)	1.44 × 10^-18
rs10106040	8	9612413	C	G	0.339	-0.0041	0.0005	0.996 (0.995 to 0.997)	8.46 × 10^-18
rs7006003	8	9613512	C	G	0.2763	-0.0036	0.0005	0.996 (0.995 to 0.997)	7.35 × 10^-13
rs7004915	8	9613554	G	A	0.2763	-0.0036	0.0005	0.996 (0.995 to 0.997)	5.90 × 10^-13
rs10111376	8	9615470	A	G	0.3449	-0.0041	0.0005	0.996 (0.995 to 0.997)	5.88 × 10^-18
rs10087073	8	9616251	A	G	0.2843	-0.0035	0.0005	0.996 (0.995 to 0.997)	1.77 × 10^-12
rs10101132	8	9616553	C	A	0.2793	-0.0036	0.0005	0.996 (0.995 to 0.997)	1.50 × 10^-12
rs10104032	8	9616664	C	A	0.3459	-0.0041	0.0005	0.996 (0.995 to 0.997)	5.48 × 10^-18
rs7842207	8	9617684	T	C	0.2863	-0.0036	0.0005	0.996 (0.995 to 0.997)	8.63 × 10^-13
rs7845986	8	9618020	T	C	0.2863	-0.0036	0.0005	0.996 (0.995 to 0.997)	9.10 × 10^-13
rs4383974	8	9619348	C	G	0.2714	-0.0037	0.0005	0.996 (0.995 to 0.997)	7.67 × 10^-13
rs10095004	8	9621746	G	C	0.2813	-0.0034	0.0005	0.997 (0.996 to 0.998)	7.66 × 10^-12
rs1055328	8	9639316	C	G	0.2207	-0.0038	0.0005	0.996 (0.995 to 0.997)	5.97 × 10^-12
rs2048656	8	9644659	G	A	0.3519	-0.0038	0.0005	0.996 (0.995 to 0.997)	2.36 × 10^-15
rs2175846	8	9644976	G	T	0.339	-0.0036	0.0005	0.996 (0.995 to 0.997)	3.96 × 10^-14
rs2048655	8	9645562	G	T	0.2833	-0.0035	0.0005	0.997 (0.996 to 0.998)	4.73 × 10^-12
rs7814507	8	9646560	G	A	0.2952	-0.0035	0.0005	0.997 (0.996 to 0.997)	2.55 × 10^-12
rs7820675	8	9647748	C	G	0.3479	-0.0038	0.0005	0.996 (0.995 to 0.997)	3.07 × 10^-15
rs7838571	8	9647796	A	G	0.3489	-0.0037	0.0005	0.996 (0.995 to 0.997)	3.42 × 10^-15
rs7820917	8	9647868	C	T	0.3479	-0.0037	0.0005	0.996 (0.995 to 0.997)	4.31 × 10^-15
rs7829463	8	9649691	G	C	0.341	-0.0038	0.0005	0.996 (0.995 to 0.997)	3.78 × 10^-15
rs7830613	8	9649769	C	T	0.2903	-0.0036	0.0005	0.996 (0.995 to 0.997)	1.04 × 10^-12
rs13249234	8	9650401	T	C	0.2922	-0.0038	0.0005	0.996 (0.995 to 0.997)	4.31 × 10^-14
rs6980595	8	9651162	G	A	0.3489	0.0037	0.0005	1.004 (1.003 to 1.005)	3.25 × 10^-15
rs9286060	8	9653145	A	C	0.3479	0.0037	0.0005	1.004 (1.003 to 1.005)	1.44 × 10^-14
rs10107992	8	9653287	G	A	0.3479	0.0037	0.0005	1.004 (1.003 to 1.005)	1.06 × 10^-14
rs13271796	8	9653502	A	C	0.2952	-0.0033	0.0005	0.997 (0.996 to 0.998)	3.20 × 10^-11
rs4841218	8	9653902	T	C	0.3469	0.0037	0.0005	1.004 (1.003 to 1.005)	8.51 × 10^-15
rs4841219	8	9654185	A	C	0.3479	0.0036	0.0005	1.004 (1.003 to 1.005)	2.26 × 10^-14
rs7828039	8	9654757	G	C	0.3499	0.0037	0.0005	1.004 (1.003 to 1.005)	1.08 × 10^-14
rs10113155	8	9655358	T	C	0.3499	0.0037	0.0005	1.004 (1.003 to 1.005)	1.40 × 10^-14
rs12543346	8	9655823	C	G	0.3499	0.0036	0.0005	1.004 (1.003 to 1.005)	1.92 × 10^-14
rs4841220	8	9656059	T	G	0.3499	0.0037	0.0005	1.004 (1.003 to 1.005)	7.11 × 10^-15
rs10104807	8	9669775	G	A	0.341	0.0039	0.0005	1.004 (1.003 to 1.005)	3.94 × 10^-16
rs10107396	8	9673152	T	C	0.3459	0.004	0.0005	1.004 (1.003 to 1.005)	4.11 × 10^-17
rs4840440	8	9673870	G	T	0.1074	-0.004	0.0007	0.996 (0.995 to 0.997)	4.54 × 10^-8
rs7813718	8	9676094	G	T	0.2932	0.0036	0.0005	1.004 (1.003 to 1.005)	4.78 × 10^-13
rs4840444	8	9679152	A	C	0.1084	-0.0042	0.0007	0.996 (0.994 to 0.997)	1.23 × 10^-8
rs1976672	8	9679692	G	T	0.2952	-0.0036	0.0005	0.996 (0.995 to 0.997)	4.29 × 10^-13
rs17734290	8	9680223	T	G	0.2942	-0.0036	0.0005	0.996 (0.995 to 0.997)	2.99 × 10^-13
rs17677650	8	9681053	G	C	0.327	-0.0033	0.0005	0.997 (0.996 to 0.998)	8.73 × 10^-12
rs4841232	8	9681402	C	G	0.328	0.0033	0.0005	1.003 (1.002 to 1.004)	1.06 × 10^-11
rs4841234	8	9683297	G	A	0.166	-0.0034	0.0006	0.997 (0.995 to 0.998)	1.90 × 10^-8
rs13279794	8	9684014	A	C	0.3926	-0.0035	0.0005	0.997 (0.996 to 0.997)	4.47 × 10^-14
rs17734690	8	9713196	T	C	0.4881	0.004	0.0005	1.004 (1.003 to 1.005)	6.55 × 10^-19
rs13268133	8	9731470	T	C	0.3022	0.0035	0.0005	1.004 (1.003 to 1.004)	1.26 × 10^-12
rs12550674	8	9733499	A	C	0.2883	0.0035	0.0005	1.003 (1.002 to 1.004)	4.11 × 10^-12
rs10104353	8	9740358	G	C	0.2227	0.0037	0.0005	1.004 (1.003 to 1.005)	8.89 × 10^-12
rs13270146	8	9740595	T	C	0.2227	-0.0037	0.0005	0.996 (0.995 to 0.997)	1.13 × 10^-11
rs6601389	8	9740636	T	C	0.2326	0.0037	0.0005	1.004 (1.003 to 1.005)	7.82 × 10^-12
rs6601390	8	9740657	G	A	0.2326	0.0037	0.0005	1.004 (1.003 to 1.005)	9.05 × 10^-12
rs10098618	8	9741478	T	A	0.2366	0.0035	0.0005	1.004 (1.003 to 1.005)	2.90 × 10^-11
rs17150693	8	9741652	C	G	0.2187	-0.0037	0.0005	0.996 (0.995 to 0.997)	1.54 × 10^-11
rs11987861	8	9742206	A	G	0.2137	0.0037	0.0006	1.004 (1.003 to 1.005)	1.55 × 10^-11
rs12544019	8	9742578	T	C	0.2127	-0.0038	0.0006	0.996 (0.995 to 0.997)	1.03 × 10^-11
rs12543996	8	9742666	A	G	0.2177	-0.0037	0.0005	0.996 (0.995 to 0.997)	1.85 × 10^-11
rs7828229	8	9742841	C	T	0.2127	0.0038	0.0006	1.004 (1.003 to 1.005)	7.67 × 10^-12
rs6989793	8	9744650	A	G	0.2217	0.0038	0.0005	1.004 (1.003 to 1.005)	5.20 × 10^-12
rs17150703	8	9745798	G	A	0.0974	-0.0044	0.0008	0.996 (0.994 to 0.997)	7.47 × 10^-9
rs12543685	8	9747056	T	C	0.2127	-0.0038	0.0006	0.996 (0.995 to 0.997)	1.23 × 10^-11
rs13278851	8	9750872	G	A	0.0974	-0.0044	0.0008	0.996 (0.994 to 0.997)	7.88 × 10^-9
rs12549629	8	9753573	G	C	0.2207	0.0036	0.0005	1.004 (1.003 to 1.005)	3.35 × 10^-11
rs491364	8	9758230	G	A	0.2207	-0.0036	0.0005	0.996 (0.995 to 0.997)	4.39 × 10^-11
rs592420	8	9760420	A	G	0.2276	-0.0035	0.0005	0.997 (0.995 to 0.998)	1.48 × 10^-10
rs13252510	8	9765888	G	A	0.1024	-0.0045	0.0007	0.996 (0.994 to 0.997)	1.99 × 10^-9
rs1879536	8	9768645	T	C	0.1054	-0.0043	0.0007	0.996 (0.994 to 0.997)	3.92 × 10^-9
rs925611	8	9768690	G	T	0.1014	-0.0044	0.0008	0.996 (0.994 to 0.997)	4.88 × 10^-9
rs13252210	8	9769543	A	G	0.2296	-0.0035	0.0005	0.997 (0.995 to 0.998)	1.31 × 10^-10
rs516175	8	9769573	G	A	0.1054	-0.0041	0.0007	0.996 (0.994 to 0.997)	2.30 × 10^-8
rs636817	8	9769869	T	C	0.1054	-0.0041	0.0007	0.996 (0.994 to 0.997)	2.04 × 10^-8
rs10092705	8	9774258	C	A	0.1153	0.0042	0.0007	1.004 (1.003 to 1.006)	2.81 × 10^-9
rs556819	8	9774864	C	T	0.1143	0.004	0.0007	1.004 (1.003 to 1.005)	1.90 × 10^-8
rs473034	8	9775516	T	C	0.1143	0.0039	0.0007	1.004 (1.003 to 1.005)	3.10 × 10^-8
rs587162	8	9776094	G	C	0.1143	0.0039	0.0007	1.004 (1.003 to 1.005)	3.49 × 10^-8
rs13274888	8	9777167	G	C	0.1103	-0.0043	0.0007	0.996 (0.994 to 0.997)	2.40 × 10^-9
rs598113	8	9779793	T	C	0.1093	0.0043	0.0007	1.004 (1.003 to 1.006)	2.26 × 10^-9
rs10503396	8	9780861	G	A	0.1103	-0.0043	0.0007	0.996 (0.994 to 0.997)	4.19 × 10^-9
rs17150788	8	9781855	A	C	0.1093	-0.0044	0.0007	0.996 (0.994 to 0.997)	1.36 × 10^-9
rs17150796	8	9784034	C	T	0.1093	-0.0043	0.0007	0.996 (0.994 to 0.997)	2.40 × 10^-9
rs11786541	8	9789549	G	T	0.4771	0.0042	0.0005	1.004 (1.003 to 1.005)	2.21 × 10^-20
rs13282752	8	9789693	A	G	0.3628	0.0033	0.0005	1.003 (1.002 to 1.004)	3.18 × 10^-12
rs4841254	8	9791143	G	A	0.3141	0.0031	0.0005	1.003 (1.002 to 1.004)	2.06 × 10^-10
rs2055729	8	9792662	G	A	0.3072	0.003	0.0005	1.003 (1.002 to 1.004)	7.75 × 10^-10
rs483916	8	9793601	A	C	0.4324	0.0043	0.0005	1.004 (1.003 to 1.005)	3.73 × 10^-21
rs1960357	8	9794574	T	A	0.2704	-0.0039	0.0005	0.996 (0.995 to 0.997)	1.56 × 10^-14
rs615632	8	9796321	C	T	0.4314	0.0047	0.0005	1.005 (1.004 to 1.006)	8.72 × 10^-25
rs10481450	8	9798246	T	A	0.2614	-0.0041	0.0005	0.996 (0.995 to 0.997)	8.89 × 10^-16
rs13257038	8	9799953	G	C	0.1103	-0.0047	0.0007	0.995 (0.994 to 0.997)	1.17 × 10^-10
rs10095135	8	9801243	A	T	0.2515	-0.004	0.0005	0.996 (0.995 to 0.997)	1.46 × 10^-14
rs13271489	8	9803712	T	C	0.4414	0.0044	0.0005	1.004 (1.003 to 1.005)	9.79 × 10^-22
rs10092464	8	9804185	C	G	0.3082	-0.0028	0.0005	0.997 (0.996 to 0.998)	1.14 × 10^-8
rs471480	8	9812462	C	T	0.3141	0.0036	0.0005	1.004 (1.003 to 1.005)	1.25 × 10^-13
rs522483	8	9812969	C	G	0.4085	0.004	0.0005	1.004 (1.003 to 1.005)	1.75 × 10^-18
rs671370	8	9813317	T	C	0.3131	0.0036	0.0005	1.004 (1.003 to 1.005)	1.07 × 10^-13
rs656319	8	9814411	A	G	0.4056	0.0041	0.0005	1.004 (1.003 to 1.005)	1.60 × 10^-18
rs4841261	8	9817299	G	A	0.328	0.0035	0.0005	1.004 (1.003 to 1.004)	3.80 × 10^-13
rs2409619	8	9817420	G	A	0.329	0.0035	0.0005	1.004 (1.003 to 1.004)	3.31 × 10^-13
rs688457	8	9817931	T	G	0.2982	0.0035	0.0005	1.004 (1.003 to 1.004)	1.36 × 10^-12
rs688541	8	9818000	T	A	0.2167	0.0038	0.0006	1.004 (1.003 to 1.005)	7.21 × 10^-12
rs591346	8	9818065	C	T	0.4662	0.0041	0.0005	1.004 (1.003 to 1.005)	7.05 × 10^-20
rs593085	8	9818413	T	A	0.2982	0.0034	0.0005	1.003 (1.002 to 1.004)	9.97 × 10^-12
rs1973561	8	9819012	G	C	0.2137	0.0039	0.0006	1.004 (1.003 to 1.005)	2.56 × 10^-12
rs1915557	8	9819173	A	G	0.2942	0.0035	0.0005	1.004 (1.003 to 1.004)	1.93 × 10^-12
rs609792	8	9819890	T	C	0.2117	0.0043	0.0006	1.004 (1.003 to 1.005)	1.46 × 10^-14
rs1402522	8	9860588	T	C	0.33	0.0028	0.0005	1.003 (1.002 to 1.004)	9.88 × 10^-9
rs13250399	8	9872810	C	T	0.4493	0.0038	0.0005	1.004 (1.003 to 1.005)	1.30 × 10^-16
rs1396186	8	9875204	T	C	0.1948	-0.0034	0.0006	0.997 (0.995 to 0.998)	3.08 × 10^-9
rs11249967	8	9877305	C	T	0.2435	-0.0031	0.0005	0.997 (0.996 to 0.998)	5.54 × 10^-9
rs10113765	8	9877889	C	G	0.2435	-0.0031	0.0005	0.997 (0.996 to 0.998)	6.22 × 10^-9
rs7013132	8	9878341	T	C	0.2664	-0.0031	0.0005	0.997 (0.996 to 0.998)	1.01 × 10^-9
rs10086414	8	9878408	C	G	0.2455	-0.0031	0.0005	0.997 (0.996 to 0.998)	6.22 × 10^-9
rs7000542	8	9881135	T	C	0.2565	-0.0033	0.0005	0.997 (0.996 to 0.998)	2.20 × 10^-10
rs657913	8	9882575	G	T	0.4225	0.0042	0.0005	1.004 (1.003 to 1.005)	5.97 × 10^-20
rs560638	8	9882767	A	G	0.4205	0.0042	0.0005	1.004 (1.003 to 1.005)	3.35 × 10^-20
rs814359	8	9883132	T	G	0.4195	0.0041	0.0005	1.004 (1.003 to 1.005)	1.99 × 10^-19
rs6987670	8	9883177	C	T	0.2604	-0.0033	0.0005	0.997 (0.996 to 0.998)	1.17 × 10^-10
rs688491	8	9884823	C	G	0.4185	0.0042	0.0005	1.004 (1.003 to 1.005)	1.56 × 10^-19
rs534523	8	9884999	C	G	0.4334	0.0041	0.0005	1.004 (1.003 to 1.005)	1.50 × 10^-19
rs555200	8	9888729	A	G	0.4215	0.0042	0.0005	1.004 (1.003 to 1.005)	1.46 × 10^-19
rs657086	8	9888973	C	A	0.2266	0.0042	0.0005	1.004 (1.003 to 1.005)	1.15 × 10^-14
rs4598253	8	9890304	A	T	0.4215	0.0042	0.0005	1.004 (1.003 to 1.005)	5.76 × 10^-20
rs658385	8	9892177	C	T	0.4235	0.0042	0.0005	1.004 (1.003 to 1.005)	4.01 × 10^-20
rs670044	8	9892529	A	C	0.326	0.0031	0.0005	1.003 (1.002 to 1.004)	7.64 × 10^-11
rs7831285	8	9892568	A	G	0.3708	0.0031	0.0005	1.003 (1.002 to 1.004)	7.35 × 10^-11
rs12216712	8	9895811	G	T	0.0716	-0.0052	0.0009	0.995 (0.993 to 0.996)	2.69 × 10^-9
rs12216713	8	9895828	G	T	0.0716	-0.0053	0.0009	0.995 (0.993 to 0.996)	1.32 × 10^-9
rs12216834	8	9895853	A	T	0.0726	-0.0057	0.0009	0.994 (0.993 to 0.996)	5.94 × 10^-11
rs532928	8	9897344	T	C	0.1909	0.0044	0.0006	1.004 (1.003 to 1.006)	4.14 × 10^-14
rs10903319	8	9898656	G	A	0.0706	-0.0057	0.0009	0.994 (0.993 to 0.996)	1.32 × 10^-10
rs10903320	8	9898910	G	A	0.0706	-0.0057	0.0009	0.994 (0.993 to 0.996)	8.33 × 10^-11
rs4840461	8	9904788	C	T	0.1889	0.0041	0.0006	1.004 (1.003 to 1.005)	2.56 × 10^-12
rs1980262	8	9906271	G	T	0.0477	-0.0064	0.0011	0.994 (0.992 to 0.996)	1.43 × 10^-9
rs10098474	8	9911617	C	T	0.1928	0.0036	0.0006	1.004 (1.002 to 1.005)	4.07 × 10^-10
rs4840462	8	9916759	T	C	0.3419	0.0028	0.0005	1.003 (1.002 to 1.004)	6.08 × 10^-9
rs6997865	8	9916930	A	G	0.3419	0.0028	0.0005	1.003 (1.002 to 1.004)	5.54 × 10^-9
rs685218	8	9918062	C	A	0.3012	-0.0027	0.0005	0.997 (0.996 to 0.998)	4.40 × 10^-8
rs12679328	8	9918383	A	G	0.3419	0.0027	0.0005	1.003 (1.002 to 1.004)	1.13 × 10^-8
rs814421	8	9940481	G	T	0.174	-0.0044	0.0006	0.996 (0.994 to 0.997)	1.27 × 10^-13
rs814422	8	9941021	C	T	0.173	-0.0045	0.0006	0.996 (0.994 to 0.997)	6.67 × 10^-14
rs11249970	8	9941858	C	T	0.3181	0.0027	0.0005	1.003 (1.002 to 1.004)	1.76 × 10^-8
rs814424	8	9942924	A	G	0.1779	-0.0043	0.0006	0.996 (0.995 to 0.997)	2.34 × 10^-13
rs860068	8	9942994	G	A	0.1769	-0.0043	0.0006	0.996 (0.995 to 0.997)	2.99 × 10^-13
rs6988046	8	9948433	C	A	0.1819	0.0043	0.0006	1.004 (1.003 to 1.005)	3.32 × 10^-13
rs9329214	8	9951923	G	A	0.2028	0.0038	0.0006	1.004 (1.003 to 1.005)	1.06 × 10^-11
rs4841280	8	9956552	G	A	0.1958	0.0041	0.0006	1.004 (1.003 to 1.005)	6.87 × 10^-13
rs4840463	8	9958321	A	C	0.2545	0.0033	0.0005	1.003 (1.002 to 1.004)	1.36 × 10^-10
rs12550244	8	9959956	G	A	0.2038	-0.0035	0.0006	0.997 (0.995 to 0.998)	5.21 × 10^-10
rs4294187	8	9961451	A	G	0.2167	-0.0033	0.0006	0.997 (0.996 to 0.998)	3.08 × 10^-9
rs1564808	8	9962645	A	G	0.2813	0.0028	0.0005	1.003 (1.002 to 1.004)	2.96 × 10^-8
rs1994223	8	9963490	T	C	0.1849	-0.004	0.0006	0.996 (0.995 to 0.997)	4.89 × 10^-12
rs17149332	8	9964233	C	G	0.1849	-0.0042	0.0006	0.996 (0.995 to 0.997)	8.48 × 10^-13
rs1994224	8	9966586	A	G	0.1789	-0.0044	0.0006	0.996 (0.994 to 0.997)	1.27 × 10^-13
rs2046398	8	9967821	T	A	0.173	-0.0044	0.0006	0.996 (0.994 to 0.997)	2.83 × 10^-13
rs13279701	8	9969450	C	G	0.4831	0.0037	0.0005	1.004 (1.003 to 1.005)	2.09 × 10^-16
rs17151108	8	9971119	G	A	0.2157	-0.0037	0.0006	0.996 (0.995 to 0.997)	2.00 × 10^-11
rs2898242	8	9971553	C	A	0.3529	0.0026	0.0005	1.003 (1.002 to 1.004)	4.27 × 10^-8
rs9329215	8	9971587	G	A	0.3489	0.0026	0.0005	1.003 (1.002 to 1.004)	4.01 × 10^-8
rs7008407	8	9971757	A	G	0.3479	0.0026	0.0005	1.003 (1.002 to 1.004)	3.88 × 10^-8
rs963593	8	9973371	G	C	0.2078	-0.0038	0.0006	0.996 (0.995 to 0.997)	7.21 × 10^-12
rs17689007	8	9974824	G	A	0.497	0.0039	0.0005	1.004 (1.003 to 1.005)	8.48 × 10^-18
rs4841282	8	9975604	C	A	0.4125	-0.0041	0.0005	0.996 (0.995 to 0.997)	2.37 × 10^-19
rs6995837	8	9975675	T	C	0.4175	-0.0042	0.0005	0.996 (0.995 to 0.997)	1.24 × 10^-19
rs6995859	8	9975709	T	A	0.4175	-0.0042	0.0005	0.996 (0.995 to 0.997)	1.14 × 10^-19
rs936749	8	9976021	A	G	0.2107	-0.0039	0.0006	0.996 (0.995 to 0.997)	1.42 × 10^-12
rs6601414	8	9976748	G	A	0.4105	-0.0042	0.0005	0.996 (0.995 to 0.997)	1.31 × 10^-19
rs6601415	8	9976805	C	A	0.4105	-0.0042	0.0005	0.996 (0.995 to 0.997)	1.14 × 10^-19
rs6983332	8	9977918	C	T	0.4125	-0.0042	0.0005	0.996 (0.995 to 0.997)	6.41 × 10^-20
rs17689289	8	9977980	C	G	0.496	0.004	0.0005	1.004 (1.003 to 1.005)	2.88 × 10^-18
rs6986885	8	9978471	G	A	0.4423	-0.0039	0.0005	0.996 (0.995 to 0.997)	9.26 × 10^-18
rs6986911	8	9978523	G	A	0.4145	-0.0042	0.0005	0.996 (0.995 to 0.997)	4.89 × 10^-20
rs13254175	8	9978772	C	T	0.4145	-0.0042	0.0005	0.996 (0.995 to 0.997)	7.71 × 10^-20
rs12678797	8	9978919	G	A	0.4145	-0.0042	0.0005	0.996 (0.995 to 0.997)	1.16 × 10^-19
rs12678800	8	9978940	G	A	0.4145	-0.0042	0.0005	0.996 (0.995 to 0.997)	3.57 × 10^-20
rs2062331	8	9979992	A	G	0.4145	-0.0042	0.0005	0.996 (0.995 to 0.997)	4.01 × 10^-20
rs2062332	8	9980024	G	A	0.4145	-0.0043	0.0005	0.996 (0.995 to 0.997)	1.74 × 10^-20
rs2062333	8	9981149	A	G	0.4404	-0.0039	0.0005	0.996 (0.995 to 0.997)	1.34 × 10^-17
rs17746227	8	9981654	T	C	0.4533	0.0037	0.0005	1.004 (1.003 to 1.005)	2.09 × 10^-16
rs17746245	8	9981686	G	T	0.4543	0.0038	0.0005	1.004 (1.003 to 1.005)	1.08 × 10^-16
rs17689674	8	9981854	C	A	0.4125	-0.0041	0.0005	0.996 (0.995 to 0.997)	4.48 × 10^-19
rs13282106	8	9981900	G	T	0.4185	-0.0042	0.0005	0.996 (0.995 to 0.997)	1.05 × 10^-19
rs17151140	8	9982105	C	T	0.2078	-0.0039	0.0006	0.996 (0.995 to 0.997)	3.34 × 10^-12
rs6985941	8	9983179	C	T	0.4543	0.0037	0.0005	1.004 (1.003 to 1.005)	5.78 × 10^-16
rs17151145	8	9983211	C	T	0.2058	-0.0039	0.0006	0.996 (0.995 to 0.997)	1.93 × 10^-12
rs1484639	8	9983224	T	G	0.4125	-0.0041	0.0005	0.996 (0.995 to 0.997)	4.89 × 10^-19
rs1484640	8	9983243	G	T	0.4095	-0.0041	0.0005	0.996 (0.995 to 0.997)	4.48 × 10^-19
rs17151147	8	9983369	C	A	0.2058	-0.0039	0.0006	0.996 (0.995 to 0.997)	3.80 × 10^-12
rs1351876	8	9984777	G	A	0.4115	-0.0042	0.0005	0.996 (0.995 to 0.997)	6.19 × 10^-20
rs1484641	8	9986524	C	A	0.4553	0.0036	0.0005	1.004 (1.003 to 1.004)	5.90 × 10^-15
rs6601417	8	9989811	G	C	0.2276	-0.0031	0.0005	0.997 (0.996 to 0.998)	1.15 × 10^-8
rs3885723	8	9991661	A	C	0.4821	0.0037	0.0005	1.004 (1.003 to 1.005)	7.24 × 10^-16
rs9644681	8	9994504	A	G	0.3002	0.0027	0.0005	1.003 (1.002 to 1.004)	2.69 × 10^-8
rs17151188	8	9995853	C	T	0.1978	-0.0038	0.0006	0.996 (0.995 to 0.997)	3.20 × 10^-11
rs17690549	8	9998538	C	G	0.4881	0.0036	0.0005	1.004 (1.003 to 1.005)	1.01 × 10^-15
rs17151193	8	10000309	G	A	0.171	-0.0043	0.0006	0.996 (0.995 to 0.997)	1.45 × 10^-12
rs13272793	8	10002027	C	T	0.4841	0.0037	0.0005	1.004 (1.003 to 1.005)	4.49 × 10^-16
rs11998591	8	10002754	C	A	0.17	-0.0043	0.0006	0.996 (0.995 to 0.997)	8.32 × 10^-13
rs17747335	8	10003186	T	A	0.4861	0.0036	0.0005	1.004 (1.003 to 1.004)	2.72 × 10^-15
rs13252589	8	10005526	A	G	0.4871	0.0036	0.0005	1.004 (1.003 to 1.005)	1.05 × 10^-15
rs4840464	8	10006664	T	A	0.161	-0.0037	0.0006	0.996 (0.995 to 0.998)	1.98 × 10^-9
rs7833387	8	10009533	G	A	0.4503	-0.0039	0.0005	0.996 (0.995 to 0.997)	1.04 × 10^-17
rs11986122	8	10009949	C	G	0.3897	-0.0043	0.0005	0.996 (0.995 to 0.997)	1.07 × 10^-20
rs12678938	8	10016969	T	C	0.4602	-0.0035	0.0005	0.996 (0.996 to 0.997)	9.55 × 10^-15
rs11787370	8	10030902	G	T	0.3002	-0.0027	0.0005	0.997 (0.996 to 0.998)	3.61 × 10^-8
rs11993663	8	10032894	C	A	0.3082	-0.0029	0.0005	0.997 (0.996 to 0.998)	2.39 × 10^-9
rs17748267	8	10040977	A	C	0.3986	-0.0026	0.0005	0.997 (0.996 to 0.998)	1.63 × 10^-8
rs7845503	8	10059483	C	G	0.3976	-0.0028	0.0005	0.997 (0.996 to 0.998)	2.53 × 10^-9
rs10097315	8	10060638	A	G	0.3936	-0.0028	0.0005	0.997 (0.996 to 0.998)	1.22 × 10^-9
rs7812517	8	10061303	A	G	0.4026	-0.0027	0.0005	0.997 (0.996 to 0.998)	6.08 × 10^-9
rs6981758	8	10061938	A	T	0.3509	-0.0032	0.0005	0.997 (0.996 to 0.998)	9.49 × 10^-12
rs957240	8	10063508	T	A	0.167	-0.0042	0.0006	0.996 (0.995 to 0.997)	2.71 × 10^-12
rs7844115	8	10064495	C	G	0.1988	-0.0034	0.0006	0.997 (0.995 to 0.998)	1.31 × 10^-9
rs7832976	8	10065961	A	G	0.1441	-0.0038	0.0006	0.996 (0.995 to 0.997)	4.73 × 10^-9
rs7836718	8	10066119	A	G	0.2068	-0.0034	0.0006	0.997 (0.996 to 0.998)	1.32 × 10^-9
rs6991853	8	10067157	G	A	0.1909	-0.0033	0.0006	0.997 (0.996 to 0.998)	7.99 × 10^-9
rs6992349	8	10067407	G	A	0.1928	-0.0034	0.0006	0.997 (0.995 to 0.998)	2.81 × 10^-9
rs17749155	8	10068073	G	A	0.1362	-0.0036	0.0007	0.996 (0.995 to 0.998)	4.54 × 10^-8
rs11774220	8	10070148	A	G	0.492	0.0035	0.0005	1.004 (1.003 to 1.004)	5.71 × 10^-15
rs11775334	8	10071620	A	G	0.3141	0.0029	0.0005	1.003 (1.002 to 1.004)	1.56 × 10^-9
rs7840347	8	10072350	A	G	0.4642	0.0037	0.0005	1.004 (1.003 to 1.005)	4.30 × 10^-16
rs4275226	8	10074638	G	C	0.1352	-0.0042	0.0007	0.996 (0.995 to 0.997)	2.35 × 10^-10
rs10110380	8	10077806	G	A	0.3598	-0.0036	0.0005	0.996 (0.995 to 0.997)	3.11 × 10^-14
rs4840467	8	10079637	A	G	0.4414	-0.0037	0.0005	0.996 (0.995 to 0.997)	8.68 × 10^-16
rs13263482	8	10098230	G	A	0.4394	0.0038	0.0005	1.004 (1.003 to 1.005)	4.49 × 10^-17
rs12156387	8	10098902	A	G	0.4433	0.0038	0.0005	1.004 (1.003 to 1.005)	6.59 × 10^-17
rs2272597	8	10100524	A	C	0.4791	0.0037	0.0005	1.004 (1.003 to 1.005)	1.84 × 10^-16
rs2272598	8	10100769	T	C	0.4751	0.0037	0.0005	1.004 (1.003 to 1.005)	1.56 × 10^-16
rs17750324	8	10100912	G	A	0.4632	0.0038	0.0005	1.004 (1.003 to 1.005)	1.08 × 10^-16
rs2952225	8	10103179	G	C	0.4652	0.0026	0.0005	1.003 (1.002 to 1.003)	1.17 × 10^-8
rs4841294	8	10105068	C	A	0.4632	0.0037	0.0005	1.004 (1.003 to 1.005)	3.38 × 10^-16
rs4841295	8	10105115	T	C	0.4662	0.0037	0.0005	1.004 (1.003 to 1.005)	1.73 × 10^-16
rs17693945	8	10106010	C	T	0.4433	0.0038	0.0005	1.004 (1.003 to 1.005)	5.07 × 10^-17
rs1052453	8	10108325	C	T	0.3777	0.0035	0.0005	1.003 (1.003 to 1.004)	8.15 × 10^-14
rs10503406	8	10108972	C	T	0.3867	0.0034	0.0005	1.003 (1.003 to 1.004)	1.84 × 10^-13
rs6988826	8	10109625	T	C	0.3787	0.0035	0.0005	1.004 (1.003 to 1.004)	4.97 × 10^-14
rs6983870	8	10111294	G	A	0.3996	0.0033	0.0005	1.003 (1.002 to 1.004)	5.57 × 10^-13
rs4841298	8	10111637	G	A	0.3787	0.0035	0.0005	1.003 (1.003 to 1.004)	8.65 × 10^-14
rs17694485	8	10114458	T	A	0.4473	0.0039	0.0005	1.004 (1.003 to 1.005)	4.48 × 10^-18
rs17751178	8	10116730	C	T	0.4473	0.0038	0.0005	1.004 (1.003 to 1.005)	4.87 × 10^-17
rs11776973	8	10117411	C	T	0.4473	0.0038	0.0005	1.004 (1.003 to 1.005)	8.11 × 10^-17
rs4570161	8	10119629	A	C	0.3082	0.0033	0.0005	1.003 (1.002 to 1.004)	1.16 × 10^-11
rs4288377	8	10119709	T	G	0.3121	0.0033	0.0005	1.003 (1.002 to 1.004)	1.13 × 10^-11
rs9650649	8	10121022	C	T	0.3072	0.0032	0.0005	1.003 (1.002 to 1.004)	3.79 × 10^-11
rs13258691	8	10125520	A	G	0.3091	0.0034	0.0005	1.003 (1.002 to 1.004)	2.08 × 10^-12
rs2952166	8	10132114	A	C	0.1113	-0.004	0.0007	0.996 (0.995 to 0.997)	3.89 × 10^-8
rs17695316	8	10133574	G	A	0.3091	0.0031	0.0005	1.003 (1.002 to 1.004)	2.20 × 10^-10
rs2004679	8	10135193	T	C	0.3191	0.003	0.0005	1.003 (1.002 to 1.004)	9.86 × 10^-10
rs2004677	8	10135571	G	C	0.3191	0.0029	0.0005	1.003 (1.002 to 1.004)	1.56 × 10^-9
rs10903323	8	10149567	A	G	0.1143	-0.0043	0.0007	0.996 (0.994 to 0.997)	1.56 × 10^-9
rs723609	8	10152322	C	T	0.2863	0.0033	0.0005	1.003 (1.002 to 1.004)	4.39 × 10^-11
rs10105815	8	10154437	G	C	0.1223	-0.004	0.0007	0.996 (0.995 to 0.997)	4.87 × 10^-9
rs6601427	8	10156025	T	C	0.4225	0.0037	0.0005	1.004 (1.003 to 1.005)	1.48 × 10^-15
rs11249983	8	10156294	C	T	0.1183	-0.004	0.0007	0.996 (0.995 to 0.997)	1.63 × 10^-8
rs7817142	8	10157202	A	G	0.2893	0.0033	0.0005	1.003 (1.002 to 1.004)	4.24 × 10^-11
rs13269741	8	10159818	C	T	0.2863	0.0032	0.0005	1.003 (1.002 to 1.004)	1.03 × 10^-10
rs13257313	8	10162381	A	C	0.2893	0.0033	0.0005	1.003 (1.002 to 1.004)	4.39 × 10^-11
rs4307347	8	10168094	G	A	0.1581	-0.0034	0.0006	0.997 (0.995 to 0.998)	3.49 × 10^-8
rs17151700	8	10168930	G	A	0.1531	-0.0035	0.0006	0.996 (0.995 to 0.998)	2.30 × 10^-8
rs4329276	8	10170762	A	G	0.164	-0.0035	0.0006	0.997 (0.995 to 0.998)	1.63 × 10^-8
rs6601436	8	10178511	T	A	0.2853	-0.0032	0.0005	0.997 (0.996 to 0.998)	1.01 × 10^-10
rs7838059	8	10178810	T	A	0.2853	-0.0032	0.0005	0.997 (0.996 to 0.998)	1.23 × 10^-10
rs6601438	8	10179667	A	C	0.2853	-0.0032	0.0005	0.997 (0.996 to 0.998)	1.48 × 10^-10
rs11249990	8	10182144	T	C	0.3151	0.0031	0.0005	1.003 (1.002 to 1.004)	2.06 × 10^-10
rs11783091	8	10184094	T	G	0.3181	0.003	0.0005	1.003 (1.002 to 1.004)	7.47 × 10^-10
rs4841317	8	10186135	C	T	0.4235	-0.0036	0.0005	0.996 (0.996 to 0.997)	4.83 × 10^-15
rs13249929	8	10188617	G	A	0.3161	-0.0027	0.0005	0.997 (0.996 to 0.998)	1.76 × 10^-8
rs7832708	8	10190040	C	T	0.4513	-0.0046	0.0005	0.995 (0.995 to 0.996)	3.44 × 10^-24
rs11774474	8	10192377	G	C	0.3996	0.0033	0.0005	1.003 (1.002 to 1.004)	1.45 × 10^-12
rs6982308	8	10193772	C	G	0.4473	0.0045	0.0005	1.004 (1.004 to 1.005)	9.47 × 10^-23
rs7460226	8	10197718	A	G	0.3877	-0.0037	0.0005	0.996 (0.995 to 0.997)	3.25 × 10^-15
rs11777018	8	10200082	G	A	0.3042	0.0032	0.0005	1.003 (1.002 to 1.004)	8.23 × 10^-11
rs11249991	8	10200886	G	A	0.2853	0.0031	0.0005	1.003 (1.002 to 1.004)	4.92 × 10^-10
rs10903325	8	10201114	G	T	0.2843	0.0031	0.0005	1.003 (1.002 to 1.004)	1.08 × 10^-9
rs11778901	8	10202033	G	A	0.3042	0.0031	0.0005	1.003 (1.002 to 1.004)	3.92 × 10^-10
rs4841326	8	10204562	C	T	0.3042	0.0031	0.0005	1.003 (1.002 to 1.004)	4.49 × 10^-10
rs4840479	8	10204628	G	A	0.3042	0.0031	0.0005	1.003 (1.002 to 1.004)	3.92 × 10^-10
rs6989061	8	10207289	G	A	0.2684	0.003	0.0005	1.003 (1.002 to 1.004)	2.67 × 10^-9
rs11777348	8	10208730	A	T	0.0895	-0.0045	0.0008	0.996 (0.994 to 0.997)	2.04 × 10^-8
rs11779480	8	10220195	C	G	0.3787	0.0029	0.0005	1.003 (1.002 to 1.004)	7.89 × 10^-10
rs11249992	8	10220412	C	A	0.339	-0.0034	0.0005	0.997 (0.996 to 0.998)	1.48 × 10^-12
rs3088186	8	10226355	C	T	0.2783	-0.0032	0.0005	0.997 (0.996 to 0.998)	1.77 × 10^-10
rs1133184	8	10226560	G	C	0.3072	-0.0027	0.0005	0.997 (0.996 to 0.998)	4.53 × 10^-8
rs7842443	8	10230044	T	A	0.1869	0.0034	0.0006	1.003 (1.002 to 1.005)	4.45 × 10^-9
rs11249995	8	10238922	T	C	0.34	-0.004	0.0005	0.996 (0.995 to 0.997)	8.69 × 10^-17
rs10095190	8	10239612	C	G	0.4185	-0.003	0.0005	0.997 (0.996 to 0.998)	3.34 × 10^-11
rs9329221	8	10240202	G	T	0.4135	-0.0042	0.0005	0.996 (0.995 to 0.997)	9.21 × 10^-20
rs6601450	8	10243101	G	T	0.4235	-0.0042	0.0005	0.996 (0.995 to 0.997)	4.45 × 10^-20
rs7824675	8	10243418	C	A	0.4414	0.0045	0.0005	1.004 (1.004 to 1.005)	1.58 × 10^-22
rs6601451	8	10243681	C	G	0.4563	0.0045	0.0005	1.004 (1.004 to 1.005)	7.76 × 10^-23
rs11249996	8	10245463	A	C	0.3241	-0.0039	0.0005	0.996 (0.995 to 0.997)	1.56 × 10^-15
rs12543645	8	10246325	G	C	0.3151	-0.0038	0.0005	0.996 (0.995 to 0.997)	3.60 × 10^-15
rs4610752	8	10248962	A	G	0.4702	0.0045	0.0005	1.005 (1.004 to 1.005)	3.05 × 10^-23
rs4433149	8	10249268	T	A	0.4722	0.0045	0.0005	1.005 (1.004 to 1.005)	2.55 × 10^-23
rs17765901	8	10249480	G	T	0.4732	0.0044	0.0005	1.004 (1.003 to 1.005)	4.84 × 10^-22
rs17709397	8	10249861	G	A	0.4732	0.0044	0.0005	1.004 (1.004 to 1.005)	2.93 × 10^-22
rs12541491	8	10250048	C	T	0.3211	-0.0038	0.0005	0.996 (0.995 to 0.997)	5.54 × 10^-15
rs2001337	8	10251154	G	A	0.327	-0.0039	0.0005	0.996 (0.995 to 0.997)	1.29 × 10^-15
rs11249999	8	10251265	T	C	0.327	-0.0039	0.0005	0.996 (0.995 to 0.997)	9.60 × 10^-16
rs4841329	8	10253098	A	G	0.4732	0.0045	0.0005	1.005 (1.004 to 1.005)	2.80 × 10^-23
rs7460436	8	10254322	C	T	0.3141	-0.0039	0.0005	0.996 (0.995 to 0.997)	2.72 × 10^-15
rs4240645	8	10254463	C	G	0.3141	0.0038	0.0005	1.004 (1.003 to 1.005)	3.60 × 10^-15
rs13252982	8	10255105	C	G	0.4751	0.0044	0.0005	1.004 (1.004 to 1.005)	1.26 × 10^-22
rs13254263	8	10255181	A	G	0.4751	0.0045	0.0005	1.004 (1.004 to 1.005)	4.80 × 10^-23
rs11777976	8	10255402	A	G	0.4761	0.0044	0.0005	1.004 (1.004 to 1.005)	1.80 × 10^-22
rs11250001	8	10255901	G	A	0.339	0.0038	0.0005	1.004 (1.003 to 1.005)	2.72 × 10^-15
rs11250002	8	10257041	T	G	0.33	-0.0038	0.0005	0.996 (0.995 to 0.997)	2.00 × 10^-15
rs4292737	8	10259115	A	G	0.3529	0.0038	0.0005	1.004 (1.003 to 1.005)	1.16 × 10^-15
rs11779205	8	10260100	C	T	0.3231	-0.0038	0.0005	0.996 (0.995 to 0.997)	2.54 × 10^-15
rs1962073	8	10260553	A	G	0.4056	0.0042	0.0005	1.004 (1.003 to 1.005)	1.24 × 10^-19
rs12547997	8	10260837	A	G	0.333	-0.0037	0.0005	0.996 (0.995 to 0.997)	1.92 × 10^-14
rs12548025	8	10260921	A	T	0.331	-0.0037	0.0005	0.996 (0.995 to 0.997)	1.58 × 10^-14
rs7825778	8	10261010	C	T	0.4056	0.0039	0.0005	1.004 (1.003 to 1.005)	1.69 × 10^-17
rs7459532	8	10261068	T	C	0.4066	-0.0037	0.0005	0.996 (0.995 to 0.997)	2.18 × 10^-15
rs11786677	8	10264260	A	G	0.3847	-0.0041	0.0005	0.996 (0.995 to 0.997)	2.67 × 10^-18
rs6999466	8	10265712	A	G	0.33	-0.0038	0.0005	0.996 (0.995 to 0.997)	4.13 × 10^-15
rs12156350	8	10268516	T	G	0.3966	0.0039	0.0005	1.004 (1.003 to 1.005)	3.53 × 10^-17
rs1986972	8	10268805	G	A	0.3141	-0.0037	0.0005	0.996 (0.995 to 0.997)	6.49 × 10^-14
rs11250004	8	10270958	T	G	0.341	0.0039	0.0005	1.004 (1.003 to 1.005)	2.09 × 10^-16
rs11775625	8	10272439	A	G	0.3469	0.0039	0.0005	1.004 (1.003 to 1.005)	2.27 × 10^-16
rs7824225	8	10273246	C	G	0.3429	0.004	0.0005	1.004 (1.003 to 1.005)	1.09 × 10^-16
rs6601455	8	10273426	A	G	0.2833	-0.0038	0.0005	0.996 (0.995 to 0.997)	3.45 × 10^-14
rs4521760	8	10274188	C	A	0.3449	0.0042	0.0005	1.004 (1.003 to 1.005)	3.08 × 10^-18
rs13258627	8	10274578	T	C	0.2833	-0.0038	0.0005	0.996 (0.995 to 0.997)	3.45 × 10^-14
rs17767108	8	10274888	C	T	0.2952	0.0032	0.0005	1.003 (1.002 to 1.004)	6.76 × 10^-11
rs17767186	8	10277494	C	T	0.2664	-0.0038	0.0005	0.996 (0.995 to 0.997)	2.17 × 10^-13
rs11250005	8	10278678	G	A	0.325	0.0041	0.0005	1.004 (1.003 to 1.005)	3.53 × 10^-17
rs4349986	8	10278851	T	C	0.3101	0.0039	0.0005	1.004 (1.003 to 1.005)	8.14 × 10^-16
rs7818307	8	10279459	G	T	0.2674	0.0029	0.0005	1.003 (1.002 to 1.004)	2.56 × 10^-8
rs7831557	8	10280228	G	A	0.4523	0.0045	0.0005	1.004 (1.004 to 1.005)	7.26 × 10^-23
rs3750310	8	10283426	G	A	0.4612	0.0045	0.0005	1.004 (1.004 to 1.005)	9.96 × 10^-23
rs7005363	8	10283748	T	C	0.4274	-0.004	0.0005	0.996 (0.995 to 0.997)	1.11 × 10^-18
rs14879	8	10286273	G	A	0.2734	0.004	0.0005	1.004 (1.003 to 1.005)	6.41 × 10^-15
rs11777364	8	10288546	C	G	0.4513	-0.0031	0.0005	0.997 (0.996 to 0.998)	1.03 × 10^-11
rs4446774	8	10291480	A	G	0.2604	0.003	0.0005	1.003 (1.002 to 1.004)	4.18 × 10^-9
rs17184069	8	10291730	G	C	0.2584	0.003	0.0005	1.003 (1.002 to 1.004)	1.07 × 10^-8
rs4841339	8	10294330	C	T	0.2575	0.003	0.0005	1.003 (1.002 to 1.004)	1.12 × 10^-8
rs4271011	8	10294984	G	T	0.2505	0.003	0.0005	1.003 (1.002 to 1.004)	6.22 × 10^-9
rs7014983	8	10295826	T	A	0.2704	0.0029	0.0005	1.003 (1.002 to 1.004)	1.05 × 10^-8
rs4538933	8	10300964	A	G	0.2684	0.0029	0.0005	1.003 (1.002 to 1.004)	1.76 × 10^-8
rs10090800	8	10306432	T	C	0.2326	-0.0035	0.0005	0.997 (0.995 to 0.998)	8.38 × 10^-11
rs9650623	8	10309570	C	T	0.2545	0.003	0.0005	1.003 (1.002 to 1.004)	1.36 × 10^-8
rs6601465	8	10321881	A	G	0.3042	-0.0037	0.0005	0.996 (0.995 to 0.997)	4.64 × 10^-14
rs4841352	8	10327590	A	C	0.4125	-0.0033	0.0005	0.997 (0.996 to 0.998)	3.96 × 10^-13
rs6989657	8	10330873	C	G	0.4145	0.0033	0.0005	1.003 (1.002 to 1.004)	6.70 × 10^-13
rs6993610	8	10330994	C	G	0.4145	0.0034	0.0005	1.003 (1.002 to 1.004)	2.99 × 10^-13
rs6992818	8	10331209	G	C	0.3032	0.0037	0.0005	1.004 (1.003 to 1.005)	3.79 × 10^-14
rs9329223	8	10331754	A	G	0.4394	-0.0028	0.0005	0.997 (0.996 to 0.998)	1.56 × 10^-9
rs7833781	8	10333477	G	A	0.4145	0.0036	0.0005	1.004 (1.003 to 1.005)	4.66 × 10^-15
rs13282174	8	10345753	C	T	0.2018	-0.0032	0.0006	0.997 (0.996 to 0.998)	1.12 × 10^-8
rs7821267	8	10346583	A	C	0.1998	-0.0032	0.0006	0.997 (0.996 to 0.998)	1.63 × 10^-8
rs7821273	8	10346588	A	G	0.1998	-0.0032	0.0006	0.997 (0.996 to 0.998)	2.43 × 10^-8
rs11250019	8	10347231	A	G	0.1998	-0.0031	0.0006	0.997 (0.996 to 0.998)	3.09 × 10^-8
rs7842925	8	10347654	C	T	0.1988	-0.0031	0.0006	0.997 (0.996 to 0.998)	2.96 × 10^-8
rs11250020	8	10347924	C	G	0.1988	-0.0031	0.0006	0.997 (0.996 to 0.998)	3.35 × 10^-8
rs12543028	8	10348096	T	C	0.1998	-0.0032	0.0006	0.997 (0.996 to 0.998)	2.30 × 10^-8
rs4295624	8	10352463	C	G	0.1988	-0.0032	0.0006	0.997 (0.996 to 0.998)	1.90 × 10^-8
rs4532561	8	10352528	G	T	0.1978	-0.0032	0.0006	0.997 (0.996 to 0.998)	2.43 × 10^-8
rs11987962	8	10353111	C	G	0.1988	-0.0032	0.0006	0.997 (0.996 to 0.998)	1.63 × 10^-8
rs4361726	8	10356358	A	G	0.2028	-0.0032	0.0006	0.997 (0.996 to 0.998)	1.27 × 10^-8
rs11775128	8	10356433	C	A	0.1958	-0.0032	0.0006	0.997 (0.996 to 0.998)	1.63 × 10^-8
rs4392860	8	10356449	G	A	0.2008	-0.0031	0.0006	0.997 (0.996 to 0.998)	3.49 × 10^-8
rs7815715	8	10384699	G	C	0.3449	-0.0036	0.0005	0.996 (0.995 to 0.997)	3.96 × 10^-14
rs4841381	8	10418221	C	G	0.2505	0.0034	0.0005	1.003 (1.002 to 1.004)	4.39 × 10^-11
rs11785067	8	10421967	T	C	0.2525	0.0037	0.0005	1.004 (1.003 to 1.005)	1.50 × 10^-12
rs11993892	8	10436353	A	C	0.2584	-0.0033	0.0005	0.997 (0.996 to 0.998)	2.78 × 10^-10
rs7816990	8	10463944	A	C	0.2425	0.0032	0.0005	1.003 (1.002 to 1.004)	8.18 × 10^-10
rs13267180	8	10466482	G	A	0.499	0.0025	0.0005	1.002 (1.002 to 1.003)	4.14 × 10^-8
rs11773913	8	10470915	A	G	0.2336	0.0032	0.0005	1.003 (1.002 to 1.004)	3.08 × 10^-9
rs7018397	8	10471850	C	T	0.2863	0.0031	0.0005	1.003 (1.002 to 1.004)	6.06 × 10^-10
rs4455790	8	10491684	C	G	0.2903	-0.0033	0.0005	0.997 (0.996 to 0.998)	5.13 × 10^-11
rs4240663	8	10497669	C	A	0.0755	0.0047	0.0009	1.005 (1.003 to 1.006)	3.37 × 10^-8
rs7001281	8	10503046	C	G	0.492	0.0028	0.0005	1.003 (1.002 to 1.004)	6.76 × 10^-10
rs7386213	8	10503525	A	G	0.3986	-0.0041	0.0005	0.996 (0.995 to 0.997)	1.66 × 10^-18
rs7821092	8	10508801	G	C	0.3956	0.004	0.0005	1.004 (1.003 to 1.005)	1.10 × 10^-17
rs9969466	8	10512511	G	C	0.4354	0.0042	0.0005	1.004 (1.003 to 1.005)	1.94 × 10^-20
rs9969657	8	10515278	G	A	0.4414	0.0042	0.0005	1.004 (1.003 to 1.005)	2.69 × 10^-20
rs11774552	8	10515679	C	T	0.4414	0.0042	0.0005	1.004 (1.003 to 1.005)	3.13 × 10^-20
rs4841407	8	10516185	G	A	0.4414	0.0042	0.0005	1.004 (1.003 to 1.005)	3.79 × 10^-20
rs4841408	8	10516336	A	G	0.4364	0.0043	0.0005	1.004 (1.003 to 1.005)	1.23 × 10^-20
rs4841409	8	10516374	A	G	0.4294	0.0043	0.0005	1.004 (1.003 to 1.005)	1.30 × 10^-20
rs11775702	8	10517347	C	G	0.4334	0.0029	0.0005	1.003 (1.002 to 1.004)	2.35 × 10^-10
rs11784144	8	10518691	G	A	0.4304	0.0028	0.0005	1.003 (1.002 to 1.004)	8.88 × 10^-10
rs7814795	8	10519285	C	T	0.4404	0.0043	0.0005	1.004 (1.003 to 1.005)	3.95 × 10^-21
rs4395858	8	10521021	T	C	0.4095	0.0042	0.0005	1.004 (1.003 to 1.005)	5.32 × 10^-20
rs4841411	8	10521890	C	G	0.4294	-0.0042	0.0005	0.996 (0.995 to 0.997)	2.69 × 10^-20
rs4368940	8	10526742	T	C	0.4205	-0.0028	0.0005	0.997 (0.996 to 0.998)	1.00 × 10^-9
rs7838749	8	10537940	T	G	0.3111	0.0031	0.0005	1.003 (1.002 to 1.004)	2.49 × 10^-10
rs13277080	8	10578972	T	C	0.4632	0.0033	0.0005	1.003 (1.002 to 1.004)	3.96 × 10^-13
rs12544976	8	10579072	C	T	0.4871	0.0035	0.0005	1.004 (1.003 to 1.004)	6.23 × 10^-15
rs12547478	8	10579110	A	G	0.4662	0.0033	0.0005	1.003 (1.002 to 1.004)	2.82 × 10^-13
rs4503064	8	10579392	A	G	0.3757	0.0035	0.0005	1.003 (1.003 to 1.004)	1.10 × 10^-13
rs7815363	8	10579876	C	G	0.4791	0.0035	0.0005	1.003 (1.003 to 1.004)	2.26 × 10^-14
rs13278953	8	10580154	C	A	0.4911	0.0036	0.0005	1.004 (1.003 to 1.005)	1.57 × 10^-15
rs6996979	8	10580550	G	C	0.4891	0.0037	0.0005	1.004 (1.003 to 1.005)	1.81 × 10^-16
rs11250064	8	10581882	A	C	0.3241	0.0034	0.0005	1.003 (1.002 to 1.004)	1.92 × 10^-12
rs10100209	8	10584212	C	T	0.3907	0.0039	0.0005	1.004 (1.003 to 1.005)	6.79 × 10^-17
rs7009920	8	10585162	T	C	0.2117	0.0033	0.0006	1.003 (1.002 to 1.004)	4.18 × 10^-9
rs4841434	8	10586123	T	C	0.3777	0.0037	0.0005	1.004 (1.003 to 1.005)	1.27 × 10^-15
rs7838335	8	10589913	C	T	0.2097	0.0033	0.0006	1.003 (1.002 to 1.004)	2.12 × 10^-9
rs4841436	8	10594474	C	A	0.4115	0.0042	0.0005	1.004 (1.003 to 1.005)	1.54 × 10^-19
rs6601513	8	10594843	T	C	0.4115	0.0042	0.0005	1.004 (1.003 to 1.005)	9.43 × 10^-20
rs2409674	8	10595878	C	A	0.4612	0.0031	0.0005	1.003 (1.002 to 1.004)	8.12 × 10^-12
rs6601514	8	10601281	T	C	0.4553	0.0032	0.0005	1.003 (1.002 to 1.004)	1.34 × 10^-12
rs720081	8	10602109	T	C	0.2087	0.0033	0.0006	1.003 (1.002 to 1.004)	3.36 × 10^-9
rs10094497	8	10602829	T	G	0.4553	0.0032	0.0005	1.003 (1.002 to 1.004)	1.50 × 10^-12
rs6601518	8	10605234	G	A	0.4324	0.003	0.0005	1.003 (1.002 to 1.004)	5.43 × 10^-11
rs9650656	8	10607254	A	G	0.4294	0.004	0.0005	1.004 (1.003 to 1.005)	1.11 × 10^-18
rs6601519	8	10609581	C	G	0.4314	0.0029	0.0005	1.003 (1.002 to 1.004)	1.63 × 10^-10
rs1073913	8	10611708	A	C	0.3976	0.0042	0.0005	1.004 (1.003 to 1.005)	7.70 × 10^-20
rs2116093	8	10613299	C	G	0.4076	0.0041	0.0005	1.004 (1.003 to 1.005)	6.77 × 10^-19
rs718741	8	10614384	C	T	0.4056	0.0041	0.0005	1.004 (1.003 to 1.005)	4.89 × 10^-19
rs1897207	8	10615235	C	T	0.4811	0.0031	0.0005	1.003 (1.002 to 1.004)	1.15 × 10^-11
rs17711248	8	10615949	G	C	0.2058	0.0033	0.0006	1.003 (1.002 to 1.004)	4.45 × 10^-9
rs7002117	8	10616169	G	A	0.4821	0.0031	0.0005	1.003 (1.002 to 1.004)	4.58 × 10^-12
rs6989370	8	10616580	T	C	0.4523	0.0032	0.0005	1.003 (1.002 to 1.004)	1.43 × 10^-12
rs919555	8	10618176	C	A	0.4543	0.003	0.0005	1.003 (1.002 to 1.004)	3.64 × 10^-11
rs736669	8	10621300	C	T	0.4553	0.0032	0.0005	1.003 (1.002 to 1.004)	1.77 × 10^-12
rs733395	8	10621960	C	T	0.4563	0.0032	0.0005	1.003 (1.002 to 1.004)	1.42 × 10^-12
rs733396	8	10621981	G	A	0.4573	0.0032	0.0005	1.003 (1.002 to 1.004)	2.55 × 10^-12
rs12750	8	10622812	G	A	0.2078	0.0034	0.0006	1.003 (1.002 to 1.005)	9.45 × 10^-10
rs891558	8	10623771	G	A	0.2078	0.0032	0.0006	1.003 (1.002 to 1.004)	7.85 × 10^-9
rs891559	8	10623803	C	G	0.2087	0.0035	0.0006	1.003 (1.002 to 1.005)	4.22 × 10^-10
rs2409669	8	10623969	A	G	0.3976	0.004	0.0005	1.004 (1.003 to 1.005)	2.88 × 10^-18
rs7350075	8	10624999	C	A	0.2843	0.0029	0.0005	1.003 (1.002 to 1.004)	8.26 × 10^-9
rs7350124	8	10625045	T	C	0.2903	0.0029	0.0005	1.003 (1.002 to 1.004)	3.77 × 10^-9
rs17774023	8	10626333	T	C	0.2843	0.0029	0.0005	1.003 (1.002 to 1.004)	6.77 × 10^-9
rs6601521	8	10628947	T	C	0.4433	0.0031	0.0005	1.003 (1.002 to 1.004)	1.85 × 10^-11
rs6601522	8	10629061	G	T	0.3907	0.0041	0.0005	1.004 (1.003 to 1.005)	9.46 × 10^-19
rs17774331	8	10631226	C	T	0.1988	0.0034	0.0006	1.003 (1.002 to 1.004)	3.08 × 10^-9
rs11250073	8	10632236	G	T	0.3966	0.0041	0.0005	1.004 (1.003 to 1.005)	5.94 × 10^-19
rs11250074	8	10632259	A	T	0.3966	0.0041	0.0005	1.004 (1.003 to 1.005)	1.13 × 10^-18
rs17774398	8	10632496	G	A	0.1988	0.0034	0.0006	1.003 (1.002 to 1.005)	2.39 × 10^-9
rs6993841	8	10632684	G	A	0.3956	0.0041	0.0005	1.004 (1.003 to 1.005)	8.84 × 10^-19
rs10100265	8	10633159	A	C	0.3897	0.0041	0.0005	1.004 (1.003 to 1.005)	5.10 × 10^-19
rs10089615	8	10634132	C	T	0.3966	0.0041	0.0005	1.004 (1.003 to 1.005)	1.07 × 10^-18
rs7834466	8	10634805	G	T	0.3966	0.0041	0.0005	1.004 (1.003 to 1.005)	7.80 × 10^-19
rs6601523	8	10635141	G	A	0.4095	0.004	0.0005	1.004 (1.003 to 1.005)	2.27 × 10^-18
rs2116095	8	10635297	T	C	0.4085	0.0041	0.0005	1.004 (1.003 to 1.005)	9.66 × 10^-19
rs6601525	8	10635317	G	A	0.4602	0.003	0.0005	1.003 (1.002 to 1.004)	6.76 × 10^-11
rs17774627	8	10635846	T	C	0.1998	0.0034	0.0006	1.003 (1.002 to 1.004)	2.67 × 10^-9
rs2033369	8	10636165	C	T	0.4483	0.0031	0.0005	1.003 (1.002 to 1.004)	5.81 × 10^-12
rs10092781	8	10640359	C	T	0.4493	0.003	0.0005	1.003 (1.002 to 1.004)	4.83 × 10^-11
rs4321967	8	10641407	C	T	0.4443	0.0043	0.0005	1.004 (1.003 to 1.005)	1.93 × 10^-21
rs11250076	8	10647823	A	G	0.4304	0.0045	0.0005	1.005 (1.004 to 1.005)	8.00 × 10^-23
rs17718772	8	10648056	G	C	0.2058	0.0035	0.0006	1.004 (1.002 to 1.005)	2.93 × 10^-10
rs10481451	8	10649328	T	C	0.3946	0.004	0.0005	1.004 (1.003 to 1.005)	1.08 × 10^-17
rs10503410	8	10652352	A	G	0.2058	0.0034	0.0006	1.003 (1.002 to 1.004)	1.98 × 10^-9
rs4504595	8	10655505	A	G	0.3946	0.0039	0.0005	1.004 (1.003 to 1.005)	1.69 × 10^-17
rs11250077	8	10656437	T	C	0.3956	0.004	0.0005	1.004 (1.003 to 1.005)	1.32 × 10^-17
rs11998382	8	10659517	A	G	0.2048	0.0034	0.0006	1.003 (1.002 to 1.005)	1.25 × 10^-9
rs7002282	8	10666993	A	G	0.3966	0.0042	0.0005	1.004 (1.003 to 1.005)	2.79 × 10^-19
rs9650659	8	10667765	C	A	0.2048	0.0033	0.0006	1.003 (1.002 to 1.004)	3.91 × 10^-9
rs12676417	8	10668634	A	G	0.3966	0.0042	0.0005	1.004 (1.003 to 1.005)	1.44 × 10^-19
rs10503409	8	10669654	G	C	0.2048	0.0036	0.0006	1.004 (1.003 to 1.005)	1.32 × 10^-10
rs6601529	8	10670550	T	C	0.3966	0.0042	0.0005	1.004 (1.003 to 1.005)	5.54 × 10^-20
rs9969626	8	10670801	A	C	0.3966	0.0042	0.0005	1.004 (1.003 to 1.005)	9.86 × 10^-20
rs6601530	8	10671272	G	A	0.4384	0.0033	0.0005	1.003 (1.002 to 1.004)	1.07 × 10^-12
rs17776404	8	10672829	A	G	0.2048	0.0036	0.0006	1.004 (1.003 to 1.005)	1.32 × 10^-10
rs17776427	8	10672972	C	A	0.2038	0.0034	0.0006	1.003 (1.002 to 1.005)	1.56 × 10^-9
rs10903330	8	10673104	A	G	0.3877	0.0041	0.0005	1.004 (1.003 to 1.005)	5.10 × 10^-19
rs12155811	8	10673513	C	T	0.2048	0.0036	0.0006	1.004 (1.003 to 1.005)	1.41 × 10^-10
rs17776497	8	10675162	C	A	0.2048	0.0034	0.0006	1.003 (1.002 to 1.005)	1.39 × 10^-9
rs7814757	8	10675188	T	C	0.3986	0.0041	0.0005	1.004 (1.003 to 1.005)	8.01 × 10^-19
rs2409656	8	10675500	G	C	0.2644	0.004	0.0005	1.004 (1.003 to 1.005)	4.67 × 10^-15
rs2409655	8	10675832	A	G	0.2624	0.0039	0.0005	1.004 (1.003 to 1.005)	4.31 × 10^-14
rs17776622	8	10676497	T	C	0.2048	0.0036	0.0006	1.004 (1.002 to 1.005)	1.63 × 10^-10
rs10098699	8	10676756	C	T	0.3986	0.0041	0.0005	1.004 (1.003 to 1.005)	8.21 × 10^-19
rs2277130	8	10677601	G	C	0.3996	0.0041	0.0005	1.004 (1.003 to 1.005)	1.44 × 10^-18
rs2033368	8	10678333	A	T	0.2624	0.0041	0.0005	1.004 (1.003 to 1.005)	2.18 × 10^-15
rs17720365	8	10679499	G	C	0.2068	0.0033	0.0006	1.003 (1.002 to 1.004)	3.91 × 10^-9
rs6980805	8	10679842	G	C	0.3966	0.0041	0.0005	1.004 (1.003 to 1.005)	4.47 × 10^-19
rs17776946	8	10682674	A	C	0.2068	0.0034	0.0006	1.003 (1.002 to 1.004)	1.84 × 10^-9
rs7817252	8	10685932	C	A	0.2058	0.0032	0.0006	1.003 (1.002 to 1.004)	9.74 × 10^-9
rs4841452	8	10687121	A	G	0.3916	0.0042	0.0005	1.004 (1.003 to 1.005)	3.63 × 10^-19
rs12375394	8	10689212	C	T	0.2048	0.0033	0.0006	1.003 (1.002 to 1.004)	5.68 × 10^-9
rs11986043	8	10691277	A	C	0.4354	0.0038	0.0005	1.004 (1.003 to 1.005)	2.09 × 10^-16
rs11996727	8	10691489	C	T	0.4463	0.0039	0.0005	1.004 (1.003 to 1.005)	2.76 × 10^-17
rs11986935	8	10691549	T	A	0.4473	0.0039	0.0005	1.004 (1.003 to 1.005)	2.57 × 10^-17
rs2271355	8	10692158	C	T	0.4463	0.0039	0.0005	1.004 (1.003 to 1.005)	1.71 × 10^-17
rs6601536	8	10696311	C	G	0.4463	0.0038	0.0005	1.004 (1.003 to 1.005)	4.50 × 10^-17
rs10091386	8	10696620	A	C	0.4443	0.0039	0.0005	1.004 (1.003 to 1.005)	2.18 × 10^-17
rs7833945	8	10700266	T	G	0.3907	0.0041	0.0005	1.004 (1.003 to 1.005)	4.26 × 10^-19
rs7830431	8	10700317	A	G	0.3966	0.0041	0.0005	1.004 (1.003 to 1.005)	1.21 × 10^-18
rs10093774	8	10703293	T	C	0.3807	0.0043	0.0005	1.004 (1.003 to 1.005)	4.67 × 10^-20
rs6989160	8	10705360	A	C	0.3936	0.0042	0.0005	1.004 (1.003 to 1.005)	1.18 × 10^-19
rs17721089	8	10705438	C	T	0.2048	0.0036	0.0006	1.004 (1.002 to 1.005)	2.35 × 10^-10
rs1991651	8	10706411	C	G	0.3797	0.0043	0.0005	1.004 (1.003 to 1.005)	2.47 × 10^-20
rs877116	8	10712945	G	T	0.4215	0.0042	0.0005	1.004 (1.003 to 1.005)	1.03 × 10^-19
rs17777835	8	10718061	T	C	0.2952	-0.0032	0.0005	0.997 (0.996 to 0.998)	1.48 × 10^-10
rs2409676	8	10722058	T	C	0.4394	0.0033	0.0005	1.003 (1.002 to 1.004)	7.34 × 10^-13
rs7840344	8	10726464	T	G	0.3857	0.0044	0.0005	1.004 (1.003 to 1.005)	3.72 × 10^-21
rs7819602	8	10726842	C	G	0.3966	0.0045	0.0005	1.004 (1.004 to 1.005)	4.12 × 10^-22
rs10095927	8	10729177	G	T	0.4612	0.0033	0.0005	1.003 (1.002 to 1.004)	5.09 × 10^-13
rs17721796	8	10729454	T	C	0.1183	0.0042	0.0007	1.004 (1.003 to 1.006)	2.40 × 10^-9
rs17721866	8	10730558	T	G	0.166	0.0033	0.0006	1.003 (1.002 to 1.005)	3.88 × 10^-8
rs1367507	8	10730800	A	G	0.4751	0.004	0.0005	1.004 (1.003 to 1.005)	1.38 × 10^-18
rs11989027	8	10731271	G	A	0.4573	0.0032	0.0005	1.003 (1.002 to 1.004)	3.95 × 10^-12
rs10903331	8	10732547	C	G	0.1829	-0.0032	0.0006	0.997 (0.996 to 0.998)	3.75 × 10^-8
rs1864585	8	10732905	A	G	0.2028	-0.0033	0.0006	0.997 (0.996 to 0.998)	6.77 × 10^-9
rs2409665	8	10736233	G	C	0.4175	0.004	0.0005	1.004 (1.003 to 1.005)	2.88 × 10^-18
rs755856	8	10736552	C	G	0.3628	0.0039	0.0005	1.004 (1.003 to 1.005)	2.09 × 10^-16
rs17722117	8	10739903	G	A	0.1014	0.0045	0.0008	1.004 (1.003 to 1.006)	2.40 × 10^-9
rs7843666	8	10742059	G	A	0.4831	0.004	0.0005	1.004 (1.003 to 1.005)	1.87 × 10^-18
rs17778581	8	10743421	C	T	0.4841	0.004	0.0005	1.004 (1.003 to 1.005)	1.64 × 10^-18
rs10090444	8	10745469	C	G	0.4712	0.0044	0.0005	1.004 (1.004 to 1.005)	1.12 × 10^-22
rs1529598	8	10751709	C	T	0.2982	0.0035	0.0005	1.004 (1.003 to 1.005)	8.95 × 10^-13
rs12156345	8	10752537	T	G	0.1829	0.0039	0.0006	1.004 (1.003 to 1.005)	4.40 × 10^-11
rs11250084	8	10753312	G	C	0.34	0.0036	0.0005	1.004 (1.003 to 1.005)	2.95 × 10^-14
rs10107145	8	10758213	A	G	0.4692	0.0044	0.0005	1.004 (1.004 to 1.005)	2.69 × 10^-22
rs12542037	8	10758496	G	A	0.4553	-0.0044	0.0005	0.996 (0.995 to 0.997)	5.56 × 10^-22
rs6985109	8	10761585	G	A	0.4722	0.0048	0.0005	1.005 (1.004 to 1.006)	4.33 × 10^-26
rs4326350	8	10763655	C	G	0.4891	0.004	0.0005	1.004 (1.003 to 1.005)	1.09 × 10^-18
rs4310166	8	10763736	A	G	0.3718	0.0038	0.0005	1.004 (1.003 to 1.005)	2.83 × 10^-16
rs4240671	8	10767748	G	A	0.4911	0.004	0.0005	1.004 (1.003 to 1.005)	1.25 × 10^-18
rs4240672	8	10767917	G	A	0.4871	0.004	0.0005	1.004 (1.003 to 1.005)	1.27 × 10^-18
rs7821826	8	10769439	C	T	0.4881	0.004	0.0005	1.004 (1.003 to 1.005)	1.40 × 10^-18
rs7823296	8	10778546	A	G	0.4672	0.0043	0.0005	1.004 (1.003 to 1.005)	3.04 × 10^-21
rs7016385	8	10779472	C	T	0.4682	0.0043	0.0005	1.004 (1.003 to 1.005)	3.27 × 10^-21
rs4841458	8	10781688	C	T	0.2773	0.0036	0.0005	1.004 (1.003 to 1.005)	1.01 × 10^-12
rs7837038	8	10783074	G	A	0.4861	0.0039	0.0005	1.004 (1.003 to 1.005)	1.61 × 10^-17
rs11776368	8	10783691	G	A	0.2793	0.0035	0.0005	1.003 (1.002 to 1.004)	5.36 × 10^-12
rs10086521	8	10783769	T	C	0.3489	0.0035	0.0005	1.003 (1.003 to 1.004)	3.97 × 10^-13
rs7843470	8	10784492	C	G	0.4881	0.0038	0.0005	1.004 (1.003 to 1.005)	7.55 × 10^-17
rs11250092	8	10786543	G	A	0.4722	0.0043	0.0005	1.004 (1.003 to 1.005)	6.01 × 10^-21
rs4240673	8	10787612	T	C	0.4672	0.0047	0.0005	1.005 (1.004 to 1.006)	3.33 × 10^-25
rs11783247	8	10788875	C	T	0.4702	0.0046	0.0005	1.005 (1.004 to 1.006)	3.19 × 10^-24
rs6984496	8	10796093	G	T	0.4632	0.0045	0.0005	1.005 (1.004 to 1.005)	1.45 × 10^-23
rs11250093	8	10798828	T	C	0.4563	0.0044	0.0005	1.004 (1.004 to 1.005)	4.37 × 10^-22
rs11250094	8	10802001	G	C	0.4672	0.0044	0.0005	1.004 (1.004 to 1.005)	3.89 × 10^-22
rs12546366	8	10802146	T	C	0.4662	0.0044	0.0005	1.004 (1.004 to 1.005)	3.65 × 10^-22
rs7000276	8	10804843	G	A	0.3887	0.0036	0.0005	1.004 (1.003 to 1.005)	7.99 × 10^-15
rs7001456	8	10804865	C	G	0.3867	0.0037	0.0005	1.004 (1.003 to 1.005)	3.43 × 10^-15
rs7821914	8	10805015	T	C	0.4314	0.0035	0.0005	1.003 (1.003 to 1.004)	4.47 × 10^-14
rs10096381	8	10813904	G	T	0.4831	0.0041	0.0005	1.004 (1.003 to 1.005)	4.06 × 10^-19
rs10087923	8	10817486	G	T	0.3996	0.0031	0.0005	1.003 (1.002 to 1.004)	2.60 × 10^-11
rs11250099	8	10818657	A	G	0.4771	0.0041	0.0005	1.004 (1.003 to 1.005)	1.91 × 10^-19
rs4841465	8	10819854	C	T	0.4831	0.0041	0.0005	1.004 (1.003 to 1.005)	2.79 × 10^-19
rs7013277	8	10824384	C	A	0.3897	0.0032	0.0005	1.003 (1.002 to 1.004)	3.80 × 10^-12
rs3885690	8	10826869	T	C	0.3489	0.0031	0.0005	1.003 (1.002 to 1.004)	1.03 × 10^-10
rs6983869	8	10829541	A	G	0.3579	0.0029	0.0005	1.003 (1.002 to 1.004)	5.64 × 10^-10
rs6601541	8	10830743	T	C	0.3579	0.0031	0.0005	1.003 (1.002 to 1.004)	3.80 × 10^-11
rs10096421	8	10831868	T	G	0.4732	0.0038	0.0005	1.004 (1.003 to 1.005)	4.31 × 10^-17
rs6601542	8	10832865	A	G	0.3598	0.0029	0.0005	1.003 (1.002 to 1.004)	6.63 × 10^-10
rs4285446	8	10835871	A	T	0.3459	0.0036	0.0005	1.004 (1.003 to 1.005)	7.50 × 10^-14
rs6601544	8	10836024	T	C	0.4861	0.004	0.0005	1.004 (1.003 to 1.005)	1.62 × 10^-18
rs6996943	8	10836436	T	C	0.4861	0.0038	0.0005	1.004 (1.003 to 1.005)	4.31 × 10^-17
rs11786713	8	10838413	C	G	0.3419	0.0034	0.0005	1.003 (1.002 to 1.004)	7.19 × 10^-13
rs10089518	8	10839803	C	T	0.4891	0.0039	0.0005	1.004 (1.003 to 1.005)	8.27 × 10^-18
rs10101292	8	10856474	T	C	0.3996	0.0039	0.0005	1.004 (1.003 to 1.005)	6.03 × 10^-17
rs7825690	8	10858257	G	T	0.4046	0.0038	0.0005	1.004 (1.003 to 1.005)	2.65 × 10^-16
rs13251528	8	10896389	G	C	0.2038	0.0033	0.0006	1.003 (1.002 to 1.004)	6.23 × 10^-9
rs2001433	8	10903475	T	A	0.4881	0.0041	0.0005	1.004 (1.003 to 1.005)	1.50 × 10^-19
rs10903337	8	10905594	G	C	0.2207	0.0032	0.0005	1.003 (1.002 to 1.004)	4.05 × 10^-9
rs11250113	8	10907479	C	T	0.4056	-0.0035	0.0005	0.996 (0.996 to 0.997)	2.94 × 10^-14
rs2409685	8	10909193	C	A	0.4374	0.0036	0.0005	1.004 (1.003 to 1.005)	1.43 × 10^-15
rs11985603	8	10918393	G	A	0.4394	0.0034	0.0005	1.003 (1.003 to 1.004)	9.66 × 10^-14
rs13248300	8	10926675	A	C	0.3231	0.0037	0.0005	1.004 (1.003 to 1.005)	4.81 × 10^-14
rs10113808	8	10926892	C	A	0.498	0.004	0.0005	1.004 (1.003 to 1.005)	2.07 × 10^-18
rs10105315	8	10932203	G	C	0.492	0.004	0.0005	1.004 (1.003 to 1.005)	1.01 × 10^-18
rs2409689	8	10932868	A	G	0.4781	0.0039	0.0005	1.004 (1.003 to 1.005)	4.49 × 10^-18
rs11773990	8	10935082	T	C	0.4712	0.0039	0.0005	1.004 (1.003 to 1.005)	4.49 × 10^-18
rs2898257	8	10935368	A	C	0.4712	0.0037	0.0005	1.004 (1.003 to 1.005)	2.09 × 10^-16
rs4841489	8	10936811	A	G	0.4722	0.0039	0.0005	1.004 (1.003 to 1.005)	9.46 × 10^-18
rs4841490	8	10936891	T	C	0.4722	0.004	0.0005	1.004 (1.003 to 1.005)	2.88 × 10^-18
rs6980856	8	10938260	G	A	0.4831	0.004	0.0005	1.004 (1.003 to 1.005)	1.44 × 10^-18
rs17779791	8	10940241	A	G	0.3201	0.0033	0.0005	1.003 (1.002 to 1.004)	1.70 × 10^-11
rs13248264	8	10942742	C	T	0.2704	0.0039	0.0005	1.004 (1.003 to 1.005)	1.72 × 10^-14
rs17152841	8	10942929	T	C	0.2734	0.004	0.0005	1.004 (1.003 to 1.005)	4.49 × 10^-15
rs2409691	8	10943276	C	T	0.4722	0.0044	0.0005	1.004 (1.004 to 1.005)	3.65 × 10^-22
rs2409693	8	10943468	C	T	0.2803	0.0038	0.0005	1.004 (1.003 to 1.005)	4.30 × 10^-14
rs9657544	8	10944616	C	G	0.3042	0.0037	0.0005	1.004 (1.003 to 1.005)	8.16 × 10^-14
rs4840542	8	10944809	G	T	0.499	0.0042	0.0005	1.004 (1.003 to 1.005)	3.79 × 10^-20
rs9657519	8	10945439	A	G	0.493	0.0043	0.0005	1.004 (1.003 to 1.005)	1.61 × 10^-21
rs2409694	8	10946861	T	G	0.4374	0.0043	0.0005	1.004 (1.003 to 1.005)	1.30 × 10^-20
rs11991716	8	10948575	A	T	0.4284	0.0043	0.0005	1.004 (1.003 to 1.005)	1.52 × 10^-20
rs7820860	8	10950396	C	G	0.499	0.0042	0.0005	1.004 (1.003 to 1.005)	8.94 × 10^-21
rs6601560	8	10950866	T	C	0.499	0.0042	0.0005	1.004 (1.003 to 1.005)	8.94 × 10^-21
rs11785392	8	10952251	T	C	0.2942	0.0036	0.0005	1.004 (1.003 to 1.005)	4.29 × 10^-13
rs10108618	8	10953092	T	C	0.499	0.0042	0.0005	1.004 (1.003 to 1.005)	1.52 × 10^-20
rs7835318	8	10953874	G	A	0.493	0.0042	0.0005	1.004 (1.003 to 1.005)	4.01 × 10^-20
rs7823610	8	10954391	A	G	0.332	0.0038	0.0005	1.004 (1.003 to 1.005)	5.19 × 10^-15
rs4841495	8	10958824	T	C	0.4881	0.0043	0.0005	1.004 (1.003 to 1.005)	1.00 × 10^-21
rs6601561	8	10961433	C	T	0.4662	0.0039	0.0005	1.004 (1.003 to 1.005)	7.28 × 10^-18
rs6601562	8	10962929	G	C	0.4801	0.0042	0.0005	1.004 (1.003 to 1.005)	4.45 × 10^-20
rs6991930	8	10963288	G	C	0.4831	0.0043	0.0005	1.004 (1.003 to 1.005)	3.27 × 10^-21
rs7832722	8	10965442	G	A	0.3996	0.0036	0.0005	1.004 (1.003 to 1.005)	5.36 × 10^-15
rs11778121	8	10966678	G	C	0.4016	0.0034	0.0005	1.003 (1.002 to 1.004)	2.99 × 10^-13
rs17724226	8	10968926	G	A	0.4443	0.0036	0.0005	1.004 (1.003 to 1.005)	1.64 × 10^-15
rs7460507	8	10969075	C	T	0.4463	0.0038	0.0005	1.004 (1.003 to 1.005)	5.26 × 10^-17
rs4618656	8	10969235	T	A	0.3817	0.0034	0.0005	1.003 (1.003 to 1.004)	1.68 × 10^-13
rs4523214	8	10970773	T	A	0.4761	0.0043	0.0005	1.004 (1.003 to 1.005)	5.78 × 10^-21
rs11778398	8	10974243	C	T	0.4324	0.0035	0.0005	1.004 (1.003 to 1.004)	1.56 × 10^-14
rs10087081	8	10974917	C	T	0.4543	0.0036	0.0005	1.004 (1.003 to 1.004)	3.78 × 10^-15
rs17780806	8	10975629	C	A	0.4553	0.0036	0.0005	1.004 (1.003 to 1.005)	2.54 × 10^-15
rs17724467	8	10975682	C	G	0.4722	0.0043	0.0005	1.004 (1.003 to 1.005)	1.28 × 10^-21
rs4333549	8	10979561	C	G	0.4632	0.0042	0.0005	1.004 (1.003 to 1.005)	5.54 × 10^-20
rs2409710	8	10979821	A	G	0.4622	0.0042	0.0005	1.004 (1.003 to 1.005)	6.41 × 10^-20
rs13276836	8	10981003	A	C	0.4722	0.0039	0.0005	1.004 (1.003 to 1.005)	1.57 × 10^-17
rs6601564	8	10982051	A	G	0.4672	0.0044	0.0005	1.004 (1.003 to 1.005)	8.39 × 10^-22
rs3021494	8	10983534	A	G	0.4563	0.0043	0.0005	1.004 (1.003 to 1.005)	1.21 × 10^-21
rs10503415	8	10983921	C	G	0.3847	0.0031	0.0005	1.003 (1.002 to 1.004)	2.00 × 10^-11
rs4841497	8	10985140	A	G	0.3767	0.0031	0.0005	1.003 (1.002 to 1.004)	3.80 × 10^-11
rs4841498	8	10985432	C	T	0.4771	0.0041	0.0005	1.004 (1.003 to 1.005)	3.85 × 10^-19
rs2409712	8	10986837	T	G	0.4274	0.0031	0.0005	1.003 (1.002 to 1.004)	7.51 × 10^-12
rs2001329	8	10986859	C	T	0.4771	0.0042	0.0005	1.004 (1.003 to 1.005)	2.25 × 10^-20
rs10503416	8	10987553	T	C	0.4264	0.0032	0.0005	1.003 (1.002 to 1.004)	5.51 × 10^-12
rs10106914	8	10987651	T	G	0.4264	0.0033	0.0005	1.003 (1.002 to 1.004)	1.17 × 10^-12
rs10088853	8	10987967	G	A	0.3708	0.0031	0.0005	1.003 (1.002 to 1.004)	6.47 × 10^-11
rs4841500	8	10988275	A	G	0.4264	0.0032	0.0005	1.003 (1.002 to 1.004)	3.02 × 10^-12
rs13265553	8	10989057	G	A	0.3688	0.0031	0.0005	1.003 (1.002 to 1.004)	7.21 × 10^-11
rs13276708	8	10989206	T	C	0.3708	0.003	0.0005	1.003 (1.002 to 1.004)	1.48 × 10^-10
rs13266785	8	10989521	G	A	0.3688	0.0031	0.0005	1.003 (1.002 to 1.004)	3.95 × 10^-11
rs4291231	8	10990164	G	A	0.3688	0.0031	0.0005	1.003 (1.002 to 1.004)	4.39 × 10^-11
rs10101329	8	10990672	C	T	0.3678	0.0031	0.0005	1.003 (1.002 to 1.004)	7.94 × 10^-11
rs4840548	8	10992883	C	T	0.3688	0.003	0.0005	1.003 (1.002 to 1.004)	1.48 × 10^-10
rs3021495	8	10994743	G	C	0.3688	0.003	0.0005	1.003 (1.002 to 1.004)	1.92 × 10^-10
rs3021497	8	10996089	A	G	0.3787	0.0027	0.0005	1.003 (1.002 to 1.004)	8.39 × 10^-9
rs10503417	8	10996813	G	A	0.2803	0.0032	0.0005	1.003 (1.002 to 1.004)	1.25 × 10^-10
rs7823349	8	10998630	G	T	0.4364	0.004	0.0005	1.004 (1.003 to 1.005)	1.05 × 10^-18
rs4840549	8	10998955	A	G	0.4364	0.004	0.0005	1.004 (1.003 to 1.005)	1.29 × 10^-18
rs7829396	8	10999583	C	T	0.4364	0.004	0.0005	1.004 (1.003 to 1.005)	9.87 × 10^-19
rs13256092	8	11000377	A	T	0.34	0.0033	0.0005	1.003 (1.002 to 1.004)	6.43 × 10^-12
rs4841501	8	11000976	T	C	0.4404	0.0041	0.0005	1.004 (1.003 to 1.005)	4.47 × 10^-19
rs6986002	8	11002093	C	T	0.4771	0.0038	0.0005	1.004 (1.003 to 1.005)	9.82 × 10^-17
rs13256743	8	11009413	C	T	0.2823	0.0031	0.0005	1.003 (1.002 to 1.004)	5.64 × 10^-10
rs17725534	8	11009669	C	G	0.2773	0.0031	0.0005	1.003 (1.002 to 1.004)	6.35 × 10^-10
rs2409713	8	11009797	C	T	0.4404	0.0041	0.0005	1.004 (1.003 to 1.005)	5.73 × 10^-19
rs2409714	8	11010118	A	G	0.4423	0.0041	0.0005	1.004 (1.003 to 1.005)	5.73 × 10^-19
rs2409715	8	11010136	A	T	0.4423	0.0041	0.0005	1.004 (1.003 to 1.005)	5.31 × 10^-19
rs13248014	8	11010730	T	G	0.2853	0.0032	0.0005	1.003 (1.002 to 1.004)	2.21 × 10^-10
rs2409716	8	11010748	T	C	0.4443	0.0041	0.0005	1.004 (1.003 to 1.005)	2.10 × 10^-19
rs2409718	8	11012977	C	T	0.4801	0.0044	0.0005	1.004 (1.003 to 1.005)	5.08 × 10^-22
rs4642600	8	11013025	C	A	0.3628	0.003	0.0005	1.003 (1.002 to 1.004)	2.21 × 10^-10
rs10106207	8	11015338	C	T	0.4781	0.0044	0.0005	1.004 (1.004 to 1.005)	3.41 × 10^-22
rs2409719	8	11016889	A	G	0.3738	0.0031	0.0005	1.003 (1.002 to 1.004)	2.15 × 10^-11
rs7011756	8	11019578	C	G	0.4821	0.0043	0.0005	1.004 (1.003 to 1.005)	2.05 × 10^-21
rs11776603	8	11020313	G	T	0.3658	0.003	0.0005	1.003 (1.002 to 1.004)	1.77 × 10^-10
rs17782536	8	11021682	A	G	0.3777	0.003	0.0005	1.003 (1.002 to 1.004)	1.16 × 10^-10
rs17782554	8	11022106	G	C	0.3777	0.003	0.0005	1.003 (1.002 to 1.004)	1.47 × 10^-10
rs17726209	8	11022185	T	C	0.3777	0.003	0.0005	1.003 (1.002 to 1.004)	1.36 × 10^-10
rs3021500	8	11023997	G	C	0.4751	0.0044	0.0005	1.004 (1.003 to 1.005)	5.79 × 10^-22
rs4841504	8	11024663	C	A	0.5	0.0045	0.0005	1.004 (1.004 to 1.005)	8.01 × 10^-23
rs4840551	8	11029039	T	G	0.4602	0.0044	0.0005	1.004 (1.003 to 1.005)	5.32 × 10^-22
rs7004825	8	11031472	T	C	0.4612	0.0044	0.0005	1.004 (1.004 to 1.005)	2.93 × 10^-22
rs6986032	8	11032240	C	T	0.4751	0.0045	0.0005	1.005 (1.004 to 1.005)	3.56 × 10^-23
rs9329238	8	11033737	G	A	0.3499	0.0027	0.0005	1.003 (1.002 to 1.004)	2.03 × 10^-8
rs7813802	8	11033976	T	C	0.4851	0.0042	0.0005	1.004 (1.003 to 1.005)	7.82 × 10^-21
rs4451268	8	11034859	A	G	0.3499	0.0027	0.0005	1.003 (1.002 to 1.004)	2.03 × 10^-8
rs11250119	8	11037034	G	A	0.4543	0.0036	0.0005	1.004 (1.003 to 1.005)	1.45 × 10^-15
rs2409720	8	11037903	T	G	0.3489	0.0026	0.0005	1.003 (1.002 to 1.004)	4.14 × 10^-8
rs2409722	8	11039816	T	G	0.4851	0.0044	0.0005	1.004 (1.003 to 1.005)	5.32 × 10^-22
rs7819412	8	11045161	G	A	0.4881	0.0044	0.0005	1.004 (1.003 to 1.005)	6.03 × 10^-22
rs10156356	8	11046209	T	C	0.4066	0.0032	0.0005	1.003 (1.002 to 1.004)	3.65 × 10^-12
rs4841507	8	11046394	C	G	0.4076	0.0032	0.0005	1.003 (1.002 to 1.004)	2.24 × 10^-12
rs17783634	8	11054097	C	A	0.4831	0.0042	0.0005	1.004 (1.003 to 1.005)	4.88 × 10^-20
rs11250120	8	11055020	C	A	0.1461	-0.0038	0.0006	0.996 (0.995 to 0.997)	4.18 × 10^-9
rs7010590	8	11062882	T	C	0.496	0.0043	0.0005	1.004 (1.003 to 1.005)	4.87 × 10^-21
rs4841508	8	11065003	C	A	0.4284	0.0035	0.0005	1.003 (1.003 to 1.004)	2.95 × 10^-14
rs2409742	8	11069960	C	T	0.4861	0.0045	0.0005	1.004 (1.004 to 1.005)	7.28 × 10^-23
rs7000141	8	11070721	G	A	0.328	0.0028	0.0005	1.003 (1.002 to 1.004)	1.12 × 10^-8
rs6987059	8	11071057	A	G	0.4165	0.0031	0.0005	1.003 (1.002 to 1.004)	7.97 × 10^-12
rs4412337	8	11072020	A	G	0.3449	0.0026	0.0005	1.003 (1.002 to 1.004)	4.14 × 10^-8
rs6601569	8	11073578	C	T	0.4622	0.0043	0.0005	1.004 (1.003 to 1.005)	7.58 × 10^-21
rs2409745	8	11076635	T	G	0.4781	0.0044	0.0005	1.004 (1.003 to 1.005)	8.86 × 10^-22
rs2409749	8	11078949	G	A	0.4861	0.0042	0.0005	1.004 (1.003 to 1.005)	2.70 × 10^-20
rs4557666	8	11083786	T	A	0.169	0.0033	0.0006	1.003 (1.002 to 1.005)	3.35 × 10^-8
rs2409750	8	11087694	A	C	0.173	0.0036	0.0006	1.004 (1.002 to 1.005)	1.30 × 10^-9
rs2572405	8	11090663	C	T	0.3181	0.0027	0.0005	1.003 (1.002 to 1.004)	3.48 × 10^-8
rs1821590	8	11092826	G	C	0.325	0.0027	0.0005	1.003 (1.002 to 1.004)	4.01 × 10^-8
rs6601572	8	11093337	C	G	0.4175	0.0028	0.0005	1.003 (1.002 to 1.004)	8.88 × 10^-10
rs7007394	8	11094566	G	A	0.4215	0.0028	0.0005	1.003 (1.002 to 1.004)	5.49 × 10^-10
rs6601573	8	11094751	A	G	0.4215	0.0029	0.0005	1.003 (1.002 to 1.004)	3.93 × 10^-10
rs6601574	8	11094885	G	A	0.4215	0.0028	0.0005	1.003 (1.002 to 1.004)	9.58 × 10^-10
rs11777002	8	11096153	G	C	0.4394	0.0026	0.0005	1.003 (1.002 to 1.003)	1.34 × 10^-8
rs6601575	8	11097804	C	A	0.4702	0.0032	0.0005	1.003 (1.002 to 1.004)	2.24 × 10^-12
rs6601576	8	11100275	A	T	0.4095	0.0026	0.0005	1.003 (1.002 to 1.003)	1.90 × 10^-8
rs2572433	8	11101041	A	G	0.3678	0.003	0.0005	1.003 (1.002 to 1.004)	2.35 × 10^-10
rs2736369	8	11101398	G	A	0.3499	0.0029	0.0005	1.003 (1.002 to 1.004)	6.77 × 10^-10
rs2572432	8	11101723	T	C	0.3499	0.0029	0.0005	1.003 (1.002 to 1.004)	8.74 × 10^-10
rs958648	8	11103895	A	G	0.4284	0.0031	0.0005	1.003 (1.002 to 1.004)	2.45 × 10^-11
rs7824557	8	11104111	G	A	0.3897	0.0028	0.0005	1.003 (1.002 to 1.004)	2.53 × 10^-9
rs2572431	8	11105077	C	T	0.4105	0.0031	0.0005	1.003 (1.002 to 1.004)	1.33 × 10^-11
rs2572430	8	11105304	T	G	0.4274	0.003	0.0005	1.003 (1.002 to 1.004)	8.08 × 10^-11
rs2736371	8	11105529	A	G	0.3897	0.0028	0.0005	1.003 (1.002 to 1.004)	1.70 × 10^-9
rs2736372	8	11106041	T	C	0.4274	0.0031	0.0005	1.003 (1.002 to 1.004)	1.85 × 10^-11
rs920048	8	11108243	T	G	0.3897	0.0026	0.0005	1.003 (1.002 to 1.004)	2.30 × 10^-8
rs920050	8	11108468	C	G	0.3668	0.0031	0.0005	1.003 (1.002 to 1.004)	7.06 × 10^-11
rs10481454	8	11109303	C	G	0.4612	0.0038	0.0005	1.004 (1.003 to 1.005)	8.12 × 10^-17
rs2082775	8	11110503	G	T	0.1978	0.0033	0.0006	1.003 (1.002 to 1.004)	5.41 × 10^-9
rs1347410	8	11111242	G	A	0.4125	0.0033	0.0005	1.003 (1.002 to 1.004)	1.61 × 10^-12
rs2572417	8	11111462	A	T	0.4284	0.0034	0.0005	1.003 (1.003 to 1.004)	7.16 × 10^-14
rs2572418	8	11113089	G	A	0.4245	0.0034	0.0005	1.003 (1.003 to 1.004)	1.28 × 10^-13
rs2736374	8	11113828	T	C	0.4046	0.0033	0.0005	1.003 (1.002 to 1.004)	6.71 × 10^-13
rs17796070	8	11117548	G	A	0.2386	0.0029	0.0005	1.003 (1.002 to 1.004)	4.93 × 10^-8
rs9286062	8	11118527	G	A	0.4433	0.0032	0.0005	1.003 (1.002 to 1.004)	4.27 × 10^-12
rs11250125	8	11118673	G	A	0.2386	0.0029	0.0005	1.003 (1.002 to 1.004)	4.80 × 10^-8
rs10503418	8	11118983	C	T	0.4185	0.0031	0.0005	1.003 (1.002 to 1.004)	2.75 × 10^-11
rs11997943	8	11119981	A	G	0.2386	0.0029	0.0005	1.003 (1.002 to 1.004)	3.88 × 10^-8
rs765731	8	11121498	T	A	0.4066	0.003	0.0005	1.003 (1.002 to 1.004)	1.28 × 10^-10
rs17796285	8	11124455	G	C	0.3728	0.0026	0.0005	1.003 (1.002 to 1.004)	1.90 × 10^-8
rs10503419	8	11126800	T	G	0.2316	0.0031	0.0005	1.003 (1.002 to 1.004)	7.58 × 10^-9
rs2099456	8	11127001	C	A	0.4036	0.0032	0.0005	1.003 (1.002 to 1.004)	7.97 × 10^-12
rs10098488	8	11130977	G	T	0.4165	0.0034	0.0005	1.003 (1.002 to 1.004)	2.17 × 10^-13
rs10107010	8	11132712	C	A	0.4056	0.0032	0.0005	1.003 (1.002 to 1.004)	6.12 × 10^-12
rs2736381	8	11132766	T	A	0.3996	0.0032	0.0005	1.003 (1.002 to 1.004)	3.02 × 10^-12
rs10110008	8	11133736	G	T	0.4066	0.0033	0.0005	1.003 (1.002 to 1.004)	1.17 × 10^-12
rs13279067	8	11135828	A	G	0.3986	0.0032	0.0005	1.003 (1.002 to 1.004)	5.20 × 10^-12
rs7004362	8	11135974	G	A	0.4085	0.0032	0.0005	1.003 (1.002 to 1.004)	1.92 × 10^-12
rs6991074	8	11136046	T	C	0.3956	0.0033	0.0005	1.003 (1.002 to 1.004)	2.24 × 10^-12
rs6601578	8	11136604	A	G	0.3887	0.0031	0.0005	1.003 (1.002 to 1.004)	4.84 × 10^-11
rs718427	8	11139038	C	G	0.4006	-0.0032	0.0005	0.997 (0.996 to 0.998)	2.86 × 10^-12
rs3808518	8	11143272	G	T	0.3996	-0.0031	0.0005	0.997 (0.996 to 0.998)	1.22 × 10^-11
rs10091637	8	11144314	T	C	0.4463	-0.003	0.0005	0.997 (0.996 to 0.998)	9.41 × 10^-11
rs2117616	8	11145911	G	A	0.4543	-0.003	0.0005	0.997 (0.996 to 0.998)	4.24 × 10^-11
rs4841518	8	11145963	G	C	0.4563	-0.003	0.0005	0.997 (0.996 to 0.998)	6.47 × 10^-11
rs2736385	8	11148613	T	C	0.4503	-0.0029	0.0005	0.997 (0.996 to 0.998)	9.70 × 10^-11
rs1369368	8	11150213	C	A	0.4533	-0.0029	0.0005	0.997 (0.996 to 0.998)	1.92 × 10^-10
rs2409754	8	11155613	A	G	0.4493	-0.0029	0.0005	0.997 (0.996 to 0.998)	3.07 × 10^-10
rs3808515	8	11156041	G	A	0.4612	-0.0029	0.0005	0.997 (0.996 to 0.998)	1.13 × 10^-10
rs4410870	8	11156120	G	C	0.4095	-0.0036	0.0005	0.996 (0.995 to 0.997)	4.67 × 10^-15
rs3808513	8	11157460	T	G	0.3936	-0.003	0.0005	0.997 (0.996 to 0.998)	5.72 × 10^-11
rs1435279	8	11158387	C	A	0.4771	-0.0027	0.0005	0.997 (0.996 to 0.998)	2.53 × 10^-9
rs4568582	8	11160495	A	T	0.3936	-0.0031	0.0005	0.997 (0.996 to 0.998)	2.75 × 10^-11
rs2736390	8	11161796	G	A	0.4672	-0.0028	0.0005	0.997 (0.996 to 0.998)	8.32 × 10^-10
rs2164272	8	11162496	A	C	0.3916	-0.0031	0.0005	0.997 (0.996 to 0.998)	2.75 × 10^-11
rs2256016	8	11162602	C	A	0.4602	-0.0029	0.0005	0.997 (0.996 to 0.998)	9.11 × 10^-11
rs2060465	8	11162609	T	C	0.3916	-0.0031	0.0005	0.997 (0.996 to 0.998)	3.94 × 10^-11
rs3808509	8	11163256	G	T	0.3916	-0.003	0.0005	0.997 (0.996 to 0.998)	1.20 × 10^-10
rs3808507	8	11163586	G	C	0.4632	-0.003	0.0005	0.997 (0.996 to 0.998)	3.35 × 10^-11
rs17797443	8	11164012	T	C	0.3916	-0.0031	0.0005	0.997 (0.996 to 0.998)	2.90 × 10^-11
rs11782742	8	11165009	C	T	0.4662	-0.003	0.0005	0.997 (0.996 to 0.998)	2.60 × 10^-11
rs1545073	8	11167700	G	A	0.4553	-0.0029	0.0005	0.997 (0.996 to 0.998)	1.48 × 10^-10
rs2164273	8	11168499	A	G	0.3907	-0.0031	0.0005	0.997 (0.996 to 0.998)	1.29 × 10^-11
rs1897950	8	11169551	C	A	0.3907	-0.0031	0.0005	0.997 (0.996 to 0.998)	1.54 × 10^-11
rs2409755	8	11169983	G	A	0.4563	-0.0029	0.0005	0.997 (0.996 to 0.998)	1.63 × 10^-10
rs11250127	8	11170209	G	A	0.3907	-0.0031	0.0005	0.997 (0.996 to 0.998)	1.69 × 10^-11
rs6985460	8	11171087	A	C	0.3907	-0.0032	0.0005	0.997 (0.996 to 0.998)	9.80 × 10^-12
rs6991606	8	11176159	G	A	0.3897	-0.0031	0.0005	0.997 (0.996 to 0.998)	2.75 × 10^-11
rs2572397	8	11176403	G	A	0.4523	-0.0036	0.0005	0.996 (0.996 to 0.997)	3.78 × 10^-15
rs2293855	8	11177410	G	A	0.3887	-0.003	0.0005	0.997 (0.996 to 0.998)	6.61 × 10^-11
rs2293856	8	11177447	C	T	0.3847	-0.0031	0.0005	0.997 (0.996 to 0.998)	3.35 × 10^-11
rs2572398	8	11178093	A	C	0.4523	-0.0037	0.0005	0.996 (0.995 to 0.997)	8.33 × 10^-16
rs1047950	8	11185096	G	C	0.4771	-0.003	0.0005	0.997 (0.996 to 0.998)	4.69 × 10^-11
rs2736270	8	11192593	G	A	0.4791	-0.003	0.0005	0.997 (0.996 to 0.998)	3.05 × 10^-11
rs1435277	8	11196970	C	T	0.4771	-0.003	0.0005	0.997 (0.996 to 0.998)	3.35 × 10^-11
rs6601582	8	11207367	C	A	0.4881	-0.0029	0.0005	0.997 (0.996 to 0.998)	3.07 × 10^-10
rs2572382	8	11211302	T	G	0.4742	-0.0031	0.0005	0.997 (0.996 to 0.998)	8.74 × 10^-12
rs2060459	8	11212599	C	T	0.4662	-0.0027	0.0005	0.997 (0.996 to 0.998)	1.84 × 10^-9
rs4413734	8	11212778	C	T	0.4682	-0.0027	0.0005	0.997 (0.996 to 0.998)	3.63 × 10^-9
rs17741537	8	11213092	A	G	0.4662	-0.0028	0.0005	0.997 (0.996 to 0.998)	9.30 × 10^-10
rs2060457	8	11213250	C	T	0.4672	-0.0028	0.0005	0.997 (0.996 to 0.998)	9.58 × 10^-10
rs2060456	8	11213363	C	T	0.4662	-0.0028	0.0005	0.997 (0.996 to 0.998)	8.74 × 10^-10
rs5029571	8	11213389	C	T	0.4662	-0.0028	0.0005	0.997 (0.996 to 0.998)	1.21 × 10^-9
rs2250028	8	11213589	T	G	0.4652	-0.0034	0.0005	0.997 (0.996 to 0.998)	1.43 × 10^-13
rs11250130	8	11214455	A	G	0.4831	-0.0033	0.0005	0.997 (0.996 to 0.998)	3.15 × 10^-13
rs2249804	8	11215617	C	G	0.4662	-0.0034	0.0005	0.997 (0.996 to 0.997)	6.49 × 10^-14
rs2293859	8	11216761	T	G	0.4692	-0.0028	0.0005	0.997 (0.996 to 0.998)	5.63 × 10^-10
rs2246606	8	11219334	G	A	0.4662	-0.0034	0.0005	0.997 (0.996 to 0.998)	1.08 × 10^-13
rs2293860	8	11219386	G	T	0.4682	-0.0028	0.0005	0.997 (0.996 to 0.998)	6.34 × 10^-10
rs10503421	8	11221313	C	T	0.4702	-0.0026	0.0005	0.997 (0.997 to 0.998)	8.39 × 10^-9
rs2736280	8	11223022	C	A	0.4851	-0.0025	0.0005	0.997 (0.997 to 0.998)	2.16 × 10^-8
rs2572371	8	11223793	T	G	0.4801	0.0026	0.0005	1.003 (1.002 to 1.003)	1.63 × 10^-8
rs2736282	8	11225480	T	C	0.4771	0.0025	0.0005	1.003 (1.002 to 1.003)	2.03 × 10^-8
rs2736283	8	11225910	A	G	0.4761	0.0025	0.0005	1.003 (1.002 to 1.003)	2.96 × 10^-8
rs2736286	8	11227104	A	G	0.4751	0.0026	0.0005	1.003 (1.002 to 1.003)	1.76 × 10^-8
rs2736288	8	11228100	G	A	0.4622	0.0034	0.0005	1.003 (1.002 to 1.004)	1.46 × 10^-13
rs2572450	8	11229638	C	T	0.4652	0.0033	0.0005	1.003 (1.002 to 1.004)	1.68 × 10^-13
rs1865521	8	11231249	T	C	0.4891	-0.0032	0.0005	0.997 (0.996 to 0.998)	2.08 × 10^-12
rs6601585	8	11233659	A	G	0.4781	0.0033	0.0005	1.003 (1.002 to 1.004)	1.61 × 10^-13
rs2736290	8	11234298	C	T	0.4672	0.0034	0.0005	1.003 (1.002 to 1.004)	1.56 × 10^-13
rs2572386	8	11236975	A	G	0.4672	0.0034	0.0005	1.003 (1.002 to 1.004)	9.16 × 10^-14
rs2736305	8	11237773	T	C	0.4622	0.0031	0.0005	1.003 (1.002 to 1.004)	7.05 × 10^-12
rs2572446	8	11239565	C	T	0.4612	0.0032	0.0005	1.003 (1.002 to 1.004)	9.11 × 10^-13
rs2736306	8	11239762	A	T	0.4801	0.0034	0.0005	1.003 (1.002 to 1.004)	1.10 × 10^-13
rs2409756	8	11242025	T	G	0.4553	0.0032	0.0005	1.003 (1.002 to 1.004)	3.33 × 10^-12
rs1560971	8	11245064	C	T	0.3897	0.0034	0.0005	1.003 (1.002 to 1.004)	5.42 × 10^-13
rs4841525	8	11249261	T	C	0.3797	-0.0035	0.0005	0.997 (0.996 to 0.997)	1.30 × 10^-13
rs6999270	8	11256826	A	G	0.4076	-0.0033	0.0005	0.997 (0.996 to 0.998)	4.93 × 10^-13
rs10100187	8	11257495	T	C	0.3996	0.0036	0.0005	1.004 (1.003 to 1.004)	1.58 × 10^-14
rs4841526	8	11258378	A	G	0.4085	-0.0034	0.0005	0.997 (0.996 to 0.997)	1.03 × 10^-13
rs4841527	8	11258456	T	G	0.4155	-0.0036	0.0005	0.996 (0.996 to 0.997)	8.85 × 10^-15
rs7003840	8	11266131	C	T	0.4264	-0.0033	0.0005	0.997 (0.996 to 0.998)	4.28 × 10^-13
rs6985489	8	11266175	A	T	0.4264	-0.0034	0.0005	0.997 (0.996 to 0.998)	1.63 × 10^-13
rs6601588	8	11266624	T	C	0.4105	0.0033	0.0005	1.003 (1.002 to 1.004)	7.82 × 10^-13
rs7350091	8	11267777	A	G	0.4394	0.0035	0.0005	1.003 (1.003 to 1.004)	3.45 × 10^-14
rs10094320	8	11268077	T	C	0.4284	0.0035	0.0005	1.003 (1.003 to 1.004)	4.63 × 10^-14
rs10104336	8	11268344	G	A	0.4394	0.0034	0.0005	1.003 (1.002 to 1.004)	1.28 × 10^-13
rs11774541	8	11270993	C	A	0.4463	0.0028	0.0005	1.003 (1.002 to 1.004)	5.92 × 10^-10
rs7836059	8	11272164	G	A	0.4821	0.0032	0.0005	1.003 (1.002 to 1.004)	3.02 × 10^-12
rs10098597	8	11275575	A	G	0.4105	0.0038	0.0005	1.004 (1.003 to 1.005)	3.38 × 10^-16
rs2001707	8	11277433	T	C	0.4632	0.0029	0.0005	1.003 (1.002 to 1.004)	1.06 × 10^-10
rs6982763	8	11277560	T	A	0.4076	0.0036	0.0005	1.004 (1.003 to 1.005)	4.83 × 10^-15
rs11250135	8	11278146	T	G	0.4076	0.0036	0.0005	1.004 (1.003 to 1.004)	1.04 × 10^-14
rs7844834	8	11286146	C	A	0.3012	0.0029	0.0005	1.003 (1.002 to 1.004)	4.59 × 10^-9
rs6998387	8	11293458	G	A	0.3111	-0.0031	0.0005	0.997 (0.996 to 0.998)	3.64 × 10^-10
rs11782375	8	11294934	C	T	0.2873	-0.0031	0.0005	0.997 (0.996 to 0.998)	4.35 × 10^-10
rs2409773	8	11306615	T	C	0.3111	-0.0028	0.0005	0.997 (0.996 to 0.998)	8.25 × 10^-9
rs9644687	8	11323025	G	A	0.2485	-0.003	0.0005	0.997 (0.996 to 0.998)	1.09 × 10^-8
rs6601592	8	11323281	G	C	0.1481	0.0035	0.0006	1.004 (1.002 to 1.005)	3.88 × 10^-8
rs11250138	8	11323312	G	C	0.2545	-0.003	0.0005	0.997 (0.996 to 0.998)	1.18 × 10^-8
rs2736324	8	11328182	G	C	0.3469	0.003	0.0005	1.003 (1.002 to 1.004)	1.63 × 10^-10
rs899364	8	11329544	G	T	0.333	0.0029	0.0005	1.003 (1.002 to 1.004)	1.22 × 10^-9
rs12680762	8	11332026	C	T	0.2445	-0.0034	0.0005	0.997 (0.996 to 0.998)	7.50 × 10^-11
rs13257831	8	11332964	G	C	0.2863	-0.0031	0.0005	0.997 (0.996 to 0.998)	4.07 × 10^-10
rs2199690	8	11339616	T	G	0.4573	0.0038	0.0005	1.004 (1.003 to 1.005)	1.21 × 10^-16
rs978802	8	11343278	A	T	0.4592	0.0038	0.0005	1.004 (1.003 to 1.005)	6.02 × 10^-17
rs978803	8	11343475	A	G	0.4582	0.0038	0.0005	1.004 (1.003 to 1.005)	6.40 × 10^-17
rs978804	8	11343673	C	T	0.4592	0.0038	0.0005	1.004 (1.003 to 1.005)	6.02 × 10^-17
rs2736340	8	11343973	C	T	0.2435	-0.0031	0.0005	0.997 (0.996 to 0.998)	4.31 × 10^-9
rs2618473	8	11344127	C	T	0.2614	-0.003	0.0005	0.997 (0.996 to 0.998)	5.81 × 10^-9
rs7829381	8	11344573	A	G	0.4592	0.0038	0.0005	1.004 (1.003 to 1.005)	7.35 × 10^-17
rs1600250	8	11345425	A	C	0.4592	0.0037	0.0005	1.004 (1.003 to 1.005)	2.09 × 10^-16
rs4840565	8	11345545	G	C	0.2753	-0.0029	0.0005	0.997 (0.996 to 0.998)	1.90 × 10^-8
rs1600252	8	11345644	A	G	0.4592	0.0037	0.0005	1.004 (1.003 to 1.005)	1.77 × 10^-16
rs2736342	8	11347289	T	G	0.4433	0.0037	0.0005	1.004 (1.003 to 1.005)	2.65 × 10^-16
rs4840567	8	11347625	T	C	0.4592	0.0037	0.0005	1.004 (1.003 to 1.005)	2.65 × 10^-16
rs1478901	8	11347833	G	C	0.2435	-0.0032	0.0005	0.997 (0.996 to 0.998)	2.39 × 10^-9
rs7822109	8	11349147	T	C	0.4592	0.0037	0.0005	1.004 (1.003 to 1.005)	2.09 × 10^-16
rs13277113	8	11349186	G	A	0.2425	-0.0031	0.0005	0.997 (0.996 to 0.998)	2.67 × 10^-9
rs1382567	8	11350899	T	C	0.4573	0.0038	0.0005	1.004 (1.003 to 1.005)	7.36 × 10^-17
rs4840568	8	11351019	G	A	0.2664	-0.0029	0.0005	0.997 (0.996 to 0.998)	1.26 × 10^-8
rs13272061	8	11352261	G	T	0.4592	0.0038	0.0005	1.004 (1.003 to 1.005)	9.06 × 10^-17
rs2736345	8	11352485	A	G	0.2942	-0.0028	0.0005	0.997 (0.996 to 0.998)	1.90 × 10^-8
rs2618476	8	11352541	T	C	0.2505	-0.0034	0.0005	0.997 (0.996 to 0.998)	1.31 × 10^-10
rs998683	8	11353000	G	A	0.2505	-0.0034	0.0005	0.997 (0.996 to 0.998)	6.02 × 10^-11
rs1478890	8	11355602	C	G	0.4632	0.0039	0.0005	1.004 (1.003 to 1.005)	2.37 × 10^-17
rs2736346	8	11359112	G	A	0.2247	-0.0033	0.0005	0.997 (0.996 to 0.998)	9.17 × 10^-10
rs2409781	8	11359557	T	C	0.2256	-0.0033	0.0005	0.997 (0.996 to 0.998)	1.14 × 10^-9
rs1600249	8	11359638	G	T	0.2137	-0.0035	0.0006	0.997 (0.995 to 0.998)	2.78 × 10^-10
rs10100215	8	11362272	G	T	0.2575	-0.0033	0.0005	0.997 (0.996 to 0.998)	1.31 × 10^-10
rs2280805	8	11363784	A	T	0.2097	-0.0035	0.0006	0.996 (0.995 to 0.998)	2.64 × 10^-10
rs12674768	8	11371547	C	T	0.2247	-0.0034	0.0005	0.997 (0.996 to 0.998)	3.50 × 10^-10
rs11990277	8	11372085	T	C	0.2237	-0.0034	0.0005	0.997 (0.996 to 0.998)	2.78 × 10^-10
rs2618451	8	11376266	T	C	0.3827	-0.0041	0.0005	0.996 (0.995 to 0.997)	1.11 × 10^-18
rs2729940	8	11382367	G	A	0.4165	-0.004	0.0005	0.996 (0.995 to 0.997)	4.49 × 10^-18
rs2618443	8	11384556	C	T	0.4404	-0.0037	0.0005	0.996 (0.995 to 0.997)	3.39 × 10^-16
rs11250144	8	11386276	G	C	0.2594	-0.0034	0.0005	0.997 (0.996 to 0.998)	4.24 × 10^-11
rs12677843	8	11387189	C	T	0.2584	-0.0036	0.0005	0.996 (0.995 to 0.997)	6.89 × 10^-12
rs2264306	8	11388449	G	A	0.331	0.0028	0.0005	1.003 (1.002 to 1.004)	5.13 × 10^-9
rs2249040	8	11390779	A	T	0.329	0.0031	0.0005	1.003 (1.002 to 1.004)	7.35 × 10^-11
rs2248932	8	11391650	A	G	0.327	0.0031	0.0005	1.003 (1.002 to 1.004)	1.20 × 10^-10
rs9329246	8	11392880	T	C	0.3101	-0.0031	0.0005	0.997 (0.996 to 0.998)	1.77 × 10^-10
rs1478897	8	11395232	T	A	0.339	0.0028	0.0005	1.003 (1.002 to 1.004)	4.59 × 10^-9
rs2409784	8	11396856	A	C	0.4612	-0.0039	0.0005	0.996 (0.995 to 0.997)	4.09 × 10^-18
rs2061830	8	11397457	C	G	0.4732	-0.0037	0.0005	0.996 (0.995 to 0.997)	5.59 × 10^-16
rs9657551	8	11398183	A	G	0.3121	-0.0032	0.0005	0.997 (0.996 to 0.998)	4.24 × 10^-11
rs13254325	8	11410513	C	A	0.2982	-0.0034	0.0005	0.997 (0.996 to 0.998)	6.43 × 10^-12
rs11250146	8	11411005	G	C	0.4553	0.0037	0.0005	1.004 (1.003 to 1.005)	7.05 × 10^-16
rs17744726	8	11411823	G	A	0.3569	0.0031	0.0005	1.003 (1.002 to 1.004)	1.13 × 10^-10
rs4841561	8	11418773	C	T	0.3231	-0.0035	0.0005	0.996 (0.996 to 0.997)	3.47 × 10^-13
rs7834638	8	11420295	T	C	0.332	-0.0035	0.0005	0.997 (0.996 to 0.997)	5.25 × 10^-13
rs1042701	8	11422045	G	A	0.4901	0.004	0.0005	1.004 (1.003 to 1.005)	6.13 × 10^-19
rs7840433	8	11422170	A	G	0.332	0.0036	0.0005	1.004 (1.003 to 1.005)	4.97 × 10^-14
rs2250986	8	11422289	G	C	0.334	-0.0036	0.0005	0.996 (0.995 to 0.997)	5.31 × 10^-14
rs7822958	8	11422442	C	A	0.4901	0.004	0.0005	1.004 (1.003 to 1.005)	5.51 × 10^-19
rs12549144	8	11422861	C	G	0.4473	-0.0042	0.0005	0.996 (0.995 to 0.997)	1.83 × 10^-20
rs12549150	8	11422936	C	T	0.4473	-0.0043	0.0005	0.996 (0.995 to 0.997)	1.47 × 10^-21
rs12541800	8	11423072	A	G	0.4483	-0.0043	0.0005	0.996 (0.995 to 0.997)	9.15 × 10^-21
rs11985709	8	11423083	A	C	0.492	0.0041	0.0005	1.004 (1.003 to 1.005)	2.37 × 10^-19
rs11786148	8	11423781	C	G	0.3708	0.0034	0.0005	1.003 (1.002 to 1.004)	9.26 × 10^-13
rs4841562	8	11425077	C	T	0.3549	-0.0033	0.0005	0.997 (0.996 to 0.998)	2.24 × 10^-12
rs13280813	8	11425105	G	T	0.492	0.0041	0.0005	1.004 (1.003 to 1.005)	1.90 × 10^-19
rs4841564	8	11425809	T	G	0.4861	0.0041	0.0005	1.004 (1.003 to 1.005)	1.63 × 10^-19
rs1382563	8	11426790	G	C	0.4891	0.0041	0.0005	1.004 (1.003 to 1.005)	1.78 × 10^-19
rs12547947	8	11427341	T	G	0.327	-0.0036	0.0005	0.996 (0.995 to 0.997)	1.30 × 10^-13
rs7831039	8	11427637	A	T	0.4901	0.0041	0.0005	1.004 (1.003 to 1.005)	3.21 × 10^-19
rs11991139	8	11428395	C	T	0.4911	0.004	0.0005	1.004 (1.003 to 1.005)	6.76 × 10^-19
rs899366	8	11430485	G	A	0.2962	-0.0035	0.0005	0.996 (0.995 to 0.997)	1.01 × 10^-12
rs12679960	8	11430990	C	T	0.2913	-0.0036	0.0005	0.996 (0.995 to 0.997)	1.02 × 10^-12
rs4841566	8	11432438	C	G	0.3042	0.0036	0.0005	1.004 (1.003 to 1.005)	3.48 × 10^-13
rs2898290	8	11433909	T	C	0.4473	0.0043	0.0005	1.004 (1.003 to 1.005)	1.77 × 10^-21
rs7464263	8	11434176	A	T	0.4473	0.0041	0.0005	1.004 (1.003 to 1.005)	1.56 × 10^-19
rs2127127	8	11434792	C	G	0.4513	0.0041	0.0005	1.004 (1.003 to 1.005)	1.20 × 10^-19
rs2127128	8	11434929	C	T	0.2942	0.0036	0.0005	1.004 (1.003 to 1.005)	2.82 × 10^-13
rs10108511	8	11435516	T	C	0.4384	0.0041	0.0005	1.004 (1.003 to 1.005)	1.33 × 10^-19
rs2409798	8	11435564	C	T	0.4473	0.0042	0.0005	1.004 (1.003 to 1.005)	5.97 × 10^-20
rs968179	8	11438064	G	T	0.2903	-0.0038	0.0005	0.996 (0.995 to 0.997)	4.97 × 10^-14
rs12677326	8	11439225	G	A	0.2793	-0.0039	0.0005	0.996 (0.995 to 0.997)	1.37 × 10^-14
rs11250149	8	11439961	C	G	0.2913	-0.0041	0.0005	0.996 (0.995 to 0.997)	4.31 × 10^-16
rs4840572	8	11443204	G	A	0.2893	-0.0039	0.0005	0.996 (0.995 to 0.997)	3.07 × 10^-15
rs10097870	8	11444516	G	A	0.4354	-0.0043	0.0005	0.996 (0.995 to 0.997)	6.00 × 10^-21
rs13270267	8	11444837	C	T	0.4354	-0.0042	0.0005	0.996 (0.995 to 0.997)	2.69 × 10^-20
rs11250151	8	11446680	T	C	0.4016	0.0041	0.0005	1.004 (1.003 to 1.005)	6.96 × 10^-19
rs11774572	8	11446800	C	T	0.4016	0.0041	0.0005	1.004 (1.003 to 1.005)	5.09 × 10^-19
rs11778830	8	11446868	T	C	0.4016	0.0041	0.0005	1.004 (1.003 to 1.005)	7.58 × 10^-19
rs1478892	8	11448529	G	T	0.339	-0.0039	0.0005	0.996 (0.995 to 0.997)	1.71 × 10^-16
rs2244894	8	11448659	G	C	0.3847	0.0038	0.0005	1.004 (1.003 to 1.005)	3.94 × 10^-16
rs1478894	8	11448754	C	T	0.3469	-0.0038	0.0005	0.996 (0.995 to 0.997)	1.30 × 10^-15
rs13274269	8	11449325	G	T	0.337	-0.0039	0.0005	0.996 (0.995 to 0.997)	3.75 × 10^-16
rs11995206	8	11450133	G	A	0.3966	-0.0041	0.0005	0.996 (0.995 to 0.997)	4.26 × 10^-19
rs2244648	8	11450422	A	G	0.4453	-0.0042	0.0005	0.996 (0.995 to 0.997)	2.05 × 10^-20
rs10903340	8	11450587	T	G	0.3976	-0.0044	0.0005	0.996 (0.995 to 0.997)	5.31 × 10^-21
rs12677146	8	11450737	C	G	0.338	-0.0039	0.0005	0.996 (0.995 to 0.997)	5.77 × 10^-16
rs4841569	8	11452177	G	A	0.4384	0.0034	0.0005	1.003 (1.003 to 1.004)	6.15 × 10^-14
rs13277929	8	11453030	G	A	0.3867	-0.0031	0.0005	0.997 (0.996 to 0.998)	3.20 × 10^-11
rs7815172	8	11453671	T	C	0.3907	-0.0031	0.0005	0.997 (0.996 to 0.998)	4.68 × 10^-11
rs11777273	8	11455106	C	T	0.4125	0.0039	0.0005	1.004 (1.003 to 1.005)	5.26 × 10^-17
rs13248109	8	11462517	C	A	0.4095	0.0035	0.0005	1.004 (1.003 to 1.004)	2.94 × 10^-14
rs17807624	8	11463015	C	T	0.336	-0.0041	0.0005	0.996 (0.995 to 0.997)	2.37 × 10^-17
rs4840573	8	11463230	G	A	0.4105	0.0035	0.0005	1.004 (1.003 to 1.004)	2.94 × 10^-14
rs13278965	8	11466745	A	T	0.4592	0.004	0.0005	1.004 (1.003 to 1.005)	2.01 × 10^-18
rs11784941	8	11486220	G	A	0.337	0.003	0.0005	1.003 (1.002 to 1.004)	2.35 × 10^-10
rs17808048	8	11490567	C	A	0.2594	0.0035	0.0005	1.004 (1.002 to 1.005)	1.27 × 10^-11
rs2256241	8	11494657	A	G	0.3678	-0.0028	0.0005	0.997 (0.996 to 0.998)	4.18 × 10^-9
rs2016297	8	11502091	C	G	0.2565	0.0036	0.0005	1.004 (1.003 to 1.005)	7.51 × 10^-12
rs4841578	8	11516373	A	G	0.2744	-0.0032	0.0005	0.997 (0.996 to 0.998)	3.64 × 10^-10
rs4394350	8	11517715	C	G	0.3091	-0.0036	0.0005	0.996 (0.995 to 0.997)	1.03 × 10^-13
rs4841580	8	11517977	T	C	0.4235	-0.0029	0.0005	0.997 (0.996 to 0.998)	4.78 × 10^-10
rs4295623	8	11522784	C	T	0.4672	-0.0036	0.0005	0.996 (0.996 to 0.997)	2.54 × 10^-15
rs4568581	8	11526349	T	C	0.4622	-0.0034	0.0005	0.997 (0.996 to 0.998)	8.82 × 10^-14
rs4133242	8	11527364	G	T	0.2445	-0.0033	0.0005	0.997 (0.996 to 0.998)	2.64 × 10^-10
rs4240677	8	11527910	A	G	0.4612	-0.0034	0.0005	0.997 (0.996 to 0.997)	6.82 × 10^-14
rs10903342	8	11530493	C	A	0.4771	-0.0033	0.0005	0.997 (0.996 to 0.998)	2.01 × 10^-13
rs11784455	8	11540724	T	A	0.3658	0.0032	0.0005	1.003 (1.002 to 1.004)	1.29 × 10^-11
rs2409805	8	11542996	T	C	0.337	0.0029	0.0005	1.003 (1.002 to 1.004)	1.42 × 10^-9
rs13278753	8	11570977	A	T	0.3907	0.0027	0.0005	1.003 (1.002 to 1.004)	6.08 × 10^-9
rs12550668	8	11579954	A	G	0.3867	0.0027	0.0005	1.003 (1.002 to 1.004)	5.13 × 10^-9
rs2409807	8	11581448	A	G	0.3241	0.0035	0.0005	1.004 (1.003 to 1.004)	5.09 × 10^-13
rs10503426	8	11589383	G	T	0.4513	0.0037	0.0005	1.004 (1.003 to 1.005)	2.46 × 10^-16
rs17153698	8	11590008	G	A	0.167	-0.0035	0.0006	0.997 (0.995 to 0.998)	1.30 × 10^-8
rs12541318	8	11594970	C	A	0.4205	0.0035	0.0005	1.004 (1.003 to 1.004)	1.27 × 10^-14
rs2898295	8	11595969	G	A	0.499	0.0038	0.0005	1.004 (1.003 to 1.005)	7.35 × 10^-17
rs7838131	8	11596163	G	A	0.4095	0.0029	0.0005	1.003 (1.002 to 1.004)	5.07 × 10^-10
rs11250163	8	11596437	A	C	0.4811	0.0038	0.0005	1.004 (1.003 to 1.005)	5.26 × 10^-17
rs2409814	8	11606152	C	G	0.4433	-0.0037	0.0005	0.996 (0.995 to 0.997)	7.42 × 10^-16
rs3735819	8	11606312	T	C	0.2992	-0.003	0.0005	0.997 (0.996 to 0.998)	1.00 × 10^-9
rs2645396	8	11608126	C	A	0.3032	-0.003	0.0005	0.997 (0.996 to 0.998)	1.00 × 10^-9
rs11784693	8	11610674	C	T	0.3211	0.0029	0.0005	1.003 (1.002 to 1.004)	3.08 × 10^-9
rs11250164	8	11610686	C	T	0.3231	0.0029	0.0005	1.003 (1.002 to 1.004)	2.81 × 10^-9
rs804283	8	11611043	G	A	0.3221	-0.0029	0.0005	0.997 (0.996 to 0.998)	2.67 × 10^-9
rs810738	8	11611206	A	G	0.3231	-0.0029	0.0005	0.997 (0.996 to 0.998)	2.67 × 10^-9
rs804280	8	11612698	C	A	0.4354	-0.0036	0.0005	0.996 (0.996 to 0.997)	3.60 × 10^-15
rs3729851	8	11612842	G	A	0.1491	0.0037	0.0006	1.004 (1.002 to 1.005)	4.32 × 10^-9
rs2645453	8	11622001	G	A	0.4026	-0.0025	0.0005	0.997 (0.997 to 0.998)	4.27 × 10^-8
rs1466785	8	11623456	C	T	0.4056	-0.0026	0.0005	0.997 (0.997 to 0.998)	2.69 × 10^-8
rs804276	8	11625008	G	A	0.3907	-0.0027	0.0005	0.997 (0.996 to 0.998)	6.49 × 10^-9
rs804258	8	11634809	A	G	0.3946	-0.0027	0.0005	0.997 (0.996 to 0.998)	4.31 × 10^-9
rs4840581	8	11635569	T	C	0.4284	0.0025	0.0005	1.003 (1.002 to 1.003)	3.48 × 10^-8
rs904015	8	11646934	C	T	0.3827	0.0028	0.0005	1.003 (1.002 to 1.004)	1.70 × 10^-9
rs13258488	8	11648590	C	G	0.3877	0.0029	0.0005	1.003 (1.002 to 1.004)	8.31 × 10^-10
rs7001819	8	11650475	T	C	0.4175	0.0028	0.0005	1.003 (1.002 to 1.004)	1.56 × 10^-9
rs2686187	8	11654796	G	A	0.4036	-0.003	0.0005	0.997 (0.996 to 0.998)	1.33 × 10^-10
rs1047643	8	11660362	T	C	0.1809	0.0034	0.0006	1.003 (1.002 to 1.005)	1.12 × 10^-8
rs10098874	8	11662885	G	A	0.1799	0.0034	0.0006	1.003 (1.002 to 1.005)	6.77 × 10^-9
rs1616534	8	11666451	C	T	0.4801	-0.0032	0.0005	0.997 (0.996 to 0.998)	2.39 × 10^-12
rs7009514	8	11670105	A	T	0.1829	0.0036	0.0006	1.004 (1.002 to 1.005)	9.45 × 10^-10
rs7013950	8	11670272	T	C	0.1829	0.0035	0.0006	1.004 (1.002 to 1.005)	2.39 × 10^-9
rs6991234	8	11670932	C	T	0.2714	0.0034	0.0005	1.003 (1.002 to 1.004)	3.35 × 10^-11
rs17149412	8	11681838	T	C	0.2455	-0.0029	0.0005	0.997 (0.996 to 0.998)	3.09 × 10^-8
rs10089520	8	11686089	T	C	0.2137	0.0031	0.0006	1.003 (1.002 to 1.004)	1.50 × 10^-8
rs4841600	8	11688148	T	C	0.4712	-0.0032	0.0005	0.997 (0.996 to 0.998)	9.26 × 10^-13
rs2409836	8	11689228	T	G	0.4712	-0.0033	0.0005	0.997 (0.996 to 0.998)	4.12 × 10^-13
rs11996898	8	11743049	T	A	0.329	0.0028	0.0005	1.003 (1.002 to 1.004)	6.08 × 10^-9
rs7818169	8	11747232	C	T	0.2376	0.0034	0.0005	1.003 (1.002 to 1.004)	2.78 × 10^-10
rs10435719	8	11776904	C	T	0.4761	-0.0035	0.0005	0.996 (0.996 to 0.997)	5.71 × 10^-15
rs9774603	8	11777406	C	T	0.4215	0.0033	0.0005	1.003 (1.002 to 1.004)	1.37 × 10^-12
rs7461273	8	11777977	C	G	0.4751	-0.0036	0.0005	0.996 (0.996 to 0.997)	1.52 × 10^-15
rs7824564	8	11780180	A	G	0.4225	0.0032	0.0005	1.003 (1.002 to 1.004)	1.47 × 10^-12
rs7011924	8	11780593	G	A	0.4235	0.0032	0.0005	1.003 (1.002 to 1.004)	2.71 × 10^-12
rs7012446	8	11780944	G	C	0.4225	0.0032	0.0005	1.003 (1.002 to 1.004)	2.24 × 10^-12
rs13264994	8	11782759	G	A	0.4225	0.0032	0.0005	1.003 (1.002 to 1.004)	1.53 × 10^-12
rs13276433	8	11783036	T	C	0.4761	-0.0035	0.0005	0.997 (0.996 to 0.997)	1.11 × 10^-14
rs13268030	8	11783073	C	T	0.4761	-0.0035	0.0005	0.996 (0.996 to 0.997)	1.08 × 10^-14
rs12719915	8	11786255	G	A	0.4761	-0.0035	0.0005	0.996 (0.996 to 0.997)	9.20 × 10^-15
rs7833079	8	11792129	A	G	0.4732	-0.0034	0.0005	0.997 (0.996 to 0.997)	3.96 × 10^-14
rs4367597	8	11793529	C	T	0.4732	-0.0034	0.0005	0.997 (0.996 to 0.997)	3.28 × 10^-14
rs7825529	8	11794444	C	T	0.4732	-0.0035	0.0005	0.997 (0.996 to 0.997)	2.09 × 10^-14
rs7812563	8	11794488	T	G	0.4732	-0.0034	0.0005	0.997 (0.996 to 0.997)	2.94 × 10^-14
rs4841641	8	11798227	G	A	0.4702	-0.0034	0.0005	0.997 (0.996 to 0.997)	6.15 × 10^-14
rs4841645	8	11798684	T	G	0.4185	-0.0031	0.0005	0.997 (0.996 to 0.998)	1.44 × 10^-11
rs11250178	8	11800234	A	C	0.4692	-0.0035	0.0005	0.997 (0.996 to 0.997)	2.95 × 10^-14
rs11250179	8	11800332	C	T	0.4692	-0.0035	0.0005	0.997 (0.996 to 0.997)	2.60 × 10^-14
rs4240678	8	11802426	C	T	0.4225	0.0032	0.0005	1.003 (1.002 to 1.004)	4.89 × 10^-12
rs7459545	8	11804389	G	T	0.4751	-0.0034	0.0005	0.997 (0.996 to 0.998)	1.13 × 10^-13
rs6601633	8	11805173	T	C	0.4742	-0.0034	0.0005	0.997 (0.996 to 0.997)	6.99 × 10^-14
rs4840599	8	11805380	T	C	0.4742	-0.0034	0.0005	0.997 (0.996 to 0.997)	5.14 × 10^-14
rs11250182	8	11807576	T	A	0.4245	-0.0031	0.0005	0.997 (0.996 to 0.998)	8.89 × 10^-12
rs4469501	8	11824956	C	T	0.2803	0.0034	0.0005	1.003 (1.002 to 1.004)	1.01 × 10^-11
rs4841659	8	11828200	C	T	0.4573	-0.0039	0.0005	0.996 (0.995 to 0.997)	1.83 × 10^-17
rs7836608	8	11829308	T	C	0.3082	-0.0031	0.0005	0.997 (0.996 to 0.998)	2.20 × 10^-10
rs10088415	8	11830825	G	A	0.4851	-0.0034	0.0005	0.997 (0.996 to 0.997)	4.47 × 10^-14
rs7461062	8	11831948	T	C	0.4841	-0.0035	0.0005	0.997 (0.996 to 0.997)	2.60 × 10^-14
rs10108075	8	11832079	A	G	0.4841	-0.0035	0.0005	0.997 (0.996 to 0.997)	2.09 × 10^-14
rs10108320	8	11832263	A	T	0.4861	-0.0034	0.0005	0.997 (0.996 to 0.997)	3.79 × 10^-14
rs11250185	8	11833123	G	C	0.4841	-0.0035	0.0005	0.997 (0.996 to 0.997)	2.43 × 10^-14
rs11774568	8	11836318	C	A	0.3032	-0.0031	0.0005	0.997 (0.996 to 0.998)	2.06 × 10^-10
rs7823808	8	11836622	C	T	0.4761	-0.0035	0.0005	0.997 (0.996 to 0.997)	1.46 × 10^-14
rs10086500	8	11838932	A	G	0.3797	-0.0032	0.0005	0.997 (0.996 to 0.998)	1.16 × 10^-11
rs4841662	8	11843758	G	A	0.4682	-0.0035	0.0005	0.996 (0.996 to 0.997)	7.64 × 10^-15
rs6422373	8	11845310	G	T	0.4732	-0.0034	0.0005	0.997 (0.996 to 0.997)	4.13 × 10^-14
rs4840602	8	11848726	G	C	0.4712	-0.0033	0.0005	0.997 (0.996 to 0.998)	4.77 × 10^-13
rs3924736	8	11849751	T	C	0.4712	-0.0035	0.0005	0.997 (0.996 to 0.997)	1.73 × 10^-14
rs1132195	8	11850995	G	C	0.4732	-0.0033	0.0005	0.997 (0.996 to 0.998)	1.68 × 10^-13
rs12542040	8	11851998	T	C	0.4712	-0.0033	0.0005	0.997 (0.996 to 0.998)	2.17 × 10^-13
rs6601647	8	11852869	G	A	0.4692	-0.0036	0.0005	0.996 (0.996 to 0.997)	2.89 × 10^-15
rs11250186	8	11853596	A	G	0.4374	-0.0029	0.0005	0.997 (0.996 to 0.998)	2.64 × 10^-10
rs12676145	8	11856583	G	A	0.4702	-0.0037	0.0005	0.996 (0.995 to 0.997)	4.12 × 10^-16
rs7835672	8	11856864	C	T	0.4284	-0.0025	0.0005	0.997 (0.997 to 0.998)	3.22 × 10^-8
rs6601649	8	11857317	C	T	0.4503	-0.0027	0.0005	0.997 (0.996 to 0.998)	2.11 × 10^-9
rs9694287	8	11858058	C	G	0.4175	0.0026	0.0005	1.003 (1.002 to 1.004)	1.07 × 10^-8
rs7829043	8	11860625	C	T	0.3797	-0.0026	0.0005	0.997 (0.996 to 0.998)	2.56 × 10^-8
rs4841685	8	11895009	A	C	0.4732	-0.0031	0.0005	0.997 (0.996 to 0.998)	4.73 × 10^-12
rs4841687	8	11895188	C	T	0.4732	-0.0031	0.0005	0.997 (0.996 to 0.998)	7.19 × 10^-12
rs7018108	8	14041248	G	C	0.4801	0.0025	0.0005	1.003 (1.002 to 1.003)	2.69 × 10^-8
rs2169702	8	14041997	T	G	0.3628	0.0032	0.0005	1.003 (1.002 to 1.004)	1.31 × 10^-11
rs7016314	8	14043662	T	C	0.34	0.0035	0.0005	1.004 (1.003 to 1.004)	1.68 × 10^-13
rs7002801	8	14045202	C	G	0.34	0.0036	0.0005	1.004 (1.003 to 1.005)	3.62 × 10^-14
rs7002819	8	14045251	C	T	0.4861	0.0025	0.0005	1.002 (1.002 to 1.003)	3.88 × 10^-8
rs1871097	8	14045768	A	T	0.34	0.0036	0.0005	1.004 (1.003 to 1.005)	2.94 × 10^-14
rs1871096	8	14045821	T	C	0.34	0.0037	0.0005	1.004 (1.003 to 1.005)	1.51 × 10^-14
rs2126811	8	14049760	A	G	0.341	-0.0037	0.0005	0.996 (0.995 to 0.997)	1.21 × 10^-14
rs11203583	8	14049832	C	T	0.341	0.0037	0.0005	1.004 (1.003 to 1.005)	1.23 × 10^-14
rs4524791	8	14049861	T	A	0.3996	0.0033	0.0005	1.003 (1.002 to 1.004)	6.38 × 10^-13
rs4831282	8	14050579	G	A	0.3996	0.0034	0.0005	1.003 (1.002 to 1.004)	2.17 × 10^-13
rs7821005	8	14055284	C	T	0.341	0.0037	0.0005	1.004 (1.003 to 1.005)	1.01 × 10^-14
rs2059675	8	14060081	C	A	0.3757	0.0037	0.0005	1.004 (1.003 to 1.005)	3.42 × 10^-15
rs2054422	8	14060841	T	C	0.3748	0.0037	0.0005	1.004 (1.003 to 1.005)	3.07 × 10^-15
rs9325690	8	14062280	A	G	0.3748	0.0037	0.0005	1.004 (1.003 to 1.005)	1.77 × 10^-15
rs13281547	8	14062438	A	G	0.34	-0.0038	0.0005	0.996 (0.995 to 0.997)	3.78 × 10^-15
rs9987243	8	14062621	C	T	0.34	0.0038	0.0005	1.004 (1.003 to 1.005)	3.25 × 10^-15
rs10089915	8	14063937	A	T	0.34	0.0038	0.0005	1.004 (1.003 to 1.005)	2.18 × 10^-15
rs17278157	8	14063948	C	T	0.34	-0.0038	0.0005	0.996 (0.995 to 0.997)	2.00 × 10^-15
rs12679992	8	14064032	T	G	0.4354	0.003	0.0005	1.003 (1.002 to 1.004)	4.68 × 10^-11
rs11996588	8	14064049	G	A	0.34	0.0038	0.0005	1.004 (1.003 to 1.005)	2.00 × 10^-15
rs7830698	8	14065047	T	C	0.339	0.0039	0.0005	1.004 (1.003 to 1.005)	8.68 × 10^-16
rs10096854	8	14065063	A	T	0.339	0.0038	0.0005	1.004 (1.003 to 1.005)	1.30 × 10^-15
rs6997719	8	14065753	A	T	0.34	0.0038	0.0005	1.004 (1.003 to 1.005)	1.37 × 10^-15
rs2217124	8	14066257	G	C	0.34	0.0038	0.0005	1.004 (1.003 to 1.005)	1.63 × 10^-15
rs6981772	8	14066380	G	A	0.34	0.0038	0.0005	1.004 (1.003 to 1.005)	1.43 × 10^-15
rs7002641	8	14066392	A	G	0.34	0.0038	0.0005	1.004 (1.003 to 1.005)	2.71 × 10^-15
rs10104800	8	14066876	T	C	0.34	0.0038	0.0005	1.004 (1.003 to 1.005)	1.43 × 10^-15
rs10104923	8	14066922	T	C	0.34	0.0038	0.0005	1.004 (1.003 to 1.005)	1.52 × 10^-15
rs7007996	8	14067448	A	C	0.341	0.0038	0.0005	1.004 (1.003 to 1.005)	1.34 × 10^-15
rs7008726	8	14067889	A	G	0.3738	0.0038	0.0005	1.004 (1.003 to 1.005)	8.68 × 10^-16
rs1382136	8	14068319	C	T	0.4423	0.0031	0.0005	1.003 (1.002 to 1.004)	2.00 × 10^-11
rs2195049	8	14068382	A	G	0.339	0.0038	0.0005	1.004 (1.003 to 1.005)	1.34 × 10^-15
rs1382137	8	14068609	C	T	0.337	0.0039	0.0005	1.004 (1.003 to 1.005)	9.59 × 10^-16
rs17278416	8	14068914	T	G	0.339	-0.0038	0.0005	0.996 (0.995 to 0.997)	1.50 × 10^-15
rs17212661	8	14068969	C	T	0.339	-0.0038	0.0005	0.996 (0.995 to 0.997)	1.52 × 10^-15
rs13271414	8	14070093	C	T	0.339	-0.0038	0.0005	0.996 (0.995 to 0.997)	2.36 × 10^-15
rs2169699	8	14070579	A	G	0.4364	0.003	0.0005	1.003 (1.002 to 1.004)	3.34 × 10^-11
rs13254982	8	14072477	G	C	0.339	-0.0038	0.0005	0.996 (0.995 to 0.997)	1.25 × 10^-15
rs13252423	8	14075649	C	A	0.336	-0.0039	0.0005	0.996 (0.995 to 0.997)	3.75 × 10^-16
rs5014263	8	14076078	G	T	0.339	-0.0038	0.0005	0.996 (0.995 to 0.997)	1.05 × 10^-15
rs4831556	8	14076921	T	A	0.3708	0.0035	0.0005	1.004 (1.003 to 1.004)	7.82 × 10^-14
rs2054431	8	14077704	A	G	0.4394	0.0031	0.0005	1.003 (1.002 to 1.004)	2.30 × 10^-11
rs13278543	8	14078154	G	A	0.341	-0.0038	0.0005	0.996 (0.995 to 0.997)	2.00 × 10^-15
rs13279102	8	14078366	G	A	0.34	-0.0038	0.0005	0.996 (0.995 to 0.997)	1.36 × 10^-15
rs11780410	8	14078585	G	C	0.3738	0.0038	0.0005	1.004 (1.003 to 1.005)	7.41 × 10^-16
rs13256764	8	14080199	T	C	0.34	-0.0038	0.0005	0.996 (0.995 to 0.997)	1.19 × 10^-15
rs981904	8	14082219	T	A	0.34	-0.0038	0.0005	0.996 (0.995 to 0.997)	1.28 × 10^-15
rs981905	8	14082230	G	A	0.3738	-0.0038	0.0005	0.996 (0.995 to 0.997)	4.85 × 10^-16
rs7815140	8	14084378	G	C	0.4354	0.0031	0.0005	1.003 (1.002 to 1.004)	1.03 × 10^-11
rs7816456	8	14084582	C	G	0.4354	0.0031	0.0005	1.003 (1.002 to 1.004)	1.22 × 10^-11
rs6989764	8	14085219	C	G	0.4394	0.0031	0.0005	1.003 (1.002 to 1.004)	1.27 × 10^-11
rs6530734	8	14085280	A	T	0.4354	0.0031	0.0005	1.003 (1.002 to 1.004)	9.34 × 10^-12
rs10216716	8	14087736	G	A	0.4105	-0.0035	0.0005	0.997 (0.996 to 0.997)	5.31 × 10^-14
rs4637829	8	14088127	A	G	0.3728	-0.0039	0.0005	0.996 (0.995 to 0.997)	8.49 × 10^-17
rs13255607	8	14088351	G	A	0.3728	-0.0039	0.0005	0.996 (0.995 to 0.997)	1.34 × 10^-16
rs4831559	8	14089730	G	C	0.3966	0.0035	0.0005	1.004 (1.003 to 1.004)	4.30 × 10^-14
rs4123853	8	14091025	C	T	0.3738	-0.0039	0.0005	0.996 (0.995 to 0.997)	1.04 × 10^-16
rs11203585	8	14092449	G	C	0.3996	0.0035	0.0005	1.004 (1.003 to 1.004)	3.62 × 10^-14
rs6530737	8	14095763	A	G	0.33	0.004	0.0005	1.004 (1.003 to 1.005)	6.59 × 10^-17
rs13263601	8	14095900	A	C	0.33	-0.0041	0.0005	0.996 (0.995 to 0.997)	4.30 × 10^-17
rs4831563	8	14096310	T	A	0.3618	0.0039	0.0005	1.004 (1.003 to 1.005)	2.09 × 10^-16
rs9657202	8	14098762	T	C	0.333	-0.004	0.0005	0.996 (0.995 to 0.997)	1.30 × 10^-16
rs17292941	8	14098858	A	T	0.333	-0.004	0.0005	0.996 (0.995 to 0.997)	1.34 × 10^-16
rs13249458	8	14099869	C	G	0.3529	-0.0039	0.0005	0.996 (0.995 to 0.997)	2.27 × 10^-16
rs6530738	8	14100023	T	C	0.3797	0.0038	0.0005	1.004 (1.003 to 1.005)	2.46 × 10^-16
rs12677612	8	14100429	T	C	0.3797	0.0038	0.0005	1.004 (1.003 to 1.005)	2.27 × 10^-16
rs7822826	8	14101023	C	T	0.3797	0.0038	0.0005	1.004 (1.003 to 1.005)	1.75 × 10^-16
rs11782538	8	14101557	G	T	0.3797	0.0038	0.0005	1.004 (1.003 to 1.005)	1.90 × 10^-16
rs13269611	8	14101977	C	A	0.3489	-0.0038	0.0005	0.996 (0.995 to 0.997)	9.77 × 10^-16
rs4440633	8	14104567	C	T	0.3787	0.0038	0.0005	1.004 (1.003 to 1.005)	1.81 × 10^-16
rs1346274	8	14105816	C	T	0.3787	0.0038	0.0005	1.004 (1.003 to 1.005)	2.09 × 10^-16
rs1365649	8	14105921	G	T	0.3787	0.0038	0.0005	1.004 (1.003 to 1.005)	1.90 × 10^-16
rs13281312	8	14106082	C	A	0.3499	-0.0039	0.0005	0.996 (0.995 to 0.997)	4.67 × 10^-16
rs1365648	8	14106151	A	T	0.3787	0.0038	0.0005	1.004 (1.003 to 1.005)	3.01 × 10^-16
rs3988435	8	14106498	A	G	0.3519	0.0039	0.0005	1.004 (1.003 to 1.005)	2.09 × 10^-16
rs7831589	8	14106697	A	G	0.3787	0.0038	0.0005	1.004 (1.003 to 1.005)	2.09 × 10^-16
rs1365647	8	14107348	G	T	0.3787	0.0039	0.0005	1.004 (1.003 to 1.005)	1.69 × 10^-16
rs17293289	8	14107396	A	G	0.3499	-0.0039	0.0005	0.996 (0.995 to 0.997)	4.67 × 10^-16
rs10105044	8	14109679	C	T	0.3857	0.0038	0.0005	1.004 (1.003 to 1.005)	5.22 × 10^-16
rs10091434	8	14109707	A	G	0.3857	0.0038	0.0005	1.004 (1.003 to 1.005)	5.22 × 10^-16
rs13269878	8	14109897	T	C	0.3787	0.0038	0.0005	1.004 (1.003 to 1.005)	3.01 × 10^-16
rs1365646	8	14110135	T	C	0.3787	0.0038	0.0005	1.004 (1.003 to 1.005)	3.01 × 10^-16
rs1365645	8	14110207	A	G	0.3787	0.0038	0.0005	1.004 (1.003 to 1.005)	2.27 × 10^-16
rs1365642	8	14110553	A	G	0.3787	0.0038	0.0005	1.004 (1.003 to 1.005)	2.27 × 10^-16
rs1427000	8	14110654	C	T	0.3787	0.0039	0.0005	1.004 (1.003 to 1.005)	1.66 × 10^-16
rs6530739	8	14111039	A	G	0.3787	0.0039	0.0005	1.004 (1.003 to 1.005)	1.43 × 10^-16
rs6530741	8	14111084	C	T	0.3787	0.0039	0.0005	1.004 (1.003 to 1.005)	1.30 × 10^-16
rs6530742	8	14111165	A	G	0.3787	0.0039	0.0005	1.004 (1.003 to 1.005)	1.23 × 10^-16
rs6530743	8	14111323	A	T	0.3787	0.0039	0.0005	1.004 (1.003 to 1.005)	1.21 × 10^-16
rs10113000	8	14111836	C	G	0.3787	0.0039	0.0005	1.004 (1.003 to 1.005)	1.47 × 10^-16
rs6530744	8	14112414	G	C	0.3738	0.0038	0.0005	1.004 (1.003 to 1.005)	3.75 × 10^-16
rs7838797	8	14112986	A	T	0.493	0.0029	0.0005	1.003 (1.002 to 1.004)	1.62 × 10^-10
rs7821673	8	14113469	C	A	0.3787	-0.0038	0.0005	0.996 (0.995 to 0.997)	8.50 × 10^-16
rs13270554	8	14119875	G	C	0.3519	-0.0038	0.0005	0.996 (0.995 to 0.997)	6.87 × 10^-16
rs725945	8	14123867	A	G	0.3579	-0.0037	0.0005	0.996 (0.995 to 0.997)	2.71 × 10^-15
rs17294565	8	14124809	A	C	0.3708	-0.0038	0.0005	0.996 (0.995 to 0.997)	1.09 × 10^-15
rs17228833	8	14125121	T	C	0.3708	-0.0038	0.0005	0.996 (0.995 to 0.997)	7.60 × 10^-16
rs13262285	8	14125920	C	G	0.3708	-0.0038	0.0005	0.996 (0.995 to 0.997)	1.07 × 10^-15
rs17228952	8	14126134	T	G	0.3976	-0.0037	0.0005	0.996 (0.995 to 0.997)	8.86 × 10^-16
rs11203591	8	14127697	T	C	0.4503	0.0025	0.0005	1.002 (1.002 to 1.003)	4.79 × 10^-8
rs17229197	8	14131414	C	T	0.3608	-0.0036	0.0005	0.996 (0.995 to 0.997)	1.16 × 10^-14
rs17229260	8	14131725	C	T	0.3608	-0.0037	0.0005	0.996 (0.995 to 0.997)	3.95 × 10^-15
rs17229309	8	14131861	C	G	0.3877	-0.0037	0.0005	0.996 (0.995 to 0.997)	3.95 × 10^-15
rs17295102	8	14131971	T	C	0.3151	-0.003	0.0005	0.997 (0.996 to 0.998)	8.04 × 10^-10
rs13275676	8	14132469	G	A	0.3608	-0.0037	0.0005	0.996 (0.995 to 0.997)	5.18 × 10^-15
rs17229834	8	14138220	G	A	0.3221	-0.0029	0.0005	0.997 (0.996 to 0.998)	3.63 × 10^-9
rs1991346	8	14151482	A	G	0.4155	0.0026	0.0005	1.003 (1.002 to 1.004)	1.63 × 10^-8
rs12675591	8	14152507	A	G	0.494	-0.0026	0.0005	0.997 (0.996 to 0.998)	6.36 × 10^-9
rs2410174	8	14155730	T	G	0.3688	-0.0036	0.0005	0.996 (0.995 to 0.997)	1.40 × 10^-14
rs2410175	8	14157039	G	A	0.4095	-0.0025	0.0005	0.997 (0.997 to 0.998)	3.74 × 10^-8
rs12678379	8	14157277	A	G	0.4076	-0.0026	0.0005	0.997 (0.997 to 0.998)	2.43 × 10^-8
rs10098497	8	14157838	G	C	0.4085	-0.0026	0.0005	0.997 (0.997 to 0.998)	1.90 × 10^-8
rs17230838	8	14158411	C	A	0.3241	-0.0028	0.0005	0.997 (0.996 to 0.998)	6.49 × 10^-9
rs17231019	8	14161038	A	G	0.327	-0.0028	0.0005	0.997 (0.996 to 0.998)	1.11 × 10^-8
rs1030423	8	14164118	G	A	0.3996	-0.0026	0.0005	0.997 (0.996 to 0.998)	1.63 × 10^-8
rs13263851	8	14164646	A	C	0.3519	-0.0033	0.0005	0.997 (0.996 to 0.998)	6.27 × 10^-12
rs1365656	8	14164856	A	C	0.3499	0.0034	0.0005	1.003 (1.002 to 1.004)	9.10 × 10^-13
rs17095085	8	14167382	G	C	0.4235	-0.0029	0.0005	0.997 (0.996 to 0.998)	1.91 × 10^-10
rs13266057	8	14168914	G	A	0.4324	-0.003	0.0005	0.997 (0.996 to 0.998)	1.04 × 10^-10
rs6530761	8	14169486	T	A	0.4344	-0.0029	0.0005	0.997 (0.996 to 0.998)	1.23 × 10^-10
rs13263675	8	14172798	T	A	0.4254	-0.0029	0.0005	0.997 (0.996 to 0.998)	1.23 × 10^-10
rs13271573	8	14173150	T	C	0.4423	-0.0029	0.0005	0.997 (0.996 to 0.998)	1.77 × 10^-10
rs6990042	8	14173974	G	T	0.4781	0.0029	0.0005	1.003 (1.002 to 1.004)	2.49 × 10^-10
rs12234915	8	14182299	T	A	0.3519	0.0026	0.0005	1.003 (1.002 to 1.004)	3.22 × 10^-8
rs12544242	8	14184131	T	C	0.3022	-0.0033	0.0005	0.997 (0.996 to 0.998)	1.84 × 10^-11
rs12543686	8	14184154	A	G	0.3012	-0.0033	0.0005	0.997 (0.996 to 0.998)	3.20 × 10^-11
rs12543702	8	14184193	A	G	0.3012	-0.0033	0.0005	0.997 (0.996 to 0.998)	3.35 × 10^-11
rs7814772	8	14184451	C	T	0.3012	-0.0033	0.0005	0.997 (0.996 to 0.998)	2.15 × 10^-11
rs7814935	8	14184567	C	T	0.3012	-0.0033	0.0005	0.997 (0.996 to 0.998)	2.45 × 10^-11
rs7814480	8	14184972	G	A	0.2833	-0.0035	0.0005	0.997 (0.996 to 0.998)	4.57 × 10^-12
rs13269646	8	14185704	T	C	0.2833	-0.0035	0.0005	0.997 (0.996 to 0.998)	4.26 × 10^-12
rs4831574	8	14186208	C	T	0.3012	-0.0033	0.0005	0.997 (0.996 to 0.998)	2.45 × 10^-11
rs4831576	8	14186363	A	G	0.3012	-0.0033	0.0005	0.997 (0.996 to 0.998)	2.90 × 10^-11
rs9650352	8	14186563	T	C	0.3012	-0.0033	0.0005	0.997 (0.996 to 0.998)	2.30 × 10^-11
rs9650353	8	14186690	T	G	0.3022	-0.0033	0.0005	0.997 (0.996 to 0.998)	2.15 × 10^-11
rs11203598	8	14187144	C	T	0.3012	-0.0033	0.0005	0.997 (0.996 to 0.998)	2.45 × 10^-11
rs11203599	8	14187233	G	C	0.3012	-0.0033	0.0005	0.997 (0.996 to 0.998)	1.54 × 10^-11
rs6530765	8	14188289	T	C	0.3469	0.0027	0.0005	1.003 (1.002 to 1.004)	1.50 × 10^-8
rs13256807	8	14188714	A	G	0.3012	-0.0033	0.0005	0.997 (0.996 to 0.998)	2.75 × 10^-11
rs12545605	8	14190615	A	G	0.3052	-0.0033	0.0005	0.997 (0.996 to 0.998)	1.35 × 10^-11
rs17231904	8	14191237	A	G	0.3052	-0.0033	0.0005	0.997 (0.996 to 0.998)	1.13 × 10^-11
rs6994149	8	14192907	T	C	0.3022	-0.0034	0.0005	0.997 (0.996 to 0.998)	4.88 × 10^-12
rs7816210	8	14195411	G	C	0.3608	-0.0028	0.0005	0.997 (0.996 to 0.998)	5.13 × 10^-9
rs13264899	8	14195773	T	C	0.3002	-0.0034	0.0005	0.997 (0.996 to 0.998)	3.95 × 10^-12
rs2410186	8	14196872	T	C	0.2992	-0.0034	0.0005	0.997 (0.996 to 0.998)	4.42 × 10^-12
rs1072579	8	14197137	G	C	0.2982	-0.0033	0.0005	0.997 (0.996 to 0.998)	3.64 × 10^-11
rs13259741	8	14201188	G	C	0.2962	-0.0034	0.0005	0.997 (0.996 to 0.998)	3.80 × 10^-12
rs6989762	8	14201556	C	T	0.3588	-0.0027	0.0005	0.997 (0.996 to 0.998)	1.90 × 10^-8
rs6989905	8	14201632	C	G	0.3588	-0.0027	0.0005	0.997 (0.996 to 0.998)	1.36 × 10^-8
rs7000337	8	14203326	C	T	0.3688	-0.0028	0.0005	0.997 (0.996 to 0.998)	4.18 × 10^-9
rs1559900	8	14207321	C	T	0.2913	-0.0037	0.0005	0.996 (0.995 to 0.997)	7.15 × 10^-14
rs13263190	8	14208928	C	A	0.2972	-0.0035	0.0005	0.997 (0.996 to 0.998)	2.55 × 10^-12
rs723087	8	14213623	G	C	0.3052	-0.0034	0.0005	0.997 (0.996 to 0.998)	4.57 × 10^-12
rs989870	8	14215025	C	A	0.3559	0.003	0.0005	1.003 (1.002 to 1.004)	3.50 × 10^-10
rs1426995	8	14215165	G	T	0.2932	-0.0032	0.0005	0.997 (0.996 to 0.998)	1.91 × 10^-10
rs6997359	8	14220732	C	T	0.3052	-0.0036	0.0005	0.996 (0.995 to 0.997)	2.33 × 10^-13
rs13252836	8	14221849	A	C	0.2962	-0.0035	0.0005	0.996 (0.996 to 0.997)	1.18 × 10^-12
rs7824519	8	14222796	T	G	0.3241	-0.0034	0.0005	0.997 (0.996 to 0.998)	3.33 × 10^-12
rs9325704	8	14225601	G	A	0.2913	-0.0032	0.0005	0.997 (0.996 to 0.998)	1.77 × 10^-10
rs13253560	8	14225638	G	C	0.2644	-0.0034	0.0005	0.997 (0.996 to 0.998)	6.76 × 10^-11
rs7821664	8	14226223	C	G	0.2773	-0.0036	0.0005	0.996 (0.995 to 0.997)	6.38 × 10^-13
rs12550757	8	14232826	T	C	0.3082	-0.003	0.0005	0.997 (0.996 to 0.998)	9.72 × 10^-10
rs13263674	8	14238841	A	G	0.2962	-0.0035	0.0005	0.996 (0.995 to 0.997)	8.94 × 10^-13
rs10101058	8	14239040	G	T	0.3201	-0.0033	0.0005	0.997 (0.996 to 0.998)	1.54 × 10^-11
rs17299443	8	14240898	G	A	0.2932	-0.0034	0.0005	0.997 (0.996 to 0.998)	4.26 × 10^-12
rs12155793	8	14242443	T	C	0.2962	-0.0034	0.0005	0.997 (0.996 to 0.998)	3.95 × 10^-12
rs3860043	8	14244215	G	A	0.3091	-0.003	0.0005	0.997 (0.996 to 0.998)	1.56 × 10^-9
rs13278743	8	14245196	A	T	0.2952	-0.0034	0.0005	0.997 (0.996 to 0.998)	5.66 × 10^-12
rs10100855	8	14246089	G	A	0.3221	-0.0033	0.0005	0.997 (0.996 to 0.998)	1.84 × 10^-11
rs11203601	8	14247424	C	A	0.3111	-0.0029	0.0005	0.997 (0.996 to 0.998)	2.94 × 10^-9
rs10503495	8	14248667	T	C	0.2942	-0.0035	0.0005	0.997 (0.996 to 0.997)	2.08 × 10^-12
rs13271858	8	14248767	G	C	0.2803	-0.0032	0.0005	0.997 (0.996 to 0.998)	2.92 × 10^-10
rs10156368	8	14249164	T	A	0.3091	-0.003	0.0005	0.997 (0.996 to 0.998)	8.60 × 10^-10
rs10503496	8	14249200	C	T	0.2843	-0.0033	0.0005	0.997 (0.996 to 0.998)	4.39 × 10^-11
rs13258546	8	14251369	T	C	0.2952	-0.0035	0.0005	0.996 (0.996 to 0.997)	1.10 × 10^-12
rs6988872	8	14252372	A	G	0.3241	-0.0033	0.0005	0.997 (0.996 to 0.998)	1.30 × 10^-11
rs7006178	8	14252384	G	C	0.2952	-0.0035	0.0005	0.996 (0.996 to 0.997)	1.28 × 10^-12
rs2054356	8	14253354	A	G	0.3698	-0.0028	0.0005	0.997 (0.996 to 0.998)	4.18 × 10^-9
rs11993428	8	14256860	C	A	0.3221	-0.0032	0.0005	0.997 (0.996 to 0.998)	2.15 × 10^-11
rs1551816	8	14258648	G	C	0.3658	-0.0027	0.0005	0.997 (0.996 to 0.998)	8.11 × 10^-9
rs2199416	8	14264516	G	A	0.2942	-0.0034	0.0005	0.997 (0.996 to 0.998)	4.11 × 10^-12
rs9325706	8	14265567	G	T	0.2972	-0.0034	0.0005	0.997 (0.996 to 0.998)	1.39 × 10^-11
rs4428672	8	14269028	C	T	0.3449	-0.0029	0.0005	0.997 (0.996 to 0.998)	1.21 × 10^-9
rs12542645	8	14270284	T	G	0.3529	-0.0028	0.0005	0.997 (0.996 to 0.998)	4.86 × 10^-9
rs1471337	8	14271780	T	C	0.3042	-0.0034	0.0005	0.997 (0.996 to 0.998)	4.73 × 10^-12
rs12543569	8	14272269	A	C	0.3062	-0.0034	0.0005	0.997 (0.996 to 0.998)	5.19 × 10^-12
rs12545852	8	14272389	G	C	0.3479	0.0028	0.0005	1.003 (1.002 to 1.004)	3.90 × 10^-9
rs1471341	8	14273227	G	T	0.2982	-0.0036	0.0005	0.996 (0.995 to 0.997)	3.64 × 10^-13
rs1381418	8	14273400	A	G	0.3529	0.0029	0.0005	1.003 (1.002 to 1.004)	1.06 × 10^-9
rs11203604	8	14274964	G	A	0.3539	0.0028	0.0005	1.003 (1.002 to 1.004)	3.08 × 10^-9
rs11987419	8	14275001	C	T	0.3539	0.0028	0.0005	1.003 (1.002 to 1.004)	2.39 × 10^-9
rs11776795	8	14275339	C	G	0.3827	0.0028	0.0005	1.003 (1.002 to 1.004)	1.98 × 10^-9
rs11776823	8	14275444	C	A	0.3449	0.0029	0.0005	1.003 (1.002 to 1.004)	8.03 × 10^-10
rs11781105	8	14275561	T	C	0.3817	0.0028	0.0005	1.003 (1.002 to 1.004)	2.39 × 10^-9
rs11203605	8	14275913	T	C	0.3807	0.0028	0.0005	1.003 (1.002 to 1.004)	1.98 × 10^-9
rs11203607	8	14276147	G	A	0.3817	0.0028	0.0005	1.003 (1.002 to 1.004)	2.53 × 10^-9
rs13263288	8	14277277	A	G	0.3887	0.0027	0.0005	1.003 (1.002 to 1.004)	3.77 × 10^-9
rs17301803	8	14277424	C	G	0.3628	-0.0026	0.0005	0.997 (0.996 to 0.998)	3.48 × 10^-8
rs17301830	8	14278032	G	C	0.2982	-0.0032	0.0005	0.997 (0.996 to 0.998)	8.67 × 10^-11
rs10096208	8	14278377	A	G	0.3469	0.0028	0.0005	1.003 (1.002 to 1.004)	6.63 × 10^-9
rs10099205	8	14278413	T	C	0.3469	0.0027	0.0005	1.003 (1.002 to 1.004)	9.60 × 10^-9
rs11986178	8	14279381	C	T	0.3141	-0.0031	0.0005	0.997 (0.996 to 0.998)	2.92 × 10^-10
rs17301963	8	14279615	G	A	0.2972	-0.0033	0.0005	0.997 (0.996 to 0.998)	1.69 × 10^-11
rs17301991	8	14279640	C	T	0.3012	-0.0032	0.0005	0.997 (0.996 to 0.998)	8.96 × 10^-11
rs12542288	8	14279933	C	T	0.2952	-0.0034	0.0005	0.997 (0.996 to 0.998)	4.57 × 10^-12
rs10503497	8	14282382	A	C	0.2982	-0.0032	0.0005	0.997 (0.996 to 0.998)	5.87 × 10^-11
rs13268716	8	14282506	T	A	0.2982	-0.0033	0.0005	0.997 (0.996 to 0.998)	3.20 × 10^-11
rs13258084	8	14282519	G	A	0.2982	-0.0033	0.0005	0.997 (0.996 to 0.998)	3.94 × 10^-11
rs13261862	8	14282751	A	C	0.2982	-0.0033	0.0005	0.997 (0.996 to 0.998)	3.94 × 10^-11
rs7837188	8	14282776	C	T	0.3151	-0.003	0.0005	0.997 (0.996 to 0.998)	7.05 × 10^-10
rs10503498	8	14283299	C	G	0.2982	-0.0033	0.0005	0.997 (0.996 to 0.998)	2.75 × 10^-11
rs13270590	8	14283373	A	C	0.2992	-0.0033	0.0005	0.997 (0.996 to 0.998)	3.49 × 10^-11
rs13271129	8	14283489	A	C	0.2992	-0.0033	0.0005	0.997 (0.996 to 0.998)	4.83 × 10^-11
rs10098344	8	14283666	T	C	0.3161	-0.003	0.0005	0.997 (0.996 to 0.998)	6.76 × 10^-10
rs17242772	8	14286167	A	G	0.3002	-0.0032	0.0005	0.997 (0.996 to 0.998)	5.28 × 10^-11
rs10099187	8	14291586	G	C	0.3171	-0.0031	0.0005	0.997 (0.996 to 0.998)	2.35 × 10^-10
rs13265496	8	14292205	T	C	0.3032	-0.0033	0.0005	0.997 (0.996 to 0.998)	2.75 × 10^-11
rs13266385	8	14292536	T	A	0.3032	-0.0033	0.0005	0.997 (0.996 to 0.998)	3.79 × 10^-11
rs2035142	8	14295900	A	C	0.3032	-0.0028	0.0005	0.997 (0.996 to 0.998)	8.52 × 10^-9
rs4644256	8	14297969	G	A	0.2992	-0.0028	0.0005	0.997 (0.996 to 0.998)	1.16 × 10^-8
rs13276747	8	14303294	G	C	0.2992	-0.0029	0.0005	0.997 (0.996 to 0.998)	4.99 × 10^-9
rs7813614	8	14307253	C	T	0.3022	-0.003	0.0005	0.997 (0.996 to 0.998)	1.98 × 10^-9
rs10089641	8	14308744	G	T	0.3022	-0.0031	0.0005	0.997 (0.996 to 0.998)	4.78 × 10^-10
rs12543902	8	14312131	T	G	0.3022	-0.0029	0.0005	0.997 (0.996 to 0.998)	2.67 × 10^-9
rs12548390	8	14316450	G	T	0.3002	-0.0031	0.0005	0.997 (0.996 to 0.998)	6.06 × 10^-10
rs957951	8	14318232	G	T	0.3012	-0.0031	0.0005	0.997 (0.996 to 0.998)	5.77 × 10^-10
rs13281437	8	14321810	G	T	0.2883	-0.003	0.0005	0.997 (0.996 to 0.998)	2.39 × 10^-9
rs12547304	8	14323261	A	G	0.2893	-0.003	0.0005	0.997 (0.996 to 0.998)	1.56 × 10^-9
rs10097226	8	14323585	T	A	0.2952	-0.0032	0.0005	0.997 (0.996 to 0.998)	1.03 × 10^-10
rs7016159	8	14324094	C	T	0.325	-0.0027	0.0005	0.997 (0.996 to 0.998)	2.43 × 10^-8
rs10110727	8	14324437	G	A	0.2913	-0.0033	0.0005	0.997 (0.996 to 0.998)	4.83 × 10^-11
rs7815841	8	14325591	C	G	0.2942	-0.0031	0.0005	0.997 (0.996 to 0.998)	5.91 × 10^-10
rs11203612	8	14326637	T	C	0.3241	-0.0027	0.0005	0.997 (0.996 to 0.998)	2.16 × 10^-8
rs10086326	8	14330417	C	T	0.2962	-0.0031	0.0005	0.997 (0.996 to 0.998)	4.49 × 10^-10
rs1026606	8	14333294	T	C	0.3012	-0.003	0.0005	0.997 (0.996 to 0.998)	1.04 × 10^-9
rs2126320	8	14333724	G	A	0.2962	-0.0032	0.0005	0.997 (0.996 to 0.998)	2.06 × 10^-10
rs7008372	8	14335566	G	A	0.2704	-0.0032	0.0005	0.997 (0.996 to 0.998)	2.06 × 10^-10
rs13248187	8	14336834	T	C	0.2575	-0.0033	0.0005	0.997 (0.996 to 0.998)	3.21 × 10^-10
rs7001186	8	14339384	G	C	0.3171	-0.0029	0.0005	0.997 (0.996 to 0.998)	2.25 × 10^-9
rs12543647	8	14339820	G	T	0.3171	-0.0029	0.0005	0.997 (0.996 to 0.998)	2.11 × 10^-9
rs5023503	8	14339987	A	G	0.3171	-0.0029	0.0005	0.997 (0.996 to 0.998)	3.49 × 10^-9
rs11775595	8	14344541	C	T	0.2545	-0.0032	0.0005	0.997 (0.996 to 0.998)	9.16 × 10^-10
rs11779997	8	14344903	T	C	0.2575	-0.0031	0.0005	0.997 (0.996 to 0.998)	1.84 × 10^-9
rs7827041	8	14345478	C	G	0.2584	-0.0032	0.0005	0.997 (0.996 to 0.998)	9.30 × 10^-10
rs1461871	8	14345901	T	G	0.2584	-0.0031	0.0005	0.997 (0.996 to 0.998)	1.34 × 10^-9
rs1461868	8	14346315	C	T	0.2584	-0.0031	0.0005	0.997 (0.996 to 0.998)	1.56 × 10^-9
rs17303140	8	14346985	T	G	0.2634	-0.0031	0.0005	0.997 (0.996 to 0.998)	9.44 × 10^-10
rs7836622	8	14347293	C	T	0.2614	-0.0031	0.0005	0.997 (0.996 to 0.998)	2.39 × 10^-9
rs17244160	8	14349507	G	A	0.2555	-0.0032	0.0005	0.997 (0.996 to 0.998)	5.49 × 10^-10
rs13279457	8	14357283	T	C	0.2535	-0.0034	0.0005	0.997 (0.996 to 0.998)	1.16 × 10^-10
rs13272951	8	14357552	A	G	0.2535	-0.0033	0.0005	0.997 (0.996 to 0.998)	1.35 × 10^-10
rs7829721	8	14358160	C	T	0.2604	-0.0032	0.0005	0.997 (0.996 to 0.998)	5.77 × 10^-10
rs7828975	8	14358350	G	A	0.2604	-0.0032	0.0005	0.997 (0.996 to 0.998)	6.06 × 10^-10
rs1531421	8	14359010	T	C	0.2545	-0.0034	0.0005	0.997 (0.996 to 0.998)	9.25 × 10^-11
rs10088958	8	14361100	G	A	0.2386	0.003	0.0005	1.003 (1.002 to 1.004)	1.90 × 10^-8
rs1903595	8	14389481	A	G	0.3131	-0.0027	0.0005	0.997 (0.996 to 0.998)	3.09 × 10^-8
rs1903594	8	14389555	T	A	0.3131	-0.0027	0.0005	0.997 (0.996 to 0.998)	2.16 × 10^-8
rs11203624	8	14398365	T	G	0.3807	-0.0027	0.0005	0.997 (0.996 to 0.998)	4.86 × 10^-9
rs4831606	8	14421587	A	G	0.336	-0.0027	0.0005	0.997 (0.996 to 0.998)	2.56 × 10^-8
rs13265072	8	14423424	A	C	0.338	-0.0026	0.0005	0.997 (0.996 to 0.998)	3.88 × 10^-8
rs17119937	8	14502274	T	C	0.0557	-0.0057	0.001	0.994 (0.992 to 0.996)	7.80 × 10^-9
rs7009017	8	15173560	G	C	0.1103	-0.004	0.0007	0.996 (0.995 to 0.997)	3.36 × 10^-8
rs11989267	8	15185100	C	A	0.0974	-0.0042	0.0008	0.996 (0.994 to 0.997)	4.68 × 10^-8
rs4554467	8	15185838	C	G	0.0964	-0.0042	0.0008	0.996 (0.994 to 0.997)	4.81 × 10^-8
rs11994745	8	15186253	T	A	0.0954	-0.0042	0.0008	0.996 (0.994 to 0.997)	3.89 × 10^-8
rs11987383	8	15197115	A	C	0.1103	-0.004	0.0007	0.996 (0.995 to 0.997)	3.75 × 10^-8
rs10110189	8	15393380	T	C	0.1024	-0.0041	0.0007	0.996 (0.994 to 0.997)	3.89 × 10^-8
rs882696	8	15403298	T	C	0.1322	-0.0038	0.0007	0.996 (0.995 to 0.997)	1.12 × 10^-8
rs919401	8	15407216	G	A	0.1292	-0.0037	0.0007	0.996 (0.995 to 0.998)	3.88 × 10^-8
rs12547525	8	15420126	A	G	0.1402	-0.0037	0.0007	0.996 (0.995 to 0.998)	1.63 × 10^-8
rs7009698	8	15422664	T	C	0.1431	-0.0037	0.0006	0.996 (0.995 to 0.998)	1.63 × 10^-8
rs7007500	8	15440586	A	T	0.1322	-0.0037	0.0007	0.996 (0.995 to 0.998)	4.14 × 10^-8
rs7819262	8	15456039	A	T	0.1392	-0.0037	0.0007	0.996 (0.995 to 0.998)	2.03 × 10^-8
rs2410278	8	15459172	C	G	0.1382	-0.0036	0.0007	0.996 (0.995 to 0.998)	2.96 × 10^-8
rs13256392	8	15470543	G	A	0.1332	-0.0037	0.0007	0.996 (0.995 to 0.998)	2.96 × 10^-8
rs4831757	8	15476868	G	A	0.1412	-0.0036	0.0007	0.996 (0.995 to 0.998)	2.16 × 10^-8
rs10094375	8	15478924	C	T	0.1342	-0.0036	0.0007	0.996 (0.995 to 0.998)	4.93 × 10^-8
rs1429080	8	15479767	G	A	0.1352	-0.0037	0.0007	0.996 (0.995 to 0.998)	3.62 × 10^-8
rs13271080	8	15484010	G	C	0.1531	-0.0036	0.0006	0.996 (0.995 to 0.998)	1.28 × 10^-8
rs10107246	8	15490685	G	A	0.1491	-0.0037	0.0006	0.996 (0.995 to 0.998)	5.96 × 10^-9
rs1429091	8	15491440	A	G	0.1481	-0.0037	0.0006	0.996 (0.995 to 0.998)	5.68 × 10^-9
rs7016983	8	15491550	C	T	0.1302	0.0037	0.0007	1.004 (1.002 to 1.005)	3.36 × 10^-8
rs980726	8	15491739	C	G	0.1481	0.0037	0.0006	1.004 (1.002 to 1.005)	5.00 × 10^-9
rs11774012	8	15492045	G	A	0.1282	0.0037	0.0007	1.004 (1.002 to 1.005)	4.28 × 10^-8
rs4258002	8	15493417	G	T	0.1451	0.004	0.0006	1.004 (1.003 to 1.005)	4.07 × 10^-10
rs10109908	8	15511066	T	C	0.1262	-0.0038	0.0007	0.996 (0.995 to 0.998)	2.56 × 10^-8
rs354522	8	15525181	A	T	0.1352	-0.0037	0.0007	0.996 (0.995 to 0.998)	2.43 × 10^-8
rs354521	8	15525267	A	G	0.1352	-0.0037	0.0007	0.996 (0.995 to 0.998)	2.16 × 10^-8
rs354514	8	15530077	G	C	0.162	-0.0037	0.0006	0.996 (0.995 to 0.998)	2.53 × 10^-9
rs354508	8	15535226	T	C	0.16	-0.0037	0.0006	0.996 (0.995 to 0.998)	1.98 × 10^-9
rs435540	8	15537908	A	C	0.1799	-0.0035	0.0006	0.997 (0.995 to 0.998)	2.94 × 10^-9
rs1477207	8	15557421	A	G	0.3509	-0.003	0.0005	0.997 (0.996 to 0.998)	1.44 × 10^-10
rs12678007	8	15558307	G	T	0.3847	-0.0028	0.0005	0.997 (0.996 to 0.998)	1.97 × 10^-9
rs12682254	8	15558404	C	T	0.3847	-0.0028	0.0005	0.997 (0.996 to 0.998)	1.56 × 10^-9
rs4416821	8	15559730	G	A	0.3668	-0.0028	0.0005	0.997 (0.996 to 0.998)	3.63 × 10^-9
rs13278290	8	15560370	C	T	0.3708	-0.003	0.0005	0.997 (0.996 to 0.998)	1.33 × 10^-10
rs2111755	8	15562357	G	C	0.336	-0.0027	0.0005	0.997 (0.996 to 0.998)	1.76 × 10^-8
rs1421259	8	15562672	A	G	0.336	-0.0027	0.0005	0.997 (0.996 to 0.998)	2.03 × 10^-8
rs10104063	8	15565126	A	G	0.1799	-0.0038	0.0006	0.996 (0.995 to 0.997)	1.63 × 10^-10
rs13265882	8	15565257	T	C	0.3668	-0.003	0.0005	0.997 (0.996 to 0.998)	1.35 × 10^-10
rs13266483	8	15565457	T	A	0.3668	-0.003	0.0005	0.997 (0.996 to 0.998)	2.06 × 10^-10
rs2543139	8	15585452	A	G	0.1481	-0.0036	0.0006	0.996 (0.995 to 0.998)	1.63 × 10^-8
rs2604386	8	15585868	C	G	0.1481	-0.0036	0.0006	0.996 (0.995 to 0.998)	1.35 × 10^-8
rs2543154	8	15607313	G	A	0.3708	-0.0029	0.0005	0.997 (0.996 to 0.998)	4.49 × 10^-10
rs2959592	8	17002725	T	C	0.2177	0.003	0.0005	1.003 (1.002 to 1.004)	3.09 × 10^-8
rs1470687	8	20628793	C	G	0.34	0.0031	0.0005	1.003 (1.002 to 1.004)	1.35 × 10^-10
rs2616143	8	20632022	G	A	0.328	0.0031	0.0005	1.003 (1.002 to 1.004)	9.40 × 10^-11
rs10101364	8	20634888	C	T	0.331	-0.0031	0.0005	0.997 (0.996 to 0.998)	1.63 × 10^-10
rs4366093	8	20639811	T	C	0.329	-0.0031	0.0005	0.997 (0.996 to 0.998)	9.99 × 10^-11
rs2616192	8	20668624	G	T	0.331	-0.0032	0.0005	0.997 (0.996 to 0.998)	3.20 × 10^-11
rs17089283	8	23335762	A	T	0.159	0.0035	0.0006	1.003 (1.002 to 1.005)	1.76 × 10^-8
rs2235116	8	23337410	A	G	0.1581	0.0035	0.0006	1.003 (1.002 to 1.005)	2.03 × 10^-8
rs9644075	8	23359961	C	G	0.1571	0.0034	0.0006	1.003 (1.002 to 1.005)	3.62 × 10^-8
rs11784090	8	23377161	C	T	0.1243	0.0044	0.0007	1.004 (1.003 to 1.006)	2.21 × 10^-10
rs721183	8	23385834	A	G	0.1909	0.0032	0.0006	1.003 (1.002 to 1.004)	4.40 × 10^-8
rs11781222	8	23389571	T	C	0.1262	0.0044	0.0007	1.004 (1.003 to 1.006)	7.96 × 10^-11
rs3736030	8	23392733	C	T	0.1203	0.0044	0.0007	1.004 (1.003 to 1.006)	2.21 × 10^-10
rs1365007	8	25644016	A	G	0.2863	-0.0028	0.0005	0.997 (0.996 to 0.998)	1.90 × 10^-8
rs4872357	8	25645066	C	T	0.2863	-0.0028	0.0005	0.997 (0.996 to 0.998)	2.29 × 10^-8
rs3930714	8	25645986	G	A	0.2863	-0.0028	0.0005	0.997 (0.996 to 0.998)	1.76 × 10^-8
rs10106174	8	25646179	A	G	0.2863	-0.0028	0.0005	0.997 (0.996 to 0.998)	1.76 × 10^-8
rs11787463	8	25647688	T	C	0.2853	-0.0028	0.0005	0.997 (0.996 to 0.998)	2.29 × 10^-8
rs10107357	8	25649990	C	T	0.2863	-0.0028	0.0005	0.997 (0.996 to 0.998)	1.76 × 10^-8
rs2081493	8	25651528	G	C	0.2863	-0.0028	0.0005	0.997 (0.996 to 0.998)	1.50 × 10^-8
rs2098870	8	25651800	T	A	0.2903	-0.0028	0.0005	0.997 (0.996 to 0.998)	1.90 × 10^-8
rs2059528	8	25654034	A	G	0.2873	-0.0028	0.0005	0.997 (0.996 to 0.998)	1.50 × 10^-8
rs2059527	8	25654048	A	T	0.2873	-0.0028	0.0005	0.997 (0.996 to 0.998)	2.56 × 10^-8
rs7010578	8	25654527	C	T	0.2873	-0.0028	0.0005	0.997 (0.996 to 0.998)	1.63 × 10^-8
rs1425717	8	25657921	A	G	0.2903	-0.0028	0.0005	0.997 (0.996 to 0.998)	1.50 × 10^-8
rs11784576	8	25661397	G	T	0.2873	-0.0029	0.0005	0.997 (0.996 to 0.998)	8.11 × 10^-9
rs17446091	8	27167942	T	C	0.2048	-0.0033	0.0006	0.997 (0.996 to 0.998)	2.53 × 10^-9
rs11776693	8	27306159	G	A	0.4582	-0.0026	0.0005	0.997 (0.997 to 0.998)	1.90 × 10^-8
rs4733065	8	27308004	G	A	0.4573	-0.0025	0.0005	0.997 (0.997 to 0.998)	2.16 × 10^-8
rs751019	8	27308585	A	C	0.4573	-0.0026	0.0005	0.997 (0.997 to 0.998)	1.90 × 10^-8
rs10093964	8	27312040	C	T	0.3956	0.0026	0.0005	1.003 (1.002 to 1.003)	3.09 × 10^-8
rs752993	8	27312809	G	A	0.4543	-0.0027	0.0005	0.997 (0.996 to 0.998)	4.72 × 10^-9
rs10110509	8	27934398	G	A	0.1809	-0.0033	0.0006	0.997 (0.996 to 0.998)	1.90 × 10^-8
rs1982441	8	28021769	G	T	0.1431	-0.0044	0.0006	0.996 (0.994 to 0.997)	1.09 × 10^-11
rs11784168	8	28027358	T	C	0.1431	-0.0043	0.0006	0.996 (0.994 to 0.997)	4.25 × 10^-11
rs10866869	8	28059607	A	G	0.0974	0.0042	0.0008	1.004 (1.003 to 1.006)	2.70 × 10^-8
rs4319045	8	28059645	G	A	0.0974	0.0044	0.0008	1.004 (1.003 to 1.006)	9.09 × 10^-9
rs17411738	8	28060572	T	G	0.4602	0.0026	0.0005	1.003 (1.002 to 1.003)	1.08 × 10^-8
rs7821358	8	28060690	A	G	0.4582	0.0025	0.0005	1.003 (1.002 to 1.003)	3.61 × 10^-8
rs11136036	8	28061310	C	T	0.4592	0.0026	0.0005	1.003 (1.002 to 1.003)	1.08 × 10^-8
rs13253111	8	28061974	A	G	0.4592	0.0026	0.0005	1.003 (1.002 to 1.003)	1.23 × 10^-8
rs10092146	8	28063152	A	C	0.0974	-0.0044	0.0008	0.996 (0.994 to 0.997)	1.04 × 10^-8
rs7357359	8	28094835	T	C	0.3738	0.0026	0.0005	1.003 (1.002 to 1.003)	4.92 × 10^-8
rs1979330	8	28096051	T	A	0.3738	0.0026	0.0005	1.003 (1.002 to 1.003)	4.79 × 10^-8
rs6993376	8	28096300	A	C	0.3748	0.0026	0.0005	1.003 (1.002 to 1.003)	4.53 × 10^-8
rs7012030	8	28096346	C	T	0.3738	0.0026	0.0005	1.003 (1.002 to 1.003)	4.79 × 10^-8
rs13277389	8	28100234	G	T	0.3738	0.0026	0.0005	1.003 (1.002 to 1.004)	3.35 × 10^-8
rs4732844	8	28104473	C	T	0.3738	0.0026	0.0005	1.003 (1.002 to 1.004)	3.22 × 10^-8
rs7832318	8	28110414	A	G	0.3748	0.0026	0.0005	1.003 (1.002 to 1.004)	1.63 × 10^-8
rs12681980	8	28115083	A	G	0.4105	-0.0027	0.0005	0.997 (0.996 to 0.998)	3.35 × 10^-9
rs6996603	8	28117924	C	T	0.4115	-0.0029	0.0005	0.997 (0.996 to 0.998)	2.92 × 10^-10
rs2100814	8	28118130	G	A	0.4115	-0.0029	0.0005	0.997 (0.996 to 0.998)	1.77 × 10^-10
rs868117	8	28121012	G	A	0.4056	-0.0029	0.0005	0.997 (0.996 to 0.998)	3.21 × 10^-10
rs7830271	8	28129261	G	A	0.4056	-0.0029	0.0005	0.997 (0.996 to 0.998)	4.07 × 10^-10
rs12156392	8	28140103	C	A	0.4046	-0.0028	0.0005	0.997 (0.996 to 0.998)	9.02 × 10^-10
rs7009996	8	28143259	C	A	0.3529	-0.0029	0.0005	0.997 (0.996 to 0.998)	1.42 × 10^-9
rs17647894	8	30820168	C	A	0.4533	0.0026	0.0005	1.003 (1.002 to 1.004)	7.71 × 10^-9
rs9694122	8	30830808	G	C	0.4791	0.0027	0.0005	1.003 (1.002 to 1.004)	4.31 × 10^-9
rs2042073	8	30835535	A	G	0.3797	0.003	0.0005	1.003 (1.002 to 1.004)	2.06 × 10^-10
rs2543617	8	30837144	C	G	0.3628	0.0028	0.0005	1.003 (1.002 to 1.004)	3.90 × 10^-9
rs2543615	8	30837853	T	C	0.4543	0.0025	0.0005	1.002 (1.002 to 1.003)	4.40 × 10^-8
rs11783562	8	30838546	T	G	0.4781	0.003	0.0005	1.003 (1.002 to 1.004)	7.05 × 10^-11
rs2111861	8	30840591	G	A	0.3797	0.0029	0.0005	1.003 (1.002 to 1.004)	3.64 × 10^-10
rs2160935	8	30840651	C	T	0.3797	0.0029	0.0005	1.003 (1.002 to 1.004)	3.50 × 10^-10
rs2543601	8	30848776	T	C	0.3797	0.0029	0.0005	1.003 (1.002 to 1.004)	3.64 × 10^-10
rs2725369	8	30851024	G	C	0.3797	0.0029	0.0005	1.003 (1.002 to 1.004)	2.92 × 10^-10
rs17648656	8	30854379	T	C	0.495	0.0029	0.0005	1.003 (1.002 to 1.004)	1.28 × 10^-10
rs1362910	8	30856464	A	G	0.3857	0.0033	0.0005	1.003 (1.002 to 1.004)	1.92 × 10^-12
rs4733067	8	30856943	A	G	0.3857	0.003	0.0005	1.003 (1.002 to 1.004)	9.55 × 10^-11
rs1125841	8	30858054	C	T	0.3797	0.003	0.0005	1.003 (1.002 to 1.004)	1.77 × 10^-10
rs10954771	8	30859050	C	T	0.3857	0.003	0.0005	1.003 (1.002 to 1.004)	7.79 × 10^-11
rs11776713	8	30861607	T	C	0.496	0.0029	0.0005	1.003 (1.002 to 1.004)	8.67 × 10^-11
rs2543622	8	30863604	A	C	0.172	0.0033	0.0006	1.003 (1.002 to 1.005)	2.69 × 10^-8
rs11779521	8	30864301	T	G	0.497	0.003	0.0005	1.003 (1.002 to 1.004)	2.30 × 10^-11
rs11775287	8	30864339	C	T	0.497	0.0031	0.0005	1.003 (1.002 to 1.004)	1.28 × 10^-11
rs1421334	8	30865733	A	C	0.4195	0.0032	0.0005	1.003 (1.002 to 1.004)	1.61 × 10^-12
rs7827210	8	30871656	G	A	0.3946	-0.0031	0.0005	0.997 (0.996 to 0.998)	3.64 × 10^-11
rs13278931	8	30879207	G	T	0.4314	-0.0029	0.0005	0.997 (0.996 to 0.998)	1.63 × 10^-10
rs2737315	8	30908078	T	C	0.2038	0.0032	0.0006	1.003 (1.002 to 1.004)	2.03 × 10^-8
rs2015230	8	30920785	C	T	0.338	0.0028	0.0005	1.003 (1.002 to 1.004)	3.36 × 10^-9
rs1800389	8	30924557	C	T	0.2913	0.003	0.0005	1.003 (1.002 to 1.004)	1.98 × 10^-9
rs2725385	8	30928146	T	C	0.2903	0.0031	0.0005	1.003 (1.002 to 1.004)	8.74 × 10^-10
rs2725383	8	30932615	C	G	0.2107	0.0033	0.0006	1.003 (1.002 to 1.004)	3.63 × 10^-9
rs2553268	8	30936356	G	T	0.2992	0.003	0.0005	1.003 (1.002 to 1.004)	1.84 × 10^-9
rs12707703	8	32304951	T	C	0.3479	-0.0027	0.0005	0.997 (0.996 to 0.998)	1.04 × 10^-8
rs2347491	8	32339191	A	G	0.3499	-0.0028	0.0005	0.997 (0.996 to 0.998)	4.58 × 10^-9
rs2347493	8	32339636	C	G	0.4016	-0.0025	0.0005	0.997 (0.997 to 0.998)	4.14 × 10^-8
rs4422737	8	32399849	G	A	0.3877	-0.0026	0.0005	0.997 (0.997 to 0.998)	3.61 × 10^-8
rs7826312	8	32400115	T	C	0.4105	-0.0028	0.0005	0.997 (0.996 to 0.998)	7.04 × 10^-10
rs2466103	8	32412304	T	G	0.3101	-0.0029	0.0005	0.997 (0.996 to 0.998)	4.45 × 10^-9
rs2676394	8	33342495	T	A	0.3449	-0.0027	0.0005	0.997 (0.996 to 0.998)	1.36 × 10^-8
rs2676395	8	33343309	T	C	0.3449	-0.0027	0.0005	0.997 (0.996 to 0.998)	1.36 × 10^-8
rs2732274	8	33347907	T	G	0.3449	-0.0027	0.0005	0.997 (0.996 to 0.998)	1.50 × 10^-8
rs2676403	8	33348000	A	G	0.3748	-0.0027	0.0005	0.997 (0.996 to 0.998)	6.22 × 10^-9
rs2732275	8	33348104	G	A	0.3748	-0.0027	0.0005	0.997 (0.996 to 0.998)	5.27 × 10^-9
rs2676406	8	33352067	C	G	0.3449	-0.0027	0.0005	0.997 (0.996 to 0.998)	1.20 × 10^-8
rs2676419	8	33355886	G	T	0.3449	-0.0028	0.0005	0.997 (0.996 to 0.998)	6.63 × 10^-9
rs10644	8	33358162	A	T	0.3449	-0.0027	0.0005	0.997 (0.996 to 0.998)	1.31 × 10^-8
rs7848	8	33358730	C	T	0.3449	-0.0027	0.0005	0.997 (0.996 to 0.998)	1.23 × 10^-8
rs2676420	8	33359528	T	C	0.34	-0.0027	0.0005	0.997 (0.996 to 0.998)	2.03 × 10^-8
rs2732292	8	33362064	A	G	0.3588	-0.0027	0.0005	0.997 (0.996 to 0.998)	1.26 × 10^-8
rs7841518	8	33363620	G	C	0.3449	-0.0027	0.0005	0.997 (0.996 to 0.998)	1.50 × 10^-8
rs7826311	8	33363835	A	T	0.3449	-0.0027	0.0005	0.997 (0.996 to 0.998)	1.63 × 10^-8
rs2732298	8	33367653	T	C	0.3449	-0.0027	0.0005	0.997 (0.996 to 0.998)	1.50 × 10^-8
rs2732297	8	33368459	T	C	0.3449	-0.0027	0.0005	0.997 (0.996 to 0.998)	1.63 × 10^-8
rs6989048	8	33369082	T	C	0.34	-0.0027	0.0005	0.997 (0.996 to 0.998)	2.16 × 10^-8
rs2304748	8	33369944	T	C	0.3748	-0.0026	0.0005	0.997 (0.996 to 0.998)	1.63 × 10^-8
rs3098657	8	33369994	A	G	0.3449	-0.0027	0.0005	0.997 (0.996 to 0.998)	1.63 × 10^-8
rs2732288	8	33370757	G	A	0.3748	-0.0027	0.0005	0.997 (0.996 to 0.998)	6.08 × 10^-9
rs2581897	8	33371146	T	G	0.3748	-0.0027	0.0005	0.997 (0.996 to 0.998)	7.98 × 10^-9
rs2581898	8	33371150	A	G	0.3449	-0.0027	0.0005	0.997 (0.996 to 0.998)	1.76 × 10^-8
rs12682118	8	33371296	T	C	0.3449	-0.0027	0.0005	0.997 (0.996 to 0.998)	2.03 × 10^-8
rs13274138	8	33371356	T	G	0.34	-0.0027	0.0005	0.997 (0.996 to 0.998)	2.69 × 10^-8
rs2083494	8	33371545	A	T	0.3449	-0.0027	0.0005	0.997 (0.996 to 0.998)	1.76 × 10^-8
rs7825716	8	33372932	G	A	0.3449	-0.0027	0.0005	0.997 (0.996 to 0.998)	1.76 × 10^-8
rs2043967	8	33397032	A	G	0.4433	-0.0025	0.0005	0.998 (0.997 to 0.998)	4.92 × 10^-8
rs7841080	8	33428277	G	A	0.4582	-0.0025	0.0005	0.997 (0.997 to 0.998)	2.29 × 10^-8
rs7814884	8	33440517	C	T	0.4582	-0.0025	0.0005	0.997 (0.997 to 0.998)	2.43 × 10^-8
rs1530344	8	33443076	G	A	0.4582	-0.0026	0.0005	0.997 (0.997 to 0.998)	1.16 × 10^-8
rs12545740	8	33455300	A	C	0.4284	0.0027	0.0005	1.003 (1.002 to 1.004)	3.49 × 10^-9
rs6468188	8	33639478	T	C	0.4861	0.0026	0.0005	1.003 (1.002 to 1.004)	7.17 × 10^-9
rs7836762	8	33667153	A	G	0.4791	0.0025	0.0005	1.003 (1.002 to 1.003)	2.95 × 10^-8
rs10954934	8	33669637	T	C	0.4791	0.0025	0.0005	1.002 (1.002 to 1.003)	3.88 × 10^-8
rs11997175	8	33770070	C	T	0.498	0.0025	0.0005	1.003 (1.002 to 1.003)	1.90 × 10^-8
rs10091344	8	34132075	G	A	0.3241	0.0028	0.0005	1.003 (1.002 to 1.004)	7.71 × 10^-9
rs10091301	8	34138591	C	T	0.3241	0.0028	0.0005	1.003 (1.002 to 1.004)	7.98 × 10^-9
rs2953933	8	34149090	T	A	0.3121	0.0028	0.0005	1.003 (1.002 to 1.004)	1.13 × 10^-8
rs2953936	8	34161717	A	C	0.325	0.0028	0.0005	1.003 (1.002 to 1.004)	7.17 × 10^-9
rs2959330	8	34164000	C	T	0.325	0.0028	0.0005	1.003 (1.002 to 1.004)	6.90 × 10^-9
rs2719292	8	34169112	C	A	0.3231	0.0028	0.0005	1.003 (1.002 to 1.004)	5.68 × 10^-9
rs1380094	8	34169900	G	A	0.3231	0.0029	0.0005	1.003 (1.002 to 1.004)	1.22 × 10^-9
rs1458913	8	34181459	A	T	0.332	0.0028	0.0005	1.003 (1.002 to 1.004)	7.30 × 10^-9
rs1350558	8	34186054	G	A	0.332	0.0028	0.0005	1.003 (1.002 to 1.004)	4.18 × 10^-9
rs1458905	8	34206155	G	T	0.328	0.0026	0.0005	1.003 (1.002 to 1.004)	4.92 × 10^-8
rs2609634	8	34209908	A	G	0.328	-0.0027	0.0005	0.997 (0.996 to 0.998)	3.74 × 10^-8
rs10954962	8	34211393	C	G	0.328	-0.0027	0.0005	0.997 (0.996 to 0.998)	3.61 × 10^-8
rs2719280	8	34224346	T	C	0.326	-0.0027	0.0005	0.997 (0.996 to 0.998)	3.48 × 10^-8
rs2028773	8	34227089	C	G	0.325	-0.0027	0.0005	0.997 (0.996 to 0.998)	2.56 × 10^-8
rs2719270	8	34239689	A	G	0.325	-0.0027	0.0005	0.997 (0.996 to 0.998)	2.03 × 10^-8
rs2719307	8	34249851	C	T	0.3688	-0.0026	0.0005	0.997 (0.997 to 0.998)	3.88 × 10^-8
rs16882257	8	34325200	C	T	0.3767	0.0027	0.0005	1.003 (1.002 to 1.004)	1.27 × 10^-8
rs2044355	8	34343807	G	A	0.2704	0.0029	0.0005	1.003 (1.002 to 1.004)	1.08 × 10^-8
rs2166231	8	34343841	A	C	0.2704	0.0028	0.0005	1.003 (1.002 to 1.004)	3.48 × 10^-8
rs7833514	8	34348002	G	A	0.2704	0.003	0.0005	1.003 (1.002 to 1.004)	7.03 × 10^-9
rs10098251	8	34359355	T	A	0.1859	0.0033	0.0006	1.003 (1.002 to 1.004)	1.19 × 10^-8
rs6468265	8	34371604	G	A	0.2594	0.0031	0.0005	1.003 (1.002 to 1.004)	2.67 × 10^-9
rs1445184	8	34372227	C	T	0.2584	0.0028	0.0005	1.003 (1.002 to 1.004)	4.93 × 10^-8
rs6468266	8	34380276	T	A	0.4016	0.0027	0.0005	1.003 (1.002 to 1.004)	6.90 × 10^-9
rs4534132	8	34380340	T	A	0.2594	0.0031	0.0005	1.003 (1.002 to 1.004)	2.67 × 10^-9
rs4400387	8	34381462	A	G	0.2594	0.0031	0.0005	1.003 (1.002 to 1.004)	2.25 × 10^-9
rs4349976	8	34382734	G	A	0.2575	0.0031	0.0005	1.003 (1.002 to 1.004)	2.94 × 10^-9
rs10104201	8	34405897	C	T	0.2575	0.003	0.0005	1.003 (1.002 to 1.004)	5.95 × 10^-9
rs4320543	8	34422967	G	A	0.3976	0.0028	0.0005	1.003 (1.002 to 1.004)	2.25 × 10^-9
rs10089087	8	34444302	G	A	0.2435	0.0031	0.0005	1.003 (1.002 to 1.004)	3.49 × 10^-9
rs4540406	8	34458988	G	A	0.2584	0.003	0.0005	1.003 (1.002 to 1.004)	4.04 × 10^-9
rs6999151	8	34464631	C	T	0.4085	0.0026	0.0005	1.003 (1.002 to 1.004)	1.63 × 10^-8
rs4739596	8	34468683	G	A	0.4085	0.0026	0.0005	1.003 (1.002 to 1.003)	2.82 × 10^-8
rs10954968	8	34488074	A	G	0.2465	0.0029	0.0005	1.003 (1.002 to 1.004)	2.96 × 10^-8
rs953271	8	34491214	A	T	0.2604	0.0031	0.0005	1.003 (1.002 to 1.004)	1.98 × 10^-9
rs4739597	8	34496036	A	G	0.2465	0.0029	0.0005	1.003 (1.002 to 1.004)	3.88 × 10^-8
rs7819762	8	34497650	C	T	0.2465	0.0029	0.0005	1.003 (1.002 to 1.004)	4.01 × 10^-8
rs4342589	8	34501546	G	A	0.4095	0.0027	0.0005	1.003 (1.002 to 1.004)	8.11 × 10^-9
rs4304326	8	34503172	G	C	0.4095	0.0027	0.0005	1.003 (1.002 to 1.004)	5.40 × 10^-9
rs7844647	8	34503776	T	C	0.2594	0.0034	0.0005	1.003 (1.002 to 1.004)	4.24 × 10^-11
rs7819266	8	34511391	A	G	0.2465	0.0029	0.0005	1.003 (1.002 to 1.004)	3.62 × 10^-8
rs7004471	8	34514573	A	T	0.2604	0.0031	0.0005	1.003 (1.002 to 1.004)	2.39 × 10^-9
rs7835078	8	34515194	A	G	0.2604	0.003	0.0005	1.003 (1.002 to 1.004)	3.49 × 10^-9
rs881301	8	38332318	T	C	0.3976	-0.0026	0.0005	0.997 (0.997 to 0.998)	3.22 × 10^-8
rs10216609	8	62034284	C	A	0.159	-0.004	0.0006	0.996 (0.995 to 0.997)	1.48 × 10^-10
rs10101715	8	62040759	C	G	0.16	-0.004	0.0006	0.996 (0.995 to 0.997)	1.40 × 10^-10
rs10110500	8	62043400	G	A	0.16	-0.004	0.0006	0.996 (0.995 to 0.997)	7.21 × 10^-11
rs10113435	8	62043643	G	T	0.16	-0.004	0.0006	0.996 (0.995 to 0.997)	6.62 × 10^-11
rs7001997	8	62043749	A	C	0.161	-0.004	0.0006	0.996 (0.995 to 0.997)	6.03 × 10^-11
rs10113823	8	62044143	C	T	0.16	-0.004	0.0006	0.996 (0.995 to 0.997)	7.80 × 10^-11
rs10093561	8	62045693	G	A	0.1581	-0.0041	0.0006	0.996 (0.995 to 0.997)	4.84 × 10^-11
rs9298047	8	62045711	T	C	0.2197	-0.0031	0.0005	0.997 (0.996 to 0.998)	1.36 × 10^-8
rs9298048	8	62045799	G	A	0.2197	-0.0032	0.0005	0.997 (0.996 to 0.998)	4.31 × 10^-9
rs10112331	8	62048861	A	G	0.1581	-0.004	0.0006	0.996 (0.995 to 0.997)	7.95 × 10^-11
rs4738869	8	62050609	A	G	0.2187	-0.0032	0.0005	0.997 (0.996 to 0.998)	3.36 × 10^-9
rs13439567	8	62051816	G	T	0.1581	-0.0041	0.0006	0.996 (0.995 to 0.997)	5.59 × 10^-11
rs10103997	8	62053567	C	G	0.2167	-0.0032	0.0006	0.997 (0.996 to 0.998)	4.86 × 10^-9
rs12681792	8	62054463	C	A	0.1869	-0.0041	0.0006	0.996 (0.995 to 0.997)	1.10 × 10^-12
rs13257488	8	62064266	A	C	0.1571	0.0043	0.0006	1.004 (1.003 to 1.006)	3.96 × 10^-12
rs12543196	8	62066096	T	G	0.1571	0.0043	0.0006	1.004 (1.003 to 1.006)	5.36 × 10^-12
rs4551348	8	62077817	G	T	0.159	0.004	0.0006	1.004 (1.003 to 1.005)	1.77 × 10^-10
rs6471932	8	62078904	T	A	0.1302	0.0045	0.0007	1.005 (1.003 to 1.006)	2.46 × 10^-11
rs4737578	8	62080787	G	C	0.159	0.0039	0.0006	1.004 (1.003 to 1.005)	4.79 × 10^-10
rs6985539	8	62081223	G	C	0.159	0.0044	0.0006	1.004 (1.003 to 1.006)	1.34 × 10^-12
rs4738873	8	62086176	A	G	0.159	0.0044	0.0006	1.004 (1.003 to 1.006)	8.48 × 10^-13
rs6471935	8	62097259	T	C	0.159	0.0043	0.0006	1.004 (1.003 to 1.006)	2.71 × 10^-12
rs2349923	8	62097780	A	C	0.159	0.0043	0.0006	1.004 (1.003 to 1.006)	3.03 × 10^-12
rs6471937	8	62100008	T	C	0.1571	0.0043	0.0006	1.004 (1.003 to 1.006)	4.90 × 10^-12
rs7462896	8	62105077	T	A	0.1829	0.0042	0.0006	1.004 (1.003 to 1.005)	5.59 × 10^-13
rs6471941	8	62117973	G	A	0.1829	-0.0042	0.0006	0.996 (0.995 to 0.997)	5.10 × 10^-13
rs1808033	8	62127463	A	G	0.3926	-0.0026	0.0005	0.997 (0.997 to 0.998)	2.69 × 10^-8
rs2931339	8	62129196	C	T	0.3916	-0.0026	0.0005	0.997 (0.997 to 0.998)	3.09 × 10^-8
rs2931341	8	62131156	C	T	0.3926	-0.0026	0.0005	0.997 (0.997 to 0.998)	2.95 × 10^-8
rs1120056	8	62131770	C	T	0.3936	-0.0026	0.0005	0.997 (0.997 to 0.998)	2.69 × 10^-8
rs10108900	8	62134118	T	G	0.1829	-0.0035	0.0006	0.996 (0.995 to 0.998)	1.42 × 10^-9
rs2931345	8	62139102	A	T	0.3916	-0.0026	0.0005	0.997 (0.997 to 0.998)	3.35 × 10^-8
rs1994371	8	62139735	T	C	0.3926	-0.0026	0.0005	0.997 (0.996 to 0.998)	1.90 × 10^-8
rs1994370	8	62141341	C	A	0.3916	-0.0026	0.0005	0.997 (0.996 to 0.998)	1.34 × 10^-8
rs2931290	8	62189471	C	T	0.3231	-0.0027	0.0005	0.997 (0.996 to 0.998)	3.88 × 10^-8
rs2978520	8	62190532	G	A	0.3231	-0.0027	0.0005	0.997 (0.996 to 0.998)	1.90 × 10^-8
rs9298076	8	64315765	C	T	0.3708	0.0027	0.0005	1.003 (1.002 to 1.004)	9.86 × 10^-9
rs1520929	8	64700949	T	C	0.4672	0.0026	0.0005	1.003 (1.002 to 1.003)	1.63 × 10^-8
rs7822926	8	64701966	A	C	0.4851	0.0029	0.0005	1.003 (1.002 to 1.004)	2.35 × 10^-10
rs1216548	8	64703156	G	C	0.4901	0.0029	0.0005	1.003 (1.002 to 1.004)	2.35 × 10^-10
rs791395	8	64703927	G	A	0.4901	0.0029	0.0005	1.003 (1.002 to 1.004)	2.20 × 10^-10
rs13266989	8	64705462	C	G	0.4185	0.0028	0.0005	1.003 (1.002 to 1.004)	5.49 × 10^-10
rs1520927	8	64706480	G	A	0.4861	0.0029	0.0005	1.003 (1.002 to 1.004)	3.07 × 10^-10
rs791399	8	64706538	T	C	0.4861	0.0029	0.0005	1.003 (1.002 to 1.004)	3.21 × 10^-10
rs1520926	8	64706789	A	G	0.4861	0.0029	0.0005	1.003 (1.002 to 1.004)	2.06 × 10^-10
rs11997548	8	64708102	C	A	0.4185	0.0028	0.0005	1.003 (1.002 to 1.004)	7.19 × 10^-10
rs791402	8	64708524	A	G	0.4901	0.0029	0.0005	1.003 (1.002 to 1.004)	1.77 × 10^-10
rs1520923	8	64709021	A	G	0.4861	0.0029	0.0005	1.003 (1.002 to 1.004)	1.77 × 10^-10
rs939738	8	64716202	C	G	0.4861	0.0029	0.0005	1.003 (1.002 to 1.004)	1.77 × 10^-10
rs890234	8	64716247	T	C	0.4861	0.0029	0.0005	1.003 (1.002 to 1.004)	2.35 × 10^-10
rs890235	8	64716469	A	G	0.4553	0.0027	0.0005	1.003 (1.002 to 1.004)	1.84 × 10^-9
rs890236	8	64716559	T	C	0.4861	0.0029	0.0005	1.003 (1.002 to 1.004)	2.35 × 10^-10
rs2049132	8	64716840	T	A	0.4861	0.0029	0.0005	1.003 (1.002 to 1.004)	2.20 × 10^-10
rs7832563	8	64717459	T	G	0.4861	0.0029	0.0005	1.003 (1.002 to 1.004)	1.62 × 10^-10
rs755223	8	64718119	A	C	0.4861	0.0029	0.0005	1.003 (1.002 to 1.004)	2.06 × 10^-10
rs755222	8	64718251	T	C	0.4861	0.0029	0.0005	1.003 (1.002 to 1.004)	2.35 × 10^-10
rs763842	8	64718832	C	T	0.4861	0.0028	0.0005	1.003 (1.002 to 1.004)	4.21 × 10^-10
rs763843	8	64718943	G	T	0.4861	0.0029	0.0005	1.003 (1.002 to 1.004)	1.91 × 10^-10
rs1402381	8	64719311	T	A	0.4861	0.0029	0.0005	1.003 (1.002 to 1.004)	2.20 × 10^-10
rs12549665	8	64719722	A	T	0.4861	0.0029	0.0005	1.003 (1.002 to 1.004)	1.77 × 10^-10
rs4737183	8	64720693	A	G	0.4861	0.0029	0.0005	1.003 (1.002 to 1.004)	1.62 × 10^-10
rs4737184	8	64720714	C	A	0.4861	0.0029	0.0005	1.003 (1.002 to 1.004)	2.49 × 10^-10
rs811715	8	64725317	G	A	0.4901	0.0029	0.0005	1.003 (1.002 to 1.004)	1.20 × 10^-10
rs705980	8	64727201	C	T	0.4901	0.0029	0.0005	1.003 (1.002 to 1.004)	1.14 × 10^-10
rs705983	8	64732735	C	A	0.4901	0.0029	0.0005	1.003 (1.002 to 1.004)	1.26 × 10^-10
rs705985	8	64736379	T	G	0.4185	0.0028	0.0005	1.003 (1.002 to 1.004)	6.20 × 10^-10
rs705987	8	64739741	C	A	0.4901	0.0029	0.0005	1.003 (1.002 to 1.004)	1.48 × 10^-10
rs9918905	8	64751095	C	T	0.4891	0.0029	0.0005	1.003 (1.002 to 1.004)	2.64 × 10^-10
rs6472125	8	64752533	A	G	0.4891	0.0029	0.0005	1.003 (1.002 to 1.004)	2.78 × 10^-10
rs7838284	8	64756394	T	C	0.4891	0.0028	0.0005	1.003 (1.002 to 1.004)	3.64 × 10^-10
rs4737188	8	64756657	A	T	0.4871	0.0029	0.0005	1.003 (1.002 to 1.004)	1.62 × 10^-10
rs1544869	8	64765355	A	C	0.4891	0.0029	0.0005	1.003 (1.002 to 1.004)	2.06 × 10^-10
rs7829237	8	64785748	A	G	0.4891	0.0029	0.0005	1.003 (1.002 to 1.004)	2.64 × 10^-10
rs1834419	8	64786946	C	A	0.4891	0.0029	0.0005	1.003 (1.002 to 1.004)	2.78 × 10^-10
rs7827848	8	64790774	A	T	0.4891	0.0029	0.0005	1.003 (1.002 to 1.004)	1.77 × 10^-10
rs1025162	8	64824653	G	A	0.4831	0.0028	0.0005	1.003 (1.002 to 1.004)	8.04 × 10^-10
rs7824499	8	64828623	T	C	0.4871	0.0028	0.0005	1.003 (1.002 to 1.004)	7.33 × 10^-10
rs6989260	8	67194135	T	C	0.2903	0.0033	0.0005	1.003 (1.002 to 1.004)	2.75 × 10^-11
rs12334877	8	67194171	G	A	0.1779	0.0038	0.0006	1.004 (1.003 to 1.005)	1.15 × 10^-10
rs10092723	8	67194710	C	A	0.2525	0.0036	0.0005	1.004 (1.003 to 1.005)	9.19 × 10^-12
rs4269528	8	67197341	T	G	0.2525	0.0036	0.0005	1.004 (1.003 to 1.005)	7.51 × 10^-12
rs4082259	8	67198844	G	A	0.2903	0.0033	0.0005	1.003 (1.002 to 1.004)	6.90 × 10^-11
rs7006364	8	67199420	G	A	0.2903	0.0033	0.0005	1.003 (1.002 to 1.004)	3.20 × 10^-11
rs4147353	8	67202316	C	A	0.2903	0.0033	0.0005	1.003 (1.002 to 1.004)	2.30 × 10^-11
rs16932761	8	67202787	G	A	0.2505	0.0037	0.0005	1.004 (1.003 to 1.005)	2.71 × 10^-12
rs11997309	8	67204324	G	A	0.2505	0.0036	0.0005	1.004 (1.003 to 1.005)	5.04 × 10^-12
rs9298111	8	67204931	G	A	0.2734	0.0034	0.0005	1.003 (1.002 to 1.004)	1.19 × 10^-11
rs11780222	8	67205241	A	C	0.2644	0.0035	0.0005	1.004 (1.003 to 1.005)	5.19 × 10^-12
rs4737777	8	67207411	T	G	0.2744	0.0035	0.0005	1.003 (1.002 to 1.004)	7.35 × 10^-12
rs9694332	8	67208673	A	G	0.2744	0.0035	0.0005	1.003 (1.002 to 1.004)	7.04 × 10^-12
rs4737779	8	67209954	T	C	0.2744	0.0035	0.0005	1.003 (1.002 to 1.004)	7.50 × 10^-12
rs1653246	8	73426274	T	C	0.173	0.0049	0.0006	1.005 (1.004 to 1.006)	1.91 × 10^-16
rs2017657	8	73426371	G	T	0.4344	0.0043	0.0005	1.004 (1.003 to 1.005)	3.94 × 10^-21
rs349367	8	73426759	G	A	0.175	0.005	0.0006	1.005 (1.004 to 1.006)	2.77 × 10^-17
rs372561	8	73427027	G	A	0.1769	0.005	0.0006	1.005 (1.004 to 1.006)	1.99 × 10^-17
rs349363	8	73431801	T	C	0.175	0.0051	0.0006	1.005 (1.004 to 1.006)	1.99 × 10^-17
rs977344	8	73432116	A	G	0.4314	0.0043	0.0005	1.004 (1.003 to 1.005)	2.80 × 10^-21
rs12550268	8	73436094	A	G	0.4314	0.0044	0.0005	1.004 (1.003 to 1.005)	1.67 × 10^-21
rs189467	8	73436777	T	G	0.174	0.0051	0.0006	1.005 (1.004 to 1.006)	2.38 × 10^-17
rs1431659	8	73439070	A	G	0.2783	0.0051	0.0005	1.005 (1.004 to 1.006)	1.55 × 10^-23
rs4738265	8	73443576	C	T	0.2773	0.005	0.0005	1.005 (1.004 to 1.006)	2.18 × 10^-23
rs5007872	8	73446870	G	A	0.2773	0.005	0.0005	1.005 (1.004 to 1.006)	4.80 × 10^-23
rs349358	8	73451475	C	T	0.169	0.005	0.0006	1.005 (1.004 to 1.006)	1.16 × 10^-16
rs7824350	8	73452488	A	G	0.4095	0.0041	0.0005	1.004 (1.003 to 1.005)	2.15 × 10^-19
rs17828687	8	73454767	C	A	0.4324	0.0042	0.0005	1.004 (1.003 to 1.005)	3.12 × 10^-20
rs349355	8	73455770	A	G	0.169	0.005	0.0006	1.005 (1.004 to 1.006)	1.14 × 10^-16
rs4738266	8	73455936	C	T	0.3022	0.0035	0.0005	1.003 (1.003 to 1.004)	2.08 × 10^-12
rs349353	8	73457339	T	C	0.175	0.0049	0.0006	1.005 (1.004 to 1.006)	1.85 × 10^-16
rs6472696	8	73462215	G	A	0.3032	0.0034	0.0005	1.003 (1.002 to 1.004)	8.27 × 10^-12
rs4339690	8	73464190	G	A	0.2982	0.0033	0.0005	1.003 (1.002 to 1.004)	1.69 × 10^-11
rs406798	8	73464904	G	C	0.2962	0.0032	0.0005	1.003 (1.002 to 1.004)	2.06 × 10^-10
rs12541900	8	73466412	C	G	0.4304	0.0041	0.0005	1.004 (1.003 to 1.005)	3.42 × 10^-19
rs349342	8	73469387	A	T	0.2962	0.0031	0.0005	1.003 (1.002 to 1.004)	3.07 × 10^-10
rs349345	8	73471717	A	G	0.2704	0.0031	0.0005	1.003 (1.002 to 1.004)	1.01 × 10^-9
rs349346	8	73472871	G	A	0.2932	0.0031	0.0005	1.003 (1.002 to 1.004)	6.34 × 10^-10
rs349350	8	73475859	G	A	0.2932	0.0031	0.0005	1.003 (1.002 to 1.004)	3.93 × 10^-10
rs2451035	8	73479185	C	T	0.2932	0.0031	0.0005	1.003 (1.002 to 1.004)	5.63 × 10^-10
rs2451034	8	73479723	A	G	0.3211	0.0028	0.0005	1.003 (1.002 to 1.004)	1.03 × 10^-8
rs349332	8	73483498	C	T	0.169	0.0045	0.0006	1.004 (1.003 to 1.006)	1.38 × 10^-13
rs349331	8	73484874	G	A	0.1779	0.0041	0.0006	1.004 (1.003 to 1.005)	4.58 × 10^-12
rs1431651	8	73486092	G	A	0.3936	0.0025	0.0005	1.003 (1.002 to 1.003)	4.27 × 10^-8
rs13260316	8	73488818	A	G	0.2903	0.0031	0.0005	1.003 (1.002 to 1.004)	8.03 × 10^-10
rs7010480	8	73489273	G	A	0.2903	0.0032	0.0005	1.003 (1.002 to 1.004)	1.16 × 10^-10
rs7010388	8	73489407	C	A	0.3916	0.0026	0.0005	1.003 (1.002 to 1.003)	3.61 × 10^-8
rs1431656	8	73491177	G	A	0.2893	0.0032	0.0005	1.003 (1.002 to 1.004)	1.29 × 10^-10
rs13256953	8	73492399	C	T	0.3936	0.0025	0.0005	1.003 (1.002 to 1.003)	4.79 × 10^-8
rs1542709	8	73496588	A	G	0.2744	0.003	0.0005	1.003 (1.002 to 1.004)	1.98 × 10^-9
rs2170382	8	74689288	C	T	0.1243	-0.0043	0.0007	0.996 (0.994 to 0.997)	3.51 × 10^-10
rs900053	8	74690315	A	G	0.1342	-0.0041	0.0007	0.996 (0.995 to 0.997)	4.65 × 10^-10
rs16938729	8	74702487	A	T	0.1302	-0.0041	0.0007	0.996 (0.995 to 0.997)	9.61 × 10^-10
rs17224289	8	74703133	C	T	0.1302	-0.004	0.0007	0.996 (0.995 to 0.997)	2.12 × 10^-9
rs7825326	8	74707754	C	T	0.1302	-0.0041	0.0007	0.996 (0.995 to 0.997)	7.35 × 10^-10
rs7834451	8	74722418	G	A	0.1302	-0.0041	0.0007	0.996 (0.995 to 0.997)	1.38 × 10^-9
rs6992853	8	74727081	C	A	0.1302	-0.0042	0.0007	0.996 (0.995 to 0.997)	5.93 × 10^-10
rs7831254	8	74739445	G	A	0.1302	-0.0042	0.0007	0.996 (0.995 to 0.997)	6.36 × 10^-10
rs7000604	8	74746198	G	A	0.1302	-0.0041	0.0007	0.996 (0.995 to 0.997)	1.56 × 10^-9
rs17316246	8	74749152	T	A	0.1302	-0.0041	0.0007	0.996 (0.995 to 0.997)	1.30 × 10^-9
rs13256246	8	74762582	C	T	0.1302	-0.004	0.0007	0.996 (0.995 to 0.997)	1.84 × 10^-9
rs13277962	8	74765280	A	G	0.1302	-0.0041	0.0007	0.996 (0.995 to 0.997)	8.34 × 10^-10
rs7835483	8	74788725	T	A	0.1302	-0.0042	0.0007	0.996 (0.995 to 0.997)	6.92 × 10^-10
rs16938741	8	74804726	A	G	0.1322	-0.0041	0.0007	0.996 (0.995 to 0.997)	1.10 × 10^-9
rs10217047	8	74809210	C	A	0.1074	-0.0043	0.0007	0.996 (0.994 to 0.997)	5.97 × 10^-9
rs13258782	8	74810467	A	G	0.171	-0.0034	0.0006	0.997 (0.995 to 0.998)	1.50 × 10^-8
rs1812736	8	76299138	G	A	0.1928	-0.0047	0.0006	0.995 (0.994 to 0.996)	5.60 × 10^-16
rs2980227	8	76300339	T	A	0.333	-0.0026	0.0005	0.997 (0.996 to 0.998)	4.27 × 10^-8
rs2926614	8	76301610	T	C	0.1998	-0.0047	0.0006	0.995 (0.994 to 0.996)	6.22 × 10^-17
rs2926610	8	76305778	A	T	0.3429	-0.0028	0.0005	0.997 (0.996 to 0.998)	7.17 × 10^-9
rs2980222	8	76307872	T	G	0.2714	-0.004	0.0005	0.996 (0.995 to 0.997)	6.41 × 10^-15
rs2980240	8	76312110	A	C	0.2018	-0.0048	0.0006	0.995 (0.994 to 0.996)	3.92 × 10^-17
rs2980237	8	76315205	G	T	0.2773	-0.0032	0.0005	0.997 (0.996 to 0.998)	3.92 × 10^-10
rs2980249	8	76327243	A	G	0.1958	-0.0047	0.0006	0.995 (0.994 to 0.996)	2.84 × 10^-16
rs2980243	8	76339342	A	C	0.1938	-0.0048	0.0006	0.995 (0.994 to 0.996)	1.17 × 10^-16
rs830776	8	76348341	A	G	0.1978	-0.0046	0.0006	0.995 (0.994 to 0.996)	4.31 × 10^-16
rs830775	8	76351763	G	T	0.1968	-0.0047	0.0006	0.995 (0.994 to 0.996)	1.72 × 10^-16
rs830773	8	76352077	T	G	0.1968	-0.0047	0.0006	0.995 (0.994 to 0.996)	2.46 × 10^-16
rs830772	8	76352578	A	C	0.1968	-0.0047	0.0006	0.995 (0.994 to 0.996)	2.09 × 10^-16
rs830782	8	76354270	G	A	0.1968	-0.0046	0.0006	0.995 (0.994 to 0.996)	4.13 × 10^-16
rs830783	8	76354446	T	C	0.1968	-0.0046	0.0006	0.995 (0.994 to 0.996)	4.13 × 10^-16
rs830784	8	76354958	T	G	0.1968	-0.0046	0.0006	0.995 (0.994 to 0.996)	4.50 × 10^-16
rs830769	8	76389173	A	G	0.2435	-0.0044	0.0005	0.996 (0.995 to 0.997)	1.23 × 10^-16
rs830778	8	76393855	C	T	0.2455	-0.0043	0.0005	0.996 (0.995 to 0.997)	2.46 × 10^-16
rs830779	8	76399129	C	T	0.2545	-0.0043	0.0005	0.996 (0.995 to 0.997)	6.97 × 10^-17
rs1996228	8	76403496	G	A	0.2545	-0.0044	0.0005	0.996 (0.995 to 0.997)	4.11 × 10^-17
rs830781	8	76409479	A	G	0.2545	-0.0044	0.0005	0.996 (0.995 to 0.997)	5.07 × 10^-17
rs1096389	8	76410668	C	A	0.2545	-0.0044	0.0005	0.996 (0.995 to 0.997)	3.72 × 10^-17
rs1967516	8	76419796	T	C	0.2545	-0.0043	0.0005	0.996 (0.995 to 0.997)	7.73 × 10^-17
rs2977908	8	76420336	C	T	0.2545	-0.0044	0.0005	0.996 (0.995 to 0.997)	3.92 × 10^-17
rs2977915	8	76427040	A	G	0.2535	-0.0044	0.0005	0.996 (0.995 to 0.997)	4.68 × 10^-17
rs2977916	8	76427548	T	G	0.2535	-0.0044	0.0005	0.996 (0.995 to 0.997)	4.30 × 10^-17
rs1913639	8	76431170	A	G	0.2535	-0.0044	0.0005	0.996 (0.995 to 0.997)	4.88 × 10^-17
rs2977921	8	76435092	C	T	0.2535	-0.0044	0.0005	0.996 (0.995 to 0.997)	3.53 × 10^-17
rs2943581	8	76435950	G	A	0.2535	-0.0044	0.0005	0.996 (0.995 to 0.997)	2.18 × 10^-17
rs1515014	8	76440237	C	G	0.2525	-0.0045	0.0005	0.996 (0.995 to 0.997)	7.47 × 10^-18
rs2941450	8	76440857	T	C	0.4682	-0.0026	0.0005	0.997 (0.997 to 0.998)	1.76 × 10^-8
rs1515016	8	76444129	G	T	0.4225	-0.0025	0.0005	0.997 (0.997 to 0.998)	4.14 × 10^-8
rs1515017	8	76444404	C	T	0.3807	-0.0029	0.0005	0.997 (0.996 to 0.998)	3.06 × 10^-10
rs1473951	8	76445102	G	A	0.3807	-0.003	0.0005	0.997 (0.996 to 0.998)	2.49 × 10^-10
rs2943592	8	76464840	G	T	0.3698	-0.0029	0.0005	0.997 (0.996 to 0.998)	8.45 × 10^-10
rs1800924	8	76465522	T	G	0.3698	-0.0029	0.0005	0.997 (0.996 to 0.998)	7.04 × 10^-10
rs2941469	8	76469031	T	C	0.4245	-0.0025	0.0005	0.997 (0.997 to 0.998)	3.09 × 10^-8
rs2941470	8	76470020	G	A	0.4245	-0.0026	0.0005	0.997 (0.997 to 0.998)	2.43 × 10^-8
rs2941471	8	76470404	G	A	0.4245	-0.0025	0.0005	0.997 (0.997 to 0.998)	2.82 × 10^-8
rs2943611	8	76473939	T	C	0.2207	-0.0049	0.0005	0.995 (0.994 to 0.996)	4.05 × 10^-19
rs2941475	8	76474404	T	C	0.4235	-0.0025	0.0005	0.997 (0.997 to 0.998)	4.79 × 10^-8
rs2943612	8	76474559	A	G	0.4215	-0.0026	0.0005	0.997 (0.997 to 0.998)	2.43 × 10^-8
rs2941479	8	76476959	C	A	0.4225	-0.0026	0.0005	0.997 (0.997 to 0.998)	2.16 × 10^-8
rs2941489	8	76482263	C	T	0.3827	-0.0032	0.0005	0.997 (0.996 to 0.998)	9.49 × 10^-12
rs1464092	8	76483560	C	T	0.3807	-0.0031	0.0005	0.997 (0.996 to 0.998)	3.64 × 10^-11
rs1399564	8	76483856	C	T	0.3807	-0.0032	0.0005	0.997 (0.996 to 0.998)	5.04 × 10^-12
rs1399567	8	76484097	T	A	0.3807	-0.0032	0.0005	0.997 (0.996 to 0.998)	3.64 × 10^-12
rs2941492	8	76487628	A	G	0.3807	-0.0033	0.0005	0.997 (0.996 to 0.998)	2.24 × 10^-12
rs2941494	8	76488265	G	C	0.3807	-0.0033	0.0005	0.997 (0.996 to 0.998)	2.24 × 10^-12
rs10957767	8	76492185	A	G	0.3807	-0.0031	0.0005	0.997 (0.996 to 0.998)	2.45 × 10^-11
rs1817003	8	76499260	A	C	0.2207	-0.005	0.0005	0.995 (0.994 to 0.996)	7.27 × 10^-20
rs2122262	8	76503582	G	A	0.3638	-0.0028	0.0005	0.997 (0.996 to 0.998)	1.84 × 10^-9
rs2922781	8	76505767	T	G	0.3638	-0.0028	0.0005	0.997 (0.996 to 0.998)	1.84 × 10^-9
rs2922783	8	76506358	A	G	0.3787	-0.0031	0.0005	0.997 (0.996 to 0.998)	2.15 × 10^-11
rs2943570	8	76506385	A	G	0.3787	-0.0031	0.0005	0.997 (0.996 to 0.998)	2.15 × 10^-11
rs2943573	8	76507001	A	G	0.3787	-0.0031	0.0005	0.997 (0.996 to 0.998)	2.15 × 10^-11
rs2012410	8	76509248	G	A	0.3638	-0.0028	0.0005	0.997 (0.996 to 0.998)	1.56 × 10^-9
rs1375646	8	76517117	A	T	0.3787	-0.0031	0.0005	0.997 (0.996 to 0.998)	2.15 × 10^-11
rs2922790	8	76518326	T	G	0.2207	-0.005	0.0005	0.995 (0.994 to 0.996)	9.22 × 10^-20
rs1449555	8	76518933	A	C	0.3787	-0.0031	0.0005	0.997 (0.996 to 0.998)	2.45 × 10^-11
rs962711	8	76519323	A	G	0.3787	-0.0031	0.0005	0.997 (0.996 to 0.998)	2.15 × 10^-11
rs962712	8	76519490	G	C	0.3787	-0.0031	0.0005	0.997 (0.996 to 0.998)	1.84 × 10^-11
rs2941422	8	76519834	C	T	0.3807	-0.003	0.0005	0.997 (0.996 to 0.998)	6.75 × 10^-11
rs1913638	8	76523922	A	G	0.4006	-0.0032	0.0005	0.997 (0.996 to 0.998)	5.19 × 10^-12
rs2943574	8	76524852	A	G	0.4006	-0.0031	0.0005	0.997 (0.996 to 0.998)	1.30 × 10^-11
rs2941427	8	76524901	C	A	0.4006	-0.0031	0.0005	0.997 (0.996 to 0.998)	1.19 × 10^-11
rs2922794	8	76525574	A	G	0.3976	-0.0032	0.0005	0.997 (0.996 to 0.998)	6.42 × 10^-12
rs2941428	8	76525586	G	A	0.3976	-0.0032	0.0005	0.997 (0.996 to 0.998)	4.73 × 10^-12
rs2941429	8	76529765	G	C	0.3996	-0.0032	0.0005	0.997 (0.996 to 0.998)	7.80 × 10^-12
rs2922774	8	76531881	A	C	0.3847	-0.0029	0.0005	0.997 (0.996 to 0.998)	4.78 × 10^-10
rs1839330	8	76532640	A	T	0.3996	-0.0032	0.0005	0.997 (0.996 to 0.998)	6.88 × 10^-12
rs2941436	8	76540220	G	A	0.3847	-0.0028	0.0005	0.997 (0.996 to 0.998)	1.10 × 10^-9
rs2922758	8	76542446	C	T	0.3996	-0.0032	0.0005	0.997 (0.996 to 0.998)	5.96 × 10^-12
rs2941444	8	76559040	G	A	0.4016	-0.0031	0.0005	0.997 (0.996 to 0.998)	1.06 × 10^-11
rs2060603	8	76564169	A	G	0.3996	-0.0032	0.0005	0.997 (0.996 to 0.998)	4.42 × 10^-12
rs2060602	8	76564405	G	A	0.3996	-0.0032	0.0005	0.997 (0.996 to 0.998)	9.33 × 10^-12
rs2922767	8	76565110	T	C	0.4841	-0.0025	0.0005	0.997 (0.997 to 0.998)	2.95 × 10^-8
rs2941445	8	76565418	G	C	0.2078	-0.0031	0.0006	0.997 (0.996 to 0.998)	2.82 × 10^-8
rs2922766	8	76565553	T	C	0.495	-0.0033	0.0005	0.997 (0.996 to 0.998)	1.46 × 10^-13
rs2060600	8	76573643	A	C	0.3867	-0.0026	0.0005	0.997 (0.997 to 0.998)	3.22 × 10^-8
rs2922763	8	76573711	G	T	0.2913	-0.0052	0.0005	0.995 (0.994 to 0.996)	7.69 × 10^-26
rs9298261	8	76580774	T	C	0.3867	0.0026	0.0005	1.003 (1.002 to 1.003)	3.74 × 10^-8
rs7812808	8	76581500	G	A	0.3867	0.0026	0.0005	1.003 (1.002 to 1.003)	3.35 × 10^-8
rs724436	8	76587911	T	G	0.2893	0.0054	0.0005	1.005 (1.004 to 1.006)	4.80 × 10^-27
rs12235100	8	76591252	A	G	0.1998	-0.0034	0.0006	0.997 (0.996 to 0.998)	2.53 × 10^-9
rs1449544	8	76591880	A	C	0.4612	0.0039	0.0005	1.004 (1.003 to 1.005)	1.84 × 10^-17
rs7012060	8	76592881	C	A	0.3867	0.0026	0.0005	1.003 (1.002 to 1.003)	3.61 × 10^-8
rs1823372	8	76597335	A	G	0.3867	0.0026	0.0005	1.003 (1.002 to 1.004)	2.43 × 10^-8
rs1375639	8	76597662	T	C	0.1998	-0.0034	0.0006	0.997 (0.996 to 0.998)	2.53 × 10^-9
rs7839828	8	76598206	A	G	0.1998	-0.0033	0.0006	0.997 (0.996 to 0.998)	3.77 × 10^-9
rs10092128	8	76598346	C	A	0.1998	-0.0034	0.0006	0.997 (0.996 to 0.998)	2.81 × 10^-9
rs10096192	8	76599332	C	A	0.1998	-0.0034	0.0006	0.997 (0.996 to 0.998)	2.67 × 10^-9
rs16939130	8	76599968	T	A	0.1998	-0.0034	0.0006	0.997 (0.996 to 0.998)	2.53 × 10^-9
rs7004189	8	76600419	T	C	0.1998	-0.0034	0.0006	0.997 (0.996 to 0.998)	2.81 × 10^-9
rs7825209	8	76602427	A	G	0.1998	-0.0033	0.0006	0.997 (0.996 to 0.998)	3.77 × 10^-9
rs1449542	8	76607968	G	A	0.2893	0.0054	0.0005	1.005 (1.004 to 1.006)	4.50 × 10^-27
rs2588790	8	76608407	C	T	0.2893	0.0054	0.0005	1.005 (1.004 to 1.006)	3.32 × 10^-27
rs10093630	8	76610527	A	G	0.1998	-0.0033	0.0006	0.997 (0.996 to 0.998)	4.45 × 10^-9
rs1449540	8	76612698	G	C	0.3867	0.0026	0.0005	1.003 (1.002 to 1.004)	2.69 × 10^-8
rs4735692	8	76615663	A	G	0.4145	0.0048	0.0005	1.005 (1.004 to 1.006)	1.98 × 10^-25
rs1449539	8	76618455	A	G	0.3867	0.0026	0.0005	1.003 (1.002 to 1.004)	2.16 × 10^-8
rs1579973	8	76619813	A	G	0.3867	0.0026	0.0005	1.003 (1.002 to 1.004)	2.69 × 10^-8
rs2588787	8	76626272	G	A	0.3867	0.0026	0.0005	1.003 (1.002 to 1.004)	2.82 × 10^-8
rs2383956	8	76629388	A	T	0.1988	-0.0033	0.0006	0.997 (0.996 to 0.998)	5.82 × 10^-9
rs2596131	8	76629816	T	C	0.2893	0.0054	0.0005	1.005 (1.004 to 1.006)	3.91 × 10^-27
rs16939144	8	76630667	G	C	0.1998	-0.0033	0.0006	0.997 (0.996 to 0.998)	4.45 × 10^-9
rs2596130	8	76631848	C	A	0.2893	0.0054	0.0005	1.005 (1.004 to 1.006)	4.21 × 10^-27
rs1988174	8	76632534	G	A	0.3867	0.0026	0.0005	1.003 (1.002 to 1.003)	3.22 × 10^-8
rs6472934	8	76632621	A	G	0.1998	-0.0033	0.0006	0.997 (0.996 to 0.998)	5.82 × 10^-9
rs2596128	8	76635012	A	C	0.3867	0.0026	0.0005	1.003 (1.002 to 1.004)	2.43 × 10^-8
rs2596127	8	76636044	T	G	0.4135	0.0048	0.0005	1.005 (1.004 to 1.006)	5.21 × 10^-25
rs2588785	8	76636191	G	A	0.2893	0.0055	0.0005	1.006 (1.005 to 1.006)	4.70 × 10^-28
rs2588784	8	76637874	G	A	0.3867	0.0026	0.0005	1.003 (1.002 to 1.003)	2.95 × 10^-8
rs2596126	8	76640621	A	G	0.4135	0.0048	0.0005	1.005 (1.004 to 1.006)	3.05 × 10^-25
rs2588794	8	76641114	A	G	0.2893	0.0054	0.0005	1.005 (1.004 to 1.006)	3.62 × 10^-27
rs2596125	8	76642325	C	T	0.4135	0.0048	0.0005	1.005 (1.004 to 1.006)	3.05 × 10^-25
rs1449560	8	76648119	G	A	0.3867	0.0026	0.0005	1.003 (1.002 to 1.003)	3.74 × 10^-8
rs1992975	8	76650094	C	T	0.1998	-0.0033	0.0006	0.997 (0.996 to 0.998)	4.18 × 10^-9
rs2060604	8	76650334	T	C	0.4135	0.0049	0.0005	1.005 (1.004 to 1.006)	2.27 × 10^-26
rs2596123	8	76652704	G	A	0.2893	0.0054	0.0005	1.005 (1.004 to 1.006)	4.50 × 10^-27
rs1992974	8	76653245	G	C	0.4135	0.0048	0.0005	1.005 (1.004 to 1.006)	2.53 × 10^-25
rs1349230	8	76653725	G	A	0.3867	0.0026	0.0005	1.003 (1.002 to 1.003)	3.09 × 10^-8
rs2596122	8	76656043	G	A	0.3887	0.0026	0.0005	1.003 (1.002 to 1.003)	2.82 × 10^-8
rs1823373	8	76656945	T	G	0.3887	0.0025	0.0005	1.003 (1.002 to 1.003)	4.40 × 10^-8
rs1375651	8	76660623	T	A	0.2903	0.0054	0.0005	1.005 (1.004 to 1.006)	2.52 × 10^-27
rs2920933	8	76668922	A	G	0.2893	-0.0054	0.0005	0.995 (0.994 to 0.996)	2.04 × 10^-27
rs2977333	8	76669019	A	G	0.3867	-0.0026	0.0005	0.997 (0.997 to 0.998)	2.56 × 10^-8
rs2977334	8	76669951	G	T	0.4115	-0.0048	0.0005	0.995 (0.994 to 0.996)	5.75 × 10^-25
rs2977318	8	76683732	C	T	0.2893	-0.0054	0.0005	0.995 (0.994 to 0.996)	2.16 × 10^-27
rs10099553	8	76687816	A	G	0.1978	-0.0032	0.0006	0.997 (0.996 to 0.998)	1.90 × 10^-8
rs2977320	8	76688971	A	C	0.2893	-0.0054	0.0005	0.995 (0.994 to 0.996)	1.53 × 10^-27
rs7825831	8	76690374	G	T	0.3867	-0.0026	0.0005	0.997 (0.996 to 0.998)	2.03 × 10^-8
rs2920927	8	76692596	G	A	0.2893	-0.0054	0.0005	0.995 (0.994 to 0.996)	1.23 × 10^-27
rs2920926	8	76701065	A	G	0.2843	-0.0054	0.0005	0.995 (0.994 to 0.996)	2.52 × 10^-27
rs2920925	8	76703616	T	C	0.335	-0.0028	0.0005	0.997 (0.996 to 0.998)	7.57 × 10^-9
rs2920923	8	76704099	A	G	0.4751	-0.0035	0.0005	0.996 (0.996 to 0.997)	5.53 × 10^-15
rs2920922	8	76708077	T	C	0.4245	-0.0041	0.0005	0.996 (0.995 to 0.997)	7.36 × 10^-19
rs2920921	8	76708796	A	G	0.3042	-0.0056	0.0005	0.994 (0.993 to 0.995)	3.03 × 10^-30
rs2920920	8	76711428	G	A	0.3042	-0.0056	0.0005	0.994 (0.993 to 0.995)	1.91 × 10^-30
rs2920919	8	76712697	A	G	0.3042	-0.0056	0.0005	0.994 (0.993 to 0.995)	2.79 × 10^-30
rs2920917	8	76713409	C	A	0.4245	-0.0038	0.0005	0.996 (0.995 to 0.997)	1.66 × 10^-16
rs2977326	8	76713509	C	T	0.4761	-0.0036	0.0005	0.996 (0.996 to 0.997)	4.83 × 10^-15
rs2920915	8	76721100	G	C	0.4245	-0.0041	0.0005	0.996 (0.995 to 0.997)	4.46 × 10^-19
rs2977322	8	76721284	A	C	0.33	-0.0028	0.0005	0.997 (0.996 to 0.998)	8.25 × 10^-9
rs2977321	8	76721610	C	T	0.3032	-0.0057	0.0005	0.994 (0.993 to 0.995)	1.81 × 10^-30
rs2920913	8	76725096	T	G	0.4245	-0.0041	0.0005	0.996 (0.995 to 0.997)	4.67 × 10^-19
rs2977345	8	76725867	T	C	0.3032	-0.0057	0.0005	0.994 (0.993 to 0.995)	1.09 × 10^-30
rs2977344	8	76726423	C	T	0.4761	-0.0036	0.0005	0.996 (0.996 to 0.997)	3.42 × 10^-15
rs2977342	8	76727401	G	A	0.4761	-0.0036	0.0005	0.996 (0.996 to 0.997)	3.95 × 10^-15
rs2977341	8	76727925	G	A	0.3032	-0.0057	0.0005	0.994 (0.993 to 0.995)	1.40 × 10^-30
rs2920930	8	76733973	T	G	0.3032	-0.0057	0.0005	0.994 (0.993 to 0.995)	1.74 × 10^-30
rs2920932	8	76739943	T	A	0.3032	-0.0049	0.0005	0.995 (0.994 to 0.996)	3.30 × 10^-23
rs7005530	8	76743273	T	C	0.338	0.0048	0.0005	1.005 (1.004 to 1.006)	2.30 × 10^-23
rs4585728	8	76743851	G	A	0.33	0.0027	0.0005	1.003 (1.002 to 1.004)	2.95 × 10^-8
rs12541365	8	76746685	A	G	0.3032	0.0057	0.0005	1.006 (1.005 to 1.007)	1.26 × 10^-30
rs2035166	8	76749722	A	G	0.329	0.003	0.0005	1.003 (1.002 to 1.004)	4.21 × 10^-10
rs1531460	8	76752696	G	A	0.33	0.0031	0.0005	1.003 (1.002 to 1.004)	1.29 × 10^-10
rs1531461	8	76752763	C	T	0.33	0.0031	0.0005	1.003 (1.002 to 1.004)	1.29 × 10^-10
rs1531462	8	76752790	A	G	0.1372	0.0036	0.0007	1.004 (1.002 to 1.005)	4.80 × 10^-8
rs10957776	8	76754263	A	C	0.3032	0.0057	0.0005	1.006 (1.005 to 1.007)	1.33 × 10^-30
rs2927234	8	76754904	G	A	0.33	0.0031	0.0005	1.003 (1.002 to 1.004)	1.26 × 10^-10
rs2977332	8	76754934	T	C	0.33	0.0031	0.0005	1.003 (1.002 to 1.004)	1.38 × 10^-10
rs2927235	8	76755997	T	A	0.329	0.0031	0.0005	1.003 (1.002 to 1.004)	1.33 × 10^-10
rs11785824	8	76756551	C	T	0.33	0.0031	0.0005	1.003 (1.002 to 1.004)	2.06 × 10^-10
rs2927237	8	76757519	C	G	0.329	0.0031	0.0005	1.003 (1.002 to 1.004)	1.06 × 10^-10
rs2927239	8	76758822	A	T	0.329	0.0031	0.0005	1.003 (1.002 to 1.004)	1.62 × 10^-10
rs1599589	8	76761762	A	G	0.33	0.003	0.0005	1.003 (1.002 to 1.004)	2.78 × 10^-10
rs10087208	8	76762380	G	A	0.33	0.0031	0.0005	1.003 (1.002 to 1.004)	1.41 × 10^-10
rs1381666	8	76767476	C	G	0.329	0.0031	0.0005	1.003 (1.002 to 1.004)	2.20 × 10^-10
rs1381665	8	76767584	A	G	0.33	0.0031	0.0005	1.003 (1.002 to 1.004)	1.13 × 10^-10
rs1462441	8	76768738	C	T	0.333	0.0031	0.0005	1.003 (1.002 to 1.004)	9.10 × 10^-11
rs7827221	8	76773218	G	A	0.333	0.0031	0.0005	1.003 (1.002 to 1.004)	1.33 × 10^-10
rs10504597	8	76773848	A	G	0.3012	0.0057	0.0005	1.006 (1.005 to 1.007)	8.46 × 10^-31
rs12543431	8	76782791	C	T	0.3032	0.0057	0.0005	1.006 (1.005 to 1.007)	3.13 × 10^-31
rs17404994	8	76783335	C	A	0.3032	0.0057	0.0005	1.006 (1.005 to 1.007)	3.93 × 10^-31
rs17405029	8	76784333	A	G	0.3032	0.0057	0.0005	1.006 (1.005 to 1.007)	3.27 × 10^-31
rs17320714	8	76801540	G	A	0.3032	0.0058	0.0005	1.006 (1.005 to 1.007)	1.60 × 10^-31
rs17320964	8	76805695	G	A	0.3042	0.0058	0.0005	1.006 (1.005 to 1.007)	1.21 × 10^-31
rs17405819	8	76806584	T	C	0.3042	0.0058	0.0005	1.006 (1.005 to 1.007)	1.63 × 10^-32
rs12541263	8	76809721	G	A	0.3042	0.0058	0.0005	1.006 (1.005 to 1.007)	1.21 × 10^-31
rs12679314	8	76810686	A	C	0.3052	0.0058	0.0005	1.006 (1.005 to 1.007)	1.53 × 10^-31
rs10091802	8	76811031	C	G	0.3588	0.0047	0.0005	1.005 (1.004 to 1.006)	4.79 × 10^-23
rs3911770	8	76811708	T	G	0.4294	0.0042	0.0005	1.004 (1.003 to 1.005)	2.46 × 10^-20
rs17321187	8	76812657	T	G	0.3042	0.0058	0.0005	1.006 (1.005 to 1.007)	1.17 × 10^-31
rs1462433	8	76813268	G	A	0.3032	0.0058	0.0005	1.006 (1.005 to 1.007)	1.17 × 10^-31
rs12156273	8	76813948	A	G	0.3042	0.0058	0.0005	1.006 (1.005 to 1.007)	9.19 × 10^-32
rs17406115	8	76814184	G	T	0.3042	0.0058	0.0005	1.006 (1.005 to 1.007)	1.46 × 10^-31
rs17321328	8	76814207	A	G	0.3042	0.0058	0.0005	1.006 (1.005 to 1.007)	1.06 × 10^-31
rs12541265	8	76817214	A	G	0.3042	0.0058	0.0005	1.006 (1.005 to 1.007)	9.19 × 10^-32
rs2891363	8	76819214	G	A	0.3042	0.0058	0.0005	1.006 (1.005 to 1.007)	1.24 × 10^-31
rs2169513	8	76819783	C	T	0.3042	0.0058	0.0005	1.006 (1.005 to 1.007)	9.19 × 10^-32
rs2126476	8	76819964	C	A	0.3042	0.0057	0.0005	1.006 (1.005 to 1.007)	5.33 × 10^-31
rs10957781	8	76820826	G	A	0.3042	0.0058	0.0005	1.006 (1.005 to 1.007)	1.06 × 10^-31
rs17321383	8	76821963	C	T	0.3042	0.0057	0.0005	1.006 (1.005 to 1.007)	2.21 × 10^-31
rs7833708	8	76822262	G	C	0.3042	0.0058	0.0005	1.006 (1.005 to 1.007)	9.19 × 10^-32
rs7833643	8	76822421	C	T	0.3042	0.0058	0.0005	1.006 (1.005 to 1.007)	7.02 × 10^-32
rs10808805	8	76823274	G	A	0.3042	0.0058	0.0005	1.006 (1.005 to 1.007)	5.57 × 10^-32
rs12547392	8	76823822	G	A	0.3042	0.0058	0.0005	1.006 (1.005 to 1.007)	8.47 × 10^-32
rs1037962	8	76825587	T	C	0.3042	0.0057	0.0005	1.006 (1.005 to 1.007)	3.34 × 10^-31
rs12548773	8	76825853	C	T	0.3042	0.0057	0.0005	1.006 (1.005 to 1.007)	2.45 × 10^-31
rs4735650	8	76826648	C	T	0.4801	0.0037	0.0005	1.004 (1.003 to 1.005)	3.75 × 10^-16
rs6472942	8	76827190	T	C	0.4314	0.0046	0.0005	1.005 (1.004 to 1.006)	7.04 × 10^-24
rs1542514	8	76832442	G	A	0.4046	0.0048	0.0005	1.005 (1.004 to 1.006)	9.33 × 10^-26
rs1462448	8	76833499	G	T	0.3708	0.0041	0.0005	1.004 (1.003 to 1.005)	1.07 × 10^-18
rs1471359	8	76835595	C	A	0.4036	0.0048	0.0005	1.005 (1.004 to 1.006)	1.13 × 10^-25
rs4007358	8	76836285	A	C	0.4175	0.0044	0.0005	1.004 (1.004 to 1.005)	3.63 × 10^-22
rs1462446	8	76844491	G	A	0.3857	0.0046	0.0005	1.005 (1.004 to 1.006)	5.03 × 10^-23
rs12546152	8	76846472	G	A	0.339	0.0051	0.0005	1.005 (1.004 to 1.006)	4.31 × 10^-26
rs4735651	8	76847342	G	A	0.4155	0.0046	0.0005	1.005 (1.004 to 1.005)	3.04 × 10^-23
rs4735652	8	76847583	A	T	0.4026	0.0049	0.0005	1.005 (1.004 to 1.006)	2.46 × 10^-26
rs12544711	8	76850034	G	A	0.4026	0.0049	0.0005	1.005 (1.004 to 1.006)	1.52 × 10^-26
rs9773220	8	76858822	A	G	0.4165	0.0045	0.0005	1.004 (1.004 to 1.005)	2.30 × 10^-22
rs12674730	8	76867706	A	G	0.339	0.0051	0.0005	1.005 (1.004 to 1.006)	1.06 × 10^-26
rs4735653	8	76868708	T	C	0.4175	0.0042	0.0005	1.004 (1.003 to 1.005)	3.12 × 10^-20
rs17321989	8	76869253	G	A	0.339	0.0051	0.0005	1.005 (1.004 to 1.006)	1.15 × 10^-26
rs9942789	8	76870636	G	A	0.4046	0.0049	0.0005	1.005 (1.004 to 1.006)	9.15 × 10^-27
rs12548489	8	76871275	G	A	0.4175	0.0046	0.0005	1.005 (1.004 to 1.005)	2.37 × 10^-23
rs1381660	8	76873699	A	G	0.4781	0.0044	0.0005	1.004 (1.004 to 1.005)	1.79 × 10^-22
rs1870889	8	76877492	C	T	0.339	0.0051	0.0005	1.005 (1.004 to 1.006)	1.92 × 10^-26
rs2126474	8	76878957	G	T	0.4036	0.005	0.0005	1.005 (1.004 to 1.006)	5.66 × 10^-27
rs2029296	8	76880174	T	C	0.4175	0.0046	0.0005	1.005 (1.004 to 1.005)	3.54 × 10^-23
rs7818702	8	76883973	G	A	0.4175	0.0045	0.0005	1.005 (1.004 to 1.005)	4.53 × 10^-23
rs9643698	8	76885961	C	G	0.3559	0.0047	0.0005	1.005 (1.004 to 1.006)	2.45 × 10^-23
rs1462431	8	76886813	C	T	0.3559	0.0047	0.0005	1.005 (1.004 to 1.006)	1.94 × 10^-23
rs2007043	8	76887730	G	A	0.4036	0.0043	0.0005	1.004 (1.003 to 1.005)	3.34 × 10^-20
rs4735655	8	76890782	T	C	0.3449	0.0051	0.0005	1.005 (1.004 to 1.006)	1.20 × 10^-26
rs12545188	8	76891221	C	G	0.3439	0.0051	0.0005	1.005 (1.004 to 1.006)	1.55 × 10^-26
rs12234917	8	76894670	A	G	0.3907	0.0046	0.0005	1.005 (1.004 to 1.006)	5.03 × 10^-23
rs17420336	8	76896084	C	T	0.339	0.0051	0.0005	1.005 (1.004 to 1.006)	1.26 × 10^-26
rs10504603	8	76897545	G	C	0.3439	0.0051	0.0005	1.005 (1.004 to 1.006)	9.74 × 10^-27
rs1565153	8	76898602	A	G	0.3907	0.0046	0.0005	1.005 (1.004 to 1.006)	5.28 × 10^-23
rs12682248	8	76900329	T	A	0.2604	0.0033	0.0005	1.003 (1.002 to 1.004)	2.78 × 10^-10
rs10107776	8	76903014	A	T	0.3569	0.0041	0.0005	1.004 (1.003 to 1.005)	7.26 × 10^-18
rs4735710	8	76906851	A	G	0.3569	0.0042	0.0005	1.004 (1.003 to 1.005)	7.36 × 10^-19
rs10957784	8	76907323	T	C	0.3569	0.0047	0.0005	1.005 (1.004 to 1.006)	6.01 × 10^-23
rs10957785	8	76907433	T	A	0.3439	0.0051	0.0005	1.005 (1.004 to 1.006)	1.09 × 10^-26
rs10957786	8	76909225	T	G	0.3439	0.0051	0.0005	1.005 (1.004 to 1.006)	1.41 × 10^-26
rs12543819	8	76910151	T	A	0.3429	0.0051	0.0005	1.005 (1.004 to 1.006)	6.54 × 10^-27
rs10504604	8	76912984	A	G	0.3579	0.0047	0.0005	1.005 (1.004 to 1.006)	7.73 × 10^-23
rs1381664	8	76915110	A	T	0.4642	0.0034	0.0005	1.003 (1.002 to 1.004)	1.25 × 10^-13
rs12676679	8	76918780	G	T	0.4642	0.0034	0.0005	1.003 (1.002 to 1.004)	1.59 × 10^-13
rs830451	8	76921888	C	T	0.3569	0.0047	0.0005	1.005 (1.004 to 1.006)	6.75 × 10^-23
rs830453	8	76923521	T	C	0.3569	0.0047	0.0005	1.005 (1.004 to 1.006)	6.01 × 10^-23
rs863813	8	76926241	T	A	0.3439	0.0051	0.0005	1.005 (1.004 to 1.006)	2.66 × 10^-26
rs830456	8	76926653	A	C	0.3569	0.0047	0.0005	1.005 (1.004 to 1.006)	6.75 × 10^-23
rs830450	8	76928831	T	C	0.3439	-0.0051	0.0005	0.995 (0.994 to 0.996)	2.55 × 10^-26
rs705974	8	76932164	A	G	0.4642	-0.0034	0.0005	0.997 (0.996 to 0.997)	6.98 × 10^-14
rs830437	8	76937594	A	G	0.4642	-0.0034	0.0005	0.997 (0.996 to 0.998)	1.10 × 10^-13
rs830436	8	76937855	T	C	0.3439	-0.0051	0.0005	0.995 (0.994 to 0.996)	2.64 × 10^-26
rs830435	8	76937954	A	G	0.339	-0.005	0.0005	0.995 (0.994 to 0.996)	1.87 × 10^-25
rs830433	8	76941310	G	A	0.339	-0.005	0.0005	0.995 (0.994 to 0.996)	1.27 × 10^-25
rs830432	8	76941945	G	A	0.3429	-0.0051	0.0005	0.995 (0.994 to 0.996)	2.83 × 10^-26
rs830431	8	76942171	T	C	0.3429	-0.0051	0.0005	0.995 (0.994 to 0.996)	3.17 × 10^-26
rs830430	8	76942271	T	C	0.3559	-0.0047	0.0005	0.995 (0.994 to 0.996)	6.51 × 10^-23
rs830429	8	76943319	A	T	0.4632	-0.0033	0.0005	0.997 (0.996 to 0.998)	1.84 × 10^-13
rs1459184	8	76945127	A	T	0.4503	-0.0036	0.0005	0.996 (0.995 to 0.997)	1.19 × 10^-15
rs2467179	8	76946010	G	A	0.3419	-0.0051	0.0005	0.995 (0.994 to 0.996)	1.38 × 10^-26
rs830446	8	76948601	A	T	0.4602	-0.0037	0.0005	0.996 (0.995 to 0.997)	1.90 × 10^-16
rs830445	8	76953258	C	T	0.3787	-0.0048	0.0005	0.995 (0.994 to 0.996)	2.63 × 10^-24
rs830444	8	76954113	G	T	0.3787	-0.0048	0.0005	0.995 (0.994 to 0.996)	2.16 × 10^-24
rs830443	8	76955168	G	A	0.4473	-0.0038	0.0005	0.996 (0.995 to 0.997)	1.04 × 10^-16
rs830441	8	76957485	T	C	0.3439	-0.0051	0.0005	0.995 (0.994 to 0.996)	7.41 × 10^-27
rs830440	8	76959910	C	A	0.3429	-0.0052	0.0005	0.995 (0.994 to 0.996)	1.77 × 10^-27
rs830439	8	76960007	T	G	0.3797	-0.0048	0.0005	0.995 (0.994 to 0.996)	1.63 × 10^-24
rs2610231	8	76962880	C	T	0.3797	-0.0048	0.0005	0.995 (0.994 to 0.996)	1.11 × 10^-24
rs1459182	8	76963405	T	C	0.3797	-0.0048	0.0005	0.995 (0.994 to 0.996)	9.74 × 10^-25
rs2610232	8	76965068	C	T	0.336	-0.0051	0.0005	0.995 (0.994 to 0.996)	1.09 × 10^-26
rs1841171	8	76971370	G	C	0.3618	-0.0048	0.0005	0.995 (0.994 to 0.996)	2.06 × 10^-24
rs830466	8	76971499	C	G	0.3618	-0.0048	0.0005	0.995 (0.994 to 0.996)	2.34 × 10^-24
rs830464	8	76979326	C	A	0.3241	-0.0052	0.0005	0.995 (0.994 to 0.996)	2.25 × 10^-27
rs830463	8	76980861	A	G	0.4304	-0.0038	0.0005	0.996 (0.995 to 0.997)	1.82 × 10^-16
rs830462	8	76981285	C	T	0.3618	-0.0048	0.0005	0.995 (0.994 to 0.996)	2.53 × 10^-24
rs830461	8	76981313	T	A	0.3618	-0.0048	0.0005	0.995 (0.994 to 0.996)	1.79 × 10^-24
rs830472	8	76983496	T	A	0.3618	-0.0048	0.0005	0.995 (0.994 to 0.996)	2.92 × 10^-24
rs830471	8	76984288	A	G	0.325	-0.0053	0.0005	0.995 (0.994 to 0.996)	1.86 × 10^-27
rs830469	8	76985247	T	C	0.3618	-0.0047	0.0005	0.995 (0.994 to 0.996)	2.80 × 10^-23
rs830468	8	76987622	T	G	0.3608	-0.0048	0.0005	0.995 (0.994 to 0.996)	2.16 × 10^-24
rs1380228	8	76994767	T	C	0.4016	-0.0037	0.0005	0.996 (0.995 to 0.997)	6.67 × 10^-16
rs1070038	8	77000950	A	G	0.4642	-0.0029	0.0005	0.997 (0.996 to 0.998)	8.81 × 10^-11
rs1096309	8	77001645	G	A	0.4016	-0.0032	0.0005	0.997 (0.996 to 0.998)	7.80 × 10^-12
rs1070036	8	77004626	G	A	0.4016	-0.0037	0.0005	0.996 (0.995 to 0.997)	9.58 × 10^-16
rs2169015	8	77005016	T	G	0.3946	-0.0036	0.0005	0.996 (0.996 to 0.997)	1.28 × 10^-14
rs1585321	8	77005918	T	A	0.4016	-0.0037	0.0005	0.996 (0.995 to 0.997)	8.49 × 10^-16
rs10091057	8	77006395	G	T	0.4016	-0.0037	0.0005	0.996 (0.995 to 0.997)	1.35 × 10^-15
rs4147516	8	77012508	G	A	0.4016	-0.0037	0.0005	0.996 (0.995 to 0.997)	8.13 × 10^-16
rs979925	8	77014100	C	T	0.3986	-0.0037	0.0005	0.996 (0.995 to 0.997)	5.58 × 10^-16
rs1380227	8	77022894	C	T	0.3986	-0.0037	0.0005	0.996 (0.995 to 0.997)	1.17 × 10^-15
rs10103009	8	77023318	T	C	0.3916	-0.0037	0.0005	0.996 (0.995 to 0.997)	2.36 × 10^-15
rs1031673	8	77028973	G	A	0.4026	-0.0038	0.0005	0.996 (0.995 to 0.997)	1.02 × 10^-16
rs7006787	8	77031661	T	A	0.2803	-0.0057	0.0005	0.994 (0.993 to 0.995)	3.23 × 10^-29
rs1993620	8	77032017	A	G	0.2803	-0.0055	0.0005	0.994 (0.994 to 0.995)	7.14 × 10^-28
rs4991042	8	77033177	C	T	0.3091	-0.0045	0.0005	0.995 (0.995 to 0.996)	2.47 × 10^-20
rs7831448	8	77039923	C	T	0.3201	-0.0045	0.0005	0.995 (0.995 to 0.996)	1.18 × 10^-20
rs10089326	8	77041208	C	T	0.3201	-0.0046	0.0005	0.995 (0.995 to 0.996)	6.44 × 10^-21
rs1380224	8	77042477	A	T	0.4712	-0.0033	0.0005	0.997 (0.996 to 0.998)	2.82 × 10^-13
rs10957789	8	77043635	A	C	0.4652	-0.0032	0.0005	0.997 (0.996 to 0.998)	2.08 × 10^-12
rs1459174	8	77044582	A	G	0.4652	-0.0032	0.0005	0.997 (0.996 to 0.998)	2.24 × 10^-12
rs7011070	8	77045275	T	C	0.4652	-0.0032	0.0005	0.997 (0.996 to 0.998)	1.92 × 10^-12
rs1993619	8	77045752	G	A	0.3101	-0.0046	0.0005	0.995 (0.994 to 0.996)	5.99 × 10^-21
rs2125609	8	77047811	T	C	0.3091	-0.0046	0.0005	0.995 (0.994 to 0.996)	4.85 × 10^-21
rs7844413	8	77047918	A	G	0.4652	-0.0032	0.0005	0.997 (0.996 to 0.998)	1.92 × 10^-12
rs6472952	8	77048621	C	A	0.3091	-0.0046	0.0005	0.995 (0.994 to 0.996)	9.36 × 10^-21
rs1459188	8	77050384	G	T	0.3091	-0.0046	0.0005	0.995 (0.994 to 0.996)	8.02 × 10^-21
rs767260	8	77050665	T	C	0.3091	-0.0046	0.0005	0.995 (0.994 to 0.996)	9.36 × 10^-21
rs2054262	8	77051468	G	A	0.4652	-0.0032	0.0005	0.997 (0.996 to 0.998)	2.24 × 10^-12
rs10111918	8	77052181	C	T	0.3091	-0.0046	0.0005	0.995 (0.994 to 0.996)	7.57 × 10^-21
rs7814067	8	77055624	A	G	0.3091	-0.0046	0.0005	0.995 (0.994 to 0.996)	7.79 × 10^-21
rs1903129	8	77056147	A	T	0.4284	-0.0034	0.0005	0.997 (0.996 to 0.997)	5.30 × 10^-14
rs10102325	8	77059481	C	A	0.4642	-0.0032	0.0005	0.997 (0.996 to 0.998)	2.55 × 10^-12
rs10102558	8	77059673	C	T	0.4274	-0.0034	0.0005	0.997 (0.996 to 0.997)	6.98 × 10^-14
rs7846206	8	77061627	T	C	0.4642	-0.0032	0.0005	0.997 (0.996 to 0.998)	1.76 × 10^-12
rs9643700	8	77062562	C	G	0.3042	-0.0045	0.0005	0.995 (0.995 to 0.996)	2.91 × 10^-20
rs6985418	8	77062687	T	C	0.4652	-0.0031	0.0005	0.997 (0.996 to 0.998)	4.72 × 10^-12
rs1380229	8	77065095	T	C	0.4642	-0.0031	0.0005	0.997 (0.996 to 0.998)	4.42 × 10^-12
rs6982133	8	77066122	C	G	0.3042	-0.0045	0.0005	0.995 (0.995 to 0.996)	2.91 × 10^-20
rs9298266	8	77068493	G	A	0.4264	-0.0034	0.0005	0.997 (0.996 to 0.997)	8.98 × 10^-14
rs1380230	8	77069389	T	C	0.4264	-0.0034	0.0005	0.997 (0.996 to 0.997)	8.98 × 10^-14
rs10957791	8	77071018	T	C	0.4264	-0.0034	0.0005	0.997 (0.996 to 0.997)	9.48 × 10^-14
rs6472953	8	77071291	C	T	0.4264	-0.0034	0.0005	0.997 (0.996 to 0.997)	8.65 × 10^-14
rs7006542	8	77072449	T	C	0.4274	-0.0034	0.0005	0.997 (0.996 to 0.998)	1.84 × 10^-13
rs13272445	8	77073550	T	A	0.4702	-0.0032	0.0005	0.997 (0.996 to 0.998)	8.93 × 10^-13
rs13281526	8	77074858	G	T	0.4642	-0.0031	0.0005	0.997 (0.996 to 0.998)	5.81 × 10^-12
rs1431017	8	77074921	G	T	0.4264	-0.0034	0.0005	0.997 (0.996 to 0.997)	8.48 × 10^-14
rs1431018	8	77077752	A	G	0.4254	-0.0034	0.0005	0.997 (0.996 to 0.997)	6.81 × 10^-14
rs7014204	8	77078516	T	C	0.3032	-0.0046	0.0005	0.995 (0.994 to 0.996)	1.18 × 10^-20
rs6472954	8	77079399	C	G	0.4254	-0.0034	0.0005	0.997 (0.996 to 0.997)	8.98 × 10^-14
rs6982578	8	77080132	T	C	0.4632	-0.0031	0.0005	0.997 (0.996 to 0.998)	5.50 × 10^-12
rs1367564	8	77080922	A	G	0.4642	-0.0031	0.0005	0.997 (0.996 to 0.998)	5.19 × 10^-12
rs10103327	8	77081322	T	C	0.4264	-0.0034	0.0005	0.997 (0.996 to 0.997)	8.65 × 10^-14
rs1431019	8	77085557	A	G	0.4254	-0.0034	0.0005	0.997 (0.996 to 0.997)	6.98 × 10^-14
rs6994771	8	77086286	A	C	0.4254	-0.0034	0.0005	0.997 (0.996 to 0.997)	8.48 × 10^-14
rs6981145	8	77086454	T	C	0.4692	-0.0033	0.0005	0.997 (0.996 to 0.998)	2.98 × 10^-13
rs7827020	8	77087794	T	C	0.4771	-0.004	0.0005	0.996 (0.995 to 0.997)	7.36 × 10^-19
rs9298267	8	77088274	T	C	0.4692	-0.0032	0.0005	0.997 (0.996 to 0.998)	9.25 × 10^-13
rs7463018	8	77088811	T	G	0.4632	-0.0031	0.0005	0.997 (0.996 to 0.998)	4.88 × 10^-12
rs10091125	8	77094272	G	A	0.4254	-0.0034	0.0005	0.997 (0.996 to 0.997)	9.31 × 10^-14
rs7013630	8	77094594	A	G	0.4254	-0.0034	0.0005	0.997 (0.996 to 0.997)	8.31 × 10^-14
rs6472955	8	77094985	C	A	0.3032	-0.0046	0.0005	0.995 (0.994 to 0.996)	1.49 × 10^-20
rs10100261	8	77097912	T	C	0.4632	-0.0031	0.0005	0.997 (0.996 to 0.998)	4.57 × 10^-12
rs1367566	8	77102891	T	C	0.3072	-0.0046	0.0005	0.995 (0.994 to 0.996)	1.78 × 10^-20
rs2383968	8	77104578	C	A	0.4811	-0.0036	0.0005	0.996 (0.996 to 0.997)	1.82 × 10^-15
rs1583163	8	77105764	A	G	0.4632	-0.003	0.0005	0.997 (0.996 to 0.998)	5.87 × 10^-11
rs1583164	8	77105970	A	G	0.4254	-0.0032	0.0005	0.997 (0.996 to 0.998)	2.08 × 10^-12
rs2014250	8	77107834	C	T	0.3062	-0.0045	0.0005	0.995 (0.995 to 0.996)	2.18 × 10^-20
rs6989292	8	77108063	A	G	0.4254	-0.0034	0.0005	0.997 (0.996 to 0.998)	1.20 × 10^-13
rs7825295	8	77109050	A	G	0.4254	-0.0034	0.0005	0.997 (0.996 to 0.997)	6.98 × 10^-14
rs7835161	8	77111109	A	G	0.4254	-0.0034	0.0005	0.997 (0.996 to 0.997)	9.31 × 10^-14
rs9298268	8	77113611	C	A	0.4254	-0.0034	0.0005	0.997 (0.996 to 0.997)	9.48 × 10^-14
rs12679759	8	77115707	T	C	0.3072	-0.0045	0.0005	0.995 (0.995 to 0.996)	2.47 × 10^-20
rs9298269	8	77117490	C	T	0.4622	-0.0032	0.0005	0.997 (0.996 to 0.998)	1.43 × 10^-12
rs1367563	8	77118604	G	A	0.4573	-0.0043	0.0005	0.996 (0.995 to 0.997)	4.39 × 10^-21
rs6991713	8	77120480	A	G	0.4254	-0.0034	0.0005	0.997 (0.996 to 0.997)	7.14 × 10^-14
rs17424488	8	77122315	T	C	0.4573	-0.0043	0.0005	0.996 (0.995 to 0.997)	4.39 × 10^-21
rs13282738	8	77122534	A	G	0.4274	-0.0034	0.0005	0.997 (0.996 to 0.997)	9.97 × 10^-14
rs13248565	8	77122743	C	T	0.3052	-0.0045	0.0005	0.995 (0.995 to 0.996)	3.13 × 10^-20
rs9650162	8	77123729	A	C	0.3062	-0.0046	0.0005	0.995 (0.994 to 0.996)	1.56 × 10^-20
rs7836238	8	77128731	A	T	0.3062	-0.0046	0.0005	0.995 (0.994 to 0.996)	1.27 × 10^-20
rs13256169	8	77128946	C	T	0.4284	-0.0035	0.0005	0.997 (0.996 to 0.997)	3.96 × 10^-14
rs10093444	8	77130195	A	G	0.4543	-0.0043	0.0005	0.996 (0.995 to 0.997)	3.26 × 10^-21
rs1431015	8	77131580	T	C	0.4245	-0.0035	0.0005	0.996 (0.996 to 0.997)	1.18 × 10^-14
rs1431014	8	77134718	T	C	0.4284	-0.0035	0.0005	0.997 (0.996 to 0.997)	2.09 × 10^-14
rs10092489	8	77136588	C	T	0.4543	-0.0043	0.0005	0.996 (0.995 to 0.997)	7.11 × 10^-21
rs4735717	8	77139250	A	G	0.4284	-0.0035	0.0005	0.997 (0.996 to 0.997)	3.96 × 10^-14
rs10112073	8	77140158	C	T	0.4543	-0.0043	0.0005	0.996 (0.995 to 0.997)	3.03 × 10^-21
rs9298270	8	77142993	C	T	0.4294	-0.0035	0.0005	0.997 (0.996 to 0.997)	4.12 × 10^-14
rs919577	8	77145581	G	A	0.4294	-0.0035	0.0005	0.997 (0.996 to 0.997)	4.80 × 10^-14
rs2010179	8	77149681	G	T	0.4165	-0.0044	0.0005	0.996 (0.995 to 0.997)	2.18 × 10^-21
rs10464888	8	77153765	T	A	0.4622	-0.0046	0.0005	0.995 (0.995 to 0.996)	4.47 × 10^-24
rs7013786	8	77154823	C	T	0.4185	-0.0035	0.0005	0.997 (0.996 to 0.997)	3.96 × 10^-14
rs10104594	8	77161032	A	T	0.4235	-0.0035	0.0005	0.996 (0.996 to 0.997)	1.66 × 10^-14
rs2116119	8	77162279	C	A	0.4245	-0.0034	0.0005	0.997 (0.996 to 0.997)	1.06 × 10^-13
rs10112085	8	77162694	C	T	0.4165	-0.0044	0.0005	0.996 (0.995 to 0.996)	5.53 × 10^-22
rs1955113	8	77165165	T	G	0.4235	-0.0034	0.0005	0.997 (0.996 to 0.997)	1.08 × 10^-13
rs11779970	8	77165572	T	C	0.4622	-0.0046	0.0005	0.995 (0.995 to 0.996)	4.21 × 10^-24
rs12678607	8	77166498	T	C	0.4622	-0.0046	0.0005	0.995 (0.995 to 0.996)	3.17 × 10^-24
rs1835514	8	77170281	C	G	0.4622	-0.0046	0.0005	0.995 (0.995 to 0.996)	4.21 × 10^-24
rs1594445	8	77171483	A	C	0.4622	-0.0046	0.0005	0.995 (0.995 to 0.996)	5.24 × 10^-24
rs10089328	8	77172508	T	C	0.4185	-0.0033	0.0005	0.997 (0.996 to 0.998)	4.28 × 10^-13
rs12681744	8	77174390	A	G	0.4612	-0.0046	0.0005	0.995 (0.995 to 0.996)	4.47 × 10^-24
rs10957794	8	77176352	A	G	0.4235	-0.0034	0.0005	0.997 (0.996 to 0.998)	1.54 × 10^-13
rs6992260	8	77177417	T	C	0.4235	-0.0034	0.0005	0.997 (0.996 to 0.998)	1.25 × 10^-13
rs10216887	8	77179025	G	C	0.4235	-0.0034	0.0005	0.997 (0.996 to 0.997)	1.11 × 10^-13
rs13274172	8	77180449	C	T	0.4235	-0.0034	0.0005	0.997 (0.996 to 0.998)	1.64 × 10^-13
rs4449765	8	77181294	C	A	0.4235	-0.0034	0.0005	0.997 (0.996 to 0.998)	1.67 × 10^-13
rs6989345	8	77181606	T	C	0.4225	-0.0034	0.0005	0.997 (0.996 to 0.997)	8.48 × 10^-14
rs1852374	8	77183961	G	A	0.4235	-0.0034	0.0005	0.997 (0.996 to 0.998)	1.64 × 10^-13
rs4735720	8	77186407	C	G	0.2843	-0.0046	0.0005	0.995 (0.994 to 0.996)	7.04 × 10^-20
rs7845313	8	77187010	T	C	0.4235	-0.0032	0.0005	0.997 (0.996 to 0.998)	2.24 × 10^-12
rs7845323	8	77187032	T	G	0.4235	-0.0029	0.0005	0.997 (0.996 to 0.998)	4.63 × 10^-10
rs10110789	8	77188529	T	C	0.4235	-0.0034	0.0005	0.997 (0.996 to 0.997)	9.64 × 10^-14
rs6984455	8	77190050	A	T	0.4235	-0.0034	0.0005	0.997 (0.996 to 0.997)	1.06 × 10^-13
rs7826076	8	77192207	C	T	0.4235	-0.0034	0.0005	0.997 (0.996 to 0.998)	1.25 × 10^-13
rs7826232	8	77192331	C	T	0.4235	-0.0034	0.0005	0.997 (0.996 to 0.998)	1.39 × 10^-13
rs7830318	8	77192560	G	A	0.4235	-0.0034	0.0005	0.997 (0.996 to 0.997)	9.98 × 10^-14
rs10808809	8	77193341	G	A	0.4235	-0.0034	0.0005	0.997 (0.996 to 0.997)	8.65 × 10^-14
rs13253634	8	77193895	C	T	0.4652	-0.0046	0.0005	0.995 (0.994 to 0.996)	2.18 × 10^-24
rs6988215	8	77194091	T	C	0.4235	-0.0034	0.0005	0.997 (0.996 to 0.997)	1.05 × 10^-13
rs9298271	8	77194411	G	C	0.4235	-0.0034	0.0005	0.997 (0.996 to 0.997)	8.65 × 10^-14
rs10092052	8	77194853	A	G	0.4165	-0.0044	0.0005	0.996 (0.995 to 0.997)	1.12 × 10^-21
rs2195701	8	77199545	G	A	0.4235	-0.0034	0.0005	0.997 (0.996 to 0.997)	8.81 × 10^-14
rs1526664	8	77200129	C	T	0.4235	-0.0034	0.0005	0.997 (0.996 to 0.998)	1.67 × 10^-13
rs2383970	8	77200282	G	A	0.4235	-0.0034	0.0005	0.997 (0.996 to 0.997)	9.48 × 10^-14
rs2891364	8	77200334	A	C	0.4225	-0.0034	0.0005	0.997 (0.996 to 0.998)	1.39 × 10^-13
rs10464922	8	77200381	C	T	0.4235	-0.0034	0.0005	0.997 (0.996 to 0.998)	1.26 × 10^-13
rs1526663	8	77201338	A	G	0.4622	-0.0047	0.0005	0.995 (0.994 to 0.996)	1.21 × 10^-24
rs2163402	8	77201749	T	G	0.4235	-0.0034	0.0005	0.997 (0.996 to 0.997)	1.08 × 10^-13
rs1431020	8	77204246	G	A	0.4235	-0.0034	0.0005	0.997 (0.996 to 0.997)	1.01 × 10^-13
rs1852375	8	77205542	C	G	0.4235	-0.0034	0.0005	0.997 (0.996 to 0.998)	1.28 × 10^-13
rs7817285	8	77205889	T	A	0.4235	-0.0034	0.0005	0.997 (0.996 to 0.997)	1.08 × 10^-13
rs11985724	8	77207165	A	G	0.4235	-0.0034	0.0005	0.997 (0.996 to 0.998)	1.20 × 10^-13
rs10106257	8	77207433	T	C	0.4235	-0.0034	0.0005	0.997 (0.996 to 0.997)	9.81 × 10^-14
rs1526669	8	77207835	C	A	0.4235	-0.0034	0.0005	0.997 (0.996 to 0.997)	1.06 × 10^-13
rs10957797	8	77209876	C	T	0.4235	-0.0034	0.0005	0.997 (0.996 to 0.998)	1.43 × 10^-13
rs1526670	8	77210213	C	T	0.4235	-0.0034	0.0005	0.997 (0.996 to 0.998)	1.31 × 10^-13
rs1589953	8	77211212	T	G	0.4225	-0.0035	0.0005	0.997 (0.996 to 0.997)	5.30 × 10^-14
rs1036089	8	77211488	C	T	0.4235	-0.0034	0.0005	0.997 (0.996 to 0.998)	1.31 × 10^-13
rs989697	8	77211654	C	T	0.4235	-0.0034	0.0005	0.997 (0.996 to 0.997)	1.10 × 10^-13
rs7013016	8	77212915	C	T	0.4235	-0.0034	0.0005	0.997 (0.996 to 0.997)	8.98 × 10^-14
rs6995217	8	77212964	T	C	0.4235	-0.0034	0.0005	0.997 (0.996 to 0.997)	6.14 × 10^-14
rs7013583	8	77213056	G	A	0.4235	-0.0034	0.0005	0.997 (0.996 to 0.997)	8.31 × 10^-14
rs10112136	8	77213833	T	C	0.4235	-0.0034	0.0005	0.997 (0.996 to 0.997)	8.81 × 10^-14
rs1568986	8	77214164	T	C	0.2843	-0.0046	0.0005	0.995 (0.994 to 0.996)	9.84 × 10^-20
rs10112838	8	77214367	T	A	0.4225	-0.0035	0.0005	0.997 (0.996 to 0.997)	4.80 × 10^-14
rs6472960	8	77214619	A	G	0.4235	-0.0034	0.0005	0.997 (0.996 to 0.997)	1.03 × 10^-13
rs7016283	8	77216666	T	C	0.4235	-0.0034	0.0005	0.997 (0.996 to 0.997)	8.81 × 10^-14
rs1358183	8	77217133	C	T	0.4185	-0.0035	0.0005	0.997 (0.996 to 0.997)	2.43 × 10^-14
rs9298275	8	77218141	G	A	0.4225	-0.0034	0.0005	0.997 (0.996 to 0.997)	8.31 × 10^-14
rs9283989	8	77218210	G	C	0.4632	-0.0046	0.0005	0.995 (0.994 to 0.996)	1.66 × 10^-24
rs9298276	8	77218289	C	T	0.3718	-0.0036	0.0005	0.996 (0.996 to 0.997)	1.92 × 10^-14
rs10096048	8	77218570	C	T	0.4205	-0.0032	0.0005	0.997 (0.996 to 0.998)	1.92 × 10^-12
rs891579	8	77219150	G	A	0.4195	-0.0035	0.0005	0.997 (0.996 to 0.997)	2.60 × 10^-14
rs7017463	8	77219423	A	G	0.4662	-0.0047	0.0005	0.995 (0.994 to 0.996)	5.74 × 10^-25
rs10100245	8	77226919	G	A	0.4473	-0.0053	0.0005	0.995 (0.994 to 0.996)	2.87 × 10^-31
rs1594447	8	77227907	A	G	0.4453	-0.0053	0.0005	0.995 (0.994 to 0.996)	1.01 × 10^-30
rs1405348	8	77228222	A	G	0.4453	-0.0053	0.0005	0.995 (0.994 to 0.996)	2.23 × 10^-31
rs960923	8	77228925	A	G	0.4453	-0.0052	0.0005	0.995 (0.994 to 0.996)	1.19 × 10^-30
rs17335397	8	77230117	T	C	0.4582	-0.0039	0.0005	0.996 (0.995 to 0.997)	9.82 × 10^-18
rs1405353	8	77231449	A	T	0.4582	-0.004	0.0005	0.996 (0.995 to 0.997)	2.04 × 10^-18
rs2222685	8	77233503	A	C	0.4463	-0.0053	0.0005	0.995 (0.994 to 0.996)	3.92 × 10^-31
rs13265636	8	77234235	A	T	0.4582	-0.0039	0.0005	0.996 (0.995 to 0.997)	5.47 × 10^-18
rs2222684	8	77234927	C	T	0.4463	-0.0053	0.0005	0.995 (0.994 to 0.996)	1.88 × 10^-31
rs10110701	8	77234939	C	A	0.4573	-0.004	0.0005	0.996 (0.995 to 0.997)	3.67 × 10^-18
rs10808810	8	77235096	T	C	0.4463	-0.0053	0.0005	0.995 (0.994 to 0.996)	2.76 × 10^-31
rs9657119	8	77237521	G	A	0.4573	-0.0039	0.0005	0.996 (0.995 to 0.997)	5.47 × 10^-18
rs10102172	8	77238392	A	G	0.4463	-0.0053	0.0005	0.995 (0.994 to 0.996)	1.74 × 10^-31
rs10092157	8	77238737	T	G	0.4463	-0.0053	0.0005	0.995 (0.994 to 0.996)	2.02 × 10^-31
rs10109284	8	77239544	G	A	0.4463	-0.0053	0.0005	0.995 (0.994 to 0.996)	2.13 × 10^-31
rs6986204	8	77245331	C	A	0.4801	-0.004	0.0005	0.996 (0.995 to 0.997)	2.47 × 10^-18
rs4007357	8	77245410	G	A	0.333	-0.0041	0.0005	0.996 (0.995 to 0.997)	1.67 × 10^-17
rs13263762	8	77245983	T	C	0.4811	-0.004	0.0005	0.996 (0.995 to 0.997)	1.66 × 10^-18
rs10156342	8	77246184	A	G	0.4811	-0.004	0.0005	0.996 (0.995 to 0.997)	2.27 × 10^-18
rs10156271	8	77246341	T	G	0.4463	-0.0052	0.0005	0.995 (0.994 to 0.996)	1.12 × 10^-30
rs10156347	8	77246394	C	T	0.4463	-0.0053	0.0005	0.995 (0.994 to 0.996)	1.08 × 10^-30
rs10156345	8	77246435	A	C	0.4463	-0.0052	0.0005	0.995 (0.994 to 0.996)	4.76 × 10^-30
rs10156366	8	77246607	A	C	0.4463	-0.0052	0.0005	0.995 (0.994 to 0.996)	1.12 × 10^-30
rs1526661	8	77248115	G	A	0.2913	-0.0033	0.0005	0.997 (0.996 to 0.998)	5.28 × 10^-11
rs10099451	8	77253374	T	A	0.2982	-0.0039	0.0005	0.996 (0.995 to 0.997)	3.07 × 10^-15
rs1526660	8	77259506	A	C	0.2922	-0.0039	0.0005	0.996 (0.995 to 0.997)	3.60 × 10^-15
rs7012990	8	77261471	T	A	0.2833	-0.0039	0.0005	0.996 (0.995 to 0.997)	1.02 × 10^-14
rs13262228	8	77279102	T	A	0.3857	-0.003	0.0005	0.997 (0.996 to 0.998)	1.91 × 10^-10
rs7016262	8	77280368	T	C	0.2644	-0.0036	0.0005	0.996 (0.995 to 0.997)	4.11 × 10^-12
rs13279647	8	77281135	A	T	0.2644	-0.0038	0.0005	0.996 (0.995 to 0.997)	2.82 × 10^-13
rs7840711	8	77283229	A	G	0.2644	-0.0036	0.0005	0.996 (0.995 to 0.997)	3.49 × 10^-12
rs6984354	8	77285108	A	G	0.2644	-0.0036	0.0005	0.996 (0.995 to 0.997)	4.42 × 10^-12
rs10504620	8	77288303	T	C	0.2773	-0.0035	0.0005	0.996 (0.995 to 0.997)	2.71 × 10^-12
rs11786535	8	77288622	T	C	0.3907	-0.003	0.0005	0.997 (0.996 to 0.998)	1.48 × 10^-10
rs1526673	8	77289004	C	G	0.3907	-0.003	0.0005	0.997 (0.996 to 0.998)	1.48 × 10^-10
rs11998586	8	77289519	T	C	0.3916	-0.003	0.0005	0.997 (0.996 to 0.998)	1.62 × 10^-10
rs2891365	8	77291175	C	G	0.2773	-0.0035	0.0005	0.996 (0.995 to 0.997)	2.39 × 10^-12
rs13266972	8	77292388	A	G	0.2773	-0.0035	0.0005	0.996 (0.995 to 0.997)	2.39 × 10^-12
rs11786839	8	77292795	C	T	0.3966	-0.003	0.0005	0.997 (0.996 to 0.998)	6.60 × 10^-11
rs16939271	8	77293069	C	T	0.3966	-0.003	0.0005	0.997 (0.996 to 0.998)	6.31 × 10^-11
rs10481258	8	77294042	G	A	0.3966	-0.003	0.0005	0.997 (0.996 to 0.998)	7.93 × 10^-11
rs13262301	8	77294830	T	G	0.3966	-0.003	0.0005	0.997 (0.996 to 0.998)	7.63 × 10^-11
rs11775112	8	77294901	C	T	0.3966	-0.003	0.0005	0.997 (0.996 to 0.998)	8.52 × 10^-11
rs12680480	8	77297117	A	G	0.2833	-0.0036	0.0005	0.996 (0.995 to 0.997)	8.94 × 10^-13
rs10089643	8	77299937	A	G	0.2644	-0.0036	0.0005	0.996 (0.995 to 0.997)	2.39 × 10^-12
rs2383971	8	77302352	T	G	0.3966	-0.0031	0.0005	0.997 (0.996 to 0.998)	2.30 × 10^-11
rs1526665	8	77305592	T	C	0.3837	-0.003	0.0005	0.997 (0.996 to 0.998)	7.05 × 10^-11
rs7815750	8	77305874	T	C	0.3857	-0.0031	0.0005	0.997 (0.996 to 0.998)	4.98 × 10^-11
rs1918075	8	77305912	G	T	0.3857	-0.0031	0.0005	0.997 (0.996 to 0.998)	3.64 × 10^-11
rs7007965	8	77307008	G	A	0.2783	-0.0037	0.0005	0.996 (0.995 to 0.997)	2.66 × 10^-13
rs4735729	8	77309103	T	G	0.2773	-0.0037	0.0005	0.996 (0.995 to 0.997)	3.15 × 10^-13
rs1526667	8	77309411	A	C	0.2644	-0.0037	0.0005	0.996 (0.995 to 0.997)	8.62 × 10^-13
rs10216973	8	77309976	G	A	0.3847	-0.0031	0.0005	0.997 (0.996 to 0.998)	5.13 × 10^-11
rs10087790	8	77311461	C	T	0.3857	-0.0031	0.0005	0.997 (0.996 to 0.998)	4.53 × 10^-11
rs4319064	8	77313242	T	G	0.2644	-0.0037	0.0005	0.996 (0.995 to 0.997)	7.66 × 10^-13
rs4644211	8	77315940	A	T	0.3847	-0.0031	0.0005	0.997 (0.996 to 0.998)	3.49 × 10^-11
rs7017999	8	77322453	T	C	0.2773	-0.0037	0.0005	0.996 (0.995 to 0.997)	1.84 × 10^-13
rs13249124	8	77323624	A	G	0.3956	-0.0031	0.0005	0.997 (0.996 to 0.998)	2.14 × 10^-11
rs13250408	8	77323765	G	A	0.3847	-0.0031	0.0005	0.997 (0.996 to 0.998)	4.83 × 10^-11
rs13249980	8	77323802	C	A	0.3072	-0.0028	0.0005	0.997 (0.996 to 0.998)	1.07 × 10^-8
rs10441573	8	77326204	A	G	0.4254	-0.0031	0.0005	0.997 (0.996 to 0.998)	6.73 × 10^-12
rs9298280	8	77329753	T	G	0.2684	-0.0041	0.0005	0.996 (0.995 to 0.997)	1.34 × 10^-15
rs12676205	8	77332001	G	A	0.4245	-0.0032	0.0005	0.997 (0.996 to 0.998)	3.80 × 10^-12
rs4357263	8	77335632	C	T	0.2694	-0.0041	0.0005	0.996 (0.995 to 0.997)	1.30 × 10^-15
rs4549742	8	77337214	A	G	0.2694	-0.004	0.0005	0.996 (0.995 to 0.997)	2.54 × 10^-15
rs4326365	8	77340403	G	A	0.2694	-0.0041	0.0005	0.996 (0.995 to 0.997)	1.75 × 10^-15
rs7010763	8	77342772	A	G	0.2694	-0.0041	0.0005	0.996 (0.995 to 0.997)	9.05 × 10^-16
rs7826038	8	77347251	G	C	0.333	-0.0027	0.0005	0.997 (0.996 to 0.998)	2.95 × 10^-8
rs16907740	8	81375060	G	T	0.0537	0.0061	0.001	1.006 (1.004 to 1.008)	1.72 × 10^-9
rs16907751	8	81375457	C	T	0.1402	0.0046	0.0007	1.005 (1.003 to 1.006)	2.56 × 10^-12
rs7830160	8	81381871	C	T	0.2793	0.0035	0.0005	1.003 (1.002 to 1.004)	6.43 × 10^-12
rs11993814	8	81389791	C	T	0.2793	0.0031	0.0005	1.003 (1.002 to 1.004)	9.30 × 10^-10
rs7818943	8	81392215	A	C	0.2803	0.0031	0.0005	1.003 (1.002 to 1.004)	9.72 × 10^-10
rs6990531	8	81395746	T	G	0.2813	0.0031	0.0005	1.003 (1.002 to 1.004)	4.21 × 10^-10
rs1065238	8	81397105	A	T	0.2495	0.003	0.0005	1.003 (1.002 to 1.004)	6.36 × 10^-9
rs7817124	8	81404008	G	C	0.2803	0.0032	0.0005	1.003 (1.002 to 1.004)	2.06 × 10^-10
rs3863246	8	81407856	C	T	0.2435	0.0031	0.0005	1.003 (1.002 to 1.004)	4.59 × 10^-9
rs3863248	8	81407872	C	G	0.2753	0.0029	0.0005	1.003 (1.002 to 1.004)	1.36 × 10^-8
rs16907771	8	81415556	T	G	0.0547	0.006	0.001	1.006 (1.004 to 1.008)	1.72 × 10^-9
rs10504722	8	81429892	A	C	0.2425	0.0035	0.0005	1.004 (1.002 to 1.005)	3.50 × 10^-11
rs1051920	8	81438420	C	T	0.2753	0.0034	0.0005	1.003 (1.002 to 1.004)	3.20 × 10^-11
rs7825355	8	85016359	G	A	0.2048	-0.0031	0.0006	0.997 (0.996 to 0.998)	2.82 × 10^-8
rs969208	8	85020010	A	G	0.2018	-0.0032	0.0006	0.997 (0.996 to 0.998)	1.22 × 10^-8
rs7002217	8	85022485	A	G	0.2018	-0.0031	0.0006	0.997 (0.996 to 0.998)	2.43 × 10^-8
rs7341568	8	85026929	G	A	0.2028	-0.0032	0.0006	0.997 (0.996 to 0.998)	2.16 × 10^-8
rs9298416	8	85029714	G	A	0.2018	-0.0032	0.0006	0.997 (0.996 to 0.998)	9.60 × 10^-9
rs7821100	8	85032902	C	G	0.2018	-0.0031	0.0006	0.997 (0.996 to 0.998)	2.56 × 10^-8
rs10504802	8	85033036	T	C	0.2018	-0.0032	0.0006	0.997 (0.996 to 0.998)	2.30 × 10^-8
rs12681393	8	85033078	C	G	0.2018	-0.0031	0.0006	0.997 (0.996 to 0.998)	3.22 × 10^-8
rs13269443	8	85033571	G	C	0.2018	-0.0032	0.0006	0.997 (0.996 to 0.998)	2.16 × 10^-8
rs7820224	8	85038334	A	G	0.2008	-0.0032	0.0006	0.997 (0.996 to 0.998)	1.63 × 10^-8
rs1866084	8	85039956	A	T	0.1998	-0.0032	0.0006	0.997 (0.996 to 0.998)	1.50 × 10^-8
rs10958204	8	85040808	A	G	0.1998	-0.0032	0.0006	0.997 (0.996 to 0.998)	1.50 × 10^-8
rs10481281	8	85048690	C	A	0.2028	-0.0032	0.0006	0.997 (0.996 to 0.998)	1.76 × 10^-8
rs7017468	8	85051853	T	C	0.2008	-0.0032	0.0006	0.997 (0.996 to 0.998)	2.43 × 10^-8
rs7833023	8	85053241	C	A	0.2575	-0.0034	0.0005	0.997 (0.996 to 0.998)	4.39 × 10^-11
rs2401050	8	85054711	C	T	0.2575	-0.0034	0.0005	0.997 (0.996 to 0.998)	3.05 × 10^-11
rs920226	8	85054989	A	T	0.2575	-0.0034	0.0005	0.997 (0.996 to 0.998)	3.05 × 10^-11
rs1370417	8	85056283	A	G	0.2565	-0.0035	0.0005	0.997 (0.996 to 0.998)	2.30 × 10^-11
rs1550211	8	85057571	G	A	0.2565	-0.0035	0.0005	0.997 (0.995 to 0.998)	1.54 × 10^-11
rs9643459	8	85058753	A	G	0.2565	-0.0034	0.0005	0.997 (0.996 to 0.998)	5.43 × 10^-11
rs10101678	8	85060063	G	T	0.2575	-0.0034	0.0005	0.997 (0.996 to 0.998)	5.28 × 10^-11
rs7821182	8	85060586	C	T	0.2575	-0.0034	0.0005	0.997 (0.996 to 0.998)	6.46 × 10^-11
rs12679039	8	85064095	G	A	0.2555	-0.0034	0.0005	0.997 (0.996 to 0.998)	9.40 × 10^-11
rs1437512	8	85064763	T	G	0.2555	-0.0034	0.0005	0.997 (0.996 to 0.998)	8.81 × 10^-11
rs4268126	8	85065958	T	G	0.2555	-0.0034	0.0005	0.997 (0.996 to 0.998)	1.10 × 10^-10
rs9298418	8	85066831	T	C	0.2555	-0.0034	0.0005	0.997 (0.996 to 0.998)	5.87 × 10^-11
rs1370420	8	85068234	G	T	0.2555	-0.0034	0.0005	0.997 (0.996 to 0.998)	7.79 × 10^-11
rs1370419	8	85068424	G	A	0.2555	-0.0034	0.0005	0.997 (0.996 to 0.998)	6.76 × 10^-11
rs966286	8	85068865	A	G	0.2555	-0.0034	0.0005	0.997 (0.996 to 0.998)	6.31 × 10^-11
rs7839360	8	85069719	C	A	0.2545	-0.0034	0.0005	0.997 (0.996 to 0.998)	7.64 × 10^-11
rs6473525	8	85070206	A	G	0.2555	-0.0034	0.0005	0.997 (0.996 to 0.998)	7.64 × 10^-11
rs6473526	8	85070305	T	C	0.2555	-0.0034	0.0005	0.997 (0.996 to 0.998)	6.90 × 10^-11
rs6473527	8	85070610	C	T	0.2555	-0.0034	0.0005	0.997 (0.996 to 0.998)	7.79 × 10^-11
rs10958208	8	85070836	A	C	0.2545	-0.0034	0.0005	0.997 (0.996 to 0.998)	1.04 × 10^-10
rs1866087	8	85071289	T	A	0.2555	-0.0034	0.0005	0.997 (0.996 to 0.998)	9.84 × 10^-11
rs1866086	8	85071556	G	C	0.2555	-0.0034	0.0005	0.997 (0.996 to 0.998)	8.08 × 10^-11
rs10103882	8	85073033	C	T	0.2555	-0.0034	0.0005	0.997 (0.996 to 0.998)	6.31 × 10^-11
rs4598249	8	85073702	C	T	0.2555	-0.0034	0.0005	0.997 (0.996 to 0.998)	7.49 × 10^-11
rs10958211	8	85074884	G	C	0.2555	-0.0034	0.0005	0.997 (0.996 to 0.998)	7.64 × 10^-11
rs10102194	8	85075662	T	G	0.2555	-0.0035	0.0005	0.997 (0.996 to 0.998)	1.85 × 10^-11
rs733594	8	85077686	C	T	0.2604	-0.0038	0.0005	0.996 (0.995 to 0.997)	9.99 × 10^-14
rs2033732	8	85079709	T	C	0.2336	-0.0038	0.0005	0.996 (0.995 to 0.997)	1.09 × 10^-12
rs2033731	8	85079720	T	G	0.2316	-0.0036	0.0005	0.996 (0.995 to 0.997)	1.09 × 10^-11
rs1465809	8	85080457	G	A	0.2286	-0.0038	0.0005	0.996 (0.995 to 0.997)	9.74 × 10^-13
rs12546578	8	85085268	T	A	0.2515	-0.0039	0.0005	0.996 (0.995 to 0.997)	1.68 × 10^-13
rs10808859	8	85085400	T	A	0.2237	-0.0038	0.0005	0.996 (0.995 to 0.997)	2.71 × 10^-12
rs2196618	8	85089437	A	G	0.2505	-0.0038	0.0005	0.996 (0.995 to 0.997)	2.17 × 10^-13
rs1252199	8	85468280	A	G	0.2565	-0.0037	0.0005	0.996 (0.995 to 0.997)	1.92 × 10^-12
rs1252200	8	85469091	A	G	0.2565	-0.0037	0.0005	0.996 (0.995 to 0.997)	8.15 × 10^-13
rs1252201	8	85469413	A	G	0.1451	-0.0037	0.0006	0.996 (0.995 to 0.998)	1.16 × 10^-8
rs1252202	8	85470451	C	T	0.2336	-0.0037	0.0005	0.996 (0.995 to 0.997)	3.02 × 10^-12
rs1252218	8	85474431	G	C	0.1451	0.0036	0.0006	1.004 (1.002 to 1.005)	1.77 × 10^-8
rs1252217	8	85474803	G	T	0.2336	0.0037	0.0005	1.004 (1.003 to 1.005)	2.55 × 10^-12
rs1252216	8	85477236	A	G	0.2584	0.0036	0.0005	1.004 (1.003 to 1.005)	2.71 × 10^-12
rs1252215	8	85478678	T	A	0.2336	0.0037	0.0005	1.004 (1.003 to 1.005)	3.80 × 10^-12
rs2970009	8	85478866	A	G	0.2336	0.0037	0.0005	1.004 (1.003 to 1.005)	3.02 × 10^-12
rs1252224	8	85482081	C	T	0.2336	0.0037	0.0005	1.004 (1.003 to 1.005)	2.55 × 10^-12
rs1252223	8	85482266	T	G	0.2584	0.0036	0.0005	1.004 (1.003 to 1.005)	3.96 × 10^-12
rs1252221	8	85483974	G	A	0.2336	0.0037	0.0005	1.004 (1.003 to 1.005)	3.34 × 10^-12
rs1252210	8	85485773	T	C	0.2336	0.0037	0.0005	1.004 (1.003 to 1.005)	3.18 × 10^-12
rs1252211	8	85485886	C	T	0.2584	0.0036	0.0005	1.004 (1.003 to 1.005)	2.87 × 10^-12
rs1268562	8	85486543	A	T	0.2336	0.0038	0.0005	1.004 (1.003 to 1.005)	1.52 × 10^-12
rs1483353	8	85489629	T	C	0.2584	0.0035	0.0005	1.004 (1.002 to 1.005)	1.22 × 10^-11
rs1483354	8	85490040	T	C	0.2336	0.0037	0.0005	1.004 (1.003 to 1.005)	7.20 × 10^-12
rs1730827	8	85492613	A	C	0.2584	0.0035	0.0005	1.004 (1.003 to 1.005)	8.74 × 10^-12
rs2930065	8	85494656	C	T	0.2584	0.0035	0.0005	1.004 (1.003 to 1.005)	9.96 × 10^-12
rs1252204	8	85502652	A	G	0.2584	0.0035	0.0005	1.004 (1.002 to 1.005)	1.35 × 10^-11
rs1681355	8	85509648	T	C	0.2336	0.0037	0.0005	1.004 (1.003 to 1.005)	7.66 × 10^-12
rs1252225	8	85515109	T	G	0.2575	0.0036	0.0005	1.004 (1.003 to 1.005)	3.96 × 10^-12
rs1351724	8	85519223	G	T	0.2336	0.0037	0.0005	1.004 (1.003 to 1.005)	3.18 × 10^-12
rs1466522	8	85520966	T	C	0.2584	0.0036	0.0005	1.004 (1.003 to 1.005)	3.33 × 10^-12
rs7828076	8	85523598	A	G	0.2575	0.0036	0.0005	1.004 (1.003 to 1.005)	2.87 × 10^-12
rs7842614	8	85526604	A	G	0.2565	0.0036	0.0005	1.004 (1.003 to 1.005)	4.11 × 10^-12
rs4302839	8	85537979	A	C	0.2565	0.0036	0.0005	1.004 (1.003 to 1.005)	3.18 × 10^-12
rs9987099	8	85542516	G	A	0.2326	0.0037	0.0005	1.004 (1.003 to 1.005)	3.02 × 10^-12
rs7819269	8	85543082	T	G	0.2326	0.0037	0.0005	1.004 (1.003 to 1.005)	3.18 × 10^-12
rs16913056	8	85544922	G	A	0.2575	0.0036	0.0005	1.004 (1.003 to 1.005)	4.27 × 10^-12
rs17794266	8	85573617	A	G	0.2326	0.0037	0.0005	1.004 (1.003 to 1.005)	3.02 × 10^-12
rs10504807	8	85578217	G	T	0.2575	0.0036	0.0005	1.004 (1.003 to 1.005)	4.27 × 10^-12
rs16913090	8	85591518	A	G	0.2575	0.0035	0.0005	1.004 (1.003 to 1.005)	8.89 × 10^-12
rs9886561	8	85596321	T	C	0.2565	0.0035	0.0005	1.004 (1.003 to 1.005)	1.04 × 10^-11
rs7841984	8	85596910	G	A	0.2565	0.0035	0.0005	1.004 (1.003 to 1.005)	1.10 × 10^-11
rs17726976	8	85597000	A	G	0.1978	0.0036	0.0006	1.004 (1.002 to 1.005)	3.36 × 10^-10
rs7840920	8	85602311	C	T	0.2316	0.0037	0.0005	1.004 (1.003 to 1.005)	8.74 × 10^-12
rs10504808	8	85603837	A	C	0.2565	0.0036	0.0005	1.004 (1.003 to 1.005)	7.36 × 10^-12
rs10958225	8	85604296	A	G	0.2565	0.0036	0.0005	1.004 (1.003 to 1.005)	7.36 × 10^-12
rs7010348	8	85605352	T	G	0.2316	0.0037	0.0005	1.004 (1.003 to 1.005)	6.90 × 10^-12
rs17794614	8	85608365	T	G	0.2316	0.0037	0.0005	1.004 (1.003 to 1.005)	8.28 × 10^-12
rs2220426	8	85611343	C	T	0.2565	0.0036	0.0005	1.004 (1.003 to 1.005)	6.89 × 10^-12
rs6997041	8	85614995	T	G	0.2565	0.0036	0.0005	1.004 (1.003 to 1.005)	7.36 × 10^-12
rs7014897	8	85615059	A	G	0.2316	0.0037	0.0005	1.004 (1.003 to 1.005)	5.66 × 10^-12
rs6986632	8	85646480	C	T	0.2654	0.0036	0.0005	1.004 (1.003 to 1.005)	1.77 × 10^-12
rs11985369	8	85649065	A	G	0.2654	0.0036	0.0005	1.004 (1.003 to 1.005)	2.08 × 10^-12
rs1488706	8	85651389	G	A	0.2654	0.0036	0.0005	1.004 (1.003 to 1.005)	2.24 × 10^-12
rs10112163	8	85657553	A	G	0.2644	0.0036	0.0005	1.004 (1.003 to 1.005)	4.27 × 10^-12
rs10089129	8	85659439	A	G	0.2644	0.0035	0.0005	1.004 (1.003 to 1.005)	6.28 × 10^-12
rs10096903	8	85661097	C	T	0.2654	0.0035	0.0005	1.004 (1.003 to 1.005)	6.12 × 10^-12
rs6988126	8	85667846	C	T	0.2654	0.0034	0.0005	1.003 (1.002 to 1.004)	3.20 × 10^-11
rs11989750	8	85668490	A	T	0.2644	0.0035	0.0005	1.004 (1.003 to 1.005)	5.66 × 10^-12
rs2718987	8	85670283	G	A	0.2644	0.0035	0.0005	1.004 (1.003 to 1.005)	6.12 × 10^-12
rs2718984	8	85671737	T	G	0.2644	0.0035	0.0005	1.004 (1.003 to 1.005)	6.28 × 10^-12
rs2718986	8	85672735	G	A	0.2644	0.0036	0.0005	1.004 (1.003 to 1.005)	4.73 × 10^-12
rs2634061	8	85672907	T	C	0.2644	0.0035	0.0005	1.004 (1.003 to 1.005)	5.97 × 10^-12
rs2634059	8	85674862	G	A	0.2644	0.0035	0.0005	1.004 (1.003 to 1.005)	5.20 × 10^-12
rs2634057	8	85675854	G	T	0.2644	0.0036	0.0005	1.004 (1.003 to 1.005)	4.73 × 10^-12
rs2634056	8	85676551	G	A	0.2644	0.0035	0.0005	1.004 (1.003 to 1.005)	5.35 × 10^-12
rs2634055	8	85677262	C	T	0.2644	0.0036	0.0005	1.004 (1.003 to 1.005)	3.65 × 10^-12
rs2467210	8	85679207	G	A	0.2386	0.0038	0.0005	1.004 (1.003 to 1.005)	1.28 × 10^-12
rs2634066	8	85682243	A	C	0.2644	0.0035	0.0005	1.004 (1.003 to 1.005)	5.35 × 10^-12
rs2718972	8	85683502	T	C	0.2634	0.0036	0.0005	1.004 (1.003 to 1.005)	3.80 × 10^-12
rs2718968	8	85686404	C	T	0.2634	0.0036	0.0005	1.004 (1.003 to 1.005)	5.04 × 10^-12
rs2718970	8	85686975	C	T	0.2634	0.0034	0.0005	1.003 (1.002 to 1.004)	2.15 × 10^-11
rs2634068	8	85689236	T	G	0.2634	0.0035	0.0005	1.004 (1.003 to 1.005)	7.35 × 10^-12
rs2718971	8	85689324	C	T	0.2634	0.0036	0.0005	1.004 (1.003 to 1.005)	3.96 × 10^-12
rs2465980	8	85690206	G	A	0.2644	0.0035	0.0005	1.004 (1.003 to 1.005)	6.12 × 10^-12
rs2718973	8	85690888	G	A	0.2634	0.0036	0.0005	1.004 (1.003 to 1.005)	5.04 × 10^-12
rs2634069	8	85691006	C	T	0.2634	0.0036	0.0005	1.004 (1.003 to 1.005)	4.42 × 10^-12
rs2634042	8	85692659	G	A	0.2644	0.0035	0.0005	1.004 (1.003 to 1.005)	6.12 × 10^-12
rs2718975	8	85692952	T	C	0.2644	0.0035	0.0005	1.004 (1.003 to 1.005)	7.81 × 10^-12
rs2634044	8	85694505	G	A	0.2634	0.0035	0.0005	1.004 (1.003 to 1.005)	5.20 × 10^-12
rs2634046	8	85696215	G	A	0.2644	0.0036	0.0005	1.004 (1.003 to 1.005)	3.49 × 10^-12
rs2634047	8	85696337	G	C	0.2644	0.0037	0.0005	1.004 (1.003 to 1.005)	4.12 × 10^-13
rs2634048	8	85696427	G	A	0.2604	0.0036	0.0005	1.004 (1.003 to 1.005)	3.65 × 10^-12
rs2634049	8	85697764	C	T	0.2654	0.0035	0.0005	1.004 (1.003 to 1.005)	7.97 × 10^-12
rs2467211	8	85698227	C	T	0.2634	0.0035	0.0005	1.003 (1.002 to 1.004)	1.33 × 10^-11
rs2634051	8	85700508	T	C	0.2644	0.0035	0.0005	1.003 (1.002 to 1.004)	1.69 × 10^-11
rs2718983	8	85704895	T	G	0.2654	0.0034	0.0005	1.003 (1.002 to 1.004)	3.20 × 10^-11
rs2467212	8	85706462	G	A	0.2644	0.0035	0.0005	1.003 (1.002 to 1.004)	1.51 × 10^-11
rs2465981	8	85706515	A	T	0.2644	0.0035	0.0005	1.003 (1.002 to 1.004)	1.47 × 10^-11
rs1863646	8	85708636	C	T	0.2644	0.0035	0.0005	1.003 (1.002 to 1.004)	1.85 × 10^-11
rs1346287	8	85709025	G	C	0.2654	0.0035	0.0005	1.003 (1.002 to 1.004)	1.69 × 10^-11
rs1427052	8	85709125	T	C	0.2644	0.0035	0.0005	1.003 (1.002 to 1.004)	1.85 × 10^-11
rs1427051	8	85709747	C	T	0.2644	-0.0034	0.0005	0.997 (0.996 to 0.998)	4.54 × 10^-11
rs6987270	8	85710410	G	A	0.2654	-0.0034	0.0005	0.997 (0.996 to 0.998)	2.15 × 10^-11
rs6986989	8	85710430	C	T	0.2654	-0.0035	0.0005	0.997 (0.996 to 0.998)	1.69 × 10^-11
rs10958227	8	85712409	C	G	0.2654	-0.0034	0.0005	0.997 (0.996 to 0.998)	2.60 × 10^-11
rs1427054	8	85734351	C	T	0.167	0.0033	0.0006	1.003 (1.002 to 1.005)	4.54 × 10^-8
rs12547467	8	87315295	G	C	0.4712	0.0025	0.0005	1.002 (1.002 to 1.003)	4.66 × 10^-8
rs12544731	8	87333014	C	T	0.4195	0.0026	0.0005	1.003 (1.002 to 1.003)	2.29 × 10^-8
rs10096168	8	87333405	G	A	0.4225	-0.0026	0.0005	0.997 (0.997 to 0.998)	1.50 × 10^-8
rs7017719	8	87333968	G	A	0.4215	-0.0026	0.0005	0.997 (0.997 to 0.998)	1.50 × 10^-8
rs7460286	8	87335197	G	A	0.4215	-0.0026	0.0005	0.997 (0.997 to 0.998)	1.90 × 10^-8
rs10956800	8	87336449	G	A	0.4215	-0.0026	0.0005	0.997 (0.997 to 0.998)	1.50 × 10^-8
rs7015490	8	87354310	A	G	0.4215	-0.0026	0.0005	0.997 (0.996 to 0.998)	1.15 × 10^-8
rs10956802	8	87362706	A	G	0.4215	0.0026	0.0005	1.003 (1.002 to 1.003)	2.16 × 10^-8
rs5024450	8	87364238	C	T	0.4215	0.0026	0.0005	1.003 (1.002 to 1.004)	1.36 × 10^-8
rs7830128	8	87373240	G	A	0.4861	0.0025	0.0005	1.003 (1.002 to 1.003)	2.16 × 10^-8
rs12543856	8	87381788	C	T	0.4215	0.0026	0.0005	1.003 (1.002 to 1.004)	1.00 × 10^-8
rs11775728	8	87387951	A	G	0.4861	0.0026	0.0005	1.003 (1.002 to 1.003)	1.50 × 10^-8
rs9642913	8	87389948	G	A	0.4861	0.0025	0.0005	1.003 (1.002 to 1.003)	2.16 × 10^-8
rs7006017	8	87411554	T	G	0.4523	0.0027	0.0005	1.003 (1.002 to 1.004)	2.53 × 10^-9
rs4961190	8	87414899	G	A	0.4205	0.0026	0.0005	1.003 (1.002 to 1.003)	1.90 × 10^-8
rs12543887	8	87420540	A	G	0.4225	0.0026	0.0005	1.003 (1.002 to 1.003)	1.90 × 10^-8
rs17608967	8	87426009	C	T	0.4523	0.0027	0.0005	1.003 (1.002 to 1.004)	2.94 × 10^-9
rs6996052	8	87429872	C	G	0.4215	0.0026	0.0005	1.003 (1.002 to 1.003)	1.76 × 10^-8
rs10093379	8	87448060	A	G	0.4215	-0.0026	0.0005	0.997 (0.997 to 0.998)	1.63 × 10^-8
rs10088739	8	87451151	G	A	0.4523	-0.0027	0.0005	0.997 (0.996 to 0.998)	2.39 × 10^-9
rs10096443	8	87453603	T	C	0.4523	-0.0027	0.0005	0.997 (0.996 to 0.998)	2.53 × 10^-9
rs6988601	8	87463595	C	A	0.4215	-0.0026	0.0005	0.997 (0.997 to 0.998)	1.76 × 10^-8
rs10095129	8	87466308	A	G	0.4215	-0.0026	0.0005	0.997 (0.997 to 0.998)	1.90 × 10^-8
rs10093238	8	87467096	C	T	0.4523	-0.0027	0.0005	0.997 (0.996 to 0.998)	5.54 × 10^-9
rs10956853	8	87471725	G	A	0.4523	-0.0027	0.0005	0.997 (0.996 to 0.998)	2.80 × 10^-9
rs13251647	8	87477595	G	A	0.4215	-0.0026	0.0005	0.997 (0.997 to 0.998)	2.29 × 10^-8
rs1142528	8	87481300	T	C	0.4642	-0.0027	0.0005	0.997 (0.996 to 0.998)	1.97 × 10^-9
rs6471352	8	87482324	C	T	0.4463	-0.0027	0.0005	0.997 (0.996 to 0.998)	3.08 × 10^-9
rs6471354	8	87485483	G	C	0.4165	-0.0026	0.0005	0.997 (0.996 to 0.998)	1.20 × 10^-8
rs4961194	8	87494974	G	C	0.4493	-0.0026	0.0005	0.997 (0.997 to 0.998)	1.28 × 10^-8
rs4961196	8	87501710	G	C	0.4821	-0.0028	0.0005	0.997 (0.996 to 0.998)	1.03 × 10^-9
rs7820697	8	87502855	A	C	0.4493	-0.0026	0.0005	0.997 (0.997 to 0.998)	2.16 × 10^-8
rs7459811	8	87505403	G	A	0.4821	-0.0028	0.0005	0.997 (0.996 to 0.998)	4.78 × 10^-10
rs7459897	8	87505751	G	C	0.4821	-0.0028	0.0005	0.997 (0.996 to 0.998)	5.20 × 10^-10
rs12546331	8	87505968	C	T	0.4821	-0.0028	0.0005	0.997 (0.996 to 0.998)	4.21 × 10^-10
rs6994005	8	87507862	G	A	0.4155	0.0026	0.0005	1.003 (1.002 to 1.003)	2.16 × 10^-8
rs6415565	8	87512896	C	T	0.4821	-0.0028	0.0005	0.997 (0.996 to 0.998)	6.05 × 10^-10
rs7460439	8	87514090	A	T	0.4195	-0.0025	0.0005	0.997 (0.997 to 0.998)	4.40 × 10^-8
rs3883910	8	87515888	G	T	0.4185	-0.0025	0.0005	0.997 (0.997 to 0.998)	4.92 × 10^-8
rs7460251	8	87517988	G	A	0.4155	0.0026	0.0005	1.003 (1.002 to 1.003)	1.90 × 10^-8
rs7006629	8	87519542	C	T	0.4821	-0.0028	0.0005	0.997 (0.996 to 0.998)	3.64 × 10^-10
rs7823154	8	87536970	G	A	0.4801	0.0027	0.0005	1.003 (1.002 to 1.004)	1.84 × 10^-9
rs4515601	8	89337704	C	T	0.325	0.0029	0.0005	1.003 (1.002 to 1.004)	1.22 × 10^-9
rs7835845	8	89338155	C	T	0.2823	0.0027	0.0005	1.003 (1.002 to 1.004)	4.92 × 10^-8
rs4961087	8	89344622	C	G	0.3241	-0.0028	0.0005	0.997 (0.996 to 0.998)	9.19 × 10^-9
rs4246112	8	89344794	C	T	0.3241	-0.0028	0.0005	0.997 (0.996 to 0.998)	7.98 × 10^-9
rs4246113	8	89344801	A	T	0.325	-0.0028	0.0005	0.997 (0.996 to 0.998)	9.19 × 10^-9
rs4961090	8	89349671	A	G	0.3241	-0.0028	0.0005	0.997 (0.996 to 0.998)	5.95 × 10^-9
rs4548227	8	89352314	A	G	0.3241	-0.0028	0.0005	0.997 (0.996 to 0.998)	8.25 × 10^-9
rs9656892	8	89356580	T	G	0.3241	-0.0028	0.0005	0.997 (0.996 to 0.998)	5.27 × 10^-9
rs4483202	8	89374660	T	G	0.3241	-0.0028	0.0005	0.997 (0.996 to 0.998)	4.86 × 10^-9
rs4320597	8	89374809	A	G	0.3241	-0.0028	0.0005	0.997 (0.996 to 0.998)	4.59 × 10^-9
rs4275260	8	89378681	G	A	0.3241	-0.0029	0.0005	0.997 (0.996 to 0.998)	3.22 × 10^-9
rs1857754	8	89383150	A	G	0.3241	-0.0029	0.0005	0.997 (0.996 to 0.998)	2.94 × 10^-9
rs1857755	8	89383311	T	C	0.3241	-0.0029	0.0005	0.997 (0.996 to 0.998)	3.22 × 10^-9
rs4246115	8	89390053	G	A	0.3241	-0.0029	0.0005	0.997 (0.996 to 0.998)	3.22 × 10^-9
rs4961093	8	89392132	C	T	0.3241	-0.0029	0.0005	0.997 (0.996 to 0.998)	2.94 × 10^-9
rs2134964	8	89397637	A	G	0.3241	-0.0029	0.0005	0.997 (0.996 to 0.998)	2.25 × 10^-9
rs1394519	8	89400464	A	G	0.3241	-0.0029	0.0005	0.997 (0.996 to 0.998)	2.39 × 10^-9
rs1394518	8	89400526	C	T	0.3241	-0.0029	0.0005	0.997 (0.996 to 0.998)	2.39 × 10^-9
rs1394517	8	89400656	A	G	0.3241	-0.0029	0.0005	0.997 (0.996 to 0.998)	2.39 × 10^-9
rs4961094	8	89401265	A	C	0.3241	-0.0029	0.0005	0.997 (0.996 to 0.998)	2.11 × 10^-9
rs1875904	8	89401727	G	C	0.3241	-0.0029	0.0005	0.997 (0.996 to 0.998)	2.53 × 10^-9
rs12682164	8	89402524	A	G	0.3241	-0.0029	0.0005	0.997 (0.996 to 0.998)	2.39 × 10^-9
rs2134963	8	89407821	C	A	0.328	0.003	0.0005	1.003 (1.002 to 1.004)	3.92 × 10^-10
rs2174367	8	89408196	G	T	0.328	0.0031	0.0005	1.003 (1.002 to 1.004)	1.38 × 10^-10
rs1394514	8	89413235	C	G	0.328	0.003	0.0005	1.003 (1.002 to 1.004)	4.78 × 10^-10
rs1504804	8	89413557	G	A	0.329	0.003	0.0005	1.003 (1.002 to 1.004)	4.21 × 10^-10
rs1504805	8	89413856	G	A	0.329	0.003	0.0005	1.003 (1.002 to 1.004)	5.06 × 10^-10
rs13269593	8	89414470	C	T	0.329	0.003	0.0005	1.003 (1.002 to 1.004)	7.47 × 10^-10
rs7822566	8	89418733	G	T	0.329	0.0029	0.0005	1.003 (1.002 to 1.004)	1.13 × 10^-9
rs1504797	8	89434405	T	C	0.333	0.003	0.0005	1.003 (1.002 to 1.004)	3.64 × 10^-10
rs16882450	8	89435475	A	G	0.331	0.003	0.0005	1.003 (1.002 to 1.004)	2.92 × 10^-10
rs821116	8	89439453	G	A	0.331	0.003	0.0005	1.003 (1.002 to 1.004)	5.06 × 10^-10
rs821114	8	89440332	C	G	0.331	0.003	0.0005	1.003 (1.002 to 1.004)	3.78 × 10^-10
rs821111	8	89443392	A	C	0.331	0.003	0.0005	1.003 (1.002 to 1.004)	3.21 × 10^-10
rs1094206	8	89446540	G	A	0.331	0.003	0.0005	1.003 (1.002 to 1.004)	4.49 × 10^-10
rs2134962	8	89447031	G	A	0.331	0.003	0.0005	1.003 (1.002 to 1.004)	4.07 × 10^-10
rs821096	8	89454360	G	A	0.331	0.003	0.0005	1.003 (1.002 to 1.004)	3.49 × 10^-10
rs821093	8	89455932	C	T	0.331	0.003	0.0005	1.003 (1.002 to 1.004)	5.77 × 10^-10
rs1700138	8	89461024	T	C	0.331	0.003	0.0005	1.003 (1.002 to 1.004)	3.64 × 10^-10
rs1700137	8	89461609	C	T	0.331	0.003	0.0005	1.003 (1.002 to 1.004)	3.64 × 10^-10
rs1601817	8	89462321	C	A	0.331	0.003	0.0005	1.003 (1.002 to 1.004)	4.07 × 10^-10
rs1604920	8	89463009	A	G	0.331	0.003	0.0005	1.003 (1.002 to 1.004)	3.64 × 10^-10
rs821103	8	89467481	T	C	0.3131	0.003	0.0005	1.003 (1.002 to 1.004)	1.15 × 10^-9
rs1685541	8	89472395	A	G	0.3131	0.0029	0.0005	1.003 (1.002 to 1.004)	4.59 × 10^-9
rs3105407	8	89473110	C	T	0.3091	0.0029	0.0005	1.003 (1.002 to 1.004)	2.94 × 10^-9
rs3110414	8	89473189	T	C	0.3091	0.0028	0.0005	1.003 (1.002 to 1.004)	1.08 × 10^-8
rs821121	8	89478085	C	G	0.3091	0.0029	0.0005	1.003 (1.002 to 1.004)	2.67 × 10^-9
rs821120	8	89478259	G	C	0.3091	0.0029	0.0005	1.003 (1.002 to 1.004)	2.80 × 10^-9
rs821119	8	89479237	C	T	0.3091	0.0029	0.0005	1.003 (1.002 to 1.004)	2.39 × 10^-9
rs821118	8	89479917	G	A	0.3062	0.0029	0.0005	1.003 (1.002 to 1.004)	3.77 × 10^-9
rs821117	8	89480144	A	G	0.3131	0.003	0.0005	1.003 (1.002 to 1.004)	1.34 × 10^-9
rs866592	8	89480472	A	C	0.3131	0.003	0.0005	1.003 (1.002 to 1.004)	1.34 × 10^-9
rs2656312	8	89480980	G	A	0.3091	0.0029	0.0005	1.003 (1.002 to 1.004)	3.35 × 10^-9
rs1601818	8	89483759	C	T	0.3131	0.003	0.0005	1.003 (1.002 to 1.004)	1.56 × 10^-9
rs1685549	8	89486513	G	A	0.3091	0.0029	0.0005	1.003 (1.002 to 1.004)	3.76 × 10^-9
rs1103868	8	89488272	C	T	0.3131	0.0029	0.0005	1.003 (1.002 to 1.004)	1.70 × 10^-9
rs4625076	8	89497268	C	T	0.3091	-0.0029	0.0005	0.997 (0.996 to 0.998)	3.76 × 10^-9
rs2656311	8	89497868	T	A	0.3131	-0.003	0.0005	0.997 (0.996 to 0.998)	1.42 × 10^-9
rs1394516	8	89498930	A	G	0.3131	-0.003	0.0005	0.997 (0.996 to 0.998)	1.56 × 10^-9
rs1906449	8	89502639	G	A	0.3111	0.0029	0.0005	1.003 (1.002 to 1.004)	2.80 × 10^-9
rs7013550	8	89510688	G	T	0.3121	0.0029	0.0005	1.003 (1.002 to 1.004)	1.84 × 10^-9
rs1352320	8	89516107	A	G	0.3121	0.0029	0.0005	1.003 (1.002 to 1.004)	2.80 × 10^-9
rs7013582	8	89517922	T	C	0.3101	0.0029	0.0005	1.003 (1.002 to 1.004)	2.67 × 10^-9
rs4524843	8	89524792	T	C	0.3121	-0.0027	0.0005	0.997 (0.996 to 0.998)	2.95 × 10^-8
rs7813334	8	89529063	G	A	0.3111	0.0029	0.0005	1.003 (1.002 to 1.004)	4.18 × 10^-9
rs1487960	8	89544104	C	T	0.3042	-0.0027	0.0005	0.997 (0.996 to 0.998)	4.27 × 10^-8
rs11988322	8	89581915	T	A	0.3002	0.0028	0.0005	1.003 (1.002 to 1.004)	2.03 × 10^-8
rs11998171	8	89597089	T	C	0.3002	0.0027	0.0005	1.003 (1.002 to 1.004)	4.40 × 10^-8
rs13274015	8	89600751	T	C	0.3002	0.0027	0.0005	1.003 (1.002 to 1.004)	4.66 × 10^-8
rs7845305	8	89604287	G	C	0.2455	0.0029	0.0005	1.003 (1.002 to 1.004)	3.61 × 10^-8
rs11994353	8	89610780	G	T	0.2773	0.003	0.0005	1.003 (1.002 to 1.004)	3.90 × 10^-9
rs10087008	8	89610885	T	A	0.2753	0.0029	0.0005	1.003 (1.002 to 1.004)	1.63 × 10^-8
rs10086545	8	89616587	A	G	0.2972	-0.0027	0.0005	0.997 (0.996 to 0.998)	3.88 × 10^-8
rs7016567	8	89631735	T	C	0.2793	0.0031	0.0005	1.003 (1.002 to 1.004)	6.91 × 10^-10
rs7005593	8	89632054	G	T	0.2744	0.003	0.0005	1.003 (1.002 to 1.004)	1.98 × 10^-9
rs9297524	8	89637919	T	C	0.3211	0.003	0.0005	1.003 (1.002 to 1.004)	1.07 × 10^-9
rs13251450	8	89658050	T	C	0.3211	0.003	0.0005	1.003 (1.002 to 1.004)	1.17 × 10^-9
rs7824999	8	89667120	G	A	0.3141	0.0029	0.0005	1.003 (1.002 to 1.004)	2.94 × 10^-9
rs13255326	8	89668346	C	G	0.3181	0.003	0.0005	1.003 (1.002 to 1.004)	8.60 × 10^-10
rs4961103	8	89668921	T	C	0.337	-0.0027	0.0005	0.997 (0.996 to 0.998)	1.36 × 10^-8
rs10755910	8	89675651	T	A	0.331	-0.0027	0.0005	0.997 (0.996 to 0.998)	1.30 × 10^-8
rs7819189	8	89677959	C	A	0.3131	0.0029	0.0005	1.003 (1.002 to 1.004)	2.39 × 10^-9
rs4573324	8	89679613	G	A	0.3131	0.0029	0.0005	1.003 (1.002 to 1.004)	2.67 × 10^-9
rs4465015	8	89683213	C	G	0.337	-0.0027	0.0005	0.997 (0.996 to 0.998)	2.69 × 10^-8
rs4592089	8	89694657	A	G	0.3131	0.0029	0.0005	1.003 (1.002 to 1.004)	3.35 × 10^-9
rs6994772	8	89695009	G	A	0.3171	0.0029	0.0005	1.003 (1.002 to 1.004)	1.42 × 10^-9
rs7006971	8	89697847	G	A	0.338	-0.0028	0.0005	0.997 (0.996 to 0.998)	6.62 × 10^-9
rs11776738	8	89706567	T	C	0.333	-0.0027	0.0005	0.997 (0.996 to 0.998)	2.69 × 10^-8
rs7819514	8	93204442	G	A	0.3638	0.0027	0.0005	1.003 (1.002 to 1.004)	7.84 × 10^-9
rs12155724	8	93205563	A	T	0.3638	0.0027	0.0005	1.003 (1.002 to 1.004)	9.73 × 10^-9
rs12155540	8	93206092	C	T	0.3638	0.0027	0.0005	1.003 (1.002 to 1.004)	1.26 × 10^-8
rs2120710	8	93210803	A	G	0.3698	0.0027	0.0005	1.003 (1.002 to 1.004)	7.98 × 10^-9
rs10956826	8	93215845	A	C	0.3569	0.0028	0.0005	1.003 (1.002 to 1.004)	2.25 × 10^-9
rs4286925	8	93237876	A	G	0.3569	0.0029	0.0005	1.003 (1.002 to 1.004)	1.32 × 10^-9
rs10504914	8	93238888	G	A	0.3569	0.0029	0.0005	1.003 (1.002 to 1.004)	1.42 × 10^-9
rs1899898	8	93240419	T	C	0.3569	0.0029	0.0005	1.003 (1.002 to 1.004)	9.72 × 10^-10
rs1444492	8	93246084	A	G	0.3738	0.0027	0.0005	1.003 (1.002 to 1.004)	5.40 × 10^-9
rs1444507	8	93260970	G	C	0.3787	0.0027	0.0005	1.003 (1.002 to 1.004)	5.13 × 10^-9
rs7824722	8	95350851	A	T	0.3539	0.0028	0.0005	1.003 (1.002 to 1.004)	5.54 × 10^-9
rs7831073	8	95354366	C	G	0.3539	0.0028	0.0005	1.003 (1.002 to 1.004)	5.13 × 10^-9
rs6997115	8	95365885	G	A	0.3539	0.0028	0.0005	1.003 (1.002 to 1.004)	3.63 × 10^-9
rs16916760	8	95369109	T	C	0.3121	0.0029	0.0005	1.003 (1.002 to 1.004)	1.70 × 10^-9
rs10109060	8	95377368	G	A	0.3549	0.0028	0.0005	1.003 (1.002 to 1.004)	4.17 × 10^-9
rs1598713	8	95381289	G	T	0.3539	0.0028	0.0005	1.003 (1.002 to 1.004)	5.40 × 10^-9
rs10956911	8	95383875	T	C	0.331	0.0028	0.0005	1.003 (1.002 to 1.004)	1.00 × 10^-8
rs10504936	8	95392055	C	T	0.3767	0.0026	0.0005	1.003 (1.002 to 1.004)	2.29 × 10^-8
rs13281619	8	95396886	A	G	0.3767	0.0026	0.0005	1.003 (1.002 to 1.004)	2.95 × 10^-8
rs13280849	8	95396959	C	A	0.3767	0.0026	0.0005	1.003 (1.002 to 1.004)	2.56 × 10^-8
rs2381793	8	95400395	G	T	0.332	0.0028	0.0005	1.003 (1.002 to 1.004)	9.33 × 10^-9
rs12681366	8	95401265	T	C	0.3529	0.0026	0.0005	1.003 (1.002 to 1.004)	3.88 × 10^-8
rs10102233	8	95401657	A	T	0.3777	0.0026	0.0005	1.003 (1.002 to 1.004)	2.69 × 10^-8
rs12682038	8	95405480	G	A	0.331	0.0028	0.0005	1.003 (1.002 to 1.004)	5.13 × 10^-9
rs4735292	8	95408731	C	T	0.3767	0.0026	0.0005	1.003 (1.002 to 1.003)	3.74 × 10^-8
rs16916802	8	95409508	T	C	0.3767	0.0026	0.0005	1.003 (1.002 to 1.003)	4.79 × 10^-8
rs3019146	8	95414106	C	T	0.3777	0.0026	0.0005	1.003 (1.002 to 1.004)	3.48 × 10^-8
rs1872889	8	95418421	T	C	0.3787	0.0026	0.0005	1.003 (1.002 to 1.003)	4.40 × 10^-8
rs2931632	8	95418788	T	C	0.33	0.0027	0.0005	1.003 (1.002 to 1.004)	1.63 × 10^-8
rs3019149	8	95430579	C	T	0.329	0.0027	0.0005	1.003 (1.002 to 1.004)	3.61 × 10^-8
rs7829886	8	95497388	T	A	0.3091	0.0033	0.0005	1.003 (1.002 to 1.004)	9.34 × 10^-12
rs1048029	8	95522377	G	C	0.3082	0.0034	0.0005	1.003 (1.002 to 1.004)	8.27 × 10^-12
rs1055800	8	95523038	A	G	0.3091	0.0034	0.0005	1.003 (1.002 to 1.004)	2.86 × 10^-12
rs1470153	8	95526815	G	A	0.3091	0.0034	0.0005	1.003 (1.002 to 1.004)	6.42 × 10^-12
rs1023767	8	95530969	G	A	0.3101	0.0034	0.0005	1.003 (1.002 to 1.004)	6.12 × 10^-12
rs957447	8	95541223	C	A	0.3091	0.0033	0.0005	1.003 (1.002 to 1.004)	2.30 × 10^-11
rs957448	8	95541302	A	G	0.3101	0.0034	0.0005	1.003 (1.002 to 1.004)	2.86 × 10^-12
rs2304764	8	95547119	T	G	0.334	0.0033	0.0005	1.003 (1.002 to 1.004)	6.11 × 10^-12
rs2381882	8	95547724	G	T	0.3091	0.0034	0.0005	1.003 (1.002 to 1.004)	5.81 × 10^-12
rs1992370	8	95558694	C	T	0.3091	0.0034	0.0005	1.003 (1.002 to 1.004)	4.88 × 10^-12
rs12679345	8	95564533	A	G	0.3091	0.0034	0.0005	1.003 (1.002 to 1.004)	4.26 × 10^-12
rs12680842	8	95582606	A	G	0.3757	0.0035	0.0005	1.004 (1.003 to 1.004)	7.48 × 10^-14
rs10956919	8	95585173	C	T	0.3757	0.0033	0.0005	1.003 (1.002 to 1.004)	3.02 × 10^-12
rs12541408	8	95585807	T	C	0.3748	0.0032	0.0005	1.003 (1.002 to 1.004)	5.50 × 10^-12
rs4735297	8	95589340	A	G	0.3748	0.0029	0.0005	1.003 (1.002 to 1.004)	3.06 × 10^-10
rs3133605	8	95596531	A	T	0.3082	-0.0031	0.0005	0.997 (0.996 to 0.998)	3.21 × 10^-10
rs12679785	8	95605577	A	T	0.3797	0.0031	0.0005	1.003 (1.002 to 1.004)	1.69 × 10^-11
rs13258635	8	95607857	G	A	0.3787	0.0031	0.0005	1.003 (1.002 to 1.004)	1.84 × 10^-11
rs7459558	8	95610846	G	A	0.3777	0.0031	0.0005	1.003 (1.002 to 1.004)	2.14 × 10^-11
rs4734282	8	95616055	G	A	0.3688	0.0031	0.0005	1.003 (1.002 to 1.004)	2.30 × 10^-11
rs4735302	8	95616980	C	T	0.3698	0.0032	0.0005	1.003 (1.002 to 1.004)	1.33 × 10^-11
rs3133614	8	95621820	G	C	0.2594	-0.0029	0.0005	0.997 (0.996 to 0.998)	2.29 × 10^-8
rs3096604	8	95628254	C	T	0.328	-0.0027	0.0005	0.997 (0.996 to 0.998)	1.50 × 10^-8
rs756474	8	95634950	A	G	0.2694	-0.0028	0.0005	0.997 (0.996 to 0.998)	3.48 × 10^-8
rs10504938	8	95638496	G	A	0.3698	0.0026	0.0005	1.003 (1.002 to 1.003)	4.66 × 10^-8
rs1895874	8	95675372	G	A	0.4642	0.0026	0.0005	1.003 (1.002 to 1.004)	7.57 × 10^-9
rs964917	8	101937455	T	C	0.4274	-0.0031	0.0005	0.997 (0.996 to 0.998)	1.99 × 10^-11
rs3134353	8	101947453	A	T	0.4125	-0.0032	0.0005	0.997 (0.996 to 0.998)	3.95 × 10^-12
rs1470764	8	101950038	G	A	0.4135	-0.0032	0.0005	0.997 (0.996 to 0.998)	6.11 × 10^-12
rs3134358	8	101958433	G	T	0.4125	-0.0032	0.0005	0.997 (0.996 to 0.998)	4.42 × 10^-12
rs3134359	8	101958568	G	C	0.4394	-0.0028	0.0005	0.997 (0.996 to 0.998)	4.78 × 10^-10
rs983583	8	101961910	T	C	0.4125	-0.0032	0.0005	0.997 (0.996 to 0.998)	7.50 × 10^-12
rs2386922	8	101975479	T	G	0.4145	0.0026	0.0005	1.003 (1.002 to 1.003)	1.76 × 10^-8
rs2923781	8	101976510	G	A	0.4125	0.0026	0.0005	1.003 (1.002 to 1.004)	1.32 × 10^-8
rs2923774	8	101986864	A	G	0.3559	0.0027	0.0005	1.003 (1.002 to 1.004)	1.05 × 10^-8
rs3019266	8	101998507	C	T	0.3588	0.0027	0.0005	1.003 (1.002 to 1.004)	1.63 × 10^-8
rs1021066	8	106368050	T	G	0.4354	-0.0025	0.0005	0.997 (0.997 to 0.998)	3.35 × 10^-8
rs2957454	8	106368346	T	G	0.4354	-0.0025	0.0005	0.997 (0.997 to 0.998)	3.35 × 10^-8
rs13439879	8	112245473	G	C	0.2992	-0.003	0.0005	0.997 (0.996 to 0.998)	8.17 × 10^-10
rs6992118	8	112268399	C	A	0.3002	-0.003	0.0005	0.997 (0.996 to 0.998)	8.45 × 10^-10
rs13250058	8	112270826	G	T	0.3002	-0.0031	0.0005	0.997 (0.996 to 0.998)	4.21 × 10^-10
rs10104559	8	112290740	G	A	0.3012	-0.0029	0.0005	0.997 (0.996 to 0.998)	4.45 × 10^-9
rs11786075	8	112291494	A	T	0.3012	-0.0028	0.0005	0.997 (0.996 to 0.998)	9.19 × 10^-9
rs12707840	8	112291980	T	A	0.3012	-0.0029	0.0005	0.997 (0.996 to 0.998)	4.04 × 10^-9
rs11775713	8	112305546	A	G	0.3002	-0.0028	0.0005	0.997 (0.996 to 0.998)	1.28 × 10^-8
rs13252023	8	112306982	T	C	0.3002	-0.0029	0.0005	0.997 (0.996 to 0.998)	6.08 × 10^-9
rs10098832	8	112315445	T	C	0.2992	-0.0029	0.0005	0.997 (0.996 to 0.998)	6.90 × 10^-9
rs13282166	8	112319361	A	C	0.2982	-0.0027	0.0005	0.997 (0.996 to 0.998)	3.22 × 10^-8
rs4436154	8	112324784	G	A	0.2962	-0.0029	0.0005	0.997 (0.996 to 0.998)	6.49 × 10^-9
rs10088726	8	112324867	T	C	0.2952	-0.0028	0.0005	0.997 (0.996 to 0.998)	1.08 × 10^-8
rs10102107	8	112325064	A	G	0.2962	-0.0027	0.0005	0.997 (0.996 to 0.998)	3.48 × 10^-8
rs4294211	8	112345432	T	C	0.3002	-0.0029	0.0005	0.997 (0.996 to 0.998)	4.86 × 10^-9
rs11783987	8	112348935	A	G	0.3201	-0.003	0.0005	0.997 (0.996 to 0.998)	9.02 × 10^-10
rs6469351	8	112353205	C	T	0.3191	-0.003	0.0005	0.997 (0.996 to 0.998)	9.44 × 10^-10
rs13280988	8	112370516	G	A	0.3757	-0.0027	0.0005	0.997 (0.996 to 0.998)	1.23 × 10^-8
rs7820547	8	112373800	C	T	0.3797	-0.0027	0.0005	0.997 (0.996 to 0.998)	1.20 × 10^-8
rs12675249	8	112377188	C	T	0.3787	-0.0027	0.0005	0.997 (0.996 to 0.998)	1.15 × 10^-8
rs808994	8	116429998	T	C	0.1869	-0.0034	0.0006	0.997 (0.996 to 0.998)	7.04 × 10^-9
rs800891	8	116437468	T	A	0.2018	-0.0032	0.0006	0.997 (0.996 to 0.998)	1.63 × 10^-8
rs800890	8	116439639	T	C	0.2087	-0.0032	0.0006	0.997 (0.996 to 0.998)	9.47 × 10^-9
rs800885	8	116449100	A	G	0.1203	-0.0042	0.0007	0.996 (0.994 to 0.997)	1.24 × 10^-9
rs1180626	8	116476393	G	A	0.2256	-0.0037	0.0005	0.996 (0.995 to 0.997)	1.33 × 10^-11
rs800879	8	116479248	T	C	0.4394	-0.0025	0.0005	0.998 (0.997 to 0.998)	4.93 × 10^-8
rs1483582	8	116480753	G	A	0.4394	0.0025	0.0005	1.003 (1.002 to 1.003)	4.01 × 10^-8
rs800878	8	116481498	G	C	0.4394	-0.0025	0.0005	0.998 (0.997 to 0.998)	4.40 × 10^-8
rs3808415	8	116482423	A	G	0.4394	-0.0025	0.0005	0.998 (0.997 to 0.998)	4.53 × 10^-8
rs3808416	8	116483217	T	C	0.4394	-0.0025	0.0005	0.998 (0.997 to 0.998)	4.53 × 10^-8
rs2200218	8	116485315	A	G	0.4394	0.0025	0.0005	1.002 (1.002 to 1.003)	4.80 × 10^-8
rs1384810	8	116486106	C	T	0.4394	0.0025	0.0005	1.002 (1.002 to 1.003)	4.53 × 10^-8
rs800870	8	116486442	C	T	0.4394	-0.0025	0.0005	0.998 (0.997 to 0.998)	4.93 × 10^-8
rs800869	8	116486905	T	C	0.4404	-0.0025	0.0005	0.997 (0.997 to 0.998)	3.75 × 10^-8
rs3808418	8	116491594	T	G	0.4374	0.0026	0.0005	1.003 (1.002 to 1.003)	1.63 × 10^-8
rs2625674	8	116492221	G	A	0.4374	-0.0025	0.0005	0.997 (0.997 to 0.998)	2.43 × 10^-8
rs800911	8	116495909	T	A	0.2316	0.0038	0.0005	1.004 (1.003 to 1.005)	1.45 × 10^-12
rs800910	8	116496984	T	A	0.4384	-0.0026	0.0005	0.997 (0.997 to 0.998)	1.14 × 10^-8
rs800909	8	116497173	C	T	0.4384	-0.0026	0.0005	0.997 (0.996 to 0.998)	1.07 × 10^-8
rs800908	8	116497393	C	T	0.4384	-0.0026	0.0005	0.997 (0.997 to 0.998)	1.63 × 10^-8
rs7832568	8	116498798	A	C	0.4394	-0.0026	0.0005	0.997 (0.997 to 0.998)	1.36 × 10^-8
rs809623	8	116499185	G	A	0.4394	0.0026	0.0005	1.003 (1.002 to 1.003)	1.36 × 10^-8
rs800884	8	116502628	A	C	0.4384	-0.0026	0.0005	0.997 (0.997 to 0.998)	1.12 × 10^-8
rs800883	8	116504323	A	T	0.4394	-0.0026	0.0005	0.997 (0.996 to 0.998)	7.71 × 10^-9
rs800881	8	116506134	G	T	0.4374	-0.0026	0.0005	0.997 (0.996 to 0.998)	9.06 × 10^-9
rs800880	8	116508132	T	C	0.4404	-0.0026	0.0005	0.997 (0.996 to 0.998)	8.25 × 10^-9
rs3849850	8	116508778	G	A	0.4394	0.0026	0.0005	1.003 (1.002 to 1.004)	6.77 × 10^-9
rs3808422	8	116516853	T	C	0.4384	0.0027	0.0005	1.003 (1.002 to 1.004)	3.08 × 10^-9
rs3808425	8	116518583	G	A	0.4394	0.0027	0.0005	1.003 (1.002 to 1.004)	4.18 × 10^-9
rs3808426	8	116518834	A	T	0.4384	0.0027	0.0005	1.003 (1.002 to 1.004)	3.49 × 10^-9
rs1384812	8	116519075	T	G	0.4384	0.0027	0.0005	1.003 (1.002 to 1.004)	3.77 × 10^-9
rs3808428	8	116519769	C	G	0.4394	0.0027	0.0005	1.003 (1.002 to 1.004)	4.32 × 10^-9
rs3808430	8	116521042	G	T	0.4394	0.0027	0.0005	1.003 (1.002 to 1.004)	3.63 × 10^-9
rs2293888	8	116522025	C	T	0.2137	0.004	0.0006	1.004 (1.003 to 1.005)	8.31 × 10^-13
rs2170740	8	116528095	T	C	0.4394	0.0027	0.0005	1.003 (1.002 to 1.004)	4.73 × 10^-9
rs10955752	8	116530831	A	G	0.4384	0.0027	0.0005	1.003 (1.002 to 1.004)	4.59 × 10^-9
rs3824200	8	116531797	G	A	0.4384	0.0027	0.0005	1.003 (1.002 to 1.004)	4.73 × 10^-9
rs1905376	8	116533758	A	G	0.4374	0.0027	0.0005	1.003 (1.002 to 1.004)	4.59 × 10^-9
rs2178946	8	116537058	G	A	0.4384	0.0027	0.0005	1.003 (1.002 to 1.004)	5.41 × 10^-9
rs12549788	8	116539067	G	A	0.4394	0.0027	0.0005	1.003 (1.002 to 1.004)	5.81 × 10^-9
rs1483583	8	116549176	A	G	0.4374	0.0027	0.0005	1.003 (1.002 to 1.004)	4.73 × 10^-9
rs7823575	8	116551546	A	G	0.4384	0.0027	0.0005	1.003 (1.002 to 1.004)	6.09 × 10^-9
rs3779878	8	116556299	A	G	0.4334	0.0028	0.0005	1.003 (1.002 to 1.004)	7.19 × 10^-10
rs3808434	8	116559435	A	G	0.4324	0.0031	0.0005	1.003 (1.002 to 1.004)	2.00 × 10^-11
rs3808435	8	116559894	G	A	0.4334	0.0028	0.0005	1.003 (1.002 to 1.004)	5.63 × 10^-10
rs3808436	8	116560967	A	G	0.4324	0.0029	0.0005	1.003 (1.002 to 1.004)	4.36 × 10^-10
rs3808437	8	116561743	T	C	0.4324	0.0028	0.0005	1.003 (1.002 to 1.004)	5.07 × 10^-10
rs10097784	8	116561824	C	A	0.4324	0.0028	0.0005	1.003 (1.002 to 1.004)	5.07 × 10^-10
rs3808438	8	116563573	T	C	0.4324	0.0028	0.0005	1.003 (1.002 to 1.004)	7.19 × 10^-10
rs3808439	8	116563675	A	G	0.4304	0.0028	0.0005	1.003 (1.002 to 1.004)	6.77 × 10^-10
rs3808440	8	116563696	G	A	0.4304	0.0028	0.0005	1.003 (1.002 to 1.004)	7.19 × 10^-10
rs1351744	8	116563879	A	C	0.4225	0.0026	0.0005	1.003 (1.002 to 1.004)	7.98 × 10^-9
rs1483589	8	116564796	A	G	0.4215	0.0026	0.0005	1.003 (1.002 to 1.004)	7.71 × 10^-9
rs17715679	8	116565162	C	T	0.1163	0.0048	0.0007	1.005 (1.003 to 1.006)	1.26 × 10^-11
rs6998448	8	116566315	T	C	0.4215	0.0027	0.0005	1.003 (1.002 to 1.004)	6.63 × 10^-9
rs6469597	8	116570630	G	A	0.4205	0.0026	0.0005	1.003 (1.002 to 1.004)	1.08 × 10^-8
rs3808444	8	116570977	C	T	0.4215	0.0027	0.0005	1.003 (1.002 to 1.004)	6.77 × 10^-9
rs3802221	8	116572926	T	C	0.4215	0.0027	0.0005	1.003 (1.002 to 1.004)	6.49 × 10^-9
rs3779879	8	116573023	C	T	0.4215	0.0027	0.0005	1.003 (1.002 to 1.004)	7.17 × 10^-9
rs3808448	8	116576827	C	T	0.4225	0.0026	0.0005	1.003 (1.002 to 1.004)	1.24 × 10^-8
rs3808449	8	116576978	G	A	0.4225	0.0026	0.0005	1.003 (1.002 to 1.004)	1.36 × 10^-8
rs3808450	8	116579048	G	A	0.4225	0.0026	0.0005	1.003 (1.002 to 1.004)	1.32 × 10^-8
rs2223103	8	116579319	A	T	0.4225	0.0026	0.0005	1.003 (1.002 to 1.004)	1.31 × 10^-8
rs1160333	8	116580724	T	G	0.4215	0.0027	0.0005	1.003 (1.002 to 1.004)	7.17 × 10^-9
rs1028274	8	116583551	T	G	0.4225	0.0026	0.0005	1.003 (1.002 to 1.004)	1.50 × 10^-8
rs1963677	8	116583869	G	A	0.4225	0.0026	0.0005	1.003 (1.002 to 1.004)	1.03 × 10^-8
rs3779881	8	116586460	C	T	0.4215	0.0026	0.0005	1.003 (1.002 to 1.004)	1.01 × 10^-8
rs2358021	8	116587458	G	A	0.4205	0.0027	0.0005	1.003 (1.002 to 1.004)	6.22 × 10^-9
rs2049864	8	116588326	C	A	0.4205	0.0027	0.0005	1.003 (1.002 to 1.004)	5.95 × 10^-9
rs2049867	8	116588570	T	C	0.4205	0.0027	0.0005	1.003 (1.002 to 1.004)	6.36 × 10^-9
rs3808456	8	116589218	A	G	0.4205	0.0026	0.0005	1.003 (1.002 to 1.004)	9.74 × 10^-9
rs3808457	8	116589497	T	A	0.4215	0.0026	0.0005	1.003 (1.002 to 1.004)	9.06 × 10^-9
rs719422	8	116590260	A	T	0.4215	0.0026	0.0005	1.003 (1.002 to 1.003)	1.63 × 10^-8
rs11989423	8	116591033	G	A	0.4215	0.0027	0.0005	1.003 (1.002 to 1.004)	7.44 × 10^-9
rs11785504	8	116591288	A	G	0.4215	0.0026	0.0005	1.003 (1.002 to 1.004)	1.05 × 10^-8
rs4599845	8	116593598	T	C	0.4185	0.0028	0.0005	1.003 (1.002 to 1.004)	7.33 × 10^-10
rs17659542	8	116594538	C	T	0.1163	0.0049	0.0007	1.005 (1.004 to 1.006)	3.19 × 10^-12
rs6469603	8	116596188	C	T	0.4205	0.0027	0.0005	1.003 (1.002 to 1.004)	6.63 × 10^-9
rs1057517	8	116597117	G	A	0.4205	0.0027	0.0005	1.003 (1.002 to 1.004)	5.54 × 10^-9
rs13271228	8	116597409	T	G	0.4205	0.0027	0.0005	1.003 (1.002 to 1.004)	4.04 × 10^-9
rs3808460	8	116597635	T	C	0.4195	0.0027	0.0005	1.003 (1.002 to 1.004)	4.59 × 10^-9
rs3808461	8	116597716	C	T	0.4195	0.0027	0.0005	1.003 (1.002 to 1.004)	6.22 × 10^-9
rs7012216	8	116600785	G	A	0.4205	0.0027	0.0005	1.003 (1.002 to 1.004)	5.68 × 10^-9
rs6998144	8	116601022	T	C	0.4205	0.0027	0.0005	1.003 (1.002 to 1.004)	5.81 × 10^-9
rs10808475	8	116601071	C	T	0.4205	0.0027	0.0005	1.003 (1.002 to 1.004)	6.22 × 10^-9
rs7357472	8	116601402	T	A	0.4185	0.0027	0.0005	1.003 (1.002 to 1.004)	6.36 × 10^-9
rs12679749	8	116602459	T	C	0.4185	0.0027	0.0005	1.003 (1.002 to 1.004)	5.95 × 10^-9
rs10505258	8	116602855	T	C	0.4145	0.0027	0.0005	1.003 (1.002 to 1.004)	6.22 × 10^-9
rs13275142	8	116602874	G	A	0.4155	0.0027	0.0005	1.003 (1.002 to 1.004)	7.31 × 10^-9
rs2737203	8	116603003	T	C	0.4175	0.0027	0.0005	1.003 (1.002 to 1.004)	6.76 × 10^-9
rs2721954	8	116603103	C	T	0.4175	0.0027	0.0005	1.003 (1.002 to 1.004)	6.63 × 10^-9
rs2737207	8	116614543	C	A	0.4314	0.0026	0.0005	1.003 (1.002 to 1.003)	1.76 × 10^-8
rs997806	8	116619356	C	T	0.4314	0.0026	0.0005	1.003 (1.002 to 1.003)	1.63 × 10^-8
rs2721932	8	116620304	G	A	0.4314	0.0026	0.0005	1.003 (1.002 to 1.004)	1.24 × 10^-8
rs2245019	8	116622906	C	A	0.4195	0.0028	0.0005	1.003 (1.002 to 1.004)	1.70 × 10^-9
rs2245221	8	116624879	G	A	0.4294	0.0025	0.0005	1.003 (1.002 to 1.003)	2.96 × 10^-8
rs2737215	8	116625707	C	T	0.4254	0.0025	0.0005	1.003 (1.002 to 1.003)	3.75 × 10^-8
rs2737218	8	116631278	T	C	0.1839	0.0041	0.0006	1.004 (1.003 to 1.005)	3.49 × 10^-12
rs2721937	8	116633699	C	T	0.1571	0.0045	0.0006	1.005 (1.003 to 1.006)	3.81 × 10^-13
rs2737229	8	116648565	A	C	0.2684	0.0042	0.0005	1.004 (1.003 to 1.005)	3.20 × 10^-16
rs2737231	8	116650219	A	G	0.2714	0.0042	0.0005	1.004 (1.003 to 1.005)	1.90 × 10^-16
rs727582	8	116650468	A	G	0.3211	0.004	0.0005	1.004 (1.003 to 1.005)	2.46 × 10^-16
rs727581	8	116650491	T	C	0.3231	0.0039	0.0005	1.004 (1.003 to 1.005)	4.49 × 10^-16
rs2178950	8	116653018	G	C	0.328	0.0041	0.0005	1.004 (1.003 to 1.005)	2.57 × 10^-17
rs2721956	8	116653656	G	A	0.326	0.0041	0.0005	1.004 (1.003 to 1.005)	3.34 × 10^-17
rs2721960	8	116656729	G	A	0.328	0.0041	0.0005	1.004 (1.003 to 1.005)	2.37 × 10^-17
rs2737242	8	116657727	T	C	0.328	0.0041	0.0005	1.004 (1.003 to 1.005)	2.57 × 10^-17
rs2737244	8	116658231	A	T	0.328	0.0041	0.0005	1.004 (1.003 to 1.005)	1.53 × 10^-17
rs2721962	8	116658551	T	A	0.328	0.0041	0.0005	1.004 (1.003 to 1.005)	4.49 × 10^-17
rs2737245	8	116658583	G	T	0.2416	0.0047	0.0005	1.005 (1.004 to 1.006)	1.58 × 10^-18
rs2142333	8	116659458	C	T	0.3211	0.0042	0.0005	1.004 (1.003 to 1.005)	2.07 × 10^-18
rs2178951	8	116659534	A	G	0.3211	0.0042	0.0005	1.004 (1.003 to 1.005)	2.88 × 10^-18
rs2737246	8	116659578	G	C	0.2406	0.0047	0.0005	1.005 (1.004 to 1.006)	1.25 × 10^-18
rs17716502	8	116659731	C	T	0.161	0.0054	0.0006	1.005 (1.004 to 1.007)	1.22 × 10^-18
rs2737247	8	116660365	A	G	0.3221	0.0042	0.0005	1.004 (1.003 to 1.005)	2.68 × 10^-18
rs2737249	8	116661045	T	G	0.3171	0.0045	0.0005	1.005 (1.004 to 1.005)	2.03 × 10^-20
rs2049870	8	116661516	C	T	0.3241	0.0043	0.0005	1.004 (1.003 to 1.005)	6.76 × 10^-19
rs2737250	8	116661874	A	G	0.3241	0.0044	0.0005	1.004 (1.003 to 1.005)	1.84 × 10^-19
rs2721965	8	116662038	A	C	0.3121	0.0045	0.0005	1.005 (1.004 to 1.005)	2.47 × 10^-20
rs2737252	8	116663898	G	A	0.2396	0.0049	0.0005	1.005 (1.004 to 1.006)	1.77 × 10^-20
rs2737253	8	116663922	G	A	0.3131	0.0045	0.0005	1.004 (1.004 to 1.005)	7.05 × 10^-20
rs2049874	8	116664938	G	A	0.325	0.0042	0.0005	1.004 (1.003 to 1.005)	2.07 × 10^-18
rs179442	8	116669769	C	T	0.3181	0.0045	0.0005	1.004 (1.004 to 1.005)	2.91 × 10^-20
rs3808477	8	116670347	C	T	0.2386	0.0049	0.0005	1.005 (1.004 to 1.006)	1.74 × 10^-20
rs3808478	8	116678277	T	C	0.333	0.0042	0.0005	1.004 (1.003 to 1.005)	2.88 × 10^-18
rs179456	8	116695112	G	A	0.2147	0.0047	0.0006	1.005 (1.004 to 1.006)	7.69 × 10^-18
rs10505262	8	116697852	T	A	0.2137	-0.0048	0.0006	0.995 (0.994 to 0.996)	6.49 × 10^-18
rs720928	8	116697876	A	G	0.2147	-0.0046	0.0006	0.995 (0.994 to 0.996)	4.50 × 10^-17
rs4876612	8	116699039	C	T	0.2137	0.0048	0.0006	1.005 (1.004 to 1.006)	5.70 × 10^-18
rs12682033	8	116701130	T	C	0.2147	-0.0046	0.0006	0.995 (0.994 to 0.996)	4.31 × 10^-17
rs9297543	8	116704980	C	T	0.2386	-0.0046	0.0005	0.995 (0.994 to 0.996)	5.89 × 10^-18
rs800562	8	116709020	C	T	0.2167	-0.0046	0.0006	0.995 (0.994 to 0.996)	7.75 × 10^-17
rs800566	8	116709834	A	G	0.2137	-0.0047	0.0006	0.995 (0.994 to 0.996)	2.38 × 10^-17
rs800575	8	116715389	C	T	0.2247	-0.0047	0.0005	0.995 (0.994 to 0.996)	4.49 × 10^-18
rs800574	8	116717451	A	C	0.2247	-0.0047	0.0005	0.995 (0.994 to 0.996)	2.88 × 10^-18
rs800572	8	116718438	A	G	0.2256	-0.0046	0.0005	0.995 (0.994 to 0.996)	1.60 × 10^-17
rs800536	8	116720406	A	T	0.2495	-0.0046	0.0005	0.995 (0.994 to 0.996)	1.23 × 10^-18
rs800537	8	116721984	C	T	0.2286	-0.0049	0.0005	0.995 (0.994 to 0.996)	4.67 × 10^-20
rs800538	8	116722990	A	G	0.2247	-0.0047	0.0005	0.995 (0.994 to 0.996)	4.49 × 10^-18
rs800539	8	116725199	G	A	0.2247	-0.0048	0.0005	0.995 (0.994 to 0.996)	2.07 × 10^-18
rs800541	8	116730138	G	T	0.2256	-0.0047	0.0005	0.995 (0.994 to 0.996)	5.09 × 10^-18
rs800571	8	116732907	T	C	0.2247	-0.0048	0.0005	0.995 (0.994 to 0.996)	1.42 × 10^-18
rs2694034	8	116740823	A	G	0.2495	-0.0046	0.0005	0.995 (0.994 to 0.996)	6.76 × 10^-19
rs7834801	8	116743801	T	C	0.2296	-0.0047	0.0005	0.995 (0.994 to 0.996)	5.89 × 10^-18
rs800521	8	116744508	A	C	0.2256	-0.0048	0.0005	0.995 (0.994 to 0.996)	1.42 × 10^-18
rs1880816	8	116746185	T	G	0.2296	-0.0047	0.0005	0.995 (0.994 to 0.996)	2.48 × 10^-18
rs1880815	8	116746285	G	A	0.2296	-0.0047	0.0005	0.995 (0.994 to 0.996)	2.48 × 10^-18
rs1880814	8	116746477	C	T	0.2296	-0.0047	0.0005	0.995 (0.994 to 0.996)	5.29 × 10^-18
rs2205265	8	116746746	G	T	0.2296	-0.0047	0.0005	0.995 (0.994 to 0.996)	3.69 × 10^-18
rs2205266	8	116746899	G	A	0.2296	-0.0047	0.0005	0.995 (0.994 to 0.996)	2.48 × 10^-18
rs2736233	8	116747364	G	T	0.2296	-0.0047	0.0005	0.995 (0.994 to 0.996)	3.49 × 10^-18
rs1405297	8	116747501	G	T	0.2296	-0.0047	0.0005	0.995 (0.994 to 0.996)	2.68 × 10^-18
rs2694049	8	116748057	T	C	0.2296	-0.0047	0.0005	0.995 (0.994 to 0.996)	2.88 × 10^-18
rs2694048	8	116748163	C	T	0.2296	-0.0046	0.0005	0.995 (0.994 to 0.996)	7.48 × 10^-18
rs2694047	8	116750548	A	G	0.2276	-0.0051	0.0005	0.995 (0.994 to 0.996)	8.94 × 10^-21
rs2254555	8	116753600	T	G	0.2296	-0.0047	0.0005	0.995 (0.994 to 0.996)	4.69 × 10^-18
rs985161	8	116754143	C	T	0.2296	-0.0046	0.0005	0.995 (0.994 to 0.996)	7.88 × 10^-18
rs2223058	8	116757188	G	A	0.2286	-0.0047	0.0005	0.995 (0.994 to 0.996)	4.49 × 10^-18
rs800540	8	116791749	A	C	0.2117	-0.0047	0.0006	0.995 (0.994 to 0.996)	1.93 × 10^-17
rs2736202	8	116792426	C	T	0.2177	-0.0048	0.0005	0.995 (0.994 to 0.996)	1.15 × 10^-18
rs2694037	8	116794231	G	A	0.2137	-0.0047	0.0006	0.995 (0.994 to 0.996)	1.99 × 10^-17
rs2694036	8	116794276	G	T	0.2137	-0.0047	0.0006	0.995 (0.994 to 0.996)	2.96 × 10^-17
rs2694035	8	116794593	G	C	0.2306	-0.0047	0.0005	0.995 (0.994 to 0.996)	4.69 × 10^-18
rs2960157	8	116795541	T	G	0.2306	-0.0047	0.0005	0.995 (0.994 to 0.996)	2.68 × 10^-18
rs2960156	8	116795877	A	G	0.2137	-0.0047	0.0006	0.995 (0.994 to 0.996)	3.34 × 10^-17
rs800507	8	116796539	G	T	0.2147	-0.0045	0.0006	0.996 (0.994 to 0.997)	3.39 × 10^-16
rs800509	8	116797530	A	C	0.2177	-0.0049	0.0005	0.995 (0.994 to 0.996)	8.22 × 10^-19
rs800511	8	116799168	C	A	0.2137	-0.0047	0.0006	0.995 (0.994 to 0.996)	2.18 × 10^-17
rs800512	8	116799593	C	T	0.2117	-0.0047	0.0006	0.995 (0.994 to 0.996)	2.76 × 10^-17
rs808982	8	116800251	T	G	0.2177	-0.0049	0.0005	0.995 (0.994 to 0.996)	2.80 × 10^-19
rs800514	8	116800884	T	A	0.2137	-0.0047	0.0006	0.995 (0.994 to 0.996)	2.57 × 10^-17
rs800516	8	116801367	A	G	0.2137	-0.0046	0.0006	0.995 (0.994 to 0.996)	4.31 × 10^-17
rs800517	8	116801489	G	A	0.2177	-0.0049	0.0005	0.995 (0.994 to 0.996)	4.27 × 10^-19
rs800518	8	116801780	C	T	0.2177	-0.0049	0.0005	0.995 (0.994 to 0.996)	6.56 × 10^-19
rs1065806	8	116803082	A	G	0.2137	-0.0047	0.0006	0.995 (0.994 to 0.996)	1.99 × 10^-17
rs1065805	8	116803130	C	T	0.2177	-0.0049	0.0005	0.995 (0.994 to 0.996)	6.56 × 10^-19
rs1089117	8	116805292	T	C	0.2177	-0.0049	0.0005	0.995 (0.994 to 0.996)	4.27 × 10^-19
rs702772	8	116806917	G	A	0.2137	-0.0047	0.0006	0.995 (0.994 to 0.996)	3.54 × 10^-17
rs2736207	8	116809655	C	T	0.2306	-0.0045	0.0005	0.995 (0.994 to 0.997)	2.96 × 10^-17
rs800591	8	116811386	T	C	0.2177	-0.0049	0.0005	0.995 (0.994 to 0.996)	3.85 × 10^-19
rs800589	8	116812703	T	C	0.2137	-0.0047	0.0006	0.995 (0.994 to 0.996)	2.96 × 10^-17
rs800588	8	116813143	T	G	0.2177	-0.0049	0.0005	0.995 (0.994 to 0.996)	3.85 × 10^-19
rs800587	8	116813278	T	G	0.2137	-0.0046	0.0006	0.995 (0.994 to 0.996)	4.31 × 10^-17
rs800586	8	116813905	G	A	0.2336	-0.0046	0.0005	0.995 (0.994 to 0.996)	1.04 × 10^-17
rs800585	8	116813923	T	A	0.2127	-0.0047	0.0006	0.995 (0.994 to 0.996)	2.57 × 10^-17
rs800552	8	116816756	G	T	0.2137	-0.0047	0.0006	0.995 (0.994 to 0.996)	1.87 × 10^-17
rs800551	8	116819267	C	G	0.2306	-0.0044	0.0005	0.996 (0.995 to 0.997)	2.83 × 10^-16
rs800548	8	116819887	G	A	0.2326	-0.0044	0.0005	0.996 (0.995 to 0.997)	2.83 × 10^-16
rs800547	8	116820174	T	G	0.2137	-0.0047	0.0006	0.995 (0.994 to 0.996)	8.87 × 10^-18
rs800546	8	116821186	C	A	0.2306	-0.0044	0.0005	0.996 (0.995 to 0.997)	1.90 × 10^-16
rs800545	8	116822646	A	G	0.2306	-0.0044	0.0005	0.996 (0.995 to 0.997)	1.89 × 10^-16
rs800544	8	116823610	A	G	0.2137	-0.0047	0.0006	0.995 (0.994 to 0.996)	1.67 × 10^-17
rs2694045	8	116824201	G	A	0.2147	-0.0047	0.0006	0.995 (0.994 to 0.996)	1.65 × 10^-17
rs2254401	8	116824700	C	T	0.2137	-0.0046	0.0006	0.995 (0.994 to 0.996)	4.69 × 10^-17
rs1040333	8	116825349	T	C	0.2306	-0.0046	0.0005	0.995 (0.994 to 0.996)	6.09 × 10^-18
rs1474517	8	116825542	C	T	0.2137	-0.0046	0.0006	0.995 (0.994 to 0.996)	4.31 × 10^-17
rs2736208	8	116826244	T	C	0.2157	-0.0049	0.0006	0.995 (0.994 to 0.996)	5.52 × 10^-19
rs2736222	8	116831768	G	A	0.1829	-0.0052	0.0006	0.995 (0.994 to 0.996)	4.07 × 10^-19
rs2975506	8	116831946	T	C	0.1809	-0.0051	0.0006	0.995 (0.994 to 0.996)	7.10 × 10^-18
rs800557	8	116835859	G	T	0.1839	-0.0052	0.0006	0.995 (0.994 to 0.996)	3.85 × 10^-19
rs800558	8	116836588	C	T	0.1809	-0.0051	0.0006	0.995 (0.994 to 0.996)	8.29 × 10^-18
rs800559	8	116837072	A	C	0.1968	-0.0049	0.0006	0.995 (0.994 to 0.996)	4.09 × 10^-18
rs800560	8	116837887	C	G	0.1809	-0.005	0.0006	0.995 (0.994 to 0.996)	1.15 × 10^-17
rs1014180	8	116839713	A	T	0.1839	-0.0051	0.0006	0.995 (0.994 to 0.996)	2.48 × 10^-18
rs2358065	8	116839939	T	C	0.1968	-0.0049	0.0006	0.995 (0.994 to 0.996)	5.30 × 10^-18
rs2975508	8	116840770	A	G	0.1809	-0.005	0.0006	0.995 (0.994 to 0.996)	1.64 × 10^-17
rs800532	8	116842110	A	G	0.1978	-0.0049	0.0006	0.995 (0.994 to 0.996)	6.89 × 10^-18
rs800531	8	116843273	T	C	0.1948	-0.0048	0.0006	0.995 (0.994 to 0.996)	4.89 × 10^-17
rs800530	8	116843892	C	T	0.2097	-0.0047	0.0006	0.995 (0.994 to 0.996)	1.89 × 10^-17
rs800526	8	116845729	A	C	0.1968	-0.005	0.0006	0.995 (0.994 to 0.996)	1.71 × 10^-18
rs800524	8	116847525	T	C	0.2028	-0.0048	0.0006	0.995 (0.994 to 0.996)	8.09 × 10^-18
rs800523	8	116849719	C	A	0.2028	-0.0049	0.0006	0.995 (0.994 to 0.996)	5.90 × 10^-18
rs800577	8	116853664	G	A	0.2028	-0.0049	0.0006	0.995 (0.994 to 0.996)	4.50 × 10^-18
rs702770	8	116853988	A	G	0.2028	-0.0048	0.0006	0.995 (0.994 to 0.996)	1.03 × 10^-17
rs800576	8	116854618	G	A	0.2028	-0.0049	0.0006	0.995 (0.994 to 0.996)	4.90 × 10^-18
rs2736227	8	116855813	G	T	0.2028	-0.0048	0.0006	0.995 (0.994 to 0.996)	1.60 × 10^-17
rs813890	8	116855975	T	G	0.2008	-0.0049	0.0006	0.995 (0.994 to 0.996)	7.29 × 10^-18
rs2736229	8	116861834	T	C	0.2018	-0.0049	0.0006	0.995 (0.994 to 0.996)	7.89 × 10^-18
rs2251858	8	116863571	A	C	0.2028	-0.0048	0.0006	0.995 (0.994 to 0.996)	2.38 × 10^-17
rs800583	8	116864498	T	C	0.1262	-0.0054	0.0007	0.995 (0.993 to 0.996)	3.80 × 10^-15
rs800582	8	116864531	C	G	0.1262	-0.0053	0.0007	0.995 (0.993 to 0.996)	5.93 × 10^-15
rs800578	8	116869477	T	C	0.1988	-0.0048	0.0006	0.995 (0.994 to 0.996)	2.57 × 10^-17
rs800543	8	116882650	A	G	0.3231	-0.003	0.0005	0.997 (0.996 to 0.998)	7.90 × 10^-10
rs985560	8	116885787	T	A	0.166	-0.0036	0.0006	0.996 (0.995 to 0.998)	2.12 × 10^-9
rs1569339	8	116888468	A	C	0.164	-0.0036	0.0006	0.996 (0.995 to 0.998)	2.53 × 10^-9
rs7812637	8	116902341	G	A	0.163	-0.0037	0.0006	0.996 (0.995 to 0.997)	1.35 × 10^-9
rs9650057	8	116902817	G	A	0.163	-0.0037	0.0006	0.996 (0.995 to 0.997)	1.20 × 10^-9
rs2205258	8	116904676	T	C	0.163	-0.0038	0.0006	0.996 (0.995 to 0.997)	8.19 × 10^-10
rs7823264	8	116912905	T	C	0.167	-0.0037	0.0006	0.996 (0.995 to 0.997)	1.14 × 10^-9
rs971195	8	116913853	G	T	0.167	-0.0037	0.0006	0.996 (0.995 to 0.998)	1.23 × 10^-9
rs973918	8	116915053	G	T	0.167	-0.0037	0.0006	0.996 (0.995 to 0.998)	1.23 × 10^-9
rs7004961	8	116918866	G	C	0.167	-0.0037	0.0006	0.996 (0.995 to 0.997)	8.19 × 10^-10
rs4876346	8	116926700	C	T	0.3121	-0.0029	0.0005	0.997 (0.996 to 0.998)	5.41 × 10^-9
rs6991030	8	116934158	G	T	0.166	-0.0037	0.0006	0.996 (0.995 to 0.997)	1.16 × 10^-9
rs6996098	8	116934978	G	C	0.166	-0.0037	0.0006	0.996 (0.995 to 0.997)	9.88 × 10^-10
rs6469613	8	116935811	G	A	0.166	-0.0037	0.0006	0.996 (0.995 to 0.998)	1.39 × 10^-9
rs12707865	8	116936654	T	C	0.166	-0.0037	0.0006	0.996 (0.995 to 0.998)	1.41 × 10^-9
rs7836979	8	116937370	G	A	0.166	-0.0037	0.0006	0.996 (0.995 to 0.998)	1.28 × 10^-9
rs1474515	8	116940880	G	A	0.165	-0.0037	0.0006	0.996 (0.995 to 0.997)	1.24 × 10^-9
rs10086795	8	116945331	T	G	0.163	-0.0037	0.0006	0.996 (0.995 to 0.998)	2.39 × 10^-9
rs909254	8	116947533	G	T	0.163	-0.0036	0.0006	0.996 (0.995 to 0.998)	3.08 × 10^-9
rs760296	8	116948080	A	G	0.163	-0.0036	0.0006	0.996 (0.995 to 0.998)	3.22 × 10^-9
rs760297	8	116948169	C	T	0.163	-0.0036	0.0006	0.996 (0.995 to 0.998)	3.50 × 10^-9
rs13254174	8	116949693	G	C	0.169	-0.0037	0.0006	0.996 (0.995 to 0.998)	1.20 × 10^-9
rs992765	8	116953508	C	T	0.169	-0.0036	0.0006	0.996 (0.995 to 0.998)	1.70 × 10^-9
rs4140855	8	116954592	T	C	0.169	-0.0036	0.0006	0.996 (0.995 to 0.998)	2.12 × 10^-9
rs1474516	8	116955558	A	G	0.169	-0.0036	0.0006	0.996 (0.995 to 0.998)	2.26 × 10^-9
rs932267	8	116959520	T	C	0.169	-0.0037	0.0006	0.996 (0.995 to 0.997)	1.00 × 10^-9
rs2205260	8	116959837	A	C	0.168	-0.0037	0.0006	0.996 (0.995 to 0.998)	1.20 × 10^-9
rs11781699	8	118863061	T	C	0.2117	-0.0035	0.0006	0.997 (0.995 to 0.998)	4.50 × 10^-10
rs12549000	8	118881908	T	A	0.1243	-0.004	0.0007	0.996 (0.995 to 0.997)	5.96 × 10^-9
rs12548703	8	118885642	G	A	0.1223	-0.0041	0.0007	0.996 (0.995 to 0.997)	2.40 × 10^-9
rs12542013	8	118886429	T	C	0.1223	-0.0041	0.0007	0.996 (0.995 to 0.997)	2.67 × 10^-9
rs6991164	8	118886769	C	T	0.1223	-0.0042	0.0007	0.996 (0.994 to 0.997)	1.56 × 10^-9
rs11993275	8	118890144	A	G	0.1233	-0.0041	0.0007	0.996 (0.995 to 0.997)	2.26 × 10^-9
rs12541851	8	118895013	C	T	0.1223	-0.0041	0.0007	0.996 (0.995 to 0.997)	3.09 × 10^-9
rs17450772	8	118895712	T	C	0.1223	-0.0043	0.0007	0.996 (0.994 to 0.997)	4.22 × 10^-10
rs12543508	8	118897663	C	T	0.1163	-0.0041	0.0007	0.996 (0.994 to 0.997)	4.46 × 10^-9
rs12549700	8	118899369	A	C	0.1173	-0.0041	0.0007	0.996 (0.995 to 0.997)	4.46 × 10^-9
rs17450793	8	118901346	T	C	0.1163	-0.0042	0.0007	0.996 (0.994 to 0.997)	4.05 × 10^-9
rs12544064	8	118903627	G	A	0.1163	-0.0041	0.0007	0.996 (0.995 to 0.997)	8.00 × 10^-9
rs17430533	8	118906580	G	T	0.1183	-0.0043	0.0007	0.996 (0.994 to 0.997)	8.20 × 10^-10
rs6981280	8	118909367	C	A	0.1571	0.0034	0.0006	1.003 (1.002 to 1.005)	4.54 × 10^-8
rs4515578	8	118919249	A	G	0.1571	0.0035	0.0006	1.003 (1.002 to 1.005)	2.16 × 10^-8
rs4256623	8	118919339	T	A	0.1571	0.0035	0.0006	1.004 (1.002 to 1.005)	1.63 × 10^-8
rs13265834	8	118919973	T	C	0.1581	0.0034	0.0006	1.003 (1.002 to 1.005)	3.62 × 10^-8
rs4345585	8	118920085	G	C	0.1541	-0.0035	0.0006	0.997 (0.995 to 0.998)	3.49 × 10^-8
rs10107685	8	118922312	C	A	0.1541	-0.0035	0.0006	0.997 (0.995 to 0.998)	2.69 × 10^-8
rs3923167	8	118923187	A	G	0.1551	0.0035	0.0006	1.003 (1.002 to 1.005)	3.35 × 10^-8
rs11997238	8	132871608	A	G	0.0716	-0.005	0.0009	0.995 (0.993 to 0.997)	1.09 × 10^-8
rs7823706	8	132874175	G	C	0.0845	-0.0047	0.0008	0.995 (0.994 to 0.997)	1.11 × 10^-8
rs7824023	8	132874364	G	A	0.0845	-0.0047	0.0008	0.995 (0.994 to 0.997)	8.29 × 10^-9
rs7843948	8	132878676	G	C	0.1054	-0.0044	0.0007	0.996 (0.994 to 0.997)	3.23 × 10^-9
rs12675063	8	132879047	A	T	0.1054	-0.0044	0.0007	0.996 (0.994 to 0.997)	1.84 × 10^-9
rs12675099	8	132879272	A	G	0.1054	-0.0044	0.0007	0.996 (0.994 to 0.997)	3.78 × 10^-9
rs12675738	8	132880423	A	T	0.1054	-0.0044	0.0007	0.996 (0.994 to 0.997)	3.78 × 10^-9
rs12682037	8	132880474	T	C	0.1054	-0.0044	0.0007	0.996 (0.994 to 0.997)	3.64 × 10^-9
rs16904538	8	132881255	G	A	0.1054	-0.0043	0.0007	0.996 (0.994 to 0.997)	4.74 × 10^-9
rs7842689	8	132881548	A	G	0.1074	-0.0043	0.0007	0.996 (0.994 to 0.997)	4.19 × 10^-9
rs4596634	8	132882287	A	T	0.2187	-0.0031	0.0005	0.997 (0.996 to 0.998)	1.63 × 10^-8
rs11985486	8	132882455	C	T	0.1054	-0.0043	0.0007	0.996 (0.994 to 0.997)	4.19 × 10^-9
rs7005832	8	132882858	T	C	0.0676	-0.0051	0.0009	0.995 (0.993 to 0.997)	1.20 × 10^-8
rs7006137	8	132883079	T	C	0.1054	-0.0043	0.0007	0.996 (0.994 to 0.997)	4.74 × 10^-9
rs7006323	8	132883203	T	A	0.1054	-0.0043	0.0007	0.996 (0.994 to 0.997)	4.74 × 10^-9
rs4416807	8	132885412	C	A	0.1054	-0.0043	0.0007	0.996 (0.994 to 0.997)	5.83 × 10^-9
rs6983749	8	132885745	T	C	0.1054	-0.0043	0.0007	0.996 (0.994 to 0.997)	5.70 × 10^-9
rs7002038	8	132885802	G	A	0.1054	-0.0043	0.0007	0.996 (0.994 to 0.997)	7.46 × 10^-9
rs16906845	8	138215228	G	A	0.0706	0.0052	0.0009	1.005 (1.004 to 1.007)	3.11 × 10^-9
rs7357604	8	142629949	A	G	0.3678	-0.0028	0.0005	0.997 (0.996 to 0.998)	2.94 × 10^-9
rs903959	8	142630782	T	A	0.3678	-0.0028	0.0005	0.997 (0.996 to 0.998)	2.25 × 10^-9
rs12549680	8	142633630	C	T	0.3638	-0.0026	0.0005	0.997 (0.996 to 0.998)	2.03 × 10^-8
rs4072917	8	143300279	G	A	0.4592	-0.0029	0.0005	0.997 (0.996 to 0.998)	1.03 × 10^-10
rs7463863	8	143302166	A	C	0.494	-0.0028	0.0005	0.997 (0.996 to 0.998)	5.35 × 10^-10
rs6583604	8	143302580	C	A	0.4841	-0.0029	0.0005	0.997 (0.996 to 0.998)	2.20 × 10^-10
rs4976972	8	143307732	C	A	0.493	-0.0029	0.0005	0.997 (0.996 to 0.998)	1.48 × 10^-10
rs11167136	8	143310815	G	A	0.4314	-0.0028	0.0005	0.997 (0.996 to 0.998)	5.77 × 10^-10
rs4976979	8	143314520	G	C	0.4344	-0.0028	0.0005	0.997 (0.996 to 0.998)	5.49 × 10^-10
rs7465167	8	143315080	T	G	0.4354	-0.0028	0.0005	0.997 (0.996 to 0.998)	5.35 × 10^-10
rs4325022	8	143315247	A	G	0.4324	-0.0028	0.0005	0.997 (0.996 to 0.998)	5.21 × 10^-10
rs7828451	8	143318092	A	C	0.4324	-0.0028	0.0005	0.997 (0.996 to 0.998)	4.92 × 10^-10
rs7822538	8	143323109	T	C	0.4324	-0.0028	0.0005	0.997 (0.996 to 0.998)	7.33 × 10^-10
rs7822799	8	143323847	A	G	0.4324	-0.0028	0.0005	0.997 (0.996 to 0.998)	6.48 × 10^-10
rs6583607	8	143324399	T	C	0.4314	-0.0028	0.0005	0.997 (0.996 to 0.998)	7.19 × 10^-10
rs6583608	8	143324467	G	A	0.4314	-0.0028	0.0005	0.997 (0.996 to 0.998)	8.31 × 10^-10
rs8180914	8	143326402	G	A	0.4304	-0.0027	0.0005	0.997 (0.996 to 0.998)	4.59 × 10^-9
rs4976983	8	143326821	A	G	0.4334	-0.0028	0.0005	0.997 (0.996 to 0.998)	9.30 × 10^-10
rs4976985	8	143327271	G	A	0.4314	-0.0028	0.0005	0.997 (0.996 to 0.998)	1.06 × 10^-9
rs6583611	8	143330576	A	G	0.4344	-0.0029	0.0005	0.997 (0.996 to 0.998)	4.49 × 10^-10
rs3935370	8	143335830	G	A	0.3827	-0.0029	0.0005	0.997 (0.996 to 0.998)	5.35 × 10^-10
rs10095785	8	143341854	T	C	0.4791	-0.0028	0.0005	0.997 (0.996 to 0.998)	5.06 × 10^-10
rs12544947	8	143345477	A	T	0.329	-0.0027	0.0005	0.997 (0.996 to 0.998)	3.35 × 10^-8
rs12547214	8	143345885	G	A	0.329	-0.0026	0.0005	0.997 (0.996 to 0.998)	4.66 × 10^-8
rs4601464	8	143347922	C	T	0.4304	-0.0027	0.0005	0.997 (0.996 to 0.998)	2.67 × 10^-9
rs7832163	8	143376802	T	C	0.4195	-0.0026	0.0005	0.997 (0.996 to 0.998)	7.98 × 10^-9
rs4350094	8	143378869	C	T	0.4503	-0.0026	0.0005	0.997 (0.997 to 0.998)	9.86 × 10^-9
rs7822013	8	143381810	T	C	0.4294	-0.0028	0.0005	0.997 (0.996 to 0.998)	8.59 × 10^-10
rs10099330	8	143383694	A	G	0.4384	-0.0029	0.0005	0.997 (0.996 to 0.998)	2.06 × 10^-10
rs10102944	8	143384314	A	G	0.4533	-0.0028	0.0005	0.997 (0.996 to 0.998)	9.02 × 10^-10
rs4454410	8	143388290	T	C	0.4672	-0.0027	0.0005	0.997 (0.996 to 0.998)	4.99 × 10^-9
rs11988550	8	143389521	A	G	0.4503	-0.0026	0.0005	0.997 (0.997 to 0.998)	1.63 × 10^-8
rs11167138	8	143394283	T	C	0.4513	-0.0026	0.0005	0.997 (0.997 to 0.998)	1.50 × 10^-8
rs4325020	8	143394496	T	C	0.4354	-0.0027	0.0005	0.997 (0.996 to 0.998)	2.39 × 10^-9
rs7018886	9	6915393	C	T	0.3738	-0.0026	0.0005	0.997 (0.997 to 0.998)	3.88 × 10^-8
rs1578325	9	6917652	G	C	0.3449	-0.0027	0.0005	0.997 (0.996 to 0.998)	2.69 × 10^-8
rs6477128	9	6922753	G	A	0.3449	-0.0029	0.0005	0.997 (0.996 to 0.998)	1.07 × 10^-9
rs12380111	9	6924118	T	C	0.3201	-0.0028	0.0005	0.997 (0.996 to 0.998)	1.19 × 10^-8
rs2185463	9	6924416	A	G	0.3221	-0.0027	0.0005	0.997 (0.996 to 0.998)	2.56 × 10^-8
rs2185464	9	6924843	C	T	0.3201	-0.0027	0.0005	0.997 (0.996 to 0.998)	2.82 × 10^-8
rs7043262	9	6926738	G	A	0.3191	-0.0027	0.0005	0.997 (0.996 to 0.998)	2.16 × 10^-8
rs7031406	9	6932013	A	G	0.3569	-0.0027	0.0005	0.997 (0.996 to 0.998)	6.63 × 10^-9
rs7861518	9	6936862	C	T	0.3221	-0.0027	0.0005	0.997 (0.996 to 0.998)	1.50 × 10^-8
rs7037266	9	6942940	C	A	0.3549	0.0029	0.0005	1.003 (1.002 to 1.004)	5.06 × 10^-10
rs7046665	9	6947484	T	G	0.339	0.0031	0.0005	1.003 (1.002 to 1.004)	1.62 × 10^-10
rs10975928	9	6950134	A	C	0.3111	0.0029	0.0005	1.003 (1.002 to 1.004)	2.53 × 10^-9
rs7019108	9	6953554	T	C	0.3131	0.003	0.0005	1.003 (1.002 to 1.004)	1.03 × 10^-9
rs10975933	9	6954557	C	G	0.339	0.0032	0.0005	1.003 (1.002 to 1.004)	4.09 × 10^-11
rs12352785	9	6956850	A	C	0.328	0.0028	0.0005	1.003 (1.002 to 1.004)	6.35 × 10^-9
rs10758809	9	6958299	A	C	0.3121	0.0029	0.0005	1.003 (1.002 to 1.004)	2.67 × 10^-9
rs7042372	9	6959840	A	G	0.334	0.0031	0.0005	1.003 (1.002 to 1.004)	5.72 × 10^-11
rs9657633	9	6961871	T	C	0.3111	0.0028	0.0005	1.003 (1.002 to 1.004)	9.06 × 10^-9
rs10815490	9	6962574	T	C	0.3111	0.0028	0.0005	1.003 (1.002 to 1.004)	8.11 × 10^-9
rs10815491	9	6962695	T	G	0.3101	0.0028	0.0005	1.003 (1.002 to 1.004)	1.26 × 10^-8
rs818902	9	6968603	C	A	0.336	0.0028	0.0005	1.003 (1.002 to 1.004)	7.57 × 10^-9
rs2570306	9	8843382	C	G	0.2048	-0.0035	0.0006	0.997 (0.995 to 0.998)	5.35 × 10^-10
rs1865343	9	8845598	A	G	0.2068	-0.0034	0.0006	0.997 (0.995 to 0.998)	7.19 × 10^-10
rs1865341	9	8845911	C	T	0.2048	-0.0035	0.0006	0.996 (0.995 to 0.998)	3.64 × 10^-10
rs2814717	9	8850071	G	A	0.3052	-0.0028	0.0005	0.997 (0.996 to 0.998)	7.17 × 10^-9
rs324524	9	9040946	A	G	0.3429	0.0027	0.0005	1.003 (1.002 to 1.004)	1.21 × 10^-8
rs866137	9	9042137	T	C	0.3499	0.0027	0.0005	1.003 (1.002 to 1.004)	2.16 × 10^-8
rs324530	9	9043015	C	G	0.4622	0.0025	0.0005	1.003 (1.002 to 1.003)	2.56 × 10^-8
rs324533	9	9045011	A	G	0.4642	0.0025	0.0005	1.003 (1.002 to 1.003)	2.29 × 10^-8
rs324534	9	9046080	T	G	0.332	0.0028	0.0005	1.003 (1.002 to 1.004)	5.81 × 10^-9
rs10118866	9	10119157	G	T	0.2177	-0.0032	0.0005	0.997 (0.996 to 0.998)	8.52 × 10^-9
rs1535660	9	10371073	T	C	0.1342	0.0038	0.0007	1.004 (1.003 to 1.005)	7.18 × 10^-9
rs1535659	9	10371229	C	T	0.1342	0.0038	0.0007	1.004 (1.003 to 1.005)	1.02 × 10^-8
rs7028984	9	10372807	C	T	0.1382	0.0037	0.0007	1.004 (1.002 to 1.005)	2.56 × 10^-8
rs1359090	9	10373036	C	T	0.1402	0.0038	0.0007	1.004 (1.002 to 1.005)	9.07 × 10^-9
rs1323486	9	10373974	T	C	0.1402	0.0037	0.0007	1.004 (1.002 to 1.005)	9.61 × 10^-9
rs2382205	9	10382888	T	G	0.1352	0.0038	0.0007	1.004 (1.002 to 1.005)	1.35 × 10^-8
rs1407922	9	10383055	T	C	0.1382	0.0037	0.0007	1.004 (1.002 to 1.005)	1.36 × 10^-8
rs1323484	9	10383476	G	C	0.1382	0.0037	0.0007	1.004 (1.002 to 1.005)	2.56 × 10^-8
rs1407921	9	10384822	T	A	0.1382	0.0037	0.0007	1.004 (1.002 to 1.005)	1.50 × 10^-8
rs7873950	9	10385072	T	C	0.1382	0.0037	0.0007	1.004 (1.002 to 1.005)	1.50 × 10^-8
rs10738163	9	10385811	G	T	0.1392	0.0038	0.0007	1.004 (1.002 to 1.005)	9.88 × 10^-9
rs1407919	9	10389420	A	T	0.1392	0.0037	0.0007	1.004 (1.002 to 1.005)	1.90 × 10^-8
rs1407917	9	10390142	C	T	0.1382	0.0037	0.0007	1.004 (1.002 to 1.005)	2.43 × 10^-8
rs1407916	9	10390177	G	A	0.1392	0.0037	0.0007	1.004 (1.002 to 1.005)	2.03 × 10^-8
rs10809082	9	10391326	A	G	0.1392	0.0036	0.0007	1.004 (1.002 to 1.005)	2.96 × 10^-8
rs10809083	9	10391393	C	G	0.1392	0.0036	0.0007	1.004 (1.002 to 1.005)	2.96 × 10^-8
rs10809084	9	10391459	T	G	0.1392	0.0036	0.0007	1.004 (1.002 to 1.005)	2.56 × 10^-8
rs10756031	9	10391604	A	C	0.1392	0.0036	0.0007	1.004 (1.002 to 1.005)	2.96 × 10^-8
rs1853452	9	10392168	G	C	0.1392	0.0037	0.0007	1.004 (1.002 to 1.005)	1.90 × 10^-8
rs1853451	9	10392230	G	A	0.1392	0.0037	0.0007	1.004 (1.002 to 1.005)	2.16 × 10^-8
rs10809086	9	10399727	T	G	0.1402	0.0036	0.0007	1.004 (1.002 to 1.005)	4.67 × 10^-8
rs2382208	9	10404336	T	C	0.1412	0.0037	0.0007	1.004 (1.002 to 1.005)	1.23 × 10^-8
rs1359101	9	10406755	A	C	0.1421	0.0036	0.0006	1.004 (1.002 to 1.005)	2.43 × 10^-8
rs4741032	9	10408149	A	C	0.1421	0.0036	0.0006	1.004 (1.002 to 1.005)	1.90 × 10^-8
rs7023488	9	10408395	C	T	0.1421	0.0036	0.0006	1.004 (1.002 to 1.005)	1.90 × 10^-8
rs7040498	9	10408877	T	C	0.1431	0.0036	0.0006	1.004 (1.002 to 1.005)	2.69 × 10^-8
rs7855950	9	10409555	C	T	0.1421	0.0036	0.0006	1.004 (1.002 to 1.005)	3.49 × 10^-8
rs6474545	9	10415138	C	T	0.1431	0.0036	0.0006	1.004 (1.002 to 1.005)	3.09 × 10^-8
rs10738217	9	11141257	T	C	0.4414	-0.0025	0.0005	0.998 (0.997 to 0.998)	4.92 × 10^-8
rs11788917	9	11202702	C	T	0.4046	0.0026	0.0005	1.003 (1.002 to 1.003)	3.22 × 10^-8
rs1931388	9	11203149	A	G	0.4046	0.0025	0.0005	1.003 (1.002 to 1.003)	4.01 × 10^-8
rs1352522	9	11265159	A	T	0.4602	-0.0031	0.0005	0.997 (0.996 to 0.998)	1.84 × 10^-11
rs1580541	9	11270091	C	T	0.4602	-0.0031	0.0005	0.997 (0.996 to 0.998)	1.69 × 10^-11
rs10809410	9	11276172	A	T	0.4742	-0.0029	0.0005	0.997 (0.996 to 0.998)	9.69 × 10^-11
rs10809411	9	11277320	T	C	0.4742	-0.003	0.0005	0.997 (0.996 to 0.998)	7.19 × 10^-11
rs10756220	9	11277395	G	A	0.4732	-0.0029	0.0005	0.997 (0.996 to 0.998)	9.98 × 10^-11
rs10959682	9	11277879	C	T	0.4742	-0.0029	0.0005	0.997 (0.996 to 0.998)	9.84 × 10^-11
rs10959687	9	11280652	G	A	0.4742	-0.0034	0.0005	0.997 (0.996 to 0.998)	8.48 × 10^-14
rs10959701	9	11292799	C	G	0.4702	-0.003	0.0005	0.997 (0.996 to 0.998)	5.13 × 10^-11
rs1906745	9	11299390	C	T	0.4751	-0.0029	0.0005	0.997 (0.996 to 0.998)	9.84 × 10^-11
rs6474645	9	11314520	G	A	0.4722	-0.003	0.0005	0.997 (0.996 to 0.998)	3.05 × 10^-11
rs7036211	9	11317902	C	T	0.4722	-0.003	0.0005	0.997 (0.996 to 0.998)	2.75 × 10^-11
rs7039688	9	11318345	C	T	0.4732	-0.003	0.0005	0.997 (0.996 to 0.998)	3.05 × 10^-11
rs10124645	9	11321119	A	G	0.4026	0.003	0.0005	1.003 (1.002 to 1.004)	4.24 × 10^-11
rs10959722	9	11321306	C	T	0.4692	-0.0029	0.0005	0.997 (0.996 to 0.998)	1.62 × 10^-10
rs10118623	9	11321327	C	T	0.3956	0.003	0.0005	1.003 (1.002 to 1.004)	6.46 × 10^-11
rs1360827	9	11325637	A	G	0.4672	-0.003	0.0005	0.997 (0.996 to 0.998)	6.46 × 10^-11
rs10116684	9	11329927	T	G	0.4612	-0.0028	0.0005	0.997 (0.996 to 0.998)	4.64 × 10^-10
rs4284127	9	11356660	G	C	0.4563	-0.0028	0.0005	0.997 (0.996 to 0.998)	8.31 × 10^-10
rs1591444	9	11384213	A	T	0.3956	0.0031	0.0005	1.003 (1.002 to 1.004)	1.28 × 10^-11
rs10959776	9	11408052	C	T	0.3966	0.0031	0.0005	1.003 (1.002 to 1.004)	3.64 × 10^-11
rs10809464	9	11408193	T	A	0.4553	0.0029	0.0005	1.003 (1.002 to 1.004)	9.54 × 10^-11
rs1335469	9	11418394	A	G	0.4612	0.0031	0.0005	1.003 (1.002 to 1.004)	1.69 × 10^-11
rs1335467	9	11419061	T	G	0.4553	0.0031	0.0005	1.003 (1.002 to 1.004)	1.84 × 10^-11
rs4991545	9	11419655	C	G	0.4602	0.003	0.0005	1.003 (1.002 to 1.004)	1.99 × 10^-11
rs9644847	9	11419828	G	T	0.2485	-0.0029	0.0005	0.997 (0.996 to 0.998)	2.96 × 10^-8
rs7045135	9	11421771	T	C	0.3966	0.0032	0.0005	1.003 (1.002 to 1.004)	3.80 × 10^-12
rs9407479	9	11422823	T	G	0.4592	0.0031	0.0005	1.003 (1.002 to 1.004)	1.42 × 10^-11
rs9407480	9	11422969	T	C	0.4602	0.0031	0.0005	1.003 (1.002 to 1.004)	1.38 × 10^-11
rs1335465	9	11423473	A	G	0.4602	0.0031	0.0005	1.003 (1.002 to 1.004)	1.69 × 10^-11
rs1335464	9	11423524	C	G	0.4294	0.0032	0.0005	1.003 (1.002 to 1.004)	1.61 × 10^-12
rs10809471	9	11426094	C	A	0.2495	-0.0029	0.0005	0.997 (0.996 to 0.998)	3.35 × 10^-8
rs1335462	9	11427570	T	G	0.4294	0.0032	0.0005	1.003 (1.002 to 1.004)	3.02 × 10^-12
rs4364730	9	11427665	T	C	0.4592	0.003	0.0005	1.003 (1.002 to 1.004)	3.79 × 10^-11
rs1414211	9	11428237	C	G	0.4294	0.0032	0.0005	1.003 (1.002 to 1.004)	3.33 × 10^-12
rs7043405	9	11442765	C	T	0.4215	0.0032	0.0005	1.003 (1.002 to 1.004)	2.55 × 10^-12
rs7874270	9	11443473	C	G	0.2803	0.0028	0.0005	1.003 (1.002 to 1.004)	3.48 × 10^-8
rs970360	9	11448094	G	A	0.3598	0.0033	0.0005	1.003 (1.002 to 1.004)	3.64 × 10^-12
rs2095484	9	11452408	T	C	0.3678	0.0033	0.0005	1.003 (1.002 to 1.004)	1.92 × 10^-12
rs1889667	9	11456088	C	G	0.3588	0.0033	0.0005	1.003 (1.002 to 1.004)	3.49 × 10^-12
rs10809488	9	11467111	G	A	0.3956	0.0032	0.0005	1.003 (1.002 to 1.004)	5.50 × 10^-12
rs10959841	9	11469190	T	C	0.3678	0.0033	0.0005	1.003 (1.002 to 1.004)	1.92 × 10^-12
rs10959848	9	11477006	C	A	0.2465	-0.003	0.0005	0.997 (0.996 to 0.998)	9.60 × 10^-9
rs10119070	9	11573922	T	C	0.2495	-0.0031	0.0005	0.997 (0.996 to 0.998)	2.11 × 10^-9
rs2165864	9	11579598	C	T	0.4066	0.0032	0.0005	1.003 (1.002 to 1.004)	8.27 × 10^-12
rs7858940	9	11582349	G	C	0.3718	0.0032	0.0005	1.003 (1.002 to 1.004)	6.89 × 10^-12
rs10959969	9	11585968	G	C	0.2515	-0.0029	0.0005	0.997 (0.996 to 0.998)	3.75 × 10^-8
rs1443392	9	11606029	T	C	0.2734	-0.0028	0.0005	0.997 (0.996 to 0.998)	4.53 × 10^-8
rs7040733	9	11609017	G	C	0.2584	-0.0029	0.0005	0.997 (0.996 to 0.998)	2.16 × 10^-8
rs13296444	9	11610054	G	A	0.2584	-0.0032	0.0005	0.997 (0.996 to 0.998)	3.64 × 10^-10
rs1867259	9	11619068	T	C	0.2624	-0.003	0.0005	0.997 (0.996 to 0.998)	7.30 × 10^-9
rs12336441	9	11619764	A	T	0.3618	0.0033	0.0005	1.003 (1.002 to 1.004)	2.55 × 10^-12
rs10960029	9	11620373	C	T	0.2495	-0.0029	0.0005	0.997 (0.996 to 0.998)	3.22 × 10^-8
rs10960031	9	11622644	A	G	0.2485	-0.0029	0.0005	0.997 (0.996 to 0.998)	2.16 × 10^-8
rs2044198	9	11623147	G	C	0.3648	0.0033	0.0005	1.003 (1.002 to 1.004)	1.48 × 10^-12
rs10960035	9	11627541	G	C	0.2495	-0.003	0.0005	0.997 (0.996 to 0.998)	1.76 × 10^-8
rs10960060	9	11645736	T	C	0.2495	-0.0029	0.0005	0.997 (0.996 to 0.998)	3.22 × 10^-8
rs1373116	9	11651101	A	G	0.2515	-0.0029	0.0005	0.997 (0.996 to 0.998)	2.96 × 10^-8
rs13288429	9	11651314	A	G	0.2515	-0.0029	0.0005	0.997 (0.996 to 0.998)	2.16 × 10^-8
rs12377649	9	11652860	C	T	0.2515	-0.0029	0.0005	0.997 (0.996 to 0.998)	2.56 × 10^-8
rs1596336	9	11672216	G	C	0.2525	-0.0029	0.0005	0.997 (0.996 to 0.998)	1.90 × 10^-8
rs958842	9	11676507	A	C	0.2535	-0.0029	0.0005	0.997 (0.996 to 0.998)	2.03 × 10^-8
rs1443378	9	11685475	T	C	0.2495	-0.003	0.0005	0.997 (0.996 to 0.998)	1.76 × 10^-8
rs7021397	9	11687905	C	T	0.2505	-0.0029	0.0005	0.997 (0.996 to 0.998)	2.82 × 10^-8
rs12375831	9	11688155	T	C	0.2495	-0.0029	0.0005	0.997 (0.996 to 0.998)	1.90 × 10^-8
rs12379899	9	11688445	C	G	0.2485	-0.0029	0.0005	0.997 (0.996 to 0.998)	2.03 × 10^-8
rs7041226	9	11690241	A	G	0.2485	-0.003	0.0005	0.997 (0.996 to 0.998)	1.63 × 10^-8
rs6474673	9	11690418	C	T	0.2485	-0.003	0.0005	0.997 (0.996 to 0.998)	1.50 × 10^-8
rs7019680	9	11692652	A	G	0.2475	-0.003	0.0005	0.997 (0.996 to 0.998)	1.31 × 10^-8
rs7019929	9	11692766	C	T	0.2475	-0.003	0.0005	0.997 (0.996 to 0.998)	1.63 × 10^-8
rs16927936	9	11693116	T	C	0.2475	-0.003	0.0005	0.997 (0.996 to 0.998)	1.32 × 10^-8
rs7033056	9	11695757	C	T	0.2485	-0.003	0.0005	0.997 (0.996 to 0.998)	1.12 × 10^-8
rs7018532	9	11695785	T	C	0.2515	-0.0031	0.0005	0.997 (0.996 to 0.998)	3.08 × 10^-9
rs10960101	9	11696306	C	T	0.2465	-0.003	0.0005	0.997 (0.996 to 0.998)	8.12 × 10^-9
rs10960106	9	11701727	C	A	0.2505	-0.0031	0.0005	0.997 (0.996 to 0.998)	4.04 × 10^-9
rs10960108	9	11703184	C	G	0.2535	-0.0031	0.0005	0.997 (0.996 to 0.998)	1.84 × 10^-9
rs13299395	9	11704593	G	A	0.2505	-0.0031	0.0005	0.997 (0.996 to 0.998)	3.08 × 10^-9
rs10429476	9	11726567	A	G	0.2505	-0.0031	0.0005	0.997 (0.996 to 0.998)	4.45 × 10^-9
rs10429477	9	11726795	A	G	0.2813	-0.003	0.0005	0.997 (0.996 to 0.998)	3.77 × 10^-9
rs10960129	9	11727056	C	T	0.2505	-0.003	0.0005	0.997 (0.996 to 0.998)	8.25 × 10^-9
rs4416919	9	11731570	C	T	0.2584	-0.003	0.0005	0.997 (0.996 to 0.998)	5.95 × 10^-9
rs1906114	9	11734433	G	A	0.2575	-0.003	0.0005	0.997 (0.996 to 0.998)	7.03 × 10^-9
rs10960142	9	11735265	G	A	0.2594	-0.0029	0.0005	0.997 (0.996 to 0.998)	1.50 × 10^-8
rs7035402	9	11736154	A	G	0.2584	-0.003	0.0005	0.997 (0.996 to 0.998)	1.05 × 10^-8
rs12380853	9	11736515	C	A	0.2594	-0.0029	0.0005	0.997 (0.996 to 0.998)	2.56 × 10^-8
rs10960145	9	11737404	T	A	0.2584	-0.0029	0.0005	0.997 (0.996 to 0.998)	1.50 × 10^-8
rs1948078	9	11738476	G	A	0.2594	-0.003	0.0005	0.997 (0.996 to 0.998)	1.01 × 10^-8
rs1906117	9	11740546	A	G	0.2594	-0.003	0.0005	0.997 (0.996 to 0.998)	1.09 × 10^-8
rs13295519	9	11740814	C	G	0.2584	-0.003	0.0005	0.997 (0.996 to 0.998)	1.12 × 10^-8
rs7862308	9	11741707	C	G	0.2594	-0.003	0.0005	0.997 (0.996 to 0.998)	1.11 × 10^-8
rs1352194	9	11741954	C	A	0.2594	-0.0029	0.0005	0.997 (0.996 to 0.998)	1.20 × 10^-8
rs1352195	9	11742001	A	T	0.2594	-0.003	0.0005	0.997 (0.996 to 0.998)	1.12 × 10^-8
rs10960152	9	11742877	G	A	0.2594	-0.003	0.0005	0.997 (0.996 to 0.998)	1.15 × 10^-8
rs10809574	9	11743343	T	G	0.2594	-0.003	0.0005	0.997 (0.996 to 0.998)	1.13 × 10^-8
rs16928070	9	11747025	C	T	0.2584	-0.003	0.0005	0.997 (0.996 to 0.998)	5.81 × 10^-9
rs10511570	9	11749855	C	G	0.2594	-0.003	0.0005	0.997 (0.996 to 0.998)	6.22 × 10^-9
rs7848236	9	11750576	C	T	0.2594	-0.003	0.0005	0.997 (0.996 to 0.998)	6.49 × 10^-9
rs7848788	9	11750858	G	A	0.2584	-0.0031	0.0005	0.997 (0.996 to 0.998)	2.25 × 10^-9
rs10960171	9	11751995	T	G	0.2594	-0.003	0.0005	0.997 (0.996 to 0.998)	9.19 × 10^-9
rs10960172	9	11752193	C	T	0.2584	-0.003	0.0005	0.997 (0.996 to 0.998)	6.49 × 10^-9
rs10960173	9	11752940	A	G	0.2594	-0.003	0.0005	0.997 (0.996 to 0.998)	6.63 × 10^-9
rs10960175	9	11753744	A	C	0.2584	-0.003	0.0005	0.997 (0.996 to 0.998)	6.76 × 10^-9
rs1486808	9	11754031	A	T	0.2575	-0.003	0.0005	0.997 (0.996 to 0.998)	5.54 × 10^-9
rs995280	9	11754635	G	T	0.2594	-0.003	0.0005	0.997 (0.996 to 0.998)	7.03 × 10^-9
rs995281	9	11754666	C	A	0.2584	-0.003	0.0005	0.997 (0.996 to 0.998)	6.90 × 10^-9
rs10960178	9	11755046	T	C	0.2584	-0.003	0.0005	0.997 (0.996 to 0.998)	7.71 × 10^-9
rs7869159	9	11755685	G	A	0.2584	-0.003	0.0005	0.997 (0.996 to 0.998)	6.08 × 10^-9
rs10960185	9	11756301	A	C	0.2594	-0.003	0.0005	0.997 (0.996 to 0.998)	9.73 × 10^-9
rs10960187	9	11756486	T	A	0.2594	-0.003	0.0005	0.997 (0.996 to 0.998)	7.57 × 10^-9
rs10960189	9	11757283	T	A	0.2604	-0.003	0.0005	0.997 (0.996 to 0.998)	5.54 × 10^-9
rs10960191	9	11759536	G	A	0.2604	-0.003	0.0005	0.997 (0.996 to 0.998)	1.04 × 10^-8
rs10960193	9	11759666	A	G	0.2594	-0.003	0.0005	0.997 (0.996 to 0.998)	7.03 × 10^-9
rs13292892	9	11761121	A	G	0.2604	-0.0029	0.0005	0.997 (0.996 to 0.998)	1.11 × 10^-8
rs10960196	9	11761616	A	T	0.2604	-0.003	0.0005	0.997 (0.996 to 0.998)	1.08 × 10^-8
rs10960198	9	11761975	G	A	0.2604	-0.003	0.0005	0.997 (0.996 to 0.998)	9.19 × 10^-9
rs12379701	9	11763706	C	G	0.2594	-0.003	0.0005	0.997 (0.996 to 0.998)	1.05 × 10^-8
rs12376993	9	11763818	A	C	0.2594	-0.003	0.0005	0.997 (0.996 to 0.998)	9.19 × 10^-9
rs10809586	9	11772767	C	G	0.4324	-0.0027	0.0005	0.997 (0.996 to 0.998)	2.25 × 10^-9
rs10429527	9	11773304	T	C	0.4344	-0.0027	0.0005	0.997 (0.996 to 0.998)	3.08 × 10^-9
rs12552353	9	11781469	G	A	0.4294	-0.0028	0.0005	0.997 (0.996 to 0.998)	1.84 × 10^-9
rs10809590	9	11782345	G	A	0.4294	-0.0028	0.0005	0.997 (0.996 to 0.998)	1.70 × 10^-9
rs7847201	9	11783994	T	C	0.4235	-0.0028	0.0005	0.997 (0.996 to 0.998)	1.34 × 10^-9
rs9919011	9	11784669	G	T	0.2584	-0.0029	0.0005	0.997 (0.996 to 0.998)	1.22 × 10^-8
rs10960217	9	11784741	A	G	0.4235	-0.0028	0.0005	0.997 (0.996 to 0.998)	7.47 × 10^-10
rs10960221	9	11787966	C	A	0.4294	-0.0028	0.0005	0.997 (0.996 to 0.998)	1.32 × 10^-9
rs9695120	9	11788593	T	C	0.4294	-0.0028	0.0005	0.997 (0.996 to 0.998)	1.56 × 10^-9
rs7867629	9	11790500	G	A	0.4294	-0.0028	0.0005	0.997 (0.996 to 0.998)	7.47 × 10^-10
rs7867311	9	11790536	A	C	0.4384	-0.0028	0.0005	0.997 (0.996 to 0.998)	1.10 × 10^-9
rs7867573	9	11790743	A	T	0.4294	-0.0028	0.0005	0.997 (0.996 to 0.998)	1.42 × 10^-9
rs10960235	9	11794224	G	C	0.4304	-0.0028	0.0005	0.997 (0.996 to 0.998)	1.56 × 10^-9
rs12005306	9	11794276	C	A	0.4304	-0.0028	0.0005	0.997 (0.996 to 0.998)	1.70 × 10^-9
rs10809594	9	11794539	T	G	0.4384	-0.0028	0.0005	0.997 (0.996 to 0.998)	1.10 × 10^-9
rs10756284	9	11794575	G	A	0.4384	-0.0028	0.0005	0.997 (0.996 to 0.998)	1.13 × 10^-9
rs2382304	9	11794905	C	T	0.4384	-0.0028	0.0005	0.997 (0.996 to 0.998)	1.35 × 10^-9
rs10960236	9	11794977	C	A	0.4304	-0.0028	0.0005	0.997 (0.996 to 0.998)	1.84 × 10^-9
rs10960237	9	11795313	A	G	0.4394	-0.0028	0.0005	0.997 (0.996 to 0.998)	9.72 × 10^-10
rs10960238	9	11795401	C	G	0.4394	-0.0028	0.0005	0.997 (0.996 to 0.998)	9.72 × 10^-10
rs10756285	9	11795994	G	A	0.4394	-0.0028	0.0005	0.997 (0.996 to 0.998)	7.75 × 10^-10
rs10809596	9	11796169	A	C	0.4394	-0.0028	0.0005	0.997 (0.996 to 0.998)	1.13 × 10^-9
rs10960243	9	11796276	T	G	0.4394	-0.0028	0.0005	0.997 (0.996 to 0.998)	1.11 × 10^-9
rs10809598	9	11796292	T	G	0.4394	-0.0028	0.0005	0.997 (0.996 to 0.998)	1.06 × 10^-9
rs10809599	9	11796468	C	A	0.4374	-0.0028	0.0005	0.997 (0.996 to 0.998)	8.31 × 10^-10
rs10960245	9	11797972	C	G	0.4314	-0.0028	0.0005	0.997 (0.996 to 0.998)	1.17 × 10^-9
rs10960246	9	11799232	T	C	0.4414	-0.0028	0.0005	0.997 (0.996 to 0.998)	1.13 × 10^-9
rs10809600	9	11799620	G	A	0.4374	-0.0027	0.0005	0.997 (0.996 to 0.998)	4.31 × 10^-9
rs12380280	9	11800176	C	T	0.2266	-0.003	0.0005	0.997 (0.996 to 0.998)	4.01 × 10^-8
rs10756287	9	11801386	G	A	0.4404	-0.0028	0.0005	0.997 (0.996 to 0.998)	8.31 × 10^-10
rs10738250	9	11801690	C	G	0.4414	-0.0027	0.0005	0.997 (0.996 to 0.998)	2.11 × 10^-9
rs10756288	9	11801962	A	G	0.4414	-0.0027	0.0005	0.997 (0.996 to 0.998)	1.70 × 10^-9
rs7036415	9	11815585	T	C	0.2753	-0.0028	0.0005	0.997 (0.996 to 0.998)	4.01 × 10^-8
rs7020713	9	11815934	G	A	0.2753	-0.0031	0.0005	0.997 (0.996 to 0.998)	6.34 × 10^-10
rs10960271	9	11818552	A	G	0.2763	-0.0028	0.0005	0.997 (0.996 to 0.998)	2.43 × 10^-8
rs10960278	9	11820083	A	G	0.2763	-0.0028	0.0005	0.997 (0.996 to 0.998)	2.96 × 10^-8
rs12376115	9	11826101	A	G	0.2763	-0.0028	0.0005	0.997 (0.996 to 0.998)	4.01 × 10^-8
rs10960296	9	11830558	A	G	0.2008	0.0031	0.0006	1.003 (1.002 to 1.004)	3.62 × 10^-8
rs17820822	9	11831420	T	G	0.331	0.0038	0.0005	1.004 (1.003 to 1.005)	5.18 × 10^-15
rs10732328	9	11835471	T	C	0.4871	0.0032	0.0005	1.003 (1.002 to 1.004)	9.41 × 10^-13
rs10809612	9	11837866	A	G	0.2773	-0.0029	0.0005	0.997 (0.996 to 0.998)	8.25 × 10^-9
rs10756295	9	11838399	A	G	0.332	0.0034	0.0005	1.003 (1.002 to 1.004)	1.12 × 10^-12
rs10960303	9	11839805	C	A	0.2644	-0.0032	0.0005	0.997 (0.996 to 0.998)	5.63 × 10^-10
rs10960308	9	11841742	G	C	0.3211	0.0033	0.0005	1.003 (1.002 to 1.004)	1.35 × 10^-11
rs10809614	9	11842947	C	T	0.3221	0.0033	0.0005	1.003 (1.002 to 1.004)	1.01 × 10^-11
rs10809615	9	11843305	G	A	0.3221	0.0033	0.0005	1.003 (1.002 to 1.004)	9.34 × 10^-12
rs1386301	9	11843562	A	G	0.4881	0.0031	0.0005	1.003 (1.002 to 1.004)	8.57 × 10^-12
rs10960314	9	11846006	A	G	0.2823	-0.003	0.0005	0.997 (0.996 to 0.998)	1.70 × 10^-9
rs10960319	9	11849268	G	A	0.335	0.0032	0.0005	1.003 (1.002 to 1.004)	2.15 × 10^-11
rs1948080	9	11852043	T	G	0.3579	0.0036	0.0005	1.004 (1.003 to 1.005)	1.92 × 10^-14
rs10448180	9	11852453	T	C	0.2634	-0.0029	0.0005	0.997 (0.996 to 0.998)	2.96 × 10^-8
rs6474675	9	11857464	C	A	0.4881	0.0027	0.0005	1.003 (1.002 to 1.004)	2.67 × 10^-9
rs962737	9	11857869	G	A	0.4891	0.0027	0.0005	1.003 (1.002 to 1.004)	2.25 × 10^-9
rs2068183	9	11857930	G	A	0.2624	-0.0029	0.0005	0.997 (0.996 to 0.998)	2.82 × 10^-8
rs10960326	9	11858044	G	A	0.2624	-0.0029	0.0005	0.997 (0.996 to 0.998)	2.82 × 10^-8
rs970433	9	11859691	T	G	0.3569	0.0037	0.0005	1.004 (1.003 to 1.005)	9.54 × 10^-15
rs10756298	9	11861703	G	A	0.4871	0.0027	0.0005	1.003 (1.002 to 1.004)	3.35 × 10^-9
rs2029209	9	11861841	G	A	0.4553	0.0027	0.0005	1.003 (1.002 to 1.004)	5.54 × 10^-9
rs7044019	9	11861880	G	A	0.335	0.0032	0.0005	1.003 (1.002 to 1.004)	2.75 × 10^-11
rs973330	9	11861962	A	G	0.4553	0.0026	0.0005	1.003 (1.002 to 1.004)	6.49 × 10^-9
rs973329	9	11862345	A	T	0.335	0.0032	0.0005	1.003 (1.002 to 1.004)	2.00 × 10^-11
rs9969696	9	11862641	A	G	0.2654	-0.0029	0.0005	0.997 (0.996 to 0.998)	1.76 × 10^-8
rs10960333	9	11864769	G	A	0.4901	0.0031	0.0005	1.003 (1.002 to 1.004)	7.34 × 10^-12
rs10756301	9	11868796	C	G	0.2316	0.0032	0.0005	1.003 (1.002 to 1.004)	1.84 × 10^-9
rs10448181	9	11874502	G	T	0.2664	-0.0028	0.0005	0.997 (0.996 to 0.998)	2.82 × 10^-8
rs10809628	9	11874825	A	T	0.3569	0.0036	0.0005	1.004 (1.003 to 1.005)	1.28 × 10^-14
rs7019378	9	11875357	A	C	0.2664	-0.0029	0.0005	0.997 (0.996 to 0.998)	2.29 × 10^-8
rs10809630	9	11878351	A	T	0.3569	0.0036	0.0005	1.004 (1.003 to 1.005)	1.68 × 10^-14
rs7032664	9	11878469	A	G	0.2634	-0.003	0.0005	0.997 (0.996 to 0.998)	7.03 × 10^-9
rs10809631	9	11878627	A	G	0.3569	0.0036	0.0005	1.004 (1.003 to 1.005)	1.75 × 10^-14
rs10960341	9	11879307	A	T	0.2634	-0.003	0.0005	0.997 (0.996 to 0.998)	5.68 × 10^-9
rs10809633	9	11879840	A	G	0.3579	0.0036	0.0005	1.004 (1.003 to 1.005)	1.56 × 10^-14
rs10960342	9	11880043	T	C	0.2634	-0.003	0.0005	0.997 (0.996 to 0.998)	7.30 × 10^-9
rs10960343	9	11880456	T	G	0.2634	-0.003	0.0005	0.997 (0.996 to 0.998)	8.79 × 10^-9
rs7049164	9	11880552	A	G	0.4712	-0.0026	0.0005	0.997 (0.996 to 0.998)	5.67 × 10^-9
rs10809635	9	11881413	T	C	0.2316	0.0032	0.0005	1.003 (1.002 to 1.004)	3.08 × 10^-9
rs10809637	9	11883299	T	G	0.3579	0.0035	0.0005	1.004 (1.003 to 1.004)	6.65 × 10^-14
rs10960347	9	11883868	G	C	0.2177	0.0033	0.0005	1.003 (1.002 to 1.004)	1.36 × 10^-9
rs1486802	9	11885258	C	T	0.4324	0.0033	0.0005	1.003 (1.002 to 1.004)	2.98 × 10^-13
rs4741188	9	11887262	C	G	0.4354	0.0033	0.0005	1.003 (1.002 to 1.004)	2.66 × 10^-13
rs17832803	9	11887764	C	A	0.2187	0.0032	0.0005	1.003 (1.002 to 1.004)	4.59 × 10^-9
rs4401971	9	11890045	A	G	0.4056	0.0031	0.0005	1.003 (1.002 to 1.004)	3.19 × 10^-11
rs10960397	9	11953279	C	T	0.4085	-0.003	0.0005	0.997 (0.996 to 0.998)	6.01 × 10^-11
rs7848826	9	11979040	T	G	0.3966	0.0027	0.0005	1.003 (1.002 to 1.004)	2.94 × 10^-9
rs17192194	9	13935198	C	T	0.1789	0.0034	0.0006	1.003 (1.002 to 1.005)	1.10 × 10^-8
rs17277467	9	13939884	C	T	0.1829	0.0036	0.0006	1.004 (1.002 to 1.005)	1.03 × 10^-9
rs13292270	9	13940536	A	G	0.1849	0.0036	0.0006	1.004 (1.002 to 1.005)	7.19 × 10^-10
rs13292571	9	13940704	A	T	0.1839	0.0036	0.0006	1.004 (1.002 to 1.005)	8.46 × 10^-10
rs13299074	9	13941396	T	C	0.1849	0.0036	0.0006	1.004 (1.002 to 1.005)	6.20 × 10^-10
rs13298062	9	13941513	A	G	0.1849	0.0036	0.0006	1.004 (1.002 to 1.005)	5.49 × 10^-10
rs13283645	9	13949666	C	T	0.1829	0.0035	0.0006	1.004 (1.002 to 1.005)	2.25 × 10^-9
rs17277593	9	13950593	G	A	0.1819	0.0035	0.0006	1.003 (1.002 to 1.005)	3.36 × 10^-9
rs10810147	9	14442045	G	A	0.3767	0.0028	0.0005	1.003 (1.002 to 1.004)	1.98 × 10^-9
rs10124636	9	14442529	G	A	0.3827	0.0028	0.0005	1.003 (1.002 to 1.004)	2.80 × 10^-9
rs424539	9	14442595	C	G	0.4115	-0.0028	0.0005	0.997 (0.996 to 0.998)	7.04 × 10^-10
rs1556032	9	14446001	C	T	0.4702	0.0026	0.0005	1.003 (1.002 to 1.003)	1.50 × 10^-8
rs7031064	9	14455076	A	G	0.4344	0.0029	0.0005	1.003 (1.002 to 1.004)	4.49 × 10^-10
rs4741378	9	14456738	G	A	0.3847	0.0028	0.0005	1.003 (1.002 to 1.004)	2.11 × 10^-9
rs10046853	9	14456931	C	G	0.4036	0.0027	0.0005	1.003 (1.002 to 1.004)	5.27 × 10^-9
rs7034703	9	14461188	G	C	0.3787	0.0027	0.0005	1.003 (1.002 to 1.004)	9.06 × 10^-9
rs11790280	9	14651283	T	C	0.3817	-0.0027	0.0005	0.997 (0.996 to 0.998)	9.73 × 10^-9
rs10961649	9	14670949	C	T	0.339	-0.0027	0.0005	0.997 (0.996 to 0.998)	2.82 × 10^-8
rs3087653	9	15459821	A	C	0.0596	0.0059	0.001	1.006 (1.004 to 1.008)	6.28 × 10^-10
rs16933296	9	15473236	G	A	0.0606	0.0061	0.0009	1.006 (1.004 to 1.008)	1.50 × 10^-10
rs10962048	9	15507808	C	G	0.0666	0.0058	0.0009	1.006 (1.004 to 1.008)	1.79 × 10^-10
rs16933350	9	15515940	T	G	0.0557	0.0067	0.001	1.007 (1.005 to 1.009)	1.21 × 10^-11
rs7857933	9	15516375	G	A	0.0895	0.0048	0.0008	1.005 (1.003 to 1.006)	2.13 × 10^-9
rs7856710	9	15521362	G	A	0.0696	0.0057	0.0009	1.006 (1.004 to 1.008)	1.28 × 10^-10
rs7856657	9	15528567	G	C	0.0596	0.0065	0.001	1.007 (1.005 to 1.008)	1.20 × 10^-11
rs2457637	9	15533394	T	C	0.4732	0.0043	0.0005	1.004 (1.003 to 1.005)	4.62 × 10^-21
rs2039980	9	15537508	C	G	0.4602	0.0047	0.0005	1.005 (1.004 to 1.006)	2.53 × 10^-25
rs10756671	9	15548007	A	T	0.4642	0.0047	0.0005	1.005 (1.004 to 1.006)	7.61 × 10^-25
rs10810397	9	15553591	G	C	0.4751	0.0045	0.0005	1.004 (1.004 to 1.005)	4.78 × 10^-23
rs10962066	9	15555038	C	G	0.4811	0.0047	0.0005	1.005 (1.004 to 1.006)	2.55 × 10^-25
rs7873152	9	15555458	C	T	0.4692	0.0045	0.0005	1.004 (1.004 to 1.005)	9.93 × 10^-23
rs10810399	9	15562879	G	A	0.4791	0.0047	0.0005	1.005 (1.004 to 1.006)	2.06 × 10^-25
rs2821545	9	15564904	G	A	0.4761	0.0042	0.0005	1.004 (1.003 to 1.005)	1.56 × 10^-20
rs10962070	9	15566017	G	A	0.4732	0.0046	0.0005	1.005 (1.004 to 1.006)	3.18 × 10^-24
rs7875367	9	15568230	A	G	0.4732	0.0046	0.0005	1.005 (1.004 to 1.005)	8.07 × 10^-24
rs433849	9	15570319	C	T	0.4761	0.0043	0.0005	1.004 (1.003 to 1.005)	1.46 × 10^-21
rs3119699	9	15572744	T	A	0.4771	0.0043	0.0005	1.004 (1.003 to 1.005)	2.34 × 10^-21
rs7874533	9	15573582	A	G	0.4791	0.0047	0.0005	1.005 (1.004 to 1.006)	7.61 × 10^-25
rs276453	9	15573753	A	C	0.4732	0.0046	0.0005	1.005 (1.004 to 1.005)	7.30 × 10^-24
rs276449	9	15574785	G	C	0.4732	0.0045	0.0005	1.005 (1.004 to 1.005)	1.52 × 10^-23
rs4740615	9	15574853	T	C	0.4791	0.0048	0.0005	1.005 (1.004 to 1.006)	5.71 × 10^-26
rs276448	9	15577004	T	G	0.4742	0.0045	0.0005	1.005 (1.004 to 1.005)	1.97 × 10^-23
rs770524	9	15577549	G	C	0.4771	0.0042	0.0005	1.004 (1.003 to 1.005)	2.69 × 10^-20
rs10756674	9	15584228	A	T	0.4771	0.0048	0.0005	1.005 (1.004 to 1.006)	2.66 × 10^-26
rs10810401	9	15584485	A	T	0.4771	0.0048	0.0005	1.005 (1.004 to 1.006)	4.59 × 10^-26
rs276455	9	15584809	G	C	0.4742	0.0045	0.0005	1.004 (1.004 to 1.005)	1.04 × 10^-22
rs276454	9	15585047	C	T	0.4771	0.0042	0.0005	1.004 (1.003 to 1.005)	9.80 × 10^-21
rs192466	9	15585395	A	G	0.4771	0.0042	0.0005	1.004 (1.003 to 1.005)	2.69 × 10^-20
rs10810402	9	15586534	C	T	0.4742	0.0045	0.0005	1.005 (1.004 to 1.005)	3.05 × 10^-23
rs4741510	9	15591372	T	A	0.4503	0.0045	0.0005	1.004 (1.004 to 1.005)	7.73 × 10^-23
rs10810408	9	15601971	G	A	0.4742	0.0047	0.0005	1.005 (1.004 to 1.006)	3.04 × 10^-25
rs432452	9	15602068	A	T	0.4781	0.0045	0.0005	1.004 (1.004 to 1.005)	5.77 × 10^-23
rs2055772	9	15602101	C	T	0.4742	0.0047	0.0005	1.005 (1.004 to 1.006)	3.31 × 10^-25
rs10481557	9	15604746	T	G	0.4742	0.0047	0.0005	1.005 (1.004 to 1.006)	3.86 × 10^-25
rs10962099	9	15611443	A	G	0.4821	0.0048	0.0005	1.005 (1.004 to 1.006)	7.39 × 10^-26
rs183928	9	15611506	C	A	0.4682	0.0045	0.0005	1.005 (1.004 to 1.005)	1.67 × 10^-23
rs169342	9	15613838	T	A	0.4682	0.0045	0.0005	1.005 (1.004 to 1.005)	2.80 × 10^-23
rs276436	9	15614370	A	T	0.4622	0.0045	0.0005	1.004 (1.004 to 1.005)	7.24 × 10^-23
rs10756677	9	15615321	C	T	0.4821	0.0048	0.0005	1.005 (1.004 to 1.006)	4.30 × 10^-26
rs442549	9	15616508	T	G	0.4682	0.0045	0.0005	1.005 (1.004 to 1.005)	3.54 × 10^-23
rs6474931	9	15617677	G	T	0.4821	0.0048	0.0005	1.005 (1.004 to 1.006)	5.43 × 10^-26
rs276435	9	15619125	T	C	0.4503	0.0042	0.0005	1.004 (1.003 to 1.005)	1.87 × 10^-20
rs7859780	9	15622520	G	C	0.4811	0.0048	0.0005	1.005 (1.004 to 1.006)	1.78 × 10^-26
rs7863088	9	15623163	A	G	0.4821	0.0046	0.0005	1.005 (1.004 to 1.006)	2.21 × 10^-24
rs4741519	9	15623961	C	T	0.4801	0.0048	0.0005	1.005 (1.004 to 1.006)	2.46 × 10^-26
rs7389629	9	15625263	T	C	0.4732	0.0048	0.0005	1.005 (1.004 to 1.006)	7.38 × 10^-26
rs4740619	9	15634326	T	C	0.4811	0.0051	0.0005	1.005 (1.004 to 1.006)	7.75 × 10^-30
rs10756686	9	15634646	A	T	0.4732	0.0047	0.0005	1.005 (1.004 to 1.006)	5.20 × 10^-25
rs451878	9	15636260	C	A	0.4712	0.0045	0.0005	1.005 (1.004 to 1.005)	3.54 × 10^-23
rs10810416	9	15638471	T	C	0.4722	-0.0045	0.0005	0.996 (0.995 to 0.996)	4.54 × 10^-23
rs2175082	9	15641279	C	T	0.4672	0.0046	0.0005	1.005 (1.004 to 1.005)	9.85 × 10^-24
rs10756687	9	15642191	G	T	0.4791	0.0048	0.0005	1.005 (1.004 to 1.006)	2.66 × 10^-26
rs10810419	9	15642909	C	T	0.4712	-0.0044	0.0005	0.996 (0.995 to 0.996)	2.39 × 10^-22
rs12340969	9	15645713	C	T	0.4732	0.0049	0.0005	1.005 (1.004 to 1.006)	1.47 × 10^-27
rs7023275	9	15650504	G	A	0.4722	-0.0045	0.0005	0.996 (0.995 to 0.996)	7.00 × 10^-23
rs7036172	9	15653593	A	G	0.4801	0.0048	0.0005	1.005 (1.004 to 1.006)	1.84 × 10^-26
rs7036674	9	15653882	C	T	0.4811	0.0048	0.0005	1.005 (1.004 to 1.006)	5.43 × 10^-26
rs7025669	9	15654254	T	A	0.4811	0.0047	0.0005	1.005 (1.004 to 1.006)	1.76 × 10^-25
rs4741528	9	15655978	A	G	0.4761	0.0048	0.0005	1.005 (1.004 to 1.006)	2.89 × 10^-26
rs10962110	9	15658794	G	A	0.4682	0.0047	0.0005	1.005 (1.004 to 1.006)	3.04 × 10^-25
rs10756688	9	15660497	T	C	0.4811	0.0047	0.0005	1.005 (1.004 to 1.006)	1.92 × 10^-25
rs10756689	9	15660904	C	T	0.4801	0.0048	0.0005	1.005 (1.004 to 1.006)	8.22 × 10^-26
rs7034484	9	15665201	G	T	0.4702	-0.0044	0.0005	0.996 (0.995 to 0.996)	1.89 × 10^-22
rs1553728	9	15667702	G	T	0.4732	0.0047	0.0005	1.005 (1.004 to 1.006)	3.31 × 10^-25
rs6474944	9	15670445	T	C	0.4781	0.0048	0.0005	1.005 (1.004 to 1.006)	4.87 × 10^-26
rs6474945	9	15670492	G	T	0.4761	0.0051	0.0005	1.005 (1.004 to 1.006)	1.56 × 10^-29
rs10810426	9	15677078	C	T	0.4702	-0.0044	0.0005	0.996 (0.995 to 0.996)	2.32 × 10^-22
rs1355171	9	15681694	C	A	0.4751	0.0045	0.0005	1.004 (1.004 to 1.005)	7.98 × 10^-23
rs10733295	9	15681901	A	G	0.4732	0.0044	0.0005	1.004 (1.004 to 1.005)	3.87 × 10^-22
rs7035863	9	15683175	G	C	0.4732	0.0044	0.0005	1.004 (1.004 to 1.005)	1.33 × 10^-22
rs10756690	9	15683562	C	T	0.4732	0.0048	0.0005	1.005 (1.004 to 1.006)	2.78 × 10^-26
rs10810427	9	15687161	C	G	0.4702	-0.0044	0.0005	0.996 (0.995 to 0.996)	2.68 × 10^-22
rs10810428	9	15689759	C	G	0.4761	0.0048	0.0005	1.005 (1.004 to 1.006)	5.71 × 10^-26
rs954663	9	15695533	C	G	0.4742	-0.0044	0.0005	0.996 (0.995 to 0.996)	1.72 × 10^-22
rs10810429	9	15701074	C	T	0.4751	-0.0045	0.0005	0.996 (0.995 to 0.996)	8.71 × 10^-23
rs10810430	9	15704211	C	G	0.4751	-0.0045	0.0005	0.996 (0.995 to 0.996)	9.20 × 10^-23
rs1396707	9	15705395	G	T	0.4742	0.0049	0.0005	1.005 (1.004 to 1.006)	9.73 × 10^-27
rs1396708	9	15705479	C	A	0.4672	0.0048	0.0005	1.005 (1.004 to 1.006)	2.89 × 10^-26
rs7024640	9	15705955	C	T	0.4742	0.0048	0.0005	1.005 (1.004 to 1.006)	4.58 × 10^-26
rs6474951	9	15707223	C	T	0.4751	-0.0044	0.0005	0.996 (0.995 to 0.996)	1.14 × 10^-22
rs6474952	9	15711234	C	A	0.4751	-0.0044	0.0005	0.996 (0.995 to 0.996)	1.60 × 10^-22
rs2382534	9	15713090	A	G	0.4732	0.0048	0.0005	1.005 (1.004 to 1.006)	3.46 × 10^-26
rs2175080	9	15714465	A	G	0.4761	-0.0045	0.0005	0.996 (0.995 to 0.996)	9.69 × 10^-23
rs7847144	9	15714658	C	T	0.4732	0.0048	0.0005	1.005 (1.004 to 1.006)	2.09 × 10^-26
rs6474954	9	15714811	G	C	0.4732	0.0048	0.0005	1.005 (1.004 to 1.006)	6.83 × 10^-26
rs4741534	9	15715215	G	A	0.4732	0.0048	0.0005	1.005 (1.004 to 1.006)	4.02 × 10^-26
rs4741535	9	15727144	A	G	0.4682	0.0047	0.0005	1.005 (1.004 to 1.006)	4.67 × 10^-25
rs10756697	9	15728517	A	G	0.4722	0.0046	0.0005	1.005 (1.004 to 1.006)	2.24 × 10^-24
rs10810438	9	15737731	G	A	0.4672	-0.0043	0.0005	0.996 (0.995 to 0.997)	1.12 × 10^-21
rs12341679	9	15746168	G	A	0.4702	-0.0043	0.0005	0.996 (0.995 to 0.997)	1.16 × 10^-21
rs7467156	9	15746300	A	G	0.4662	-0.0043	0.0005	0.996 (0.995 to 0.997)	2.80 × 10^-21
rs4740624	9	15753411	T	C	0.4712	0.0047	0.0005	1.005 (1.004 to 1.006)	4.13 × 10^-25
rs7034781	9	15753528	A	G	0.4702	-0.0043	0.0005	0.996 (0.995 to 0.997)	3.94 × 10^-21
rs10810439	9	15754393	A	G	0.4712	0.0047	0.0005	1.005 (1.004 to 1.006)	3.31 × 10^-25
rs10810440	9	15754631	A	G	0.4702	-0.0043	0.0005	0.996 (0.995 to 0.997)	3.71 × 10^-21
rs950234	9	15755645	T	A	0.492	0.0046	0.0005	1.005 (1.004 to 1.005)	8.32 × 10^-24
rs6474966	9	15757537	G	A	0.494	0.0046	0.0005	1.005 (1.004 to 1.005)	3.70 × 10^-24
rs10810442	9	15759359	G	A	0.4841	0.0045	0.0005	1.005 (1.004 to 1.005)	2.20 × 10^-23
rs1355173	9	15759602	C	A	0.4433	-0.0041	0.0005	0.996 (0.995 to 0.997)	3.62 × 10^-19
rs7869624	9	15760822	C	T	0.4463	-0.004	0.0005	0.996 (0.995 to 0.997)	3.88 × 10^-18
rs6474967	9	15760988	G	T	0.4523	-0.004	0.0005	0.996 (0.995 to 0.997)	6.33 × 10^-19
rs7872912	9	15761077	C	T	0.4463	-0.004	0.0005	0.996 (0.995 to 0.997)	2.47 × 10^-18
rs1341734	9	15763124	A	G	0.4503	-0.0041	0.0005	0.996 (0.995 to 0.997)	2.36 × 10^-19
rs2096121	9	15765429	G	C	0.4503	-0.0041	0.0005	0.996 (0.995 to 0.997)	2.36 × 10^-19
rs1592099	9	15765856	A	G	0.4911	0.0044	0.0005	1.004 (1.004 to 1.005)	1.77 × 10^-22
rs2105315	9	15766694	C	T	0.4911	0.0044	0.0005	1.004 (1.004 to 1.005)	2.03 × 10^-22
rs7019851	9	15769551	C	T	0.4662	-0.0041	0.0005	0.996 (0.995 to 0.997)	8.54 × 10^-20
rs10962147	9	15771170	A	G	0.4672	-0.0041	0.0005	0.996 (0.995 to 0.997)	1.11 × 10^-19
rs7045018	9	15773606	C	A	0.4801	0.0045	0.0005	1.005 (1.004 to 1.005)	3.54 × 10^-23
rs10962149	9	15773953	A	G	0.4811	0.0045	0.0005	1.004 (1.004 to 1.005)	4.78 × 10^-23
rs10962151	9	15774379	A	G	0.4742	0.0045	0.0005	1.005 (1.004 to 1.005)	4.04 × 10^-23
rs10962152	9	15775208	G	A	0.4682	-0.0041	0.0005	0.996 (0.995 to 0.997)	1.26 × 10^-19
rs1539171	9	15776138	G	T	0.4642	-0.0041	0.0005	0.996 (0.995 to 0.997)	1.92 × 10^-19
rs10962153	9	15776638	G	A	0.4642	-0.0041	0.0005	0.996 (0.995 to 0.997)	2.99 × 10^-19
rs12378499	9	15779259	G	C	0.4722	-0.0041	0.0005	0.996 (0.995 to 0.997)	1.47 × 10^-19
rs13287834	9	15779336	G	A	0.4722	-0.0041	0.0005	0.996 (0.995 to 0.997)	1.26 × 10^-19
rs10810446	9	15782358	C	G	0.4742	-0.0041	0.0005	0.996 (0.995 to 0.997)	1.83 × 10^-19
rs2185663	9	15782760	A	T	0.4742	-0.0041	0.0005	0.996 (0.995 to 0.997)	1.24 × 10^-19
rs4146290	9	15782874	A	G	0.4742	0.0045	0.0005	1.004 (1.004 to 1.005)	4.78 × 10^-23
rs4146291	9	15783266	C	T	0.4732	0.0045	0.0005	1.004 (1.004 to 1.005)	4.53 × 10^-23
rs10756704	9	15783816	G	A	0.4742	0.0045	0.0005	1.005 (1.004 to 1.005)	1.89 × 10^-23
rs2382540	9	15784496	C	G	0.4742	-0.0041	0.0005	0.996 (0.995 to 0.997)	7.25 × 10^-20
rs1539172	9	15784631	A	G	0.4742	-0.0041	0.0005	0.996 (0.995 to 0.997)	7.25 × 10^-20
rs1539173	9	15784865	C	T	0.4742	-0.0041	0.0005	0.996 (0.995 to 0.997)	7.25 × 10^-20
rs7043770	9	15785919	A	G	0.4742	-0.0042	0.0005	0.996 (0.995 to 0.997)	5.95 × 10^-20
rs10962158	9	15786902	T	A	0.4672	0.0045	0.0005	1.005 (1.004 to 1.005)	1.54 × 10^-23
rs955369	9	15787502	C	T	0.4672	0.0045	0.0005	1.005 (1.004 to 1.005)	1.47 × 10^-23
rs7873776	9	15791681	G	A	0.4742	0.0045	0.0005	1.005 (1.004 to 1.005)	3.54 × 10^-23
rs6474974	9	15794897	C	G	0.4682	0.0045	0.0005	1.005 (1.004 to 1.005)	2.55 × 10^-23
rs7860755	9	15795602	C	G	0.4622	0.0045	0.0005	1.005 (1.004 to 1.005)	1.77 × 10^-23
rs2105317	9	15799343	C	T	0.4672	0.0045	0.0005	1.005 (1.004 to 1.005)	2.35 × 10^-23
rs1341737	9	15808216	T	C	0.4374	-0.0042	0.0005	0.996 (0.995 to 0.997)	5.95 × 10^-20
rs1341738	9	15808249	A	G	0.4364	-0.004	0.0005	0.996 (0.995 to 0.997)	2.47 × 10^-18
rs13296360	9	15810787	G	C	0.4324	-0.004	0.0005	0.996 (0.995 to 0.997)	2.87 × 10^-18
rs4146293	9	15811562	T	G	0.4384	-0.004	0.0005	0.996 (0.995 to 0.997)	3.07 × 10^-18
rs7849380	9	15811980	T	G	0.4394	-0.004	0.0005	0.996 (0.995 to 0.997)	3.88 × 10^-18
rs7866641	9	15812396	G	A	0.4294	-0.004	0.0005	0.996 (0.995 to 0.997)	1.80 × 10^-18
rs10962170	9	15812665	A	G	0.4294	-0.004	0.0005	0.996 (0.995 to 0.997)	1.66 × 10^-18
rs2382553	9	15814455	A	G	0.4314	-0.0043	0.0005	0.996 (0.995 to 0.997)	4.63 × 10^-21
rs9406537	9	15815246	T	C	0.4374	-0.004	0.0005	0.996 (0.995 to 0.997)	7.99 × 10^-19
rs7019205	9	15823667	T	C	0.4453	-0.0043	0.0005	0.996 (0.995 to 0.997)	1.51 × 10^-21
rs1572978	9	15824678	A	T	0.4384	-0.004	0.0005	0.996 (0.995 to 0.997)	1.37 × 10^-18
rs1009468	9	15825230	A	G	0.4374	-0.0043	0.0005	0.996 (0.995 to 0.997)	1.09 × 10^-20
rs9407648	9	15826530	T	C	0.4374	-0.004	0.0005	0.996 (0.995 to 0.997)	1.76 × 10^-18
rs9407649	9	15826603	C	G	0.4463	-0.0043	0.0005	0.996 (0.995 to 0.997)	6.89 × 10^-21
rs7032457	9	15826730	T	C	0.4374	-0.004	0.0005	0.996 (0.995 to 0.997)	1.98 × 10^-18
rs7047045	9	15826794	G	A	0.4374	-0.004	0.0005	0.996 (0.995 to 0.997)	1.82 × 10^-18
rs7032634	9	15826898	T	C	0.4374	-0.004	0.0005	0.996 (0.995 to 0.997)	1.76 × 10^-18
rs9407650	9	15827685	A	C	0.4374	-0.004	0.0005	0.996 (0.995 to 0.997)	1.37 × 10^-18
rs9407651	9	15827796	T	A	0.4374	-0.004	0.0005	0.996 (0.995 to 0.997)	1.88 × 10^-18
rs9407652	9	15827921	C	A	0.4374	-0.004	0.0005	0.996 (0.995 to 0.997)	1.80 × 10^-18
rs9406542	9	15828147	G	T	0.4374	-0.004	0.0005	0.996 (0.995 to 0.997)	3.48 × 10^-18
rs2185665	9	15828641	C	G	0.4374	-0.0039	0.0005	0.996 (0.995 to 0.997)	1.41 × 10^-17
rs2153725	9	15828664	C	A	0.4374	-0.004	0.0005	0.996 (0.995 to 0.997)	1.60 × 10^-18
rs2153726	9	15828904	G	C	0.4374	-0.004	0.0005	0.996 (0.995 to 0.997)	1.92 × 10^-18
rs9407654	9	15829263	G	A	0.4374	-0.004	0.0005	0.996 (0.995 to 0.997)	1.74 × 10^-18
rs2153727	9	15829503	T	C	0.4374	-0.004	0.0005	0.996 (0.995 to 0.997)	2.27 × 10^-18
rs7853744	9	15830018	T	C	0.4374	-0.004	0.0005	0.996 (0.995 to 0.997)	1.03 × 10^-18
rs9298738	9	15833445	T	C	0.4374	-0.0041	0.0005	0.996 (0.995 to 0.997)	6.54 × 10^-19
rs9298739	9	15833655	T	C	0.4463	-0.0043	0.0005	0.996 (0.995 to 0.997)	1.39 × 10^-21
rs9298740	9	15837289	T	A	0.4811	-0.0044	0.0005	0.996 (0.995 to 0.996)	1.41 × 10^-22
rs9298741	9	15837531	A	G	0.4801	-0.0045	0.0005	0.996 (0.995 to 0.996)	9.20 × 10^-23
rs10756709	9	15839516	G	A	0.4056	0.0046	0.0005	1.005 (1.004 to 1.006)	2.05 × 10^-23
rs10756710	9	15839632	C	G	0.4066	0.0046	0.0005	1.005 (1.004 to 1.006)	2.55 × 10^-23
rs9407661	9	15839862	G	A	0.4672	-0.004	0.0005	0.996 (0.995 to 0.997)	5.09 × 10^-19
rs2066292	9	15841937	A	C	0.4404	-0.0035	0.0005	0.997 (0.996 to 0.997)	1.92 × 10^-14
rs10756711	9	15842758	T	A	0.4066	0.0046	0.0005	1.005 (1.004 to 1.005)	3.55 × 10^-23
rs4741546	9	15846112	C	T	0.4145	0.0046	0.0005	1.005 (1.004 to 1.006)	8.84 × 10^-24
rs9407662	9	15846288	G	A	0.4354	-0.0034	0.0005	0.997 (0.996 to 0.997)	8.65 × 10^-14
rs770191	9	15861885	T	C	0.3867	-0.0037	0.0005	0.996 (0.995 to 0.997)	2.71 × 10^-15
rs10810455	9	15866156	C	G	0.4672	0.0048	0.0005	1.005 (1.004 to 1.006)	3.46 × 10^-26
rs10733305	9	15866759	G	A	0.4672	0.0048	0.0005	1.005 (1.004 to 1.006)	5.99 × 10^-26
rs10810461	9	15876507	G	T	0.4682	0.0046	0.0005	1.005 (1.004 to 1.005)	8.83 × 10^-24
rs9407671	9	15882615	T	A	0.2326	0.003	0.0005	1.003 (1.002 to 1.004)	2.43 × 10^-8
rs10756714	9	15885041	A	G	0.4722	0.0049	0.0005	1.005 (1.004 to 1.006)	5.66 × 10^-27
rs770211	9	15887965	G	A	0.3996	-0.0039	0.0005	0.996 (0.995 to 0.997)	5.44 × 10^-17
rs10756715	9	15888024	A	C	0.4672	0.0044	0.0005	1.004 (1.004 to 1.005)	2.23 × 10^-22
rs4740628	9	15888333	A	G	0.4573	0.0045	0.0005	1.004 (1.004 to 1.005)	7.73 × 10^-23
rs770213	9	15888484	A	G	0.3996	-0.0039	0.0005	0.996 (0.995 to 0.997)	5.82 × 10^-17
rs10810462	9	15889634	C	T	0.4533	0.0043	0.0005	1.004 (1.003 to 1.005)	4.85 × 10^-21
rs770215	9	15890137	C	G	0.4125	-0.0034	0.0005	0.997 (0.996 to 0.998)	1.58 × 10^-13
rs7027202	9	15894495	C	G	0.4553	0.0046	0.0005	1.005 (1.004 to 1.006)	4.99 × 10^-24
rs10283865	9	15894943	G	A	0.4523	0.0046	0.0005	1.005 (1.004 to 1.005)	9.59 × 10^-24
rs1169478	9	15895539	T	C	0.4006	-0.0036	0.0005	0.996 (0.996 to 0.997)	7.97 × 10^-15
rs1169479	9	15895806	T	C	0.4076	-0.0036	0.0005	0.996 (0.995 to 0.997)	5.18 × 10^-15
rs1169480	9	15895834	T	G	0.4076	-0.0036	0.0005	0.996 (0.995 to 0.997)	3.77 × 10^-15
rs2891008	9	15897536	T	A	0.4026	0.0033	0.0005	1.003 (1.002 to 1.004)	5.09 × 10^-13
rs1341729	9	15898228	C	T	0.2644	-0.0031	0.0005	0.997 (0.996 to 0.998)	1.20 × 10^-9
rs1984246	9	15898553	C	A	0.4543	0.0045	0.0005	1.005 (1.004 to 1.005)	1.97 × 10^-23
rs2794636	9	15899327	T	C	0.3936	-0.004	0.0005	0.996 (0.995 to 0.997)	4.28 × 10^-18
rs2794634	9	15899764	A	C	0.3996	-0.004	0.0005	0.996 (0.995 to 0.997)	3.88 × 10^-18
rs1891210	9	15900348	G	T	0.4125	0.004	0.0005	1.004 (1.003 to 1.005)	1.94 × 10^-18
rs1891211	9	15900709	C	G	0.4543	0.0046	0.0005	1.005 (1.004 to 1.005)	1.04 × 10^-23
rs1891212	9	15900771	C	A	0.4543	0.0045	0.0005	1.005 (1.004 to 1.005)	1.87 × 10^-23
rs1341732	9	15901875	A	G	0.4483	0.0046	0.0005	1.005 (1.004 to 1.005)	7.55 × 10^-24
rs7852191	9	15902202	T	A	0.4016	0.0033	0.0005	1.003 (1.002 to 1.004)	9.25 × 10^-13
rs3008702	9	15909450	A	G	0.2972	0.0028	0.0005	1.003 (1.002 to 1.004)	2.16 × 10^-8
rs3008686	9	15916844	C	G	0.3946	-0.0039	0.0005	0.996 (0.995 to 0.997)	2.75 × 10^-17
rs1328288	9	15918706	A	T	0.4105	-0.004	0.0005	0.996 (0.995 to 0.997)	7.46 × 10^-18
rs1328286	9	15918933	A	G	0.4165	-0.0039	0.0005	0.996 (0.995 to 0.997)	1.02 × 10^-17
rs10756720	9	15919177	C	T	0.4354	0.0046	0.0005	1.005 (1.004 to 1.006)	2.92 × 10^-24
rs4741548	9	15921622	G	A	0.4344	0.0044	0.0005	1.004 (1.003 to 1.005)	1.37 × 10^-21
rs2225181	9	15922325	A	T	0.4195	-0.0036	0.0005	0.996 (0.995 to 0.997)	2.36 × 10^-15
rs1328283	9	15926469	T	G	0.4354	0.0044	0.0005	1.004 (1.004 to 1.005)	5.06 × 10^-22
rs735962	9	15926796	A	T	0.4215	-0.0037	0.0005	0.996 (0.995 to 0.997)	1.70 × 10^-15
rs1359953	9	15928495	A	T	0.4135	-0.0037	0.0005	0.996 (0.995 to 0.997)	9.40 × 10^-16
rs1927696	9	15929374	A	G	0.4205	-0.0036	0.0005	0.996 (0.996 to 0.997)	3.95 × 10^-15
rs1359952	9	15929501	C	G	0.4423	-0.0031	0.0005	0.997 (0.996 to 0.998)	1.69 × 10^-11
rs10810479	9	15930536	T	G	0.4314	0.0043	0.0005	1.004 (1.003 to 1.005)	2.80 × 10^-21
rs10810483	9	15932052	C	T	0.4284	0.0043	0.0005	1.004 (1.003 to 1.005)	5.75 × 10^-21
rs10756722	9	15932659	C	T	0.4284	0.0043	0.0005	1.004 (1.003 to 1.005)	3.26 × 10^-21
rs1927698	9	15934144	T	G	0.4294	0.0043	0.0005	1.004 (1.003 to 1.005)	3.26 × 10^-21
rs10810484	9	15935338	G	A	0.4284	0.0043	0.0005	1.004 (1.003 to 1.005)	3.48 × 10^-21
rs4582646	9	15935502	C	T	0.4284	0.0043	0.0005	1.004 (1.003 to 1.005)	5.98 × 10^-21
rs10962225	9	15936528	C	T	0.4304	0.0043	0.0005	1.004 (1.003 to 1.005)	5.75 × 10^-21
rs961117	9	15938548	A	C	0.4354	0.0045	0.0005	1.005 (1.004 to 1.005)	2.45 × 10^-23
rs10810485	9	15941175	T	A	0.4245	0.0045	0.0005	1.004 (1.004 to 1.005)	1.53 × 10^-22
rs4472620	9	15941439	A	G	0.4245	0.0044	0.0005	1.004 (1.004 to 1.005)	4.35 × 10^-22
rs2987069	9	15942147	A	G	0.4225	-0.0035	0.0005	0.997 (0.996 to 0.997)	2.60 × 10^-14
rs1410444	9	15942632	C	G	0.4245	0.0044	0.0005	1.004 (1.004 to 1.005)	5.29 × 10^-22
rs2987070	9	15942765	A	G	0.4205	-0.0037	0.0005	0.996 (0.995 to 0.997)	4.48 × 10^-16
rs2987071	9	15943498	G	T	0.3946	-0.0039	0.0005	0.996 (0.995 to 0.997)	5.25 × 10^-17
rs10810486	9	15943599	C	T	0.4195	0.0042	0.0005	1.004 (1.003 to 1.005)	5.30 × 10^-20
rs10810487	9	15943629	A	G	0.4195	0.0042	0.0005	1.004 (1.003 to 1.005)	6.17 × 10^-20
rs10810488	9	15943931	G	A	0.4195	0.0042	0.0005	1.004 (1.003 to 1.005)	3.12 × 10^-20
rs10962227	9	15944352	G	T	0.4195	0.0042	0.0005	1.004 (1.003 to 1.005)	5.52 × 10^-20
rs2987072	9	15944448	T	C	0.4235	-0.0034	0.0005	0.997 (0.996 to 0.997)	5.97 × 10^-14
rs769151	9	15947240	G	A	0.4185	0.0042	0.0005	1.004 (1.003 to 1.005)	5.08 × 10^-20
rs10756724	9	15951855	A	T	0.4245	0.0042	0.0005	1.004 (1.003 to 1.005)	2.90 × 10^-20
rs10810501	9	15951954	G	C	0.4215	0.0043	0.0005	1.004 (1.003 to 1.005)	1.98 × 10^-20
rs10810502	9	15952197	G	A	0.4225	0.0043	0.0005	1.004 (1.003 to 1.005)	1.78 × 10^-20
rs10810506	9	15955190	C	A	0.4225	0.0043	0.0005	1.004 (1.003 to 1.005)	1.83 × 10^-20
rs10810509	9	15955666	G	A	0.4225	0.0043	0.0005	1.004 (1.003 to 1.005)	1.74 × 10^-20
rs9969791	9	15956164	G	A	0.4215	0.0043	0.0005	1.004 (1.003 to 1.005)	1.58 × 10^-20
rs10738419	9	15956824	G	C	0.4245	0.0042	0.0005	1.004 (1.003 to 1.005)	3.56 × 10^-20
rs10756726	9	15958680	A	C	0.4254	0.0042	0.0005	1.004 (1.003 to 1.005)	1.09 × 10^-19
rs10756727	9	15958806	A	G	0.2724	0.0033	0.0005	1.003 (1.002 to 1.004)	9.40 × 10^-11
rs4741552	9	15959700	G	A	0.4066	0.0039	0.0005	1.004 (1.003 to 1.005)	4.68 × 10^-17
rs4741553	9	15963999	C	T	0.4254	0.0039	0.0005	1.004 (1.003 to 1.005)	1.96 × 10^-17
rs2987009	9	15964515	G	C	0.4304	-0.0035	0.0005	0.997 (0.996 to 0.997)	2.77 × 10^-14
rs2987010	9	15966278	C	G	0.4195	-0.0034	0.0005	0.997 (0.996 to 0.997)	6.64 × 10^-14
rs2987011	9	15966436	G	T	0.4175	-0.0034	0.0005	0.997 (0.996 to 0.998)	2.49 × 10^-13
rs10738420	9	15966656	C	G	0.4304	0.004	0.0005	1.004 (1.003 to 1.005)	9.63 × 10^-19
rs3008749	9	15968331	T	C	0.4225	-0.0032	0.0005	0.997 (0.996 to 0.998)	5.34 × 10^-12
rs2987012	9	15968995	A	G	0.4225	-0.0032	0.0005	0.997 (0.996 to 0.998)	5.81 × 10^-12
rs3008748	9	15969470	G	A	0.4165	-0.0034	0.0005	0.997 (0.996 to 0.998)	1.67 × 10^-13
rs2987013	9	15970668	C	T	0.4185	-0.0034	0.0005	0.997 (0.996 to 0.998)	1.41 × 10^-13
rs2987014	9	15971164	A	G	0.4215	-0.0031	0.0005	0.997 (0.996 to 0.998)	1.28 × 10^-11
rs3008747	9	15973161	A	T	0.4225	-0.0034	0.0005	0.997 (0.996 to 0.997)	5.97 × 10^-14
rs10756729	9	15973712	A	T	0.4324	0.004	0.0005	1.004 (1.003 to 1.005)	1.09 × 10^-18
rs3008746	9	15974495	C	A	0.4056	-0.0035	0.0005	0.997 (0.996 to 0.997)	4.12 × 10^-14
rs3008745	9	15974512	G	A	0.4175	-0.0034	0.0005	0.997 (0.996 to 0.998)	2.17 × 10^-13
rs10756730	9	15975069	T	C	0.4453	0.0041	0.0005	1.004 (1.003 to 1.005)	9.83 × 10^-20
rs10756731	9	15975600	C	G	0.4314	0.0041	0.0005	1.004 (1.003 to 1.005)	7.57 × 10^-19
rs3008744	9	15975800	T	C	0.4185	-0.0034	0.0005	0.997 (0.996 to 0.997)	1.16 × 10^-13
rs1328265	9	15978631	G	A	0.4105	-0.0036	0.0005	0.996 (0.996 to 0.997)	5.35 × 10^-15
rs10962244	9	15980320	C	T	0.329	0.0029	0.0005	1.003 (1.002 to 1.004)	2.80 × 10^-9
rs4740629	9	15981633	T	G	0.4354	0.004	0.0005	1.004 (1.003 to 1.005)	2.27 × 10^-18
rs3008739	9	15981754	C	T	0.4105	-0.0036	0.0005	0.996 (0.995 to 0.997)	3.07 × 10^-15
rs2987017	9	15984735	G	A	0.4115	-0.0036	0.0005	0.996 (0.995 to 0.997)	4.65 × 10^-15
rs2987018	9	15984937	G	A	0.4046	-0.0036	0.0005	0.996 (0.995 to 0.997)	2.71 × 10^-15
rs2987019	9	15985498	G	A	0.4115	-0.0036	0.0005	0.996 (0.995 to 0.997)	3.95 × 10^-15
rs2987020	9	15986028	C	G	0.4125	-0.0036	0.0005	0.996 (0.995 to 0.997)	4.12 × 10^-15
rs2987021	9	15986042	A	G	0.4125	-0.0036	0.0005	0.996 (0.995 to 0.997)	4.12 × 10^-15
rs2987022	9	15986221	C	T	0.4125	-0.0036	0.0005	0.996 (0.995 to 0.997)	4.12 × 10^-15
rs2987023	9	15986373	C	T	0.4115	-0.0036	0.0005	0.996 (0.995 to 0.997)	3.60 × 10^-15
rs1927699	9	15986487	A	G	0.4125	-0.0036	0.0005	0.996 (0.996 to 0.997)	5.00 × 10^-15
rs1927700	9	15986529	C	A	0.4125	-0.0036	0.0005	0.996 (0.995 to 0.997)	4.48 × 10^-15
rs1927702	9	15986716	T	C	0.4125	-0.0036	0.0005	0.996 (0.995 to 0.997)	3.95 × 10^-15
rs2860316	9	15986768	T	C	0.4046	-0.0036	0.0005	0.996 (0.995 to 0.997)	3.42 × 10^-15
rs2987024	9	15986795	A	G	0.4125	-0.0036	0.0005	0.996 (0.995 to 0.997)	4.30 × 10^-15
rs1359949	9	15987538	G	T	0.4115	-0.0036	0.0005	0.996 (0.995 to 0.997)	3.77 × 10^-15
rs1359950	9	15987539	A	C	0.4125	-0.0036	0.0005	0.996 (0.995 to 0.997)	3.24 × 10^-15
rs2382542	9	15988358	A	G	0.4125	-0.0038	0.0005	0.996 (0.995 to 0.997)	3.38 × 10^-16
rs2987031	9	15994724	G	A	0.4046	-0.0038	0.0005	0.996 (0.995 to 0.997)	3.01 × 10^-16
rs2987032	9	15995559	G	C	0.4125	-0.0038	0.0005	0.996 (0.995 to 0.997)	1.22 × 10^-16
rs1328269	9	15998506	G	T	0.4135	-0.0037	0.0005	0.996 (0.995 to 0.997)	1.12 × 10^-15
rs1328271	9	15998645	G	A	0.4046	-0.0036	0.0005	0.996 (0.995 to 0.997)	2.89 × 10^-15
rs10738422	9	15998987	C	G	0.4235	0.004	0.0005	1.004 (1.003 to 1.005)	1.70 × 10^-18
rs3008732	9	16001924	T	C	0.4125	-0.0038	0.0005	0.996 (0.995 to 0.997)	1.45 × 10^-16
rs2987041	9	16002540	C	T	0.4125	-0.0038	0.0005	0.996 (0.995 to 0.997)	3.01 × 10^-16
rs2987042	9	16002556	C	T	0.4125	-0.0038	0.0005	0.996 (0.995 to 0.997)	1.77 × 10^-16
rs3008731	9	16003441	G	A	0.4851	0.0031	0.0005	1.003 (1.002 to 1.004)	9.64 × 10^-12
rs1887664	9	16003597	A	G	0.4245	0.004	0.0005	1.004 (1.003 to 1.005)	5.47 × 10^-18
rs3008730	9	16008608	T	C	0.4115	-0.0037	0.0005	0.996 (0.995 to 0.997)	7.77 × 10^-16
rs3008728	9	16009099	G	C	0.4135	0.0036	0.0005	1.004 (1.003 to 1.005)	2.71 × 10^-15
rs3008726	9	16009266	A	C	0.4125	0.0036	0.0005	1.004 (1.003 to 1.005)	2.71 × 10^-15
rs3008723	9	16009899	A	T	0.4115	0.0036	0.0005	1.004 (1.003 to 1.005)	2.89 × 10^-15
rs10810512	9	16009911	C	T	0.3459	-0.0031	0.0005	0.997 (0.996 to 0.998)	1.25 × 10^-10
rs2987079	9	16010931	A	G	0.4115	0.0037	0.0005	1.004 (1.003 to 1.005)	2.18 × 10^-15
rs3008719	9	16011741	T	C	0.4125	0.0037	0.0005	1.004 (1.003 to 1.005)	1.14 × 10^-15
rs2987081	9	16012046	C	T	0.4135	0.0037	0.0005	1.004 (1.003 to 1.005)	1.01 × 10^-15
rs17352900	9	16012195	C	T	0.3479	-0.0031	0.0005	0.997 (0.996 to 0.998)	6.75 × 10^-11
rs10962251	9	16012225	C	A	0.3469	-0.0033	0.0005	0.997 (0.996 to 0.998)	5.81 × 10^-12
rs10962252	9	16012562	C	T	0.3489	-0.0031	0.0005	0.997 (0.996 to 0.998)	8.37 × 10^-11
rs2987086	9	16013072	G	C	0.4115	0.0036	0.0005	1.004 (1.003 to 1.005)	2.53 × 10^-15
rs13298860	9	16015384	G	T	0.3509	-0.0031	0.0005	0.997 (0.996 to 0.998)	9.40 × 10^-11
rs13298936	9	16015576	C	G	0.3509	-0.0031	0.0005	0.997 (0.996 to 0.998)	7.19 × 10^-11
rs3008715	9	16015713	A	G	0.4135	0.0037	0.0005	1.004 (1.003 to 1.005)	1.19 × 10^-15
rs3008714	9	16015859	C	A	0.4066	0.0038	0.0005	1.004 (1.003 to 1.005)	3.20 × 10^-16
rs17353213	9	16017055	C	G	0.3529	-0.0031	0.0005	0.997 (0.996 to 0.998)	1.17 × 10^-10
rs2987098	9	16017488	A	T	0.4066	0.0036	0.0005	1.004 (1.003 to 1.005)	4.65 × 10^-15
rs3008710	9	16018357	G	C	0.4274	0.0036	0.0005	1.004 (1.003 to 1.005)	3.95 × 10^-15
rs10756733	9	16018591	C	T	0.4115	0.0039	0.0005	1.004 (1.003 to 1.005)	1.43 × 10^-17
rs10962256	9	16019790	T	C	0.4274	0.004	0.0005	1.004 (1.003 to 1.005)	3.48 × 10^-18
rs1328273	9	16023469	G	A	0.4394	0.0036	0.0005	1.004 (1.003 to 1.005)	2.36 × 10^-15
rs1328274	9	16023669	G	T	0.4404	0.0038	0.0005	1.004 (1.003 to 1.005)	9.42 × 10^-17
rs9792412	9	16025889	C	T	0.4582	0.004	0.0005	1.004 (1.003 to 1.005)	2.27 × 10^-18
rs10756734	9	16026444	T	C	0.4612	0.0039	0.0005	1.004 (1.003 to 1.005)	1.20 × 10^-17
rs10810517	9	16026664	C	T	0.4682	0.004	0.0005	1.004 (1.003 to 1.005)	6.12 × 10^-19
rs1328275	9	16027029	T	C	0.4692	0.0039	0.0005	1.004 (1.003 to 1.005)	3.88 × 10^-18
rs10738423	9	16027329	A	G	0.4632	0.004	0.0005	1.004 (1.003 to 1.005)	1.76 × 10^-18
rs7873925	9	16027483	C	T	0.4652	0.004	0.0005	1.004 (1.003 to 1.005)	8.60 × 10^-19
rs10756735	9	16027606	T	G	0.4672	0.0042	0.0005	1.004 (1.003 to 1.005)	9.13 × 10^-21
rs12379466	9	16028394	A	G	0.4642	0.004	0.0005	1.004 (1.003 to 1.005)	2.04 × 10^-18
rs7848880	9	16028693	A	G	0.3072	-0.0035	0.0005	0.996 (0.996 to 0.997)	6.54 × 10^-13
rs1328276	9	16029036	A	G	0.4642	0.004	0.0005	1.004 (1.003 to 1.005)	1.94 × 10^-18
rs10810518	9	16029175	T	A	0.4642	0.004	0.0005	1.004 (1.003 to 1.005)	2.00 × 10^-18
rs10810519	9	16029411	G	C	0.4682	0.0039	0.0005	1.004 (1.003 to 1.005)	9.04 × 10^-18
rs10810520	9	16029467	G	T	0.4642	0.004	0.0005	1.004 (1.003 to 1.005)	1.76 × 10^-18
rs4740631	9	16030126	G	C	0.4712	0.004	0.0005	1.004 (1.003 to 1.005)	6.95 × 10^-19
rs4740632	9	16030208	T	G	0.4642	0.004	0.0005	1.004 (1.003 to 1.005)	1.78 × 10^-18
rs1328278	9	16030535	G	A	0.4642	0.004	0.0005	1.004 (1.003 to 1.005)	1.52 × 10^-18
rs1328279	9	16030606	A	G	0.4642	0.004	0.0005	1.004 (1.003 to 1.005)	1.31 × 10^-18
rs1328280	9	16030903	T	C	0.4642	0.004	0.0005	1.004 (1.003 to 1.005)	1.88 × 10^-18
rs4247294	9	16030960	G	A	0.4682	0.004	0.0005	1.004 (1.003 to 1.005)	2.06 × 10^-18
rs4741557	9	16031080	T	C	0.4642	0.004	0.0005	1.004 (1.003 to 1.005)	1.86 × 10^-18
rs10810521	9	16031471	C	G	0.4632	0.004	0.0005	1.004 (1.003 to 1.005)	2.06 × 10^-18
rs10810522	9	16031644	C	A	0.4632	0.0039	0.0005	1.004 (1.003 to 1.005)	3.68 × 10^-18
rs943787	9	16031796	T	C	0.4642	0.004	0.0005	1.004 (1.003 to 1.005)	2.67 × 10^-18
rs943788	9	16031886	G	A	0.4642	0.004	0.0005	1.004 (1.003 to 1.005)	2.87 × 10^-18
rs943789	9	16031951	G	A	0.4642	0.0039	0.0005	1.004 (1.003 to 1.005)	3.88 × 10^-18
rs10756736	9	16032225	T	C	0.4642	0.0039	0.0005	1.004 (1.003 to 1.005)	3.68 × 10^-18
rs1887666	9	16032313	C	T	0.4642	0.004	0.0005	1.004 (1.003 to 1.005)	3.27 × 10^-18
rs11788695	9	16032323	G	A	0.4592	0.004	0.0005	1.004 (1.003 to 1.005)	3.27 × 10^-18
rs752490	9	16032570	C	T	0.4642	0.0039	0.0005	1.004 (1.003 to 1.005)	3.68 × 10^-18
rs1887667	9	16033109	T	G	0.4702	0.004	0.0005	1.004 (1.003 to 1.005)	1.60 × 10^-18
rs1887668	9	16033321	G	C	0.4642	0.0039	0.0005	1.004 (1.003 to 1.005)	3.68 × 10^-18
rs10810523	9	16034642	T	G	0.4672	0.0039	0.0005	1.004 (1.003 to 1.005)	4.87 × 10^-18
rs10756739	9	16036716	G	C	0.4662	0.0039	0.0005	1.004 (1.003 to 1.005)	7.06 × 10^-18
rs10756740	9	16037723	T	C	0.4732	0.004	0.0005	1.004 (1.003 to 1.005)	2.47 × 10^-18
rs7040690	9	16038049	G	C	0.4732	0.004	0.0005	1.004 (1.003 to 1.005)	2.06 × 10^-18
rs10810525	9	16038177	C	G	0.3072	-0.0034	0.0005	0.997 (0.996 to 0.998)	7.19 × 10^-12
rs10962260	9	16039883	T	G	0.4722	0.004	0.0005	1.004 (1.003 to 1.005)	2.06 × 10^-18
rs3008705	9	16040663	A	C	0.4404	-0.0029	0.0005	0.997 (0.996 to 0.998)	1.91 × 10^-10
rs10810526	9	16041399	C	T	0.4652	0.0039	0.0005	1.004 (1.003 to 1.005)	6.07 × 10^-18
rs10738426	9	16041615	T	C	0.4722	0.004	0.0005	1.004 (1.003 to 1.005)	2.87 × 10^-18
rs10738427	9	16041822	C	T	0.4722	0.004	0.0005	1.004 (1.003 to 1.005)	3.07 × 10^-18
rs10756741	9	16041911	A	G	0.4722	0.004	0.0005	1.004 (1.003 to 1.005)	3.07 × 10^-18
rs4741559	9	16041982	G	A	0.4722	0.004	0.0005	1.004 (1.003 to 1.005)	3.07 × 10^-18
rs1410452	9	16042120	G	C	0.4722	0.004	0.0005	1.004 (1.003 to 1.005)	3.07 × 10^-18
rs1410453	9	16042191	T	A	0.4722	0.0039	0.0005	1.004 (1.003 to 1.005)	3.47 × 10^-18
rs1410455	9	16042277	A	G	0.4722	0.0039	0.0005	1.004 (1.003 to 1.005)	3.27 × 10^-18
rs4741560	9	16043170	A	G	0.4751	0.0039	0.0005	1.004 (1.003 to 1.005)	3.27 × 10^-18
rs10810527	9	16043350	C	G	0.4751	0.004	0.0005	1.004 (1.003 to 1.005)	2.87 × 10^-18
rs1359956	9	16044097	A	G	0.4771	0.004	0.0005	1.004 (1.003 to 1.005)	2.47 × 10^-18
rs1359957	9	16044182	G	A	0.4751	0.004	0.0005	1.004 (1.003 to 1.005)	2.27 × 10^-18
rs2026661	9	16045125	C	G	0.4751	0.004	0.0005	1.004 (1.003 to 1.005)	2.06 × 10^-18
rs4741561	9	16045827	A	G	0.4751	0.004	0.0005	1.004 (1.003 to 1.005)	2.27 × 10^-18
rs1328296	9	16046292	G	C	0.4751	0.004	0.0005	1.004 (1.003 to 1.005)	2.67 × 10^-18
rs1328298	9	16046417	T	C	0.4751	0.0039	0.0005	1.004 (1.003 to 1.005)	8.64 × 10^-18
rs10738428	9	16046489	T	C	0.4751	0.0039	0.0005	1.004 (1.003 to 1.005)	7.26 × 10^-18
rs1328299	9	16047293	T	G	0.2137	0.003	0.0006	1.003 (1.002 to 1.004)	3.75 × 10^-8
rs10733306	9	16048248	C	T	0.493	0.0037	0.0005	1.004 (1.003 to 1.005)	2.27 × 10^-16
rs10810528	9	16048844	G	A	0.493	0.0037	0.0005	1.004 (1.003 to 1.005)	2.83 × 10^-16
rs10756742	9	16049260	G	A	0.493	0.0037	0.0005	1.004 (1.003 to 1.005)	6.86 × 10^-16
rs2987085	9	16050347	G	A	0.2157	0.0031	0.0006	1.003 (1.002 to 1.004)	2.43 × 10^-8
rs10733307	9	16051490	C	T	0.492	0.0037	0.0005	1.004 (1.003 to 1.005)	1.90 × 10^-16
rs10738430	9	16051759	T	C	0.492	0.0037	0.0005	1.004 (1.003 to 1.005)	5.77 × 10^-16
rs1014307	9	16053793	C	T	0.4871	0.0037	0.0005	1.004 (1.003 to 1.005)	6.13 × 10^-16
rs10738451	9	16713666	T	C	0.2913	-0.0036	0.0005	0.996 (0.995 to 0.997)	4.93 × 10^-13
rs1330304	9	16714629	C	G	0.2674	0.0038	0.0005	1.004 (1.003 to 1.005)	7.82 × 10^-14
rs10481558	9	16715657	C	T	0.3718	0.0035	0.0005	1.003 (1.003 to 1.004)	1.06 × 10^-13
rs1330303	9	16715826	T	C	0.3658	0.0034	0.0005	1.003 (1.003 to 1.004)	2.66 × 10^-13
rs10738452	9	16717273	T	G	0.2833	-0.0036	0.0005	0.996 (0.995 to 0.997)	6.54 × 10^-13
rs10756788	9	16718436	A	G	0.3698	0.0035	0.0005	1.004 (1.003 to 1.004)	5.64 × 10^-14
rs10962549	9	16719445	C	T	0.163	-0.0051	0.0006	0.995 (0.994 to 0.996)	4.90 × 10^-17
rs10756789	9	16720122	A	G	0.3708	0.0035	0.0005	1.004 (1.003 to 1.004)	4.63 × 10^-14
rs10756790	9	16720198	C	G	0.3708	0.0035	0.0005	1.004 (1.003 to 1.004)	4.80 × 10^-14
rs10962550	9	16720329	G	C	0.1769	-0.0048	0.0006	0.995 (0.994 to 0.996)	1.14 × 10^-15
rs10810597	9	16722304	C	T	0.2813	-0.0036	0.0005	0.996 (0.995 to 0.997)	9.42 × 10^-13
rs10756791	9	16724455	C	T	0.2813	-0.0037	0.0005	0.996 (0.995 to 0.997)	3.15 × 10^-13
rs1411430	9	16733659	T	C	0.2763	-0.0037	0.0005	0.996 (0.995 to 0.997)	3.15 × 10^-13
rs2840290	9	16733957	A	G	0.2763	-0.0037	0.0005	0.996 (0.995 to 0.997)	1.84 × 10^-13
rs2150090	9	16734191	G	A	0.2763	-0.0037	0.0005	0.996 (0.995 to 0.997)	2.33 × 10^-13
rs4961747	9	16744269	G	A	0.2018	-0.0045	0.0006	0.996 (0.994 to 0.997)	2.72 × 10^-15
rs10810604	9	16744807	T	C	0.3569	0.0036	0.0005	1.004 (1.003 to 1.005)	2.77 × 10^-14
rs7866023	9	16745514	C	T	0.2763	-0.0037	0.0005	0.996 (0.995 to 0.997)	4.28 × 10^-13
rs9987471	9	16749871	T	C	0.3002	0.003	0.0005	1.003 (1.002 to 1.004)	1.98 × 10^-9
rs10810607	9	16755039	C	G	0.335	0.003	0.0005	1.003 (1.002 to 1.004)	4.49 × 10^-10
rs10810611	9	16756377	G	A	0.3698	0.0035	0.0005	1.003 (1.003 to 1.004)	1.18 × 10^-13
rs10962567	9	16757666	G	C	0.164	-0.004	0.0006	0.996 (0.995 to 0.997)	5.43 × 10^-11
