## Supplementary Table for "Disentangling adiposity-related and non-adiposity-related genetic pathways for type 2 diabetes" (part 3 of 3)

### Sheet: ST2 (continued)
Supplementary Table 2: Genome-wide significant variants (P < 5 × 10^-8) for the BMI-related T2D component
rs10962568	9	16758107	G	C	0.162	-0.0041	0.0006	0.996 (0.995 to 0.997)	3.80 × 10^-11
rs944207	9	16758710	G	A	0.3181	0.0031	0.0005	1.003 (1.002 to 1.004)	1.63 × 10^-10
rs13294647	9	16759161	C	T	0.3171	0.003	0.0005	1.003 (1.002 to 1.004)	4.21 × 10^-10
rs10962570	9	16759357	G	A	0.3171	0.0031	0.0005	1.003 (1.002 to 1.004)	3.50 × 10^-10
rs10810616	9	16761597	T	C	0.3091	0.0031	0.0005	1.003 (1.002 to 1.004)	4.50 × 10^-10
rs10810619	9	16763140	A	G	0.3072	0.0031	0.0005	1.003 (1.002 to 1.004)	2.06 × 10^-10
rs10962574	9	16763227	C	G	0.167	-0.0041	0.0006	0.996 (0.995 to 0.997)	1.70 × 10^-11
rs10511626	9	16764989	G	T	0.1173	-0.0049	0.0007	0.995 (0.994 to 0.996)	3.51 × 10^-12
rs10756811	9	16768265	G	C	0.3002	0.003	0.0005	1.003 (1.002 to 1.004)	1.56 × 10^-9
rs12353453	9	16769943	A	G	0.3022	0.003	0.0005	1.003 (1.002 to 1.004)	9.44 × 10^-10
rs10962582	9	16772775	A	C	0.2972	0.0029	0.0005	1.003 (1.002 to 1.004)	3.22 × 10^-9
rs4961757	9	16773921	T	A	0.164	-0.0038	0.0006	0.996 (0.995 to 0.997)	4.22 × 10^-10
rs7024466	9	16775725	T	C	0.2356	0.0032	0.0005	1.003 (1.002 to 1.004)	2.39 × 10^-9
rs7855465	9	16781771	T	C	0.1571	-0.0041	0.0006	0.996 (0.995 to 0.997)	2.90 × 10^-11
rs10810624	9	16783192	A	T	0.1511	-0.0041	0.0006	0.996 (0.995 to 0.997)	1.16 × 10^-10
rs10962589	9	16783380	G	A	0.1521	-0.0041	0.0006	0.996 (0.995 to 0.997)	8.83 × 10^-11
rs10733321	9	16784682	C	G	0.2326	-0.003	0.0005	0.997 (0.996 to 0.998)	2.43 × 10^-8
rs7856702	9	16785920	C	G	0.1541	-0.004	0.0006	0.996 (0.995 to 0.997)	1.48 × 10^-10
rs10810627	9	16786071	A	C	0.1541	-0.0041	0.0006	0.996 (0.995 to 0.997)	5.73 × 10^-11
rs10962591	9	16786281	A	G	0.162	-0.0039	0.0006	0.996 (0.995 to 0.997)	3.21 × 10^-10
rs10756812	9	16786303	G	A	0.3052	0.0029	0.0005	1.003 (1.002 to 1.004)	6.49 × 10^-9
rs11795031	9	16786930	G	A	0.3101	0.0027	0.0005	1.003 (1.002 to 1.004)	2.03 × 10^-8
rs10810628	9	16787406	T	C	0.3032	0.0029	0.0005	1.003 (1.002 to 1.004)	4.72 × 10^-9
rs3927536	9	16787670	C	T	0.2326	0.0033	0.0005	1.003 (1.002 to 1.004)	8.88 × 10^-10
rs10810629	9	16787786	T	C	0.3062	0.0028	0.0005	1.003 (1.002 to 1.004)	1.15 × 10^-8
rs10962604	9	16799569	T	C	0.1272	-0.0038	0.0007	0.996 (0.995 to 0.998)	3.36 × 10^-8
rs10962606	9	16799700	T	C	0.1272	-0.0038	0.0007	0.996 (0.995 to 0.998)	3.22 × 10^-8
rs10962608	9	16799836	T	G	0.1272	-0.0037	0.0007	0.996 (0.995 to 0.998)	4.28 × 10^-8
rs7861010	9	16804082	A	G	0.1193	-0.004	0.0007	0.996 (0.995 to 0.997)	1.50 × 10^-8
rs10965693	9	23194860	C	T	0.3648	0.0028	0.0005	1.003 (1.002 to 1.004)	3.22 × 10^-9
rs1339157	9	23196532	T	C	0.496	0.0025	0.0005	1.003 (1.002 to 1.003)	3.09 × 10^-8
rs10757400	9	23197358	T	C	0.3718	0.0027	0.0005	1.003 (1.002 to 1.004)	4.86 × 10^-9
rs10738653	9	23197975	T	C	0.3708	0.0027	0.0005	1.003 (1.002 to 1.004)	7.03 × 10^-9
rs1339158	9	23198372	T	C	0.3708	0.0027	0.0005	1.003 (1.002 to 1.004)	8.65 × 10^-9
rs1339159	9	23198381	C	G	0.4543	0.0025	0.0005	1.003 (1.002 to 1.003)	3.48 × 10^-8
rs7849833	9	23198470	A	G	0.3797	0.0028	0.0005	1.003 (1.002 to 1.004)	3.63 × 10^-9
rs7850407	9	23198829	C	G	0.3598	0.0028	0.0005	1.003 (1.002 to 1.004)	5.27 × 10^-9
rs10811867	9	23199445	T	G	0.4702	0.0026	0.0005	1.003 (1.002 to 1.004)	7.84 × 10^-9
rs10811868	9	23199959	G	A	0.33	0.0026	0.0005	1.003 (1.002 to 1.004)	4.14 × 10^-8
rs1339160	9	23200026	C	T	0.3519	0.0027	0.0005	1.003 (1.002 to 1.004)	2.16 × 10^-8
rs10811869	9	23200174	C	T	0.3449	0.0027	0.0005	1.003 (1.002 to 1.004)	1.21 × 10^-8
rs10811870	9	23200191	T	G	0.3499	0.0027	0.0005	1.003 (1.002 to 1.004)	1.16 × 10^-8
rs10811871	9	23200766	A	G	0.3817	0.0028	0.0005	1.003 (1.002 to 1.004)	2.25 × 10^-9
rs10965698	9	23203619	C	T	0.3648	0.0026	0.0005	1.003 (1.002 to 1.004)	3.88 × 10^-8
rs10811872	9	23204090	A	G	0.3718	0.0027	0.0005	1.003 (1.002 to 1.004)	9.60 × 10^-9
rs9298846	9	23226243	T	C	0.334	0.0029	0.0005	1.003 (1.002 to 1.004)	1.06 × 10^-9
rs1111817	9	23226898	C	G	0.3628	0.0029	0.0005	1.003 (1.002 to 1.004)	7.75 × 10^-10
rs4410992	9	23227690	C	G	0.3469	0.0028	0.0005	1.003 (1.002 to 1.004)	2.53 × 10^-9
rs10757405	9	23270350	G	C	0.2465	-0.003	0.0005	0.997 (0.996 to 0.998)	1.76 × 10^-8
rs10123708	9	23292163	C	G	0.2316	-0.0032	0.0005	0.997 (0.996 to 0.998)	3.63 × 10^-9
rs4576509	9	23294037	C	G	0.2744	-0.0028	0.0005	0.997 (0.996 to 0.998)	2.56 × 10^-8
rs2383258	9	23294180	G	A	0.338	-0.0026	0.0005	0.997 (0.996 to 0.998)	3.61 × 10^-8
rs10125649	9	23294730	G	A	0.337	-0.0027	0.0005	0.997 (0.996 to 0.998)	1.50 × 10^-8
rs9644823	9	23294911	G	A	0.338	-0.0027	0.0005	0.997 (0.996 to 0.998)	2.03 × 10^-8
rs10738658	9	23296178	C	T	0.2545	-0.003	0.0005	0.997 (0.996 to 0.998)	5.95 × 10^-9
rs6475729	9	23297861	G	T	0.2903	-0.0027	0.0005	0.997 (0.996 to 0.998)	4.14 × 10^-8
rs1330929	9	23299428	T	A	0.2763	-0.0029	0.0005	0.997 (0.996 to 0.998)	1.76 × 10^-8
rs1544161	9	23307377	A	G	0.2475	-0.0029	0.0005	0.997 (0.996 to 0.998)	2.43 × 10^-8
rs7868472	9	23308830	C	G	0.2614	-0.0028	0.0005	0.997 (0.996 to 0.998)	4.27 × 10^-8
rs10965780	9	23341715	C	G	0.3926	-0.003	0.0005	0.997 (0.996 to 0.998)	1.77 × 10^-10
rs10965781	9	23341803	A	C	0.4036	-0.0027	0.0005	0.997 (0.996 to 0.998)	2.80 × 10^-9
rs1541104	9	23348762	A	G	0.3738	-0.003	0.0005	0.997 (0.996 to 0.998)	2.35 × 10^-10
rs4977607	9	23351258	C	T	0.3718	-0.003	0.0005	0.997 (0.996 to 0.998)	1.91 × 10^-10
rs6475737	9	23353924	A	G	0.3708	-0.0029	0.0005	0.997 (0.996 to 0.998)	3.64 × 10^-10
rs6475738	9	23353939	C	G	0.3708	-0.0029	0.0005	0.997 (0.996 to 0.998)	3.92 × 10^-10
rs10757418	9	23354494	G	A	0.3728	-0.0029	0.0005	0.997 (0.996 to 0.998)	4.49 × 10^-10
rs10811901	9	23356935	G	A	0.3907	-0.0031	0.0005	0.997 (0.996 to 0.998)	3.79 × 10^-11
rs7868984	9	23357826	T	C	0.4314	-0.0028	0.0005	0.997 (0.996 to 0.998)	1.21 × 10^-9
rs483752	9	27612918	C	T	0.2753	-0.0028	0.0005	0.997 (0.996 to 0.998)	4.93 × 10^-8
rs2795333	9	27749597	G	C	0.4791	0.0032	0.0005	1.003 (1.002 to 1.004)	3.64 × 10^-12
rs1774037	9	27749775	T	G	0.4742	0.0032	0.0005	1.003 (1.002 to 1.004)	2.86 × 10^-12
rs1539274	9	27752282	T	A	0.4742	0.0032	0.0005	1.003 (1.002 to 1.004)	1.20 × 10^-12
rs7019732	9	27753085	T	C	0.4761	0.0032	0.0005	1.003 (1.002 to 1.004)	1.27 × 10^-12
rs9644871	9	27753654	A	G	0.4761	0.0032	0.0005	1.003 (1.002 to 1.004)	1.92 × 10^-12
rs1536981	9	27753799	T	C	0.4761	0.0032	0.0005	1.003 (1.002 to 1.004)	1.42 × 10^-12
rs1536982	9	27753894	A	G	0.4761	0.0031	0.0005	1.003 (1.002 to 1.004)	4.11 × 10^-12
rs1536983	9	27753923	G	A	0.4771	0.0032	0.0005	1.003 (1.002 to 1.004)	1.51 × 10^-12
rs10812662	9	27756019	C	A	0.4891	-0.0031	0.0005	0.997 (0.996 to 0.998)	3.95 × 10^-12
rs17780383	9	27757432	A	G	0.2803	0.0034	0.0005	1.003 (1.002 to 1.004)	1.42 × 10^-11
rs775401	9	27758826	A	T	0.4245	0.0029	0.0005	1.003 (1.002 to 1.004)	2.35 × 10^-10
rs775402	9	27759359	T	A	0.4414	0.0029	0.0005	1.003 (1.002 to 1.004)	2.20 × 10^-10
rs10511807	9	27760185	T	C	0.497	-0.0032	0.0005	0.997 (0.996 to 0.998)	2.39 × 10^-12
rs775403	9	27760712	T	C	0.4453	0.0029	0.0005	1.003 (1.002 to 1.004)	1.91 × 10^-10
rs1330199	9	27760946	G	T	0.4433	0.0029	0.0005	1.003 (1.002 to 1.004)	1.77 × 10^-10
rs2773409	9	27763455	A	G	0.4433	0.0029	0.0005	1.003 (1.002 to 1.004)	3.92 × 10^-10
rs10968101	9	27772542	G	A	0.497	-0.0032	0.0005	0.997 (0.996 to 0.998)	2.39 × 10^-12
rs2795346	9	27775949	G	A	0.4364	-0.0029	0.0005	0.997 (0.996 to 0.998)	2.20 × 10^-10
rs7874154	9	27777012	T	C	0.4831	-0.0033	0.0005	0.997 (0.996 to 0.998)	2.98 × 10^-13
rs10968104	9	27782517	T	C	0.4861	0.0033	0.0005	1.003 (1.002 to 1.004)	7.18 × 10^-13
rs10968106	9	27784704	G	A	0.498	-0.0033	0.0005	0.997 (0.996 to 0.998)	4.77 × 10^-13
rs1774038	9	27787022	G	T	0.4414	-0.0029	0.0005	0.997 (0.996 to 0.998)	2.92 × 10^-10
rs1343669	9	27787739	T	C	0.499	-0.0032	0.0005	0.997 (0.996 to 0.998)	1.40 × 10^-12
rs1935353	9	27791090	T	C	0.4384	-0.0029	0.0005	0.997 (0.996 to 0.998)	1.48 × 10^-10
rs10812663	9	27792012	C	A	0.4344	0.0029	0.0005	1.003 (1.002 to 1.004)	2.92 × 10^-10
rs10968110	9	27792965	T	C	0.496	-0.0032	0.0005	0.997 (0.996 to 0.998)	9.41 × 10^-13
rs10968114	9	27800007	A	C	0.4374	0.003	0.0005	1.003 (1.002 to 1.004)	9.10 × 10^-11
rs10968115	9	27801910	G	A	0.4523	-0.0031	0.0005	0.997 (0.996 to 0.998)	1.84 × 10^-11
rs10968119	9	27803120	T	G	0.495	-0.0032	0.0005	0.997 (0.996 to 0.998)	8.46 × 10^-13
rs10812665	9	27808093	T	A	0.4523	-0.003	0.0005	0.997 (0.996 to 0.998)	5.13 × 10^-11
rs10968122	9	27808448	G	T	0.4861	0.0026	0.0005	1.003 (1.002 to 1.003)	1.50 × 10^-8
rs2039995	9	27813045	A	C	0.4414	0.0029	0.0005	1.003 (1.002 to 1.004)	3.35 × 10^-10
rs10812666	9	27818655	G	T	0.499	-0.0032	0.0005	0.997 (0.996 to 0.998)	2.39 × 10^-12
rs10757689	9	27819206	A	G	0.4493	-0.0028	0.0005	0.997 (0.996 to 0.998)	8.03 × 10^-10
rs7866532	9	27819750	A	T	0.495	-0.0025	0.0005	0.997 (0.997 to 0.998)	1.90 × 10^-8
rs7020269	9	27820493	A	G	0.496	-0.0025	0.0005	0.997 (0.997 to 0.998)	2.03 × 10^-8
rs10968134	9	27824434	A	G	0.3221	-0.0031	0.0005	0.997 (0.996 to 0.998)	1.77 × 10^-10
rs7851811	9	27824832	T	C	0.3111	-0.0032	0.0005	0.997 (0.996 to 0.998)	9.40 × 10^-11
rs7042170	9	27825279	G	A	0.4493	-0.0031	0.0005	0.997 (0.996 to 0.998)	2.15 × 10^-11
rs7042098	9	27825454	A	G	0.3241	-0.003	0.0005	0.997 (0.996 to 0.998)	4.21 × 10^-10
rs11789249	9	27839795	G	A	0.2853	-0.0028	0.0005	0.997 (0.996 to 0.998)	2.82 × 10^-8
rs1412234	9	28410683	T	C	0.3082	-0.0064	0.0005	0.994 (0.993 to 0.995)	1.20 × 10^-38
rs1412235	9	28410996	G	C	0.3052	-0.0069	0.0005	0.993 (0.992 to 0.994)	3.82 × 10^-44
rs1319063	9	28411220	A	T	0.3767	0.0041	0.0005	1.004 (1.003 to 1.005)	3.68 × 10^-18
rs1929808	9	28411420	T	C	0.4622	0.004	0.0005	1.004 (1.003 to 1.005)	7.16 × 10^-19
rs7869243	9	28411632	T	C	0.4622	0.0041	0.0005	1.004 (1.003 to 1.005)	7.69 × 10^-20
rs1929809	9	28411648	T	G	0.4622	0.0042	0.0005	1.004 (1.003 to 1.005)	4.00 × 10^-20
rs2183824	9	28412078	C	T	0.3082	-0.0067	0.0005	0.993 (0.992 to 0.994)	6.63 × 10^-43
rs2183825	9	28412375	T	C	0.3082	-0.0067	0.0005	0.993 (0.992 to 0.994)	8.39 × 10^-43
rs2150855	9	28412544	T	C	0.4404	-0.0049	0.0005	0.995 (0.994 to 0.996)	2.61 × 10^-27
rs16912921	9	28413461	C	A	0.3082	-0.0067	0.0005	0.993 (0.992 to 0.994)	8.40 × 10^-43
rs10968575	9	28414190	C	T	0.3708	0.0041	0.0005	1.004 (1.003 to 1.005)	2.07 × 10^-18
rs10968576	9	28414339	A	G	0.3022	-0.0069	0.0005	0.993 (0.992 to 0.994)	5.87 × 10^-44
rs10757739	9	28414915	A	G	0.4404	-0.005	0.0005	0.995 (0.994 to 0.996)	8.97 × 10^-28
rs10968577	9	28415512	C	T	0.3072	-0.0066	0.0005	0.993 (0.992 to 0.994)	1.09 × 10^-41
rs12003487	9	28415563	G	T	0.3718	0.0041	0.0005	1.004 (1.003 to 1.005)	2.27 × 10^-18
rs10757740	9	28415970	G	A	0.4394	-0.0051	0.0005	0.995 (0.994 to 0.996)	1.28 × 10^-28
rs17821779	9	28418114	T	C	0.3718	0.004	0.0005	1.004 (1.003 to 1.005)	7.46 × 10^-18
rs10968581	9	28419596	G	A	0.3718	0.004	0.0005	1.004 (1.003 to 1.005)	1.12 × 10^-17
rs17821935	9	28419902	G	T	0.3718	0.0041	0.0005	1.004 (1.003 to 1.005)	5.08 × 10^-18
rs7041128	9	28420020	A	G	0.4622	0.0041	0.0005	1.004 (1.003 to 1.005)	2.37 × 10^-19
rs10812817	9	28423354	A	G	0.3718	0.0039	0.0005	1.004 (1.003 to 1.005)	4.10 × 10^-17
rs10812818	9	28423368	G	A	0.3718	0.004	0.0005	1.004 (1.003 to 1.005)	7.86 × 10^-18
rs10123657	9	28423781	C	G	0.4622	0.0041	0.0005	1.004 (1.003 to 1.005)	4.46 × 10^-19
rs10968586	9	28424121	G	A	0.3708	0.0041	0.0005	1.004 (1.003 to 1.005)	5.87 × 10^-18
rs12376210	9	28424832	T	A	0.3708	0.0041	0.0005	1.004 (1.003 to 1.005)	2.87 × 10^-18
rs1331916	9	28426553	T	C	0.4622	0.004	0.0005	1.004 (1.003 to 1.005)	2.87 × 10^-18
rs13284201	9	28426757	A	G	0.3708	0.0041	0.0005	1.004 (1.003 to 1.005)	3.28 × 10^-18
rs1543673	9	28427231	A	C	0.4622	0.0041	0.0005	1.004 (1.003 to 1.005)	1.33 × 10^-19
rs7855030	9	28427576	T	G	0.4344	-0.005	0.0005	0.995 (0.994 to 0.996)	4.08 × 10^-28
rs11999408	9	28427729	C	T	0.3708	0.004	0.0005	1.004 (1.003 to 1.005)	7.46 × 10^-18
rs2026372	9	28430173	G	T	0.3708	0.0041	0.0005	1.004 (1.003 to 1.005)	5.48 × 10^-18
rs13302384	9	28431635	C	A	0.3708	0.0041	0.0005	1.004 (1.003 to 1.005)	3.48 × 10^-18
rs12378532	9	28432719	A	G	0.3708	0.0041	0.0005	1.004 (1.003 to 1.005)	4.68 × 10^-18
rs10968594	9	28432813	T	G	0.3708	0.0041	0.0005	1.004 (1.003 to 1.005)	5.08 × 10^-18
rs10812826	9	28437141	A	G	0.4473	0.0025	0.0005	1.002 (1.002 to 1.003)	4.92 × 10^-8
rs10812828	9	28439812	G	C	0.1272	-0.0046	0.0007	0.995 (0.994 to 0.997)	2.15 × 10^-11
rs7021018	9	28440394	C	T	0.3817	0.0037	0.0005	1.004 (1.003 to 1.005)	2.36 × 10^-15
rs914537	9	28443269	T	C	0.4245	0.0035	0.0005	1.004 (1.003 to 1.004)	1.71 × 10^-14
rs1331918	9	28444472	T	C	0.3708	0.004	0.0005	1.004 (1.003 to 1.005)	3.14 × 10^-17
rs1331919	9	28445047	A	C	0.4264	0.0036	0.0005	1.004 (1.003 to 1.005)	3.60 × 10^-15
rs10812830	9	28446608	C	T	0.1272	-0.0045	0.0007	0.995 (0.994 to 0.997)	2.91 × 10^-11
rs1929812	9	28449387	T	A	0.4513	0.0043	0.0005	1.004 (1.003 to 1.005)	1.35 × 10^-21
rs10812831	9	28450213	G	A	0.1272	-0.0045	0.0007	0.995 (0.994 to 0.997)	3.21 × 10^-11
rs1929813	9	28452675	A	G	0.3221	0.0026	0.0005	1.003 (1.002 to 1.004)	4.79 × 10^-8
rs10118885	9	28460340	A	G	0.3161	0.0027	0.0005	1.003 (1.002 to 1.004)	3.35 × 10^-8
rs1576735	9	28469427	T	G	0.337	0.0026	0.0005	1.003 (1.002 to 1.004)	4.01 × 10^-8
rs1576737	9	28469578	T	C	0.336	0.0026	0.0005	1.003 (1.002 to 1.004)	4.40 × 10^-8
rs1888814	9	28470551	T	C	0.3002	0.0027	0.0005	1.003 (1.002 to 1.004)	3.22 × 10^-8
rs1412229	9	28478305	A	T	0.4394	0.0042	0.0005	1.004 (1.003 to 1.005)	1.43 × 10^-20
rs979525	9	28480661	C	A	0.2068	-0.0044	0.0006	0.996 (0.995 to 0.997)	4.14 × 10^-15
rs3920708	9	28483083	C	G	0.3539	0.0026	0.0005	1.003 (1.002 to 1.004)	3.88 × 10^-8
rs1331896	9	28484185	A	G	0.3101	0.0027	0.0005	1.003 (1.002 to 1.004)	3.75 × 10^-8
rs1331897	9	28486207	G	C	0.3091	0.0027	0.0005	1.003 (1.002 to 1.004)	4.53 × 10^-8
rs17773909	9	28488365	T	C	0.2068	-0.0042	0.0006	0.996 (0.995 to 0.997)	3.29 × 10^-14
rs17773989	9	28489181	G	T	0.2048	-0.0044	0.0006	0.996 (0.995 to 0.997)	9.39 × 10^-15
rs6476072	9	28489225	C	T	0.3101	0.0027	0.0005	1.003 (1.002 to 1.004)	4.40 × 10^-8
rs1331900	9	28491651	C	G	0.3688	0.0037	0.0005	1.004 (1.003 to 1.005)	1.57 × 10^-15
rs1331901	9	28491679	T	C	0.3091	0.0027	0.0005	1.003 (1.002 to 1.004)	3.09 × 10^-8
rs7040062	9	28492674	A	C	0.3529	0.0026	0.0005	1.003 (1.002 to 1.004)	2.56 × 10^-8
rs10968614	9	28493686	T	C	0.1352	-0.0041	0.0007	0.996 (0.995 to 0.997)	4.22 × 10^-10
rs10968622	9	28499876	A	G	0.1779	-0.0038	0.0006	0.996 (0.995 to 0.997)	1.32 × 10^-10
rs10968623	9	28500104	C	T	0.1233	-0.0043	0.0007	0.996 (0.994 to 0.997)	3.22 × 10^-10
rs10123691	9	28501039	A	C	0.167	-0.0038	0.0006	0.996 (0.995 to 0.997)	3.36 × 10^-10
rs7020049	9	28507044	C	G	0.4235	0.004	0.0005	1.004 (1.003 to 1.005)	4.48 × 10^-18
rs7848314	9	28507190	A	T	0.4165	-0.004	0.0005	0.996 (0.995 to 0.997)	6.27 × 10^-18
rs7856980	9	28509275	G	C	0.4264	0.0029	0.0005	1.003 (1.002 to 1.004)	2.78 × 10^-10
rs7857851	9	28509969	G	T	0.4056	0.0028	0.0005	1.003 (1.002 to 1.004)	7.61 × 10^-10
rs1594854	9	28905419	A	G	0.165	0.0036	0.0006	1.004 (1.002 to 1.005)	5.27 × 10^-9
rs13294691	9	28910525	G	A	0.166	0.0036	0.0006	1.004 (1.002 to 1.005)	4.46 × 10^-9
rs13300441	9	28911017	T	C	0.166	0.0036	0.0006	1.004 (1.002 to 1.005)	4.87 × 10^-9
rs13299788	9	28941459	C	G	0.167	0.0037	0.0006	1.004 (1.002 to 1.005)	1.70 × 10^-9
rs13285474	9	28942538	C	T	0.167	0.0037	0.0006	1.004 (1.002 to 1.005)	1.70 × 10^-9
rs10491632	9	28942608	G	A	0.167	0.0036	0.0006	1.004 (1.002 to 1.005)	3.08 × 10^-9
rs16914051	9	28943416	C	T	0.167	0.0037	0.0006	1.004 (1.002 to 1.005)	1.56 × 10^-9
rs2383784	9	28944277	T	C	0.167	0.0036	0.0006	1.004 (1.002 to 1.005)	4.04 × 10^-9
rs5012222	9	28944333	G	A	0.167	0.0036	0.0006	1.004 (1.002 to 1.005)	3.91 × 10^-9
rs2383785	9	28944381	C	T	0.167	0.0036	0.0006	1.004 (1.002 to 1.005)	1.98 × 10^-9
rs1977434	9	28947203	C	A	0.167	0.0036	0.0006	1.004 (1.002 to 1.005)	4.46 × 10^-9
rs1977435	9	28947246	G	T	0.167	0.0036	0.0006	1.004 (1.002 to 1.005)	1.98 × 10^-9
rs1930740	9	28948223	C	T	0.167	0.0036	0.0006	1.004 (1.002 to 1.005)	2.12 × 10^-9
rs1930741	9	28948233	G	C	0.167	0.0036	0.0006	1.004 (1.002 to 1.005)	3.77 × 10^-9
rs7470946	9	28948308	G	T	0.166	0.0037	0.0006	1.004 (1.002 to 1.005)	1.98 × 10^-9
rs10969044	9	29269152	C	T	0.1889	-0.0032	0.0006	0.997 (0.996 to 0.998)	4.14 × 10^-8
rs10757826	9	29270224	G	A	0.3121	-0.0029	0.0005	0.997 (0.996 to 0.998)	4.18 × 10^-9
rs10757831	9	29282192	C	T	0.1889	-0.0032	0.0006	0.997 (0.996 to 0.998)	3.48 × 10^-8
rs12378755	9	29318695	A	G	0.1093	-0.0042	0.0007	0.996 (0.994 to 0.997)	9.36 × 10^-9
rs7870306	9	29318870	G	C	0.1093	-0.0041	0.0007	0.996 (0.994 to 0.997)	1.63 × 10^-8
rs7859772	9	29319285	T	C	0.1103	-0.004	0.0007	0.996 (0.995 to 0.997)	2.17 × 10^-8
rs10813054	9	29321292	A	T	0.1093	-0.0042	0.0007	0.996 (0.994 to 0.997)	7.87 × 10^-9
rs10969084	9	29328589	A	T	0.1173	-0.0038	0.0007	0.996 (0.995 to 0.998)	4.67 × 10^-8
rs2383827	9	29628356	A	G	0.4463	0.0027	0.0005	1.003 (1.002 to 1.004)	3.08 × 10^-9
rs10969298	9	29634625	T	C	0.4483	0.0028	0.0005	1.003 (1.002 to 1.004)	1.56 × 10^-9
rs12379623	9	29639398	G	A	0.4523	0.0027	0.0005	1.003 (1.002 to 1.004)	3.63 × 10^-9
rs541535	9	29641836	T	A	0.3638	-0.0026	0.0005	0.997 (0.996 to 0.998)	3.88 × 10^-8
rs10813149	9	29647032	T	C	0.4404	0.0025	0.0005	1.003 (1.002 to 1.003)	2.56 × 10^-8
rs7028834	9	29651947	A	G	0.4423	-0.0026	0.0005	0.997 (0.996 to 0.998)	8.25 × 10^-9
rs2086574	9	29655591	A	G	0.4414	-0.0026	0.0005	0.997 (0.997 to 0.998)	1.34 × 10^-8
rs11792311	9	29672405	G	A	0.2445	0.0037	0.0005	1.004 (1.003 to 1.005)	2.08 × 10^-12
rs2184515	9	29681641	C	A	0.1262	0.0038	0.0007	1.004 (1.002 to 1.005)	2.83 × 10^-8
rs7022879	9	29711505	T	C	0.4245	-0.0031	0.0005	0.997 (0.996 to 0.998)	1.15 × 10^-11
rs2050416	9	29712339	T	C	0.4245	-0.0031	0.0005	0.997 (0.996 to 0.998)	1.27 × 10^-11
rs973345	9	29713169	C	T	0.4245	-0.0031	0.0005	0.997 (0.996 to 0.998)	1.69 × 10^-11
rs2383834	9	29713272	C	T	0.4324	-0.0029	0.0005	0.997 (0.996 to 0.998)	2.35 × 10^-10
rs871848	9	29713571	C	T	0.4324	-0.0029	0.0005	0.997 (0.996 to 0.998)	2.20 × 10^-10
rs10969333	9	29714395	A	G	0.2893	0.003	0.0005	1.003 (1.002 to 1.004)	1.70 × 10^-9
rs12238336	9	29716655	C	T	0.4125	0.0032	0.0005	1.003 (1.002 to 1.004)	3.02 × 10^-12
rs10969334	9	29717279	C	A	0.4125	0.0032	0.0005	1.003 (1.002 to 1.004)	3.49 × 10^-12
rs13285631	9	29718934	T	G	0.3052	0.0029	0.0005	1.003 (1.002 to 1.004)	5.68 × 10^-9
rs13290005	9	29719749	G	A	0.2942	0.0028	0.0005	1.003 (1.002 to 1.004)	1.35 × 10^-8
rs13290193	9	29719806	G	A	0.2952	0.0028	0.0005	1.003 (1.002 to 1.004)	1.17 × 10^-8
rs7041920	9	29719874	C	T	0.4324	-0.0029	0.0005	0.997 (0.996 to 0.998)	2.92 × 10^-10
rs7022211	9	29720185	C	T	0.4324	-0.0029	0.0005	0.997 (0.996 to 0.998)	2.06 × 10^-10
rs7022979	9	29720757	C	T	0.4324	-0.0029	0.0005	0.997 (0.996 to 0.998)	3.21 × 10^-10
rs1335189	9	29721396	C	T	0.4324	-0.0029	0.0005	0.997 (0.996 to 0.998)	3.35 × 10^-10
rs1855670	9	29721437	A	G	0.3052	0.0029	0.0005	1.003 (1.002 to 1.004)	5.27 × 10^-9
rs1335188	9	29721459	A	G	0.3052	0.0028	0.0005	1.003 (1.002 to 1.004)	7.98 × 10^-9
rs7039647	9	29724191	C	A	0.4324	-0.0029	0.0005	0.997 (0.996 to 0.998)	3.21 × 10^-10
rs1932140	9	29729219	T	C	0.4205	-0.003	0.0005	0.997 (0.996 to 0.998)	9.11 × 10^-11
rs4879374	9	29729813	G	A	0.4205	-0.003	0.0005	0.997 (0.996 to 0.998)	1.03 × 10^-10
rs6476151	9	29730581	C	T	0.4205	-0.003	0.0005	0.997 (0.996 to 0.998)	4.09 × 10^-11
rs7043279	9	29730658	A	C	0.4205	-0.003	0.0005	0.997 (0.996 to 0.998)	6.46 × 10^-11
rs7030297	9	29734909	A	G	0.494	-0.0026	0.0005	0.997 (0.997 to 0.998)	1.50 × 10^-8
rs2383833	9	29735390	A	G	0.2992	0.0028	0.0005	1.003 (1.002 to 1.004)	9.33 × 10^-9
rs10121187	9	29737191	G	C	0.498	-0.0025	0.0005	0.997 (0.997 to 0.998)	2.82 × 10^-8
rs928636	9	29739205	A	G	0.3012	0.0029	0.0005	1.003 (1.002 to 1.004)	2.53 × 10^-9
rs13297303	9	29747178	A	T	0.3012	0.0028	0.0005	1.003 (1.002 to 1.004)	1.05 × 10^-8
rs1932133	9	29750167	C	A	0.4473	-0.0031	0.0005	0.997 (0.996 to 0.998)	1.12 × 10^-11
rs972133	9	29758063	C	A	0.4384	-0.0031	0.0005	0.997 (0.996 to 0.998)	2.30 × 10^-11
rs7028498	9	29760405	T	C	0.4354	-0.0028	0.0005	0.997 (0.996 to 0.998)	8.74 × 10^-10
rs6476152	9	29762399	T	G	0.4364	-0.0028	0.0005	0.997 (0.996 to 0.998)	7.61 × 10^-10
rs4593641	9	29772906	T	A	0.4215	0.0029	0.0005	1.003 (1.002 to 1.004)	1.62 × 10^-10
rs13290469	9	29772920	G	A	0.2833	0.003	0.0005	1.003 (1.002 to 1.004)	2.39 × 10^-9
rs16916303	9	30823761	A	G	0.0895	0.0044	0.0008	1.004 (1.003 to 1.006)	2.30 × 10^-8
rs7024400	9	30982465	T	C	0.2127	0.0031	0.0006	1.003 (1.002 to 1.004)	1.63 × 10^-8
rs7047777	9	30984462	G	T	0.2117	0.0031	0.0006	1.003 (1.002 to 1.004)	2.82 × 10^-8
rs4878458	9	31003975	C	T	0.2147	0.0032	0.0006	1.003 (1.002 to 1.004)	5.68 × 10^-9
rs1576802	9	31005192	T	C	0.2137	0.0032	0.0006	1.003 (1.002 to 1.004)	1.16 × 10^-8
rs2375298	9	31010135	T	C	0.2137	0.0031	0.0006	1.003 (1.002 to 1.004)	1.76 × 10^-8
rs17720893	9	31029867	G	A	0.2286	-0.0031	0.0005	0.997 (0.996 to 0.998)	7.71 × 10^-9
rs12347982	9	31030360	C	A	0.2286	-0.0031	0.0005	0.997 (0.996 to 0.998)	5.81 × 10^-9
rs17720922	9	31030917	C	T	0.2266	-0.0032	0.0005	0.997 (0.996 to 0.998)	3.22 × 10^-9
rs7037780	9	31100423	A	T	0.2147	-0.0032	0.0006	0.997 (0.996 to 0.998)	7.58 × 10^-9
rs16933245	9	33662593	G	A	0.0676	0.0049	0.0009	1.005 (1.003 to 1.007)	4.83 × 10^-8
rs7019446	9	33662914	C	G	0.0676	0.0052	0.0009	1.005 (1.003 to 1.007)	9.40 × 10^-9
rs7039845	9	33663768	T	G	0.0676	0.0051	0.0009	1.005 (1.003 to 1.007)	1.31 × 10^-8
rs7044249	9	33673935	C	T	0.0676	0.0052	0.0009	1.005 (1.003 to 1.007)	9.54 × 10^-9
rs7861205	9	33683567	G	C	0.0676	0.0051	0.0009	1.005 (1.003 to 1.007)	1.31 × 10^-8
rs926059	9	33683798	C	G	0.0676	0.0052	0.0009	1.005 (1.003 to 1.007)	9.13 × 10^-9
rs2049806	9	33684947	T	C	0.0676	0.0051	0.0009	1.005 (1.003 to 1.007)	1.29 × 10^-8
rs2049808	9	33685397	G	A	0.0676	0.0051	0.0009	1.005 (1.003 to 1.007)	1.29 × 10^-8
rs16933401	9	33685835	C	T	0.0676	0.0051	0.0009	1.005 (1.003 to 1.007)	1.25 × 10^-8
rs7848433	9	33687629	C	T	0.0676	0.0052	0.0009	1.005 (1.003 to 1.007)	1.05 × 10^-8
rs10971708	9	33803271	T	A	0.1302	0.0046	0.0007	1.005 (1.003 to 1.006)	5.52 × 10^-12
rs10971709	9	33804813	C	T	0.2356	-0.0033	0.0005	0.997 (0.996 to 0.998)	8.89 × 10^-10
rs10971711	9	33815842	C	T	0.2376	-0.003	0.0005	0.997 (0.996 to 0.998)	2.83 × 10^-8
rs10971712	9	33820938	C	T	0.1322	0.0048	0.0007	1.005 (1.003 to 1.006)	1.04 × 10^-12
rs10971720	9	33827153	G	A	0.2276	-0.0033	0.0005	0.997 (0.996 to 0.998)	1.56 × 10^-9
rs10971721	9	33827694	C	T	0.1352	0.0047	0.0007	1.005 (1.003 to 1.006)	9.30 × 10^-13
rs10971723	9	33829602	A	G	0.1322	0.0047	0.0007	1.005 (1.003 to 1.006)	1.77 × 10^-12
rs10971728	9	33834633	G	T	0.1322	0.0047	0.0007	1.005 (1.003 to 1.006)	1.77 × 10^-12
rs12378261	9	33837172	C	T	0.1322	0.0047	0.0007	1.005 (1.003 to 1.006)	1.60 × 10^-12
rs12380143	9	33847586	C	T	0.1332	0.0047	0.0007	1.005 (1.003 to 1.006)	1.19 × 10^-12
rs10971735	9	33851799	T	C	0.1332	0.0047	0.0007	1.005 (1.003 to 1.006)	1.34 × 10^-12
rs10971738	9	33855138	T	C	0.2545	-0.0029	0.0005	0.997 (0.996 to 0.998)	3.09 × 10^-8
rs10971739	9	33855465	G	C	0.1322	0.0045	0.0007	1.005 (1.003 to 1.006)	1.15 × 10^-11
rs2248071	9	33857803	C	T	0.3708	0.0026	0.0005	1.003 (1.002 to 1.003)	4.93 × 10^-8
rs10971750	9	33869781	T	C	0.1322	0.0047	0.0007	1.005 (1.003 to 1.006)	1.39 × 10^-12
rs10971752	9	33870157	T	A	0.2396	-0.0031	0.0005	0.997 (0.996 to 0.998)	4.73 × 10^-9
rs7856487	9	33870940	G	A	0.1322	0.0045	0.0007	1.005 (1.003 to 1.006)	1.33 × 10^-11
rs10971754	9	33871712	G	A	0.1322	0.0047	0.0007	1.005 (1.003 to 1.006)	1.77 × 10^-12
rs2477517	9	33875958	G	A	0.3837	0.0026	0.0005	1.003 (1.002 to 1.003)	4.14 × 10^-8
rs10971758	9	33876069	T	G	0.1322	0.0047	0.0007	1.005 (1.003 to 1.006)	1.57 × 10^-12
rs10758233	9	33889792	T	C	0.3837	0.0026	0.0005	1.003 (1.002 to 1.003)	3.35 × 10^-8
rs10971769	9	33895439	C	T	0.2396	-0.003	0.0005	0.997 (0.996 to 0.998)	9.88 × 10^-9
rs10971773	9	33898779	G	A	0.1322	0.0045	0.0007	1.005 (1.003 to 1.006)	1.85 × 10^-11
rs10971787	9	33914412	A	G	0.1322	0.0047	0.0007	1.005 (1.003 to 1.006)	3.03 × 10^-12
rs10971789	9	33915558	T	C	0.2406	-0.003	0.0005	0.997 (0.996 to 0.998)	9.88 × 10^-9
rs10971790	9	33915668	T	G	0.2416	-0.003	0.0005	0.997 (0.996 to 0.998)	9.47 × 10^-9
rs11848	9	33921919	T	C	0.1322	0.0046	0.0007	1.005 (1.003 to 1.006)	3.81 × 10^-12
rs10971794	9	33924312	G	A	0.1322	0.0046	0.0007	1.005 (1.003 to 1.006)	5.52 × 10^-12
rs12377078	9	33934821	C	A	0.1153	0.0047	0.0007	1.005 (1.003 to 1.006)	5.15 × 10^-11
rs307651	9	33935073	C	A	0.3827	0.0026	0.0005	1.003 (1.002 to 1.003)	4.14 × 10^-8
rs10971817	9	33951884	G	A	0.1322	0.0047	0.0007	1.005 (1.003 to 1.006)	2.09 × 10^-12
rs10971818	9	33952153	G	A	0.1322	0.0047	0.0007	1.005 (1.003 to 1.006)	2.72 × 10^-12
rs16935299	9	33952629	T	C	0.2396	-0.003	0.0005	0.997 (0.996 to 0.998)	1.26 × 10^-8
rs3739690	9	33971740	A	G	0.2396	-0.003	0.0005	0.997 (0.996 to 0.998)	1.23 × 10^-8
rs10971836	9	33992591	C	T	0.2406	-0.003	0.0005	0.997 (0.996 to 0.998)	1.30 × 10^-8
rs10971845	9	34009877	C	T	0.1322	0.0047	0.0007	1.005 (1.003 to 1.006)	2.72 × 10^-12
rs10971847	9	34011458	C	T	0.1322	0.0047	0.0007	1.005 (1.003 to 1.006)	1.93 × 10^-12
rs10971848	9	34012502	C	T	0.1322	0.0047	0.0007	1.005 (1.003 to 1.006)	2.87 × 10^-12
rs10971850	9	34013908	A	C	0.1322	0.0047	0.0007	1.005 (1.003 to 1.006)	1.77 × 10^-12
rs10814061	9	34014030	A	T	0.1322	0.0047	0.0007	1.005 (1.003 to 1.006)	2.72 × 10^-12
rs12377970	9	34021267	T	C	0.1322	0.0047	0.0007	1.005 (1.003 to 1.006)	3.50 × 10^-12
rs12164256	9	34023430	G	A	0.2386	-0.003	0.0005	0.997 (0.996 to 0.998)	1.22 × 10^-8
rs10971858	9	34023691	G	T	0.1322	0.0047	0.0007	1.005 (1.003 to 1.006)	2.09 × 10^-12
rs1785509	9	34028285	G	A	0.3837	-0.0026	0.0005	0.997 (0.997 to 0.998)	4.14 × 10^-8
rs747091	9	34045014	T	G	0.4225	-0.0026	0.0005	0.997 (0.996 to 0.998)	9.47 × 10^-9
rs10971867	9	34046756	G	C	0.1322	0.0047	0.0007	1.005 (1.003 to 1.006)	3.19 × 10^-12
rs10453201	9	34050345	C	T	0.2396	-0.003	0.0005	0.997 (0.996 to 0.998)	1.90 × 10^-8
rs12376145	9	34050406	C	T	0.1332	0.0047	0.0007	1.005 (1.003 to 1.006)	2.09 × 10^-12
rs10441723	9	34082144	T	C	0.3141	0.0027	0.0005	1.003 (1.002 to 1.004)	3.88 × 10^-8
rs10971900	9	34085077	G	T	0.1511	0.0036	0.0006	1.004 (1.002 to 1.005)	1.63 × 10^-8
rs10971901	9	34085147	A	G	0.1511	0.0039	0.0006	1.004 (1.003 to 1.005)	8.33 × 10^-10
rs1052656	9	34087360	T	C	0.3151	0.0027	0.0005	1.003 (1.002 to 1.004)	1.76 × 10^-8
rs4879744	9	34108621	C	T	0.3658	0.0026	0.0005	1.003 (1.002 to 1.004)	2.56 × 10^-8
rs10971933	9	34117071	C	T	0.1511	0.0039	0.0006	1.004 (1.003 to 1.005)	4.36 × 10^-10
rs10971938	9	34120720	T	C	0.1511	0.0036	0.0006	1.004 (1.002 to 1.005)	1.34 × 10^-8
rs7044533	9	36965652	A	G	0.2425	-0.0029	0.0005	0.997 (0.996 to 0.998)	2.56 × 10^-8
rs10973143	9	36967800	T	C	0.2425	-0.0029	0.0005	0.997 (0.996 to 0.998)	2.82 × 10^-8
rs10814485	9	36967959	T	A	0.2425	-0.0029	0.0005	0.997 (0.996 to 0.998)	2.96 × 10^-8
rs10814487	9	36968057	G	A	0.2435	-0.0029	0.0005	0.997 (0.996 to 0.998)	4.66 × 10^-8
rs7020776	9	36972274	C	A	0.2425	-0.003	0.0005	0.997 (0.996 to 0.998)	1.05 × 10^-8
rs7043127	9	36977798	A	G	0.2465	-0.0029	0.0005	0.997 (0.996 to 0.998)	3.61 × 10^-8
rs3780168	9	36979365	A	C	0.2475	-0.003	0.0005	0.997 (0.996 to 0.998)	7.44 × 10^-9
rs3018183	9	36982745	C	G	0.2475	-0.003	0.0005	0.997 (0.996 to 0.998)	1.04 × 10^-8
rs7045954	9	36983604	A	G	0.2475	-0.003	0.0005	0.997 (0.996 to 0.998)	1.05 × 10^-8
rs10814498	9	36985143	G	A	0.3161	-0.0028	0.0005	0.997 (0.996 to 0.998)	1.36 × 10^-8
rs3013733	9	36989007	C	T	0.2734	0.0032	0.0005	1.003 (1.002 to 1.004)	2.06 × 10^-10
rs7868665	9	36989746	C	T	0.3628	-0.0028	0.0005	0.997 (0.996 to 0.998)	4.31 × 10^-9
rs7850825	9	36997896	C	G	0.2296	-0.003	0.0005	0.997 (0.996 to 0.998)	2.96 × 10^-8
rs7854466	9	37056816	G	A	0.4443	-0.0026	0.0005	0.997 (0.996 to 0.998)	9.73 × 10^-9
rs1969992	9	37061958	A	G	0.4453	-0.0026	0.0005	0.997 (0.996 to 0.998)	6.35 × 10^-9
rs2988011	9	37062077	A	G	0.4453	-0.0026	0.0005	0.997 (0.996 to 0.998)	6.49 × 10^-9
rs2988012	9	37062566	A	G	0.4453	-0.0026	0.0005	0.997 (0.996 to 0.998)	6.76 × 10^-9
rs3013743	9	37064121	C	T	0.4453	-0.0026	0.0005	0.997 (0.996 to 0.998)	9.73 × 10^-9
rs10973183	9	37066231	T	C	0.4891	0.0029	0.0005	1.003 (1.002 to 1.004)	2.06 × 10^-10
rs13288467	9	37070374	G	A	0.2306	0.0031	0.0005	1.003 (1.002 to 1.004)	7.58 × 10^-9
rs4132811	9	37075859	A	G	0.4851	0.003	0.0005	1.003 (1.002 to 1.004)	2.75 × 10^-11
rs2047010	9	37077947	A	G	0.3618	0.0035	0.0005	1.003 (1.003 to 1.004)	2.33 × 10^-13
rs2291589	9	37079661	T	G	0.3638	0.0035	0.0005	1.004 (1.003 to 1.004)	7.15 × 10^-14
rs7034763	9	37081270	G	C	0.4871	0.003	0.0005	1.003 (1.002 to 1.004)	5.72 × 10^-11
rs1021444	9	37082267	C	A	0.4861	0.0031	0.0005	1.003 (1.002 to 1.004)	9.03 × 10^-12
rs10973198	9	37082786	T	C	0.4861	0.0031	0.0005	1.003 (1.002 to 1.004)	8.88 × 10^-12
rs6476613	9	37084340	A	G	0.3668	0.0036	0.0005	1.004 (1.003 to 1.005)	2.43 × 10^-14
rs7020830	9	37085184	A	T	0.3648	0.0035	0.0005	1.004 (1.003 to 1.004)	5.98 × 10^-14
rs2279557	9	37086996	A	G	0.4861	0.003	0.0005	1.003 (1.002 to 1.004)	2.00 × 10^-11
rs2279556	9	37087064	A	G	0.4861	0.0031	0.0005	1.003 (1.002 to 1.004)	1.69 × 10^-11
rs11544336	9	37089150	A	G	0.3638	0.0036	0.0005	1.004 (1.003 to 1.005)	1.06 × 10^-14
rs7871830	9	37092247	T	C	0.4881	0.003	0.0005	1.003 (1.002 to 1.004)	1.84 × 10^-11
rs7856310	9	37092275	C	T	0.4881	0.003	0.0005	1.003 (1.002 to 1.004)	3.94 × 10^-11
rs7872067	9	37092433	T	C	0.4881	0.003	0.0005	1.003 (1.002 to 1.004)	2.00 × 10^-11
rs10973204	9	37095648	T	C	0.4881	0.0031	0.0005	1.003 (1.002 to 1.004)	1.69 × 10^-11
rs7848138	9	37097670	A	C	0.4861	0.0031	0.0005	1.003 (1.002 to 1.004)	1.42 × 10^-11
rs10758424	9	37100694	G	A	0.4881	0.003	0.0005	1.003 (1.002 to 1.004)	1.84 × 10^-11
rs10814506	9	37104398	T	C	0.4861	0.0031	0.0005	1.003 (1.002 to 1.004)	9.34 × 10^-12
rs10973210	9	37104860	T	C	0.4861	0.0031	0.0005	1.003 (1.002 to 1.004)	8.11 × 10^-12
rs13288178	9	37107799	A	G	0.3618	0.0037	0.0005	1.004 (1.003 to 1.005)	4.83 × 10^-15
rs13293339	9	37108497	A	G	0.2296	0.0033	0.0005	1.003 (1.002 to 1.004)	7.47 × 10^-10
rs10122539	9	37109945	A	G	0.4861	0.0031	0.0005	1.003 (1.002 to 1.004)	1.44 × 10^-11
rs10814510	9	37111289	C	T	0.4861	0.0031	0.0005	1.003 (1.002 to 1.004)	1.45 × 10^-11
rs7029240	9	37120427	C	G	0.492	0.0027	0.0005	1.003 (1.002 to 1.004)	2.94 × 10^-9
rs7856690	9	37127545	A	T	0.3539	0.0035	0.0005	1.003 (1.003 to 1.004)	2.98 × 10^-13
rs13293465	9	37127678	C	T	0.3489	0.0036	0.0005	1.004 (1.003 to 1.004)	7.65 × 10^-14
rs13285624	9	37129496	T	G	0.3489	0.0036	0.0005	1.004 (1.003 to 1.005)	6.31 × 10^-14
rs2172364	9	37131978	G	A	0.492	0.003	0.0005	1.003 (1.002 to 1.004)	7.20 × 10^-11
rs13293916	9	37136359	C	G	0.3618	0.0036	0.0005	1.004 (1.003 to 1.005)	3.62 × 10^-14
rs13300560	9	37137982	A	G	0.2217	0.0032	0.0005	1.003 (1.002 to 1.004)	3.22 × 10^-9
rs7851239	9	37138672	C	T	0.3608	0.0035	0.0005	1.003 (1.003 to 1.004)	1.38 × 10^-13
rs1492714	9	37141259	T	C	0.3569	0.0036	0.0005	1.004 (1.003 to 1.005)	1.75 × 10^-14
rs1492713	9	37141508	T	C	0.4911	0.003	0.0005	1.003 (1.002 to 1.004)	7.49 × 10^-11
rs13297576	9	37142189	A	C	0.3569	0.0035	0.0005	1.004 (1.003 to 1.004)	6.31 × 10^-14
rs10283534	9	37142209	A	T	0.4911	0.0029	0.0005	1.003 (1.002 to 1.004)	1.16 × 10^-10
rs1388978	9	37144062	G	T	0.3638	0.0035	0.0005	1.004 (1.003 to 1.004)	1.18 × 10^-13
rs12337316	9	37148105	G	A	0.3608	0.0035	0.0005	1.004 (1.003 to 1.004)	5.98 × 10^-14
rs13295115	9	37157964	T	G	0.3579	0.0036	0.0005	1.004 (1.003 to 1.005)	2.26 × 10^-14
rs6476616	9	37162282	G	A	0.495	0.003	0.0005	1.003 (1.002 to 1.004)	6.90 × 10^-11
rs10116283	9	37167214	A	G	0.4881	0.0029	0.0005	1.003 (1.002 to 1.004)	8.23 × 10^-11
rs7846747	9	37167539	A	C	0.3608	0.0036	0.0005	1.004 (1.003 to 1.005)	1.61 × 10^-14
rs7847215	9	37167839	C	G	0.492	0.003	0.0005	1.003 (1.002 to 1.004)	5.87 × 10^-11
rs2172363	9	37169657	G	A	0.4881	0.003	0.0005	1.003 (1.002 to 1.004)	5.13 × 10^-11
rs7047931	9	37172420	C	T	0.4901	0.0029	0.0005	1.003 (1.002 to 1.004)	8.52 × 10^-11
rs7047479	9	37179379	C	T	0.4901	0.003	0.0005	1.003 (1.002 to 1.004)	5.72 × 10^-11
rs13285022	9	37182050	T	C	0.2276	0.0033	0.0005	1.003 (1.002 to 1.004)	1.56 × 10^-9
rs7038219	9	37182892	C	A	0.3628	0.0036	0.0005	1.004 (1.003 to 1.005)	3.28 × 10^-14
rs13290794	9	37183628	G	A	0.3579	0.0037	0.0005	1.004 (1.003 to 1.005)	3.42 × 10^-15
rs10814515	9	37193871	G	A	0.4911	0.003	0.0005	1.003 (1.002 to 1.004)	4.83 × 10^-11
rs6476617	9	37200103	G	A	0.3628	0.0036	0.0005	1.004 (1.003 to 1.005)	1.75 × 10^-14
rs2131315	9	37207680	T	C	0.4771	0.0031	0.0005	1.003 (1.002 to 1.004)	5.04 × 10^-12
rs7042957	9	37208388	A	C	0.4742	0.0031	0.0005	1.003 (1.002 to 1.004)	6.89 × 10^-12
rs1472169	9	37209396	C	T	0.3728	0.0037	0.0005	1.004 (1.003 to 1.005)	5.01 × 10^-15
rs6476619	9	37210685	T	C	0.4761	0.0031	0.0005	1.003 (1.002 to 1.004)	4.11 × 10^-12
rs717546	9	37230975	G	A	0.4901	0.0029	0.0005	1.003 (1.002 to 1.004)	1.20 × 10^-10
rs623871	9	37239757	A	C	0.4761	0.003	0.0005	1.003 (1.002 to 1.004)	2.30 × 10^-11
rs12554976	9	37244505	G	T	0.3688	0.0036	0.0005	1.004 (1.003 to 1.004)	3.28 × 10^-14
rs563132	9	37245476	A	T	0.3767	0.0036	0.0005	1.004 (1.003 to 1.004)	3.11 × 10^-14
rs7869485	9	37248793	C	A	0.494	0.003	0.0005	1.003 (1.002 to 1.004)	4.68 × 10^-11
rs7044356	9	37250728	T	A	0.499	0.003	0.0005	1.003 (1.002 to 1.004)	3.94 × 10^-11
rs10973268	9	37254139	C	G	0.4851	0.003	0.0005	1.003 (1.002 to 1.004)	1.84 × 10^-11
rs10758428	9	37254690	G	A	0.3777	-0.0028	0.0005	0.997 (0.996 to 0.998)	1.84 × 10^-9
rs4593644	9	37256669	G	A	0.499	0.003	0.0005	1.003 (1.002 to 1.004)	5.13 × 10^-11
rs687135	9	37257202	C	T	0.4811	0.0028	0.0005	1.003 (1.002 to 1.004)	1.22 × 10^-9
rs13296413	9	37258105	C	T	0.3678	0.0036	0.0005	1.004 (1.003 to 1.005)	1.66 × 10^-14
rs13296908	9	37258237	G	A	0.5	0.003	0.0005	1.003 (1.002 to 1.004)	4.54 × 10^-11
rs4629963	9	37259369	G	A	0.499	0.003	0.0005	1.003 (1.002 to 1.004)	6.02 × 10^-11
rs7037816	9	37261235	T	A	0.2217	0.0033	0.0005	1.003 (1.002 to 1.004)	1.18 × 10^-9
rs10973277	9	37261655	G	A	0.499	0.003	0.0005	1.003 (1.002 to 1.004)	5.28 × 10^-11
rs1339553	9	37266123	C	G	0.3748	0.0036	0.0005	1.004 (1.003 to 1.005)	2.09 × 10^-14
rs13283411	9	37273673	T	G	0.2266	0.0032	0.0005	1.003 (1.002 to 1.004)	2.39 × 10^-9
rs308496	9	37276261	C	A	0.4781	0.003	0.0005	1.003 (1.002 to 1.004)	2.15 × 10^-11
rs308495	9	37277603	G	T	0.3628	0.0034	0.0005	1.003 (1.003 to 1.004)	2.50 × 10^-13
rs1977756	9	37279161	A	T	0.4692	0.003	0.0005	1.003 (1.002 to 1.004)	7.64 × 10^-11
rs12380446	9	37281053	C	T	0.4801	0.0031	0.0005	1.003 (1.002 to 1.004)	1.54 × 10^-11
rs2790063	9	37287405	G	A	0.3638	0.0035	0.0005	1.004 (1.003 to 1.004)	8.15 × 10^-14
rs308492	9	37298020	C	T	0.3608	0.0035	0.0005	1.004 (1.003 to 1.004)	1.30 × 10^-13
rs3780333	9	37305852	A	G	0.2256	0.0033	0.0005	1.003 (1.002 to 1.004)	1.98 × 10^-9
rs6476622	9	37308049	T	A	0.3658	0.0035	0.0005	1.004 (1.003 to 1.004)	8.15 × 10^-14
rs12555207	9	37315476	C	T	0.3807	0.0035	0.0005	1.004 (1.003 to 1.004)	4.97 × 10^-14
rs10814519	9	37315569	C	A	0.4732	0.0031	0.0005	1.003 (1.002 to 1.004)	1.24 × 10^-11
rs7846944	9	37343115	G	A	0.494	0.003	0.0005	1.003 (1.002 to 1.004)	4.83 × 10^-11
rs308499	9	37348059	C	G	0.3827	0.0034	0.0005	1.003 (1.003 to 1.004)	1.84 × 10^-13
rs12551525	9	37349071	C	T	0.2137	0.003	0.0006	1.003 (1.002 to 1.004)	4.66 × 10^-8
rs506981	9	37351348	A	T	0.3708	0.0034	0.0005	1.003 (1.002 to 1.004)	8.62 × 10^-13
rs7866928	9	37353762	C	T	0.2187	0.003	0.0005	1.003 (1.002 to 1.004)	3.35 × 10^-8
rs13301916	9	37361455	A	C	0.3738	0.0036	0.0005	1.004 (1.003 to 1.005)	1.63 × 10^-14
rs997318	9	37364094	C	T	0.3668	0.0035	0.0005	1.004 (1.003 to 1.004)	9.48 × 10^-14
rs10814520	9	37364675	G	A	0.4851	0.0029	0.0005	1.003 (1.002 to 1.004)	1.45 × 10^-10
rs3780335	9	37376587	C	T	0.2674	0.0033	0.0005	1.003 (1.002 to 1.004)	7.20 × 10^-11
rs10868959	9	73753735	A	G	0.4582	0.0025	0.0005	1.003 (1.002 to 1.003)	4.01 × 10^-8
rs11142705	9	73765477	G	A	0.4622	0.0025	0.0005	1.003 (1.002 to 1.003)	3.48 × 10^-8
rs7028656	9	73779019	A	G	0.3916	-0.0031	0.0005	0.997 (0.996 to 0.998)	1.24 × 10^-11
rs11142709	9	73780047	A	G	0.3926	-0.0031	0.0005	0.997 (0.996 to 0.998)	1.30 × 10^-11
rs10746862	9	73780912	T	G	0.3926	-0.0032	0.0005	0.997 (0.996 to 0.998)	8.11 × 10^-12
rs1504403	9	73781153	G	C	0.3926	-0.0032	0.0005	0.997 (0.996 to 0.998)	9.03 × 10^-12
rs1411167	9	73781460	A	G	0.3926	-0.0031	0.0005	0.997 (0.996 to 0.998)	1.22 × 10^-11
rs1411166	9	73781620	C	T	0.3926	-0.0031	0.0005	0.997 (0.996 to 0.998)	1.50 × 10^-11
rs2134862	9	73781682	G	T	0.3936	-0.0031	0.0005	0.997 (0.996 to 0.998)	1.13 × 10^-11
rs10868965	9	73782176	T	A	0.3926	-0.0032	0.0005	0.997 (0.996 to 0.998)	9.49 × 10^-12
rs1329770	9	73782311	C	T	0.3926	-0.0032	0.0005	0.997 (0.996 to 0.998)	1.10 × 10^-11
rs6560182	9	73782712	A	G	0.3926	-0.0032	0.0005	0.997 (0.996 to 0.998)	1.12 × 10^-11
rs7019473	9	73783878	A	G	0.3926	-0.0031	0.0005	0.997 (0.996 to 0.998)	1.19 × 10^-11
rs4745062	9	73784264	C	T	0.3926	-0.0031	0.0005	0.997 (0.996 to 0.998)	1.28 × 10^-11
rs7022924	9	73790256	A	G	0.3926	-0.0031	0.0005	0.997 (0.996 to 0.998)	1.22 × 10^-11
rs1928538	9	73791317	T	C	0.3926	-0.0032	0.0005	0.997 (0.996 to 0.998)	1.10 × 10^-11
rs2174307	9	73791849	G	C	0.3926	-0.0032	0.0005	0.997 (0.996 to 0.998)	7.65 × 10^-12
rs4745063	9	73793882	A	T	0.3926	-0.0031	0.0005	0.997 (0.996 to 0.998)	1.39 × 10^-11
rs1329769	9	73794264	C	G	0.4384	-0.0029	0.0005	0.997 (0.996 to 0.998)	1.42 × 10^-10
rs7469513	9	73794459	A	G	0.4384	-0.0029	0.0005	0.997 (0.996 to 0.998)	1.32 × 10^-10
rs10868968	9	73794592	G	T	0.4374	-0.0029	0.0005	0.997 (0.996 to 0.998)	1.77 × 10^-10
rs11142716	9	73794788	G	T	0.4394	-0.0029	0.0005	0.997 (0.996 to 0.998)	1.77 × 10^-10
rs1360201	9	73796450	C	T	0.4642	-0.003	0.0005	0.997 (0.996 to 0.998)	2.90 × 10^-11
rs6560183	9	73796845	A	G	0.4384	-0.003	0.0005	0.997 (0.996 to 0.998)	9.40 × 10^-11
rs6560184	9	73796906	G	A	0.4384	-0.003	0.0005	0.997 (0.996 to 0.998)	8.37 × 10^-11
rs4744623	9	73797024	A	G	0.4384	-0.003	0.0005	0.997 (0.996 to 0.998)	9.40 × 10^-11
rs4744624	9	73797173	G	A	0.4384	-0.003	0.0005	0.997 (0.996 to 0.998)	9.40 × 10^-11
rs7038986	9	73799127	A	G	0.4384	-0.003	0.0005	0.997 (0.996 to 0.998)	9.25 × 10^-11
rs4745064	9	73799636	C	T	0.4384	-0.003	0.0005	0.997 (0.996 to 0.998)	9.84 × 10^-11
rs1329765	9	73800059	A	C	0.4384	-0.003	0.0005	0.997 (0.996 to 0.998)	9.69 × 10^-11
rs1329764	9	73800432	T	C	0.4384	-0.003	0.0005	0.997 (0.996 to 0.998)	9.98 × 10^-11
rs10512009	9	73801266	C	T	0.2425	-0.003	0.0005	0.997 (0.996 to 0.998)	1.50 × 10^-8
rs1329762	9	73803063	C	G	0.4384	-0.003	0.0005	0.997 (0.996 to 0.998)	1.04 × 10^-10
rs7870970	9	73804164	G	T	0.4384	-0.003	0.0005	0.997 (0.996 to 0.998)	8.96 × 10^-11
rs7029914	9	73806365	G	C	0.4384	-0.003	0.0005	0.997 (0.996 to 0.998)	9.54 × 10^-11
rs6560185	9	73806612	T	C	0.4384	-0.0029	0.0005	0.997 (0.996 to 0.998)	1.09 × 10^-10
rs7850909	9	73806807	T	G	0.4384	-0.003	0.0005	0.997 (0.996 to 0.998)	9.84 × 10^-11
rs7847948	9	73806941	A	C	0.4384	-0.003	0.0005	0.997 (0.996 to 0.998)	9.84 × 10^-11
rs7851045	9	73806953	T	G	0.4384	-0.003	0.0005	0.997 (0.996 to 0.998)	9.84 × 10^-11
rs6560186	9	73807201	A	G	0.4384	-0.0029	0.0005	0.997 (0.996 to 0.998)	1.09 × 10^-10
rs10868971	9	73808255	C	A	0.4384	-0.003	0.0005	0.997 (0.996 to 0.998)	9.84 × 10^-11
rs1027722	9	73808441	T	C	0.4384	-0.003	0.0005	0.997 (0.996 to 0.998)	9.84 × 10^-11
rs7036643	9	73810320	T	C	0.4384	-0.003	0.0005	0.997 (0.996 to 0.998)	9.98 × 10^-11
rs10746864	9	73811257	C	T	0.4384	-0.003	0.0005	0.997 (0.996 to 0.998)	1.03 × 10^-10
rs10746865	9	73811344	A	T	0.4384	-0.003	0.0005	0.997 (0.996 to 0.998)	1.03 × 10^-10
rs10780995	9	73811493	T	G	0.4384	-0.003	0.0005	0.997 (0.996 to 0.998)	9.84 × 10^-11
rs4237247	9	73818160	A	G	0.4384	-0.003	0.0005	0.997 (0.996 to 0.998)	6.46 × 10^-11
rs4745068	9	73818311	G	T	0.4384	-0.003	0.0005	0.997 (0.996 to 0.998)	1.03 × 10^-10
rs2202352	9	73823823	G	A	0.4364	-0.0029	0.0005	0.997 (0.996 to 0.998)	1.48 × 10^-10
rs2174305	9	73825015	A	T	0.4384	-0.003	0.0005	0.997 (0.996 to 0.998)	5.42 × 10^-11
rs2174306	9	73825109	T	C	0.4384	-0.0029	0.0005	0.997 (0.996 to 0.998)	1.09 × 10^-10
rs1504394	9	73825601	T	G	0.4384	-0.003	0.0005	0.997 (0.996 to 0.998)	9.98 × 10^-11
rs1504396	9	73830288	A	T	0.4384	-0.0029	0.0005	0.997 (0.996 to 0.998)	1.19 × 10^-10
rs7849553	9	73832360	A	C	0.4284	-0.003	0.0005	0.997 (0.996 to 0.998)	5.72 × 10^-11
rs12346443	9	73832486	G	A	0.4374	-0.003	0.0005	0.997 (0.996 to 0.998)	5.72 × 10^-11
rs4745073	9	73834004	C	T	0.4384	-0.003	0.0005	0.997 (0.996 to 0.998)	8.66 × 10^-11
rs1504398	9	73836231	A	C	0.4612	0.0031	0.0005	1.003 (1.002 to 1.004)	1.30 × 10^-11
rs6560191	9	73836535	T	C	0.4364	-0.003	0.0005	0.997 (0.996 to 0.998)	8.22 × 10^-11
rs4745074	9	73836770	G	A	0.4364	-0.003	0.0005	0.997 (0.996 to 0.998)	8.22 × 10^-11
rs2134858	9	73837155	C	T	0.4612	0.0031	0.0005	1.003 (1.002 to 1.004)	1.36 × 10^-11
rs1604854	9	73838950	T	A	0.4364	-0.003	0.0005	0.997 (0.996 to 0.998)	8.66 × 10^-11
rs1587815	9	73839950	T	A	0.4374	-0.003	0.0005	0.997 (0.996 to 0.998)	1.04 × 10^-10
rs2134859	9	73840227	C	A	0.4364	-0.003	0.0005	0.997 (0.996 to 0.998)	7.78 × 10^-11
rs10868990	9	73847285	T	C	0.4374	-0.0029	0.0005	0.997 (0.996 to 0.998)	1.35 × 10^-10
rs12115557	9	73848313	C	T	0.2425	-0.0029	0.0005	0.997 (0.996 to 0.998)	3.09 × 10^-8
rs11142748	9	73853074	G	C	0.4374	-0.003	0.0005	0.997 (0.996 to 0.998)	9.84 × 10^-11
rs7035975	9	73854471	C	A	0.4374	-0.003	0.0005	0.997 (0.996 to 0.998)	7.05 × 10^-11
rs10868992	9	73855390	T	C	0.4374	-0.003	0.0005	0.997 (0.996 to 0.998)	5.42 × 10^-11
rs1354459	9	73862940	A	G	0.4374	-0.003	0.0005	0.997 (0.996 to 0.998)	7.78 × 10^-11
rs10868996	9	73863654	T	C	0.4374	-0.003	0.0005	0.997 (0.996 to 0.998)	7.19 × 10^-11
rs2309908	9	73864925	A	G	0.4374	-0.003	0.0005	0.997 (0.996 to 0.998)	7.49 × 10^-11
rs1580911	9	73866820	G	C	0.4364	-0.0031	0.0005	0.997 (0.996 to 0.998)	2.15 × 10^-11
rs11142756	9	73869960	C	T	0.4493	0.003	0.0005	1.003 (1.002 to 1.004)	2.60 × 10^-11
rs6560192	9	73870395	T	C	0.4493	0.003	0.0005	1.003 (1.002 to 1.004)	3.05 × 10^-11
rs10746869	9	73871850	C	T	0.4493	0.003	0.0005	1.003 (1.002 to 1.004)	3.05 × 10^-11
rs10869000	9	73873444	C	T	0.4493	0.003	0.0005	1.003 (1.002 to 1.004)	3.19 × 10^-11
rs11142759	9	73876065	C	G	0.4483	0.003	0.0005	1.003 (1.002 to 1.004)	2.90 × 10^-11
rs2089143	9	73876872	G	A	0.4483	0.003	0.0005	1.003 (1.002 to 1.004)	3.05 × 10^-11
rs1411499	9	73879223	T	C	0.4612	0.0031	0.0005	1.003 (1.002 to 1.004)	1.51 × 10^-11
rs10781005	9	73879320	C	T	0.4483	0.003	0.0005	1.003 (1.002 to 1.004)	3.34 × 10^-11
rs1411498	9	73879436	G	A	0.4483	0.003	0.0005	1.003 (1.002 to 1.004)	2.90 × 10^-11
rs10512008	9	73880512	C	T	0.4473	0.003	0.0005	1.003 (1.002 to 1.004)	3.05 × 10^-11
rs12338261	9	73881634	T	C	0.4473	0.003	0.0005	1.003 (1.002 to 1.004)	4.09 × 10^-11
rs719858	9	73881834	T	G	0.4473	0.003	0.0005	1.003 (1.002 to 1.004)	3.49 × 10^-11
rs12351136	9	73882198	C	T	0.4473	0.003	0.0005	1.003 (1.002 to 1.004)	3.49 × 10^-11
rs2521904	9	81328432	G	A	0.4602	-0.0026	0.0005	0.997 (0.996 to 0.998)	7.85 × 10^-9
rs1634349	9	81333004	G	A	0.497	-0.003	0.0005	0.997 (0.996 to 0.998)	6.02 × 10^-11
rs1634350	9	81334684	C	A	0.4404	-0.0031	0.0005	0.997 (0.996 to 0.998)	1.18 × 10^-11
rs11137809	9	81342657	A	T	0.4085	0.0029	0.0005	1.003 (1.002 to 1.004)	1.77 × 10^-10
rs1929883	9	81344701	G	A	0.4085	0.0029	0.0005	1.003 (1.002 to 1.004)	5.49 × 10^-10
rs1619442	9	81348300	T	C	0.16	0.0035	0.0006	1.004 (1.002 to 1.005)	1.31 × 10^-8
rs725959	9	81349608	G	T	0.4066	0.003	0.0005	1.003 (1.002 to 1.004)	7.20 × 10^-11
rs10867245	9	81351608	G	C	0.4751	0.0029	0.0005	1.003 (1.002 to 1.004)	8.23 × 10^-11
rs11137818	9	81356759	G	A	0.4682	0.003	0.0005	1.003 (1.002 to 1.004)	4.69 × 10^-11
rs11137820	9	81359113	C	G	0.4135	0.0029	0.0005	1.003 (1.002 to 1.004)	2.06 × 10^-10
rs11137821	9	81359983	A	G	0.4662	0.003	0.0005	1.003 (1.002 to 1.004)	2.60 × 10^-11
rs11789804	9	81361004	T	C	0.4652	0.003	0.0005	1.003 (1.002 to 1.004)	3.50 × 10^-11
rs7849246	9	81364278	G	A	0.4503	0.0028	0.0005	1.003 (1.002 to 1.004)	4.92 × 10^-10
rs10867255	9	81365721	G	A	0.4503	0.0029	0.0005	1.003 (1.002 to 1.004)	3.64 × 10^-10
rs12344695	9	81366176	A	G	0.4503	0.0028	0.0005	1.003 (1.002 to 1.004)	4.78 × 10^-10
rs10867256	9	81367391	C	T	0.4742	0.0031	0.0005	1.003 (1.002 to 1.004)	1.35 × 10^-11
rs1929892	9	81368331	T	C	0.4722	0.003	0.0005	1.003 (1.002 to 1.004)	3.20 × 10^-11
rs10867257	9	81369256	A	G	0.4672	0.003	0.0005	1.003 (1.002 to 1.004)	2.60 × 10^-11
rs11137826	9	81369470	G	T	0.4732	0.003	0.0005	1.003 (1.002 to 1.004)	3.65 × 10^-11
rs10867259	9	81370584	A	G	0.4672	0.003	0.0005	1.003 (1.002 to 1.004)	5.43 × 10^-11
rs1929893	9	81370735	A	T	0.4662	0.003	0.0005	1.003 (1.002 to 1.004)	2.45 × 10^-11
rs1999432	9	81371427	G	T	0.4453	0.003	0.0005	1.003 (1.002 to 1.004)	7.94 × 10^-11
rs1999433	9	81371441	C	T	0.4463	0.003	0.0005	1.003 (1.002 to 1.004)	8.08 × 10^-11
rs1999434	9	81371460	A	G	0.4453	0.0029	0.0005	1.003 (1.002 to 1.004)	1.06 × 10^-10
rs9314675	9	81371636	G	T	0.4463	0.003	0.0005	1.003 (1.002 to 1.004)	5.58 × 10^-11
rs10867260	9	81372235	A	G	0.4423	0.0029	0.0005	1.003 (1.002 to 1.004)	2.49 × 10^-10
rs10867263	9	81372838	A	G	0.4423	0.0028	0.0005	1.003 (1.002 to 1.004)	8.32 × 10^-10
rs10867264	9	81372932	T	A	0.4423	0.0029	0.0005	1.003 (1.002 to 1.004)	3.50 × 10^-10
rs2225510	9	81372944	C	G	0.4423	0.0029	0.0005	1.003 (1.002 to 1.004)	3.35 × 10^-10
rs10116599	9	81399401	C	T	0.2237	0.003	0.0005	1.003 (1.002 to 1.004)	2.69 × 10^-8
rs10122711	9	81399467	A	G	0.2237	0.003	0.0005	1.003 (1.002 to 1.004)	3.35 × 10^-8
rs10117274	9	81399854	C	T	0.2237	0.003	0.0005	1.003 (1.002 to 1.004)	4.27 × 10^-8
rs4410986	9	81400886	C	T	0.2247	0.003	0.0005	1.003 (1.002 to 1.004)	4.93 × 10^-8
rs11138082	9	81739686	T	C	0.1859	0.0033	0.0006	1.003 (1.002 to 1.004)	1.50 × 10^-8
rs11138311	9	82229981	T	G	0.0915	0.0045	0.0008	1.005 (1.003 to 1.006)	1.02 × 10^-8
rs11138313	9	82240968	A	G	0.1004	0.0044	0.0008	1.004 (1.003 to 1.006)	4.19 × 10^-9
rs2777768	9	84186734	A	G	0.2644	0.003	0.0005	1.003 (1.002 to 1.004)	4.31 × 10^-9
rs2777770	9	84189244	G	A	0.2644	0.003	0.0005	1.003 (1.002 to 1.004)	8.11 × 10^-9
rs2796456	9	84193487	A	C	0.2634	0.003	0.0005	1.003 (1.002 to 1.004)	4.04 × 10^-9
rs10481754	9	84196490	T	C	0.4761	-0.0025	0.0005	0.997 (0.997 to 0.998)	2.03 × 10^-8
rs815856	9	84196766	A	C	0.2555	0.0029	0.0005	1.003 (1.002 to 1.004)	2.03 × 10^-8
rs726432	9	87247448	T	C	0.3966	0.0027	0.0005	1.003 (1.002 to 1.004)	4.45 × 10^-9
rs1147194	9	87272731	T	C	0.1839	-0.0036	0.0006	0.996 (0.995 to 0.998)	5.07 × 10^-10
rs1147199	9	87275895	A	G	0.1839	-0.0036	0.0006	0.996 (0.995 to 0.998)	6.49 × 10^-10
rs1187321	9	87283031	T	A	0.1849	-0.0037	0.0006	0.996 (0.995 to 0.997)	3.64 × 10^-10
rs1211166	9	87285992	G	A	0.1809	-0.0036	0.0006	0.996 (0.995 to 0.998)	7.19 × 10^-10
rs1187352	9	87293457	T	C	0.325	-0.0031	0.0005	0.997 (0.996 to 0.998)	8.96 × 10^-11
rs1187351	9	87295077	A	C	0.3767	-0.0028	0.0005	0.997 (0.996 to 0.998)	2.94 × 10^-9
rs1619120	9	87302196	A	G	0.3767	-0.0028	0.0005	0.997 (0.996 to 0.998)	3.35 × 10^-9
rs1187343	9	87308783	G	A	0.3618	-0.0026	0.0005	0.997 (0.996 to 0.998)	3.09 × 10^-8
rs1187337	9	87316037	T	C	0.4274	-0.0026	0.0005	0.997 (0.996 to 0.998)	9.59 × 10^-9
rs1187336	9	87316868	A	T	0.3588	-0.0027	0.0005	0.997 (0.996 to 0.998)	9.60 × 10^-9
rs1778931	9	87323775	A	G	0.4294	-0.0026	0.0005	0.997 (0.997 to 0.998)	1.50 × 10^-8
rs1778932	9	87324212	G	A	0.4294	-0.0025	0.0005	0.997 (0.997 to 0.998)	2.56 × 10^-8
rs1659401	9	87324683	C	T	0.4294	-0.0026	0.0005	0.997 (0.997 to 0.998)	1.50 × 10^-8
rs1659400	9	87325994	A	G	0.4294	-0.0026	0.0005	0.997 (0.997 to 0.998)	1.36 × 10^-8
rs1439048	9	87327889	T	G	0.4294	-0.0025	0.0005	0.997 (0.997 to 0.998)	2.56 × 10^-8
rs2918626	9	87328983	T	C	0.4274	-0.0025	0.0005	0.997 (0.997 to 0.998)	3.09 × 10^-8
rs2579369	9	87329587	T	C	0.4294	-0.0025	0.0005	0.997 (0.997 to 0.998)	3.09 × 10^-8
rs2265	9	87331606	C	T	0.4304	-0.0026	0.0005	0.997 (0.997 to 0.998)	1.76 × 10^-8
rs2489162	9	87333742	G	A	0.4304	-0.0026	0.0005	0.997 (0.997 to 0.998)	2.43 × 10^-8
rs6559921	9	88872039	A	T	0.1769	0.0036	0.0006	1.004 (1.002 to 1.005)	9.45 × 10^-10
rs4877966	9	88877447	T	G	0.1789	0.0036	0.0006	1.004 (1.002 to 1.005)	1.00 × 10^-9
rs10780755	9	88882494	T	G	0.1789	0.0036	0.0006	1.004 (1.002 to 1.005)	1.02 × 10^-9
rs7037555	9	88891308	G	A	0.1789	0.0036	0.0006	1.004 (1.002 to 1.005)	9.31 × 10^-10
rs768111	9	88896327	C	T	0.1789	0.0036	0.0006	1.004 (1.002 to 1.005)	9.73 × 10^-10
rs3739733	9	88897891	A	G	0.1789	0.0036	0.0006	1.004 (1.002 to 1.005)	7.62 × 10^-10
rs9314751	9	88899869	A	G	0.1789	0.0036	0.0006	1.004 (1.002 to 1.005)	9.45 × 10^-10
rs12380880	9	88912765	C	T	0.172	0.0037	0.0006	1.004 (1.003 to 1.005)	6.91 × 10^-10
rs4877313	9	88915566	A	T	0.1759	0.0037	0.0006	1.004 (1.003 to 1.005)	5.92 × 10^-10
rs4877314	9	88919453	C	T	0.1759	0.0037	0.0006	1.004 (1.002 to 1.005)	8.18 × 10^-10
rs7864186	9	88928098	G	A	0.1789	0.0036	0.0006	1.004 (1.002 to 1.005)	1.20 × 10^-9
rs4143755	9	88930158	G	A	0.1759	0.0036	0.0006	1.004 (1.002 to 1.005)	1.03 × 10^-9
rs7021886	9	88937089	C	A	0.1759	0.0036	0.0006	1.004 (1.002 to 1.005)	9.87 × 10^-10
rs2274868	9	88937696	T	C	0.1789	0.0036	0.0006	1.004 (1.002 to 1.005)	1.18 × 10^-9
rs7022913	9	88945660	T	C	0.174	0.0035	0.0006	1.004 (1.002 to 1.005)	3.63 × 10^-9
rs10868408	9	88947670	T	A	0.171	0.0036	0.0006	1.004 (1.002 to 1.005)	2.25 × 10^-9
rs1570587	9	88953522	C	T	0.171	0.0036	0.0006	1.004 (1.002 to 1.005)	2.53 × 10^-9
rs2274867	9	88954704	C	T	0.1839	0.0033	0.0006	1.003 (1.002 to 1.004)	1.50 × 10^-8
rs2147062	9	88958990	T	C	0.171	0.0036	0.0006	1.004 (1.002 to 1.005)	2.81 × 10^-9
rs7852822	9	88970639	C	T	0.174	0.0035	0.0006	1.004 (1.002 to 1.005)	3.63 × 10^-9
rs4360376	9	92074429	A	C	0.2087	-0.0031	0.0006	0.997 (0.996 to 0.998)	2.03 × 10^-8
rs13287131	9	92119579	T	C	0.2266	-0.0033	0.0005	0.997 (0.996 to 0.998)	9.72 × 10^-10
rs2031972	9	92130085	G	C	0.2594	0.0028	0.0005	1.003 (1.002 to 1.004)	3.88 × 10^-8
rs868980	9	92140852	A	G	0.2068	-0.0035	0.0006	0.996 (0.995 to 0.998)	2.35 × 10^-10
rs17531511	9	92143037	C	T	0.2068	-0.0035	0.0006	0.997 (0.995 to 0.998)	5.92 × 10^-10
rs17440757	9	92145519	T	C	0.2058	-0.0034	0.0006	0.997 (0.995 to 0.998)	9.45 × 10^-10
rs12346944	9	92149426	C	T	0.2048	-0.0035	0.0006	0.997 (0.995 to 0.998)	7.90 × 10^-10
rs17440913	9	92153388	G	T	0.174	-0.0038	0.0006	0.996 (0.995 to 0.997)	1.77 × 10^-10
rs12000581	9	92156146	T	G	0.2097	-0.0034	0.0006	0.997 (0.996 to 0.998)	1.18 × 10^-9
rs11999348	9	92156293	C	T	0.2097	-0.0034	0.0006	0.997 (0.996 to 0.998)	1.36 × 10^-9
rs13291160	9	92163519	A	G	0.2107	-0.0033	0.0006	0.997 (0.996 to 0.998)	3.08 × 10^-9
rs12345210	9	92167606	C	T	0.162	-0.0034	0.0006	0.997 (0.995 to 0.998)	4.67 × 10^-8
rs10119215	9	92179556	G	A	0.2744	-0.0033	0.0005	0.997 (0.996 to 0.998)	9.11 × 10^-11
rs13296187	9	92183106	G	A	0.2744	-0.0033	0.0005	0.997 (0.996 to 0.998)	4.69 × 10^-11
rs12351118	9	92183196	C	T	0.2972	-0.0033	0.0005	0.997 (0.996 to 0.998)	2.15 × 10^-11
rs13300459	9	92183339	G	A	0.2744	-0.0033	0.0005	0.997 (0.996 to 0.998)	4.54 × 10^-11
rs11793847	9	92184768	G	A	0.2744	-0.0034	0.0005	0.997 (0.996 to 0.998)	3.79 × 10^-11
rs13287260	9	92185074	G	A	0.2744	-0.0033	0.0005	0.997 (0.996 to 0.998)	5.28 × 10^-11
rs7042552	9	92186458	C	T	0.4483	-0.0031	0.0005	0.997 (0.996 to 0.998)	5.19 × 10^-12
rs10117425	9	92186765	T	C	0.2753	-0.0033	0.0005	0.997 (0.996 to 0.998)	1.32 × 10^-10
rs12339818	9	92187167	A	C	0.2763	-0.0032	0.0005	0.997 (0.996 to 0.998)	1.63 × 10^-10
rs12339822	9	92187178	A	G	0.4573	-0.0032	0.0005	0.997 (0.996 to 0.998)	2.55 × 10^-12
rs13299538	9	92187711	C	G	0.1451	-0.0036	0.0006	0.996 (0.995 to 0.998)	1.63 × 10^-8
rs4338203	9	92188510	C	T	0.2763	-0.003	0.0005	0.997 (0.996 to 0.998)	4.59 × 10^-9
rs4526455	9	92188544	T	A	0.2763	-0.0032	0.0005	0.997 (0.996 to 0.998)	2.64 × 10^-10
rs7849022	9	92188742	C	T	0.2763	-0.003	0.0005	0.997 (0.996 to 0.998)	1.98 × 10^-9
rs7030895	9	92189513	A	C	0.4513	-0.0032	0.0005	0.997 (0.996 to 0.998)	3.02 × 10^-12
rs10797115	9	92191256	C	T	0.4513	-0.0032	0.0005	0.997 (0.996 to 0.998)	1.59 × 10^-12
rs10797116	9	92191467	T	C	0.4503	-0.0032	0.0005	0.997 (0.996 to 0.998)	2.24 × 10^-12
rs11789218	9	92191735	A	G	0.2753	-0.0033	0.0005	0.997 (0.996 to 0.998)	6.46 × 10^-11
rs11265818	9	92192296	G	A	0.2763	-0.0033	0.0005	0.997 (0.996 to 0.998)	6.31 × 10^-11
rs11265819	9	92192872	C	A	0.2763	-0.0033	0.0005	0.997 (0.996 to 0.998)	8.52 × 10^-11
rs11265821	9	92193148	A	G	0.2763	-0.0033	0.0005	0.997 (0.996 to 0.998)	1.19 × 10^-10
rs17055001	9	92195246	G	A	0.2972	-0.0033	0.0005	0.997 (0.996 to 0.998)	3.94 × 10^-11
rs13297999	9	92195262	A	T	0.2763	-0.0033	0.0005	0.997 (0.996 to 0.998)	1.01 × 10^-10
rs13287316	9	92195549	T	C	0.2763	-0.0033	0.0005	0.997 (0.996 to 0.998)	6.76 × 10^-11
rs13294832	9	92195773	C	G	0.2763	-0.0033	0.0005	0.997 (0.996 to 0.998)	6.31 × 10^-11
rs13295237	9	92196003	C	T	0.2763	-0.0033	0.0005	0.997 (0.996 to 0.998)	6.31 × 10^-11
rs12344635	9	92196169	A	G	0.2763	-0.0033	0.0005	0.997 (0.996 to 0.998)	5.87 × 10^-11
rs12343854	9	92196438	C	A	0.2763	-0.0034	0.0005	0.997 (0.996 to 0.998)	3.64 × 10^-11
rs13288972	9	92197132	A	G	0.2763	-0.0034	0.0005	0.997 (0.996 to 0.998)	2.30 × 10^-11
rs13294206	9	92197276	T	G	0.2753	-0.0034	0.0005	0.997 (0.996 to 0.998)	1.69 × 10^-11
rs11789540	9	92202091	G	T	0.2734	-0.0034	0.0005	0.997 (0.996 to 0.998)	4.09 × 10^-11
rs11792219	9	92204006	C	T	0.2734	-0.0034	0.0005	0.997 (0.996 to 0.998)	3.05 × 10^-11
rs7357754	9	92207308	A	G	0.4841	-0.0032	0.0005	0.997 (0.996 to 0.998)	1.92 × 10^-12
rs1329733	9	92208227	A	G	0.4841	-0.0031	0.0005	0.997 (0.996 to 0.998)	4.42 × 10^-12
rs17441605	9	92208538	C	T	0.2654	-0.0033	0.0005	0.997 (0.996 to 0.998)	1.38 × 10^-10
rs12335914	9	92209151	G	C	0.4841	-0.0031	0.0005	0.997 (0.996 to 0.998)	7.35 × 10^-12
rs13296515	9	92210990	G	A	0.2654	-0.0033	0.0005	0.997 (0.996 to 0.998)	1.39 × 10^-10
rs1007966	9	92213967	G	A	0.4831	-0.003	0.0005	0.997 (0.996 to 0.998)	2.60 × 10^-11
rs2031971	9	92214725	A	G	0.4732	-0.0031	0.0005	0.997 (0.996 to 0.998)	9.03 × 10^-12
rs2329383	9	92214995	C	T	0.4732	-0.0031	0.0005	0.997 (0.996 to 0.998)	9.49 × 10^-12
rs1571536	9	92215638	T	C	0.4732	-0.0031	0.0005	0.997 (0.996 to 0.998)	1.31 × 10^-11
rs1571535	9	92215734	T	C	0.4732	-0.0031	0.0005	0.997 (0.996 to 0.998)	1.45 × 10^-11
rs11265835	9	92216360	A	C	0.4732	-0.0031	0.0005	0.997 (0.996 to 0.998)	8.26 × 10^-12
rs3763668	9	92217380	C	A	0.2942	-0.003	0.0005	0.997 (0.996 to 0.998)	1.56 × 10^-9
rs3138488	9	92218782	G	A	0.4732	-0.0031	0.0005	0.997 (0.996 to 0.998)	1.69 × 10^-11
rs3138489	9	92218862	A	C	0.4652	-0.003	0.0005	0.997 (0.996 to 0.998)	1.99 × 10^-11
rs3138490	9	92219000	T	A	0.4732	-0.003	0.0005	0.997 (0.996 to 0.998)	1.84 × 10^-11
rs3138493	9	92219260	T	C	0.4652	-0.003	0.0005	0.997 (0.996 to 0.998)	2.60 × 10^-11
rs10908903	9	92228559	T	G	0.4871	-0.0027	0.0005	0.997 (0.996 to 0.998)	2.25 × 10^-9
rs7873096	9	92230041	G	A	0.2087	-0.0031	0.0006	0.997 (0.996 to 0.998)	4.27 × 10^-8
rs870151	9	92230747	T	A	0.4881	-0.0026	0.0005	0.997 (0.996 to 0.998)	5.27 × 10^-9
rs7021746	9	94176261	G	A	0.2624	0.0036	0.0005	1.004 (1.003 to 1.005)	4.11 × 10^-12
rs10991925	9	94177640	T	C	0.2714	0.0036	0.0005	1.004 (1.003 to 1.005)	8.14 × 10^-13
rs2482356	9	94178371	T	C	0.4314	0.0026	0.0005	1.003 (1.002 to 1.004)	1.31 × 10^-8
rs2440589	9	94178987	C	T	0.4304	0.0025	0.0005	1.003 (1.002 to 1.003)	2.56 × 10^-8
rs2482357	9	94179978	G	A	0.4364	0.0025	0.0005	1.003 (1.002 to 1.003)	4.40 × 10^-8
rs7869771	9	94180627	A	C	0.2734	0.0036	0.0005	1.004 (1.003 to 1.005)	7.98 × 10^-13
rs2989836	9	94181361	C	T	0.4314	0.0025	0.0005	1.003 (1.002 to 1.003)	2.82 × 10^-8
rs2482704	9	94182363	G	T	0.4304	0.0026	0.0005	1.003 (1.002 to 1.003)	1.90 × 10^-8
rs968821	9	94187634	G	C	0.339	0.0033	0.0005	1.003 (1.002 to 1.004)	5.81 × 10^-12
rs10116162	9	94188856	T	C	0.2753	0.0036	0.0005	1.004 (1.003 to 1.005)	1.23 × 10^-12
rs928369	9	96348289	T	C	0.1879	0.0036	0.0006	1.004 (1.002 to 1.005)	8.88 × 10^-10
rs7040568	9	96349019	G	A	0.1889	0.0036	0.0006	1.004 (1.002 to 1.005)	6.34 × 10^-10
rs7041943	9	96349307	C	T	0.1889	0.0036	0.0006	1.004 (1.002 to 1.005)	5.92 × 10^-10
rs10114689	9	96351871	G	C	0.1889	0.0035	0.0006	1.004 (1.002 to 1.005)	1.06 × 10^-9
rs2150752	9	96353119	G	T	0.1849	0.0036	0.0006	1.004 (1.002 to 1.005)	6.63 × 10^-10
rs10122030	9	96353502	C	T	0.1849	0.0036	0.0006	1.004 (1.002 to 1.005)	7.19 × 10^-10
rs10116955	9	96357392	T	A	0.1809	0.0036	0.0006	1.004 (1.002 to 1.005)	1.18 × 10^-9
rs10992807	9	96389147	C	G	0.2624	-0.0029	0.0005	0.997 (0.996 to 0.998)	2.03 × 10^-8
rs7872863	9	96392815	T	C	0.2545	0.0029	0.0005	1.003 (1.002 to 1.004)	3.35 × 10^-8
rs2001994	9	96393849	T	A	0.3678	0.0034	0.0005	1.003 (1.003 to 1.004)	2.33 × 10^-13
rs7024028	9	96395022	T	C	0.3678	0.0034	0.0005	1.003 (1.003 to 1.004)	3.15 × 10^-13
rs1806458	9	96396331	G	A	0.3688	0.0034	0.0005	1.003 (1.002 to 1.004)	3.80 × 10^-13
rs10761247	9	96403367	G	A	0.4344	0.0027	0.0005	1.003 (1.002 to 1.004)	2.94 × 10^-9
rs6479499	9	96405864	T	A	0.3688	0.0034	0.0005	1.003 (1.002 to 1.004)	3.47 × 10^-13
rs2398855	9	96409180	C	A	0.4334	0.0027	0.0005	1.003 (1.002 to 1.004)	2.39 × 10^-9
rs3750358	9	96425138	T	C	0.3907	0.0033	0.0005	1.003 (1.002 to 1.004)	7.34 × 10^-13
rs3750362	9	96431859	A	G	0.3658	0.0034	0.0005	1.003 (1.003 to 1.004)	2.33 × 10^-13
rs10992854	9	96437565	T	C	0.3628	0.0035	0.0005	1.003 (1.003 to 1.004)	1.84 × 10^-13
rs4743931	9	96446023	T	A	0.333	-0.0035	0.0005	0.996 (0.996 to 0.997)	2.01 × 10^-13
rs12553508	9	96446445	C	T	0.333	-0.0035	0.0005	0.996 (0.996 to 0.997)	2.82 × 10^-13
rs10761256	9	96446695	C	G	0.3429	-0.0035	0.0005	0.996 (0.996 to 0.997)	1.08 × 10^-13
rs7023781	9	96447178	C	T	0.331	-0.0036	0.0005	0.996 (0.996 to 0.997)	1.31 × 10^-13
rs7848336	9	96454513	T	C	0.335	-0.0036	0.0005	0.996 (0.995 to 0.997)	3.96 × 10^-14
rs2398866	9	96456846	T	C	0.341	-0.0035	0.0005	0.996 (0.996 to 0.997)	1.41 × 10^-13
rs10992867	9	96461013	G	A	0.3072	-0.0037	0.0005	0.996 (0.995 to 0.997)	3.45 × 10^-14
rs12683791	9	96463094	T	C	0.3221	-0.0037	0.0005	0.996 (0.995 to 0.997)	1.61 × 10^-14
rs7045925	9	96475306	C	T	0.3101	-0.0038	0.0005	0.996 (0.995 to 0.997)	1.25 × 10^-14
rs10992876	9	96477141	T	C	0.3091	-0.0037	0.0005	0.996 (0.995 to 0.997)	4.81 × 10^-14
rs10992880	9	96479171	G	C	0.3091	-0.0037	0.0005	0.996 (0.995 to 0.997)	6.32 × 10^-14
rs4744275	9	96482633	G	A	0.3111	-0.0038	0.0005	0.996 (0.995 to 0.997)	1.23 × 10^-14
rs2398869	9	96483152	G	C	0.3101	-0.0037	0.0005	0.996 (0.995 to 0.997)	3.11 × 10^-14
rs2398871	9	96484220	C	T	0.3091	-0.0038	0.0005	0.996 (0.995 to 0.997)	8.16 × 10^-15
rs9650755	9	96484342	A	G	0.3091	-0.0038	0.0005	0.996 (0.995 to 0.997)	5.01 × 10^-15
rs420158	9	101477500	C	T	0.2386	0.0033	0.0005	1.003 (1.002 to 1.004)	3.07 × 10^-10
rs404680	9	101478666	A	G	0.2376	0.0033	0.0005	1.003 (1.002 to 1.004)	3.93 × 10^-10
rs450231	9	101481205	G	A	0.2376	0.0034	0.0005	1.003 (1.002 to 1.004)	3.07 × 10^-10
rs3889747	9	101481507	G	A	0.2376	0.0033	0.0005	1.003 (1.002 to 1.004)	3.50 × 10^-10
rs173066	9	101481866	C	T	0.2376	0.0031	0.0005	1.003 (1.002 to 1.004)	5.81 × 10^-9
rs337572	9	101486645	G	A	0.2316	0.0033	0.0005	1.003 (1.002 to 1.004)	1.36 × 10^-9
rs337569	9	101490439	C	T	0.2316	0.0032	0.0005	1.003 (1.002 to 1.004)	1.84 × 10^-9
rs380857	9	101491066	C	A	0.1163	0.0039	0.0007	1.004 (1.002 to 1.005)	4.80 × 10^-8
rs337591	9	101494079	G	A	0.2336	0.0031	0.0005	1.003 (1.002 to 1.004)	8.79 × 10^-9
rs7035107	9	101505746	A	G	0.2336	0.003	0.0005	1.003 (1.002 to 1.004)	1.63 × 10^-8
rs168083	9	101516176	G	T	0.2336	0.0032	0.0005	1.003 (1.002 to 1.004)	1.84 × 10^-9
rs580809	9	101518442	C	T	0.2326	0.0033	0.0005	1.003 (1.002 to 1.004)	4.78 × 10^-10
rs422531	9	101519554	T	C	0.2326	0.0032	0.0005	1.003 (1.002 to 1.004)	2.94 × 10^-9
rs9919074	9	101528440	G	A	0.2326	-0.0032	0.0005	0.997 (0.996 to 0.998)	2.25 × 10^-9
rs7028766	9	101538521	C	A	0.2326	-0.0032	0.0005	0.997 (0.996 to 0.998)	1.70 × 10^-9
rs7035722	9	101539865	G	C	0.2326	-0.0032	0.0005	0.997 (0.996 to 0.998)	1.56 × 10^-9
rs10988763	9	102076659	A	G	0.3509	0.0028	0.0005	1.003 (1.002 to 1.004)	2.67 × 10^-9
rs446207	9	102077408	G	A	0.3489	-0.0027	0.0005	0.997 (0.996 to 0.998)	1.50 × 10^-8
rs4743339	9	102077561	G	T	0.3479	-0.0027	0.0005	0.997 (0.996 to 0.998)	2.43 × 10^-8
rs379029	9	102079670	G	A	0.4642	-0.0026	0.0005	0.997 (0.997 to 0.998)	1.76 × 10^-8
rs10760678	9	102079941	G	A	0.3916	0.003	0.0005	1.003 (1.002 to 1.004)	1.41 × 10^-10
rs162201	9	102080418	A	G	0.4652	-0.0027	0.0005	0.997 (0.996 to 0.998)	4.04 × 10^-9
rs701362	9	102080474	T	C	0.4652	-0.0027	0.0005	0.997 (0.996 to 0.998)	3.49 × 10^-9
rs4268186	9	102081002	C	T	0.4036	-0.0027	0.0005	0.997 (0.996 to 0.998)	4.99 × 10^-9
rs323740	9	102083530	C	G	0.4712	-0.0026	0.0005	0.997 (0.997 to 0.998)	1.17 × 10^-8
rs182705	9	102085812	C	G	0.494	-0.0025	0.0005	0.998 (0.997 to 0.998)	4.40 × 10^-8
rs390312	9	102086148	G	A	0.494	-0.0025	0.0005	0.997 (0.997 to 0.998)	2.29 × 10^-8
rs13298187	9	102086525	G	C	0.3907	0.003	0.0005	1.003 (1.002 to 1.004)	1.77 × 10^-10
rs1407905	9	102086676	C	T	0.4712	-0.0026	0.0005	0.997 (0.997 to 0.998)	1.01 × 10^-8
rs4989244	9	102100348	G	A	0.3877	0.003	0.0005	1.003 (1.002 to 1.004)	1.12 × 10^-10
rs12551906	9	102119090	G	A	0.2773	0.0032	0.0005	1.003 (1.002 to 1.004)	1.48 × 10^-10
rs2698999	9	102735865	A	C	0.4453	0.0028	0.0005	1.003 (1.002 to 1.004)	1.56 × 10^-9
rs2791335	9	102736844	A	G	0.4453	0.0027	0.0005	1.003 (1.002 to 1.004)	1.70 × 10^-9
rs2791336	9	102739446	C	G	0.4453	0.0028	0.0005	1.003 (1.002 to 1.004)	1.01 × 10^-9
rs2795575	9	102741475	G	A	0.4463	0.0028	0.0005	1.003 (1.002 to 1.004)	1.00 × 10^-9
rs7857530	9	102747941	G	A	0.4523	-0.0028	0.0005	0.997 (0.996 to 0.998)	7.04 × 10^-10
rs1852865	9	102750138	C	T	0.4513	-0.0028	0.0005	0.997 (0.996 to 0.998)	1.08 × 10^-9
rs1852864	9	102750341	A	G	0.4513	-0.0028	0.0005	0.997 (0.996 to 0.998)	9.29 × 10^-10
rs7029048	9	102760565	G	C	0.4503	-0.0027	0.0005	0.997 (0.996 to 0.998)	2.11 × 10^-9
rs1578644	9	102765782	C	G	0.4503	-0.0028	0.0005	0.997 (0.996 to 0.998)	1.01 × 10^-9
rs7037362	9	102767515	C	G	0.4354	-0.0026	0.0005	0.997 (0.996 to 0.998)	9.73 × 10^-9
rs1406613	9	102770681	C	A	0.4503	-0.0028	0.0005	0.997 (0.996 to 0.998)	6.34 × 10^-10
rs10819716	9	102771397	T	C	0.4503	-0.0028	0.0005	0.997 (0.996 to 0.998)	5.91 × 10^-10
rs7873746	9	102775717	A	C	0.4573	-0.0028	0.0005	0.997 (0.996 to 0.998)	1.08 × 10^-9
rs10988945	9	102776091	A	T	0.4453	-0.0029	0.0005	0.997 (0.996 to 0.998)	3.64 × 10^-10
rs7870585	9	102779098	G	A	0.4453	-0.0029	0.0005	0.997 (0.996 to 0.998)	2.20 × 10^-10
rs4743375	9	102780721	T	C	0.4503	-0.0028	0.0005	0.997 (0.996 to 0.998)	5.63 × 10^-10
rs4742779	9	102781837	A	C	0.4453	-0.0029	0.0005	0.997 (0.996 to 0.998)	3.92 × 10^-10
rs3739795	9	102783113	T	C	0.169	-0.0037	0.0006	0.996 (0.995 to 0.998)	1.16 × 10^-9
rs7027414	9	102790546	T	C	0.4503	-0.0028	0.0005	0.997 (0.996 to 0.998)	6.19 × 10^-10
rs2093696	9	102799758	G	A	0.4453	-0.0029	0.0005	0.997 (0.996 to 0.998)	2.78 × 10^-10
rs1418267	9	102806574	A	G	0.4364	-0.0027	0.0005	0.997 (0.996 to 0.998)	6.08 × 10^-9
rs4743380	9	102807279	A	G	0.4443	-0.0029	0.0005	0.997 (0.996 to 0.998)	3.49 × 10^-10
rs7025300	9	102811803	G	A	0.4354	-0.0027	0.0005	0.997 (0.996 to 0.998)	4.86 × 10^-9
rs7032333	9	102814960	A	G	0.4503	-0.0028	0.0005	0.997 (0.996 to 0.998)	8.73 × 10^-10
rs942163	9	102820002	T	C	0.4453	-0.0029	0.0005	0.997 (0.996 to 0.998)	2.20 × 10^-10
rs7041338	9	102820727	G	C	0.4503	-0.0028	0.0005	0.997 (0.996 to 0.998)	7.18 × 10^-10
rs10739795	9	102826067	C	T	0.4503	-0.0028	0.0005	0.997 (0.996 to 0.998)	7.61 × 10^-10
rs7024016	9	102829344	C	T	0.4503	-0.0028	0.0005	0.997 (0.996 to 0.998)	8.31 × 10^-10
rs1342147	9	102844842	C	A	0.4463	-0.0029	0.0005	0.997 (0.996 to 0.998)	2.35 × 10^-10
rs1529191	9	102845908	G	A	0.4463	-0.0029	0.0005	0.997 (0.996 to 0.998)	2.06 × 10^-10
rs1529192	9	102846063	A	G	0.4503	-0.0028	0.0005	0.997 (0.996 to 0.998)	7.18 × 10^-10
rs1534726	9	102849992	A	C	0.4503	-0.0028	0.0005	0.997 (0.996 to 0.998)	7.04 × 10^-10
rs4517187	9	102850723	C	A	0.4463	-0.0029	0.0005	0.997 (0.996 to 0.998)	2.06 × 10^-10
rs1361668	9	102856306	G	C	0.4463	-0.0029	0.0005	0.997 (0.996 to 0.998)	1.91 × 10^-10
rs7024375	9	102861613	T	G	0.174	-0.0039	0.0006	0.996 (0.995 to 0.997)	1.16 × 10^-10
rs2181579	9	102863821	C	A	0.4463	-0.0029	0.0005	0.997 (0.996 to 0.998)	2.49 × 10^-10
rs12552646	9	102868475	C	T	0.4384	-0.0025	0.0005	0.998 (0.997 to 0.998)	4.79 × 10^-8
rs10988973	9	102869846	G	A	0.4463	-0.0029	0.0005	0.997 (0.996 to 0.998)	2.35 × 10^-10
rs1539297	9	102871586	A	G	0.4463	-0.0029	0.0005	0.997 (0.996 to 0.998)	3.06 × 10^-10
rs7847213	9	102873057	T	A	0.4503	-0.0028	0.0005	0.997 (0.996 to 0.998)	6.34 × 10^-10
rs7846794	9	102876181	T	C	0.4503	-0.0028	0.0005	0.997 (0.996 to 0.998)	7.61 × 10^-10
rs7861003	9	102877121	G	C	0.4354	-0.0027	0.0005	0.997 (0.996 to 0.998)	4.99 × 10^-9
rs2057476	9	102878742	G	C	0.4463	-0.0029	0.0005	0.997 (0.996 to 0.998)	2.78 × 10^-10
rs846756	9	102884176	C	T	0.4503	-0.0028	0.0005	0.997 (0.996 to 0.998)	7.61 × 10^-10
rs846759	9	102885911	G	A	0.4642	-0.003	0.0005	0.997 (0.996 to 0.998)	7.78 × 10^-11
rs846761	9	102886948	G	A	0.4304	-0.0029	0.0005	0.997 (0.996 to 0.998)	1.77 × 10^-10
rs846762	9	102888321	T	C	0.4642	-0.003	0.0005	0.997 (0.996 to 0.998)	5.42 × 10^-11
rs2787361	9	102892742	C	T	0.4314	-0.0029	0.0005	0.997 (0.996 to 0.998)	2.35 × 10^-10
rs1535667	9	102894255	C	T	0.4642	-0.003	0.0005	0.997 (0.996 to 0.998)	4.38 × 10^-11
rs2787366	9	102894718	T	C	0.4304	-0.0029	0.0005	0.997 (0.996 to 0.998)	2.06 × 10^-10
rs2761056	9	102896238	A	G	0.4294	-0.0028	0.0005	0.997 (0.996 to 0.998)	5.06 × 10^-10
rs846766	9	102912720	G	A	0.4662	-0.003	0.0005	0.997 (0.996 to 0.998)	5.13 × 10^-11
rs846770	9	102923763	G	A	0.4284	-0.0029	0.0005	0.997 (0.996 to 0.998)	3.06 × 10^-10
rs860171	9	102927536	T	A	0.4294	-0.0029	0.0005	0.997 (0.996 to 0.998)	3.35 × 10^-10
rs846753	9	102928446	A	G	0.4294	-0.0028	0.0005	0.997 (0.996 to 0.998)	4.92 × 10^-10
rs2476441	9	102934111	T	A	0.4284	-0.0029	0.0005	0.997 (0.996 to 0.998)	3.49 × 10^-10
rs2476442	9	102934290	T	G	0.4135	-0.0027	0.0005	0.997 (0.996 to 0.998)	4.72 × 10^-9
rs846752	9	102935120	G	C	0.4135	-0.0027	0.0005	0.997 (0.996 to 0.998)	4.99 × 10^-9
rs10819737	9	102956058	A	G	0.4294	0.0028	0.0005	1.003 (1.002 to 1.004)	4.92 × 10^-10
rs12336751	9	102959869	C	G	0.4135	0.0027	0.0005	1.003 (1.002 to 1.004)	6.76 × 10^-9
rs10739796	9	102966270	A	G	0.4304	0.0029	0.0005	1.003 (1.002 to 1.004)	4.35 × 10^-10
rs2806682	9	102972336	C	G	0.4304	0.0028	0.0005	1.003 (1.002 to 1.004)	6.34 × 10^-10
rs1999877	9	102973719	C	A	0.4642	0.003	0.0005	1.003 (1.002 to 1.004)	5.13 × 10^-11
rs1014652	9	102976417	A	T	0.4145	0.0027	0.0005	1.003 (1.002 to 1.004)	6.76 × 10^-9
rs2787363	9	102979034	C	T	0.4304	0.0029	0.0005	1.003 (1.002 to 1.004)	3.92 × 10^-10
rs2787364	9	102979244	A	G	0.4642	0.003	0.0005	1.003 (1.002 to 1.004)	4.98 × 10^-11
rs1572607	9	102980669	C	T	0.4642	0.003	0.0005	1.003 (1.002 to 1.004)	5.27 × 10^-11
rs1415926	9	102981572	T	C	0.4145	0.0027	0.0005	1.003 (1.002 to 1.004)	6.35 × 10^-9
rs2806681	9	102984967	G	A	0.4632	0.003	0.0005	1.003 (1.002 to 1.004)	4.83 × 10^-11
rs2806684	9	102992336	C	T	0.4642	0.003	0.0005	1.003 (1.002 to 1.004)	4.98 × 10^-11
rs2787365	9	102993175	G	A	0.4364	0.0028	0.0005	1.003 (1.002 to 1.004)	9.72 × 10^-10
rs2787397	9	103000105	T	C	0.4205	0.0026	0.0005	1.003 (1.002 to 1.004)	8.79 × 10^-9
rs2787396	9	103003632	C	A	0.4642	0.003	0.0005	1.003 (1.002 to 1.004)	4.53 × 10^-11
rs2787395	9	103004278	A	G	0.4364	0.0027	0.0005	1.003 (1.002 to 1.004)	6.49 × 10^-9
rs2806687	9	103005815	T	C	0.4642	0.003	0.0005	1.003 (1.002 to 1.004)	6.60 × 10^-11
rs2787394	9	103007414	C	T	0.4026	0.0028	0.0005	1.003 (1.002 to 1.004)	8.87 × 10^-10
rs2787391	9	103011313	G	A	0.4026	0.0029	0.0005	1.003 (1.002 to 1.004)	6.05 × 10^-10
rs1338121	9	103015018	C	T	0.4344	0.0027	0.0005	1.003 (1.002 to 1.004)	2.80 × 10^-9
rs2245216	9	103015184	T	C	0.4175	0.0026	0.0005	1.003 (1.002 to 1.003)	2.29 × 10^-8
rs2806691	9	103024370	T	C	0.4304	0.0028	0.0005	1.003 (1.002 to 1.004)	1.56 × 10^-9
rs2806693	9	103027855	C	G	0.4324	0.0028	0.0005	1.003 (1.002 to 1.004)	1.42 × 10^-9
rs2806694	9	103029703	A	G	0.4324	0.0028	0.0005	1.003 (1.002 to 1.004)	1.36 × 10^-9
rs2485745	9	103033418	G	C	0.4344	0.0027	0.0005	1.003 (1.002 to 1.004)	4.31 × 10^-9
rs2806695	9	103034828	G	A	0.4175	0.0026	0.0005	1.003 (1.002 to 1.003)	2.56 × 10^-8
rs2787384	9	103036848	A	G	0.4304	0.0028	0.0005	1.003 (1.002 to 1.004)	1.42 × 10^-9
rs1338125	9	103038720	T	C	0.4175	0.0026	0.0005	1.003 (1.002 to 1.003)	2.69 × 10^-8
rs2787382	9	103039197	T	C	0.4304	0.0027	0.0005	1.003 (1.002 to 1.004)	2.39 × 10^-9
rs2806696	9	103040663	G	A	0.4334	0.0027	0.0005	1.003 (1.002 to 1.004)	2.94 × 10^-9
rs1338124	9	103041119	A	C	0.4344	0.0027	0.0005	1.003 (1.002 to 1.004)	2.39 × 10^-9
rs1338123	9	103041149	C	G	0.4334	0.0027	0.0005	1.003 (1.002 to 1.004)	2.25 × 10^-9
rs2787380	9	103043319	T	C	0.4344	0.0027	0.0005	1.003 (1.002 to 1.004)	2.11 × 10^-9
rs2787379	9	103046081	C	T	0.4304	0.0028	0.0005	1.003 (1.002 to 1.004)	9.30 × 10^-10
rs2065997	9	103047171	T	C	0.4294	0.0026	0.0005	1.003 (1.002 to 1.003)	1.90 × 10^-8
rs2787368	9	103047640	C	G	0.4175	0.0026	0.0005	1.003 (1.002 to 1.003)	2.56 × 10^-8
rs2787369	9	103048349	A	G	0.4334	0.0028	0.0005	1.003 (1.002 to 1.004)	1.41 × 10^-9
rs2787371	9	103049244	T	C	0.4334	0.0027	0.0005	1.003 (1.002 to 1.004)	1.97 × 10^-9
rs2787372	9	103050407	C	T	0.4334	0.0027	0.0005	1.003 (1.002 to 1.004)	1.84 × 10^-9
rs2806699	9	103054190	A	C	0.4294	0.0028	0.0005	1.003 (1.002 to 1.004)	8.59 × 10^-10
rs2787374	9	103054951	T	C	0.4274	0.0029	0.0005	1.003 (1.002 to 1.004)	1.62 × 10^-10
rs2787375	9	103055938	G	A	0.4324	0.0027	0.0005	1.003 (1.002 to 1.004)	2.67 × 10^-9
rs2806702	9	103057517	A	T	0.4245	0.0028	0.0005	1.003 (1.002 to 1.004)	1.29 × 10^-9
rs2806703	9	103058699	G	T	0.4394	0.0027	0.0005	1.003 (1.002 to 1.004)	1.97 × 10^-9
rs7864494	9	103059476	A	G	0.4254	-0.0027	0.0005	0.997 (0.996 to 0.998)	1.97 × 10^-9
rs3813712	9	103060386	T	G	0.4095	-0.0026	0.0005	0.997 (0.997 to 0.998)	1.63 × 10^-8
rs10118701	9	103061366	A	G	0.334	-0.0042	0.0005	0.996 (0.995 to 0.997)	2.27 × 10^-18
rs10123866	9	103063645	G	A	0.33	-0.0041	0.0005	0.996 (0.995 to 0.997)	8.45 × 10^-18
rs10123913	9	103063826	G	T	0.33	-0.0042	0.0005	0.996 (0.995 to 0.997)	2.47 × 10^-18
rs10989049	9	103064153	A	G	0.4652	-0.0037	0.0005	0.996 (0.995 to 0.997)	4.67 × 10^-16
rs7472	9	103064530	G	A	0.329	-0.0041	0.0005	0.996 (0.995 to 0.997)	1.12 × 10^-17
rs10124893	9	103065265	G	A	0.3241	-0.0041	0.0005	0.996 (0.995 to 0.997)	1.14 × 10^-17
rs3923501	9	103065884	C	T	0.4612	-0.0037	0.0005	0.996 (0.995 to 0.997)	2.46 × 10^-16
rs7035619	9	103071384	A	T	0.327	-0.0043	0.0005	0.996 (0.995 to 0.997)	9.23 × 10^-19
rs7048601	9	103074263	G	T	0.4682	-0.0035	0.0005	0.996 (0.996 to 0.997)	8.32 × 10^-15
rs6479009	9	103078464	C	T	0.4612	-0.0037	0.0005	0.996 (0.995 to 0.997)	2.46 × 10^-16
rs7854693	9	103083594	T	C	0.326	-0.0042	0.0005	0.996 (0.995 to 0.997)	4.88 × 10^-18
rs4237194	9	103085753	T	C	0.4612	-0.0037	0.0005	0.996 (0.995 to 0.997)	5.21 × 10^-16
rs5029342	9	103086311	T	C	0.328	-0.0042	0.0005	0.996 (0.995 to 0.997)	2.27 × 10^-18
rs4237195	9	103087363	T	A	0.326	-0.0042	0.0005	0.996 (0.995 to 0.997)	3.28 × 10^-18
rs7025938	9	103088321	C	G	0.326	-0.0043	0.0005	0.996 (0.995 to 0.997)	7.78 × 10^-19
rs4743393	9	103091059	T	C	0.326	-0.0042	0.0005	0.996 (0.995 to 0.997)	5.08 × 10^-18
rs4128230	9	103094561	A	C	0.4612	-0.0037	0.0005	0.996 (0.995 to 0.997)	2.46 × 10^-16
rs959893	9	103096666	A	G	0.4612	-0.0037	0.0005	0.996 (0.995 to 0.997)	2.08 × 10^-16
rs4743394	9	103099366	C	G	0.325	-0.0043	0.0005	0.996 (0.995 to 0.997)	1.21 × 10^-18
rs4742784	9	103099853	C	G	0.325	-0.0043	0.0005	0.996 (0.995 to 0.997)	1.29 × 10^-18
rs10124133	9	103101955	T	C	0.325	-0.0042	0.0005	0.996 (0.995 to 0.997)	4.68 × 10^-18
rs9299338	9	103108178	A	G	0.326	-0.0043	0.0005	0.996 (0.995 to 0.997)	9.23 × 10^-19
rs2151131	9	103108941	C	G	0.2227	-0.003	0.0005	0.997 (0.996 to 0.998)	4.27 × 10^-8
rs914711	9	103111705	T	G	0.4771	-0.0035	0.0005	0.997 (0.996 to 0.997)	2.26 × 10^-14
rs10989064	9	103111965	C	T	0.326	-0.0043	0.0005	0.996 (0.995 to 0.997)	1.17 × 10^-18
rs944710	9	103112459	C	T	0.4771	-0.0035	0.0005	0.996 (0.996 to 0.997)	1.04 × 10^-14
rs1930243	9	103116172	G	A	0.4771	-0.0035	0.0005	0.997 (0.996 to 0.997)	2.60 × 10^-14
rs7874900	9	103116441	C	T	0.4771	-0.0035	0.0005	0.997 (0.996 to 0.997)	1.18 × 10^-14
rs4743395	9	103117247	C	G	0.326	-0.0043	0.0005	0.996 (0.995 to 0.997)	1.39 × 10^-18
rs10989067	9	103119634	G	A	0.326	-0.0042	0.0005	0.996 (0.995 to 0.997)	5.88 × 10^-18
rs1961367	9	103128354	C	A	0.4602	-0.0037	0.0005	0.996 (0.995 to 0.997)	5.03 × 10^-16
rs6479014	9	103131802	G	A	0.4761	-0.0034	0.0005	0.997 (0.996 to 0.997)	4.63 × 10^-14
rs2026999	9	103140157	T	C	0.325	-0.0041	0.0005	0.996 (0.995 to 0.997)	3.14 × 10^-17
rs7860513	9	103140220	T	C	0.4602	-0.0036	0.0005	0.996 (0.996 to 0.997)	2.00 × 10^-15
rs10760797	9	104384814	A	T	0.4483	0.0026	0.0005	1.003 (1.002 to 1.004)	6.35 × 10^-9
rs10118878	9	104395970	A	G	0.4602	0.0028	0.0005	1.003 (1.002 to 1.004)	1.01 × 10^-9
rs10989567	9	104396290	T	G	0.4602	0.0028	0.0005	1.003 (1.002 to 1.004)	1.15 × 10^-9
rs10989568	9	104396304	A	G	0.4602	0.0028	0.0005	1.003 (1.002 to 1.004)	9.44 × 10^-10
rs10989573	9	104399044	G	A	0.4662	0.0027	0.0005	1.003 (1.002 to 1.004)	3.63 × 10^-9
rs10989574	9	104399139	C	T	0.4662	0.0027	0.0005	1.003 (1.002 to 1.004)	3.08 × 10^-9
rs10760799	9	104414056	G	T	0.4662	0.0027	0.0005	1.003 (1.002 to 1.004)	4.31 × 10^-9
rs7038036	9	104414233	T	G	0.4672	0.0027	0.0005	1.003 (1.002 to 1.004)	3.63 × 10^-9
rs4743480	9	104421888	G	T	0.4672	0.0027	0.0005	1.003 (1.002 to 1.004)	3.08 × 10^-9
rs724556	9	104425068	G	T	0.4672	0.0027	0.0005	1.003 (1.002 to 1.004)	4.04 × 10^-9
rs1535632	9	104433973	A	T	0.4682	0.0026	0.0005	1.003 (1.002 to 1.004)	5.54 × 10^-9
rs1323430	9	104437460	A	G	0.2087	0.0031	0.0006	1.003 (1.002 to 1.004)	1.76 × 10^-8
rs1323426	9	104438924	T	C	0.2087	0.0032	0.0006	1.003 (1.002 to 1.004)	1.27 × 10^-8
rs1323423	9	104439370	T	C	0.2087	0.0031	0.0006	1.003 (1.002 to 1.004)	2.96 × 10^-8
rs4742823	9	104441772	G	A	0.4453	0.0026	0.0005	1.003 (1.002 to 1.003)	1.63 × 10^-8
rs2506349	9	104442128	C	T	0.2078	0.0031	0.0006	1.003 (1.002 to 1.004)	2.82 × 10^-8
rs2506352	9	104443319	T	C	0.2078	0.0031	0.0006	1.003 (1.002 to 1.004)	3.35 × 10^-8
rs1572560	9	104444858	A	G	0.2078	-0.0031	0.0006	0.997 (0.996 to 0.998)	2.69 × 10^-8
rs1572561	9	104444927	A	G	0.2078	-0.0031	0.0006	0.997 (0.996 to 0.998)	2.96 × 10^-8
rs2485531	9	104445493	A	C	0.2078	-0.0031	0.0006	0.997 (0.996 to 0.998)	4.14 × 10^-8
rs2152867	9	104447357	T	G	0.2078	-0.0031	0.0006	0.997 (0.996 to 0.998)	4.53 × 10^-8
rs2506354	9	104449063	C	T	0.2087	-0.0031	0.0006	0.997 (0.996 to 0.998)	3.88 × 10^-8
rs2485533	9	104449898	T	C	0.4652	-0.0026	0.0005	0.997 (0.996 to 0.998)	7.30 × 10^-9
rs1337709	9	104450391	A	T	0.2078	-0.0031	0.0006	0.997 (0.996 to 0.998)	3.35 × 10^-8
rs2485534	9	104451338	T	A	0.4662	-0.0026	0.0005	0.997 (0.997 to 0.998)	1.20 × 10^-8
rs2485537	9	104451820	T	C	0.2078	-0.0031	0.0006	0.997 (0.996 to 0.998)	4.53 × 10^-8
rs2485521	9	104453545	G	A	0.4612	-0.0026	0.0005	0.997 (0.996 to 0.998)	7.71 × 10^-9
rs2485522	9	104454025	T	C	0.4622	-0.0026	0.0005	0.997 (0.996 to 0.998)	6.76 × 10^-9
rs2485528	9	104469267	T	C	0.4582	-0.0026	0.0005	0.997 (0.996 to 0.998)	7.17 × 10^-9
rs1337696	9	104478928	T	C	0.4751	-0.0026	0.0005	0.997 (0.997 to 0.998)	1.17 × 10^-8
rs1337695	9	104480587	C	T	0.4652	-0.0025	0.0005	0.998 (0.997 to 0.998)	4.53 × 10^-8
rs10760802	9	104480835	C	T	0.4781	-0.0026	0.0005	0.997 (0.997 to 0.998)	1.36 × 10^-8
rs7863180	9	104482845	C	T	0.4642	-0.0025	0.0005	0.998 (0.997 to 0.998)	4.79 × 10^-8
rs2050640	9	104489484	G	A	0.4781	-0.0026	0.0005	0.997 (0.997 to 0.998)	1.90 × 10^-8
rs10760806	9	104494333	A	G	0.4781	-0.0026	0.0005	0.997 (0.997 to 0.998)	1.07 × 10^-8
rs4278209	9	104495190	C	T	0.4781	-0.0026	0.0005	0.997 (0.997 to 0.998)	1.23 × 10^-8
rs3983721	9	104495411	C	T	0.4781	-0.0026	0.0005	0.997 (0.997 to 0.998)	1.50 × 10^-8
rs7874128	9	104534755	A	C	0.4712	-0.0025	0.0005	0.997 (0.997 to 0.998)	2.56 × 10^-8
rs10739220	9	109054417	C	T	0.2416	0.0031	0.0005	1.003 (1.002 to 1.004)	4.18 × 10^-9
rs10739221	9	109060830	T	C	0.2435	0.0032	0.0005	1.003 (1.002 to 1.004)	1.70 × 10^-9
rs13291080	9	109065436	C	G	0.1968	-0.0031	0.0006	0.997 (0.996 to 0.998)	4.14 × 10^-8
rs1484375	9	109067561	A	G	0.2276	0.0037	0.0005	1.004 (1.003 to 1.005)	7.97 × 10^-12
rs7024334	9	109072075	T	G	0.2266	0.0037	0.0005	1.004 (1.003 to 1.005)	4.89 × 10^-12
rs13296642	9	109074785	A	G	0.1958	-0.0032	0.0006	0.997 (0.996 to 0.998)	1.63 × 10^-8
rs13293437	9	109077791	A	G	0.1958	-0.0033	0.0006	0.997 (0.996 to 0.998)	7.71 × 10^-9
rs16925375	9	109078159	A	G	0.1958	-0.0033	0.0006	0.997 (0.996 to 0.998)	6.90 × 10^-9
rs1983136	9	109078635	A	G	0.1958	-0.0033	0.0006	0.997 (0.996 to 0.998)	7.58 × 10^-9
rs12555670	9	109083847	T	C	0.1938	-0.0034	0.0006	0.997 (0.995 to 0.998)	3.36 × 10^-9
rs16925382	9	109084125	C	G	0.1938	-0.0034	0.0006	0.997 (0.996 to 0.998)	4.86 × 10^-9
rs4335182	9	109084820	G	T	0.1938	-0.0033	0.0006	0.997 (0.996 to 0.998)	5.41 × 10^-9
rs13295012	9	109087052	C	A	0.1938	-0.0034	0.0006	0.997 (0.995 to 0.998)	3.22 × 10^-9
rs12555897	9	109089567	T	G	0.1938	-0.0034	0.0006	0.997 (0.995 to 0.998)	2.53 × 10^-9
rs1876376	9	109094026	C	T	0.1968	-0.0033	0.0006	0.997 (0.996 to 0.998)	5.68 × 10^-9
rs10978460	9	109094503	A	G	0.1938	-0.0034	0.0006	0.997 (0.996 to 0.998)	3.49 × 10^-9
rs13296705	9	109096411	C	G	0.2008	-0.0034	0.0006	0.997 (0.995 to 0.998)	1.70 × 10^-9
rs13286531	9	109102884	T	C	0.1938	-0.0034	0.0006	0.997 (0.995 to 0.998)	2.53 × 10^-9
rs12685887	9	109103066	A	G	0.1968	-0.0033	0.0006	0.997 (0.996 to 0.998)	5.41 × 10^-9
rs10978463	9	109114815	A	G	0.1968	-0.0033	0.0006	0.997 (0.996 to 0.998)	4.86 × 10^-9
rs13293949	9	109138064	G	T	0.1998	-0.0033	0.0006	0.997 (0.996 to 0.998)	3.49 × 10^-9
rs955132	9	109146622	A	G	0.1938	-0.0034	0.0006	0.997 (0.995 to 0.998)	1.84 × 10^-9
rs955133	9	109146892	G	A	0.2147	-0.0031	0.0006	0.997 (0.996 to 0.998)	2.56 × 10^-8
rs955062	9	109147362	T	C	0.2177	-0.003	0.0005	0.997 (0.996 to 0.998)	4.27 × 10^-8
rs2135745	9	109150784	C	G	0.2505	0.0033	0.0005	1.003 (1.002 to 1.004)	3.50 × 10^-10
rs6477694	9	111932342	C	T	0.328	0.0035	0.0005	1.003 (1.003 to 1.004)	6.22 × 10^-13
rs9408882	9	118664402	G	A	0.4364	0.0026	0.0005	1.003 (1.002 to 1.003)	1.76 × 10^-8
rs1252008	9	120362838	T	C	0.4423	0.0035	0.0005	1.004 (1.003 to 1.004)	1.37 × 10^-14
rs10983712	9	120368736	T	C	0.3588	0.0038	0.0005	1.004 (1.003 to 1.005)	6.13 × 10^-16
rs7047007	9	120371534	T	C	0.4433	0.0034	0.0005	1.003 (1.003 to 1.004)	4.46 × 10^-14
rs9299254	9	120374395	A	G	0.4423	0.0034	0.0005	1.003 (1.003 to 1.004)	5.30 × 10^-14
rs1013985	9	120374908	T	C	0.4423	0.0034	0.0005	1.003 (1.003 to 1.004)	4.46 × 10^-14
rs7038943	9	120377178	T	C	0.3588	0.0038	0.0005	1.004 (1.003 to 1.005)	6.50 × 10^-16
rs1928295	9	120378483	T	C	0.4423	0.0039	0.0005	1.004 (1.003 to 1.005)	1.08 × 10^-17
rs9408902	9	120378964	A	G	0.4423	0.0035	0.0005	1.003 (1.003 to 1.004)	3.11 × 10^-14
rs9299255	9	120380486	T	C	0.4423	0.0035	0.0005	1.003 (1.003 to 1.004)	3.79 × 10^-14
rs9409189	9	120382927	T	C	0.4423	0.0035	0.0005	1.003 (1.003 to 1.004)	3.62 × 10^-14
rs10983720	9	120387487	A	T	0.3588	0.0037	0.0005	1.004 (1.003 to 1.005)	2.18 × 10^-15
rs4443733	9	120389052	T	C	0.4423	0.0034	0.0005	1.003 (1.003 to 1.004)	4.13 × 10^-14
rs7032255	9	120400087	G	A	0.3588	0.0038	0.0005	1.004 (1.003 to 1.005)	1.01 × 10^-15
rs957512	9	120405705	T	C	0.3549	0.0036	0.0005	1.004 (1.003 to 1.005)	1.73 × 10^-14
rs12001662	9	120406009	C	T	0.4344	0.0034	0.0005	1.003 (1.002 to 1.004)	2.00 × 10^-13
rs2296943	9	120632054	A	G	0.4414	0.0025	0.0005	1.003 (1.002 to 1.003)	4.40 × 10^-8
rs2296942	9	120632312	T	G	0.4414	0.0025	0.0005	1.003 (1.002 to 1.003)	3.35 × 10^-8
rs2048741	9	120637262	G	A	0.4374	0.0025	0.0005	1.003 (1.002 to 1.003)	3.61 × 10^-8
rs4837518	9	120638784	G	A	0.4374	0.0025	0.0005	1.003 (1.002 to 1.003)	3.88 × 10^-8
rs12345248	9	120639104	C	T	0.4443	0.0025	0.0005	1.002 (1.002 to 1.003)	4.66 × 10^-8
rs1355999	9	120650196	A	T	0.4374	0.0025	0.0005	1.003 (1.002 to 1.003)	4.40 × 10^-8
rs10818099	9	120652085	T	A	0.4374	0.0025	0.0005	1.003 (1.002 to 1.003)	2.82 × 10^-8
rs4454355	9	120653355	C	G	0.4374	0.0025	0.0005	1.003 (1.002 to 1.003)	3.61 × 10^-8
rs10818100	9	120654053	C	T	0.4374	0.0025	0.0005	1.003 (1.002 to 1.003)	3.61 × 10^-8
rs1399431	9	120657906	G	A	0.4374	0.0025	0.0005	1.003 (1.002 to 1.003)	3.09 × 10^-8
rs4837522	9	120658216	G	T	0.4443	0.0025	0.0005	1.003 (1.002 to 1.003)	3.48 × 10^-8
rs10983830	9	120658819	G	C	0.4662	0.0025	0.0005	1.002 (1.002 to 1.003)	3.88 × 10^-8
rs10759951	9	120659151	G	A	0.4294	0.0025	0.0005	1.003 (1.002 to 1.003)	2.69 × 10^-8
rs12380502	9	120660025	G	C	0.4304	0.0026	0.0005	1.003 (1.002 to 1.003)	2.43 × 10^-8
rs10513314	9	120660237	T	C	0.4294	0.0025	0.0005	1.003 (1.002 to 1.003)	2.69 × 10^-8
rs7860411	9	120660846	A	G	0.4294	0.0025	0.0005	1.003 (1.002 to 1.003)	3.35 × 10^-8
rs10739509	9	120661144	G	A	0.4294	0.0025	0.0005	1.003 (1.002 to 1.003)	2.95 × 10^-8
rs12552443	9	120663383	A	G	0.4354	0.0025	0.0005	1.003 (1.002 to 1.003)	2.69 × 10^-8
rs1877875	9	120664469	C	T	0.4254	0.0025	0.0005	1.003 (1.002 to 1.003)	3.09 × 10^-8
rs10435879	9	120665221	T	G	0.4254	0.0025	0.0005	1.003 (1.002 to 1.003)	2.82 × 10^-8
rs2806112	9	120875685	T	G	0.1571	-0.0035	0.0006	0.996 (0.995 to 0.998)	1.36 × 10^-8
rs2722857	9	120875799	A	G	0.1561	-0.0036	0.0006	0.996 (0.995 to 0.998)	1.20 × 10^-8
rs2809391	9	120878170	A	C	0.1561	-0.0036	0.0006	0.996 (0.995 to 0.998)	1.11 × 10^-8
rs2809392	9	120883001	G	T	0.1581	-0.0035	0.0006	0.997 (0.995 to 0.998)	1.90 × 10^-8
rs721737	9	120883836	C	T	0.1561	-0.0034	0.0006	0.997 (0.995 to 0.998)	4.14 × 10^-8
rs2809393	9	120891637	T	C	0.1581	-0.0034	0.0006	0.997 (0.995 to 0.998)	2.96 × 10^-8
rs1115375	9	120891770	A	G	0.1571	-0.0035	0.0006	0.997 (0.995 to 0.998)	2.96 × 10^-8
rs1327808	9	120896390	A	G	0.159	-0.0036	0.0006	0.996 (0.995 to 0.998)	3.91 × 10^-9
rs2806113	9	120897606	C	T	0.1581	-0.0036	0.0006	0.996 (0.995 to 0.998)	6.50 × 10^-9
rs2769184	9	120899620	A	G	0.159	-0.0036	0.0006	0.996 (0.995 to 0.998)	4.32 × 10^-9
rs2809395	9	120902240	T	A	0.16	-0.0037	0.0006	0.996 (0.995 to 0.998)	3.08 × 10^-9
rs7864914	9	122631415	A	G	0.0954	-0.0047	0.0008	0.995 (0.994 to 0.997)	8.78 × 10^-10
rs7865157	9	122631560	C	T	0.0924	-0.0049	0.0008	0.995 (0.994 to 0.997)	5.38 × 10^-10
rs7848486	9	122634464	G	A	0.0964	-0.0045	0.0008	0.995 (0.994 to 0.997)	3.37 × 10^-9
rs2151638	9	122635745	T	G	0.0964	-0.0046	0.0008	0.995 (0.994 to 0.997)	3.09 × 10^-9
rs7859491	9	122639288	T	C	0.0954	-0.0045	0.0008	0.995 (0.994 to 0.997)	3.92 × 10^-9
rs10760067	9	122639863	A	G	0.0944	-0.0047	0.0008	0.995 (0.994 to 0.997)	1.13 × 10^-9
rs3934946	9	122640349	T	G	0.0954	-0.0046	0.0008	0.995 (0.994 to 0.997)	3.37 × 10^-9
rs3934947	9	122640419	T	C	0.0954	-0.0046	0.0008	0.995 (0.994 to 0.997)	3.51 × 10^-9
rs4072334	9	122640831	G	T	0.0954	-0.0046	0.0008	0.995 (0.994 to 0.997)	1.71 × 10^-9
rs10984739	9	122641134	C	A	0.0954	-0.0045	0.0008	0.995 (0.994 to 0.997)	4.06 × 10^-9
rs10984741	9	122641479	C	G	0.0954	-0.0046	0.0008	0.995 (0.994 to 0.997)	2.26 × 10^-9
rs10984743	9	122641814	T	C	0.0954	-0.0045	0.0008	0.995 (0.994 to 0.997)	4.60 × 10^-9
rs10984744	9	122641851	T	C	0.0954	-0.0045	0.0008	0.995 (0.994 to 0.997)	4.06 × 10^-9
rs10984745	9	122642054	T	C	0.0954	-0.0045	0.0008	0.996 (0.994 to 0.997)	5.29 × 10^-9
rs7031873	9	122642456	C	T	0.0954	-0.0046	0.0008	0.995 (0.994 to 0.997)	1.71 × 10^-9
rs7048211	9	122642478	T	G	0.0944	-0.0046	0.0008	0.995 (0.994 to 0.997)	2.68 × 10^-9
rs10818393	9	122642661	A	C	0.0954	-0.0046	0.0008	0.995 (0.994 to 0.997)	1.71 × 10^-9
rs16909205	9	122642891	A	C	0.0954	-0.0046	0.0008	0.995 (0.994 to 0.997)	1.71 × 10^-9
rs17391881	9	122642931	T	C	0.0905	-0.0047	0.0008	0.995 (0.994 to 0.997)	3.23 × 10^-9
rs16909209	9	122643182	A	G	0.0964	-0.0046	0.0008	0.995 (0.994 to 0.997)	1.57 × 10^-9
rs16909210	9	122643214	C	T	0.0954	-0.0046	0.0008	0.995 (0.994 to 0.997)	1.71 × 10^-9
rs10818394	9	122643900	A	C	0.0964	-0.0046	0.0008	0.995 (0.994 to 0.997)	1.85 × 10^-9
rs12004041	9	122644112	G	A	0.0964	-0.0045	0.0008	0.995 (0.994 to 0.997)	4.06 × 10^-9
rs10818395	9	122644335	T	C	0.0964	-0.0045	0.0008	0.996 (0.994 to 0.997)	4.60 × 10^-9
rs10818396	9	122644562	C	T	0.0964	-0.0046	0.0008	0.995 (0.994 to 0.997)	1.85 × 10^-9
rs11998848	9	122644896	T	C	0.0964	-0.0045	0.0008	0.996 (0.994 to 0.997)	4.47 × 10^-9
rs10984751	9	122645913	T	G	0.0974	-0.0045	0.0008	0.995 (0.994 to 0.997)	3.51 × 10^-9
rs10984752	9	122645957	G	A	0.0974	-0.0045	0.0008	0.995 (0.994 to 0.997)	3.51 × 10^-9
rs10984755	9	122651395	G	A	0.0915	-0.0046	0.0008	0.995 (0.994 to 0.997)	3.37 × 10^-9
rs10984756	9	122651784	C	G	0.0915	-0.0047	0.0008	0.995 (0.994 to 0.997)	1.57 × 10^-9
rs10984758	9	122651898	T	G	0.0924	-0.0046	0.0008	0.995 (0.994 to 0.997)	3.23 × 10^-9
rs10760068	9	122652444	G	A	0.0964	-0.0046	0.0008	0.995 (0.994 to 0.997)	2.12 × 10^-9
rs7042352	9	122653553	T	C	0.0924	-0.0045	0.0008	0.996 (0.994 to 0.997)	1.06 × 10^-8
rs10985963	9	126081738	C	T	0.3648	-0.0026	0.0005	0.997 (0.996 to 0.998)	3.22 × 10^-8
rs1971604	9	126087093	G	A	0.3718	-0.0026	0.0005	0.997 (0.996 to 0.998)	2.69 × 10^-8
rs10985968	9	126094156	C	G	0.4642	0.0033	0.0005	1.003 (1.002 to 1.004)	5.74 × 10^-13
rs10818810	9	126096522	G	A	0.3867	-0.0034	0.0005	0.997 (0.996 to 0.997)	1.84 × 10^-13
rs10760280	9	126112812	T	C	0.4274	0.0032	0.0005	1.003 (1.002 to 1.004)	2.55 × 10^-12
rs2808416	9	126120159	A	G	0.2843	0.0028	0.0005	1.003 (1.002 to 1.004)	1.90 × 10^-8
rs1891634	9	126121554	G	A	0.2853	-0.0029	0.0005	0.997 (0.996 to 0.998)	1.20 × 10^-8
rs2491353	9	126123009	T	C	0.4344	-0.0032	0.0005	0.997 (0.996 to 0.998)	4.42 × 10^-12
rs1105223	9	126128211	T	C	0.3817	0.0026	0.0005	1.003 (1.002 to 1.004)	2.16 × 10^-8
rs1105222	9	126128253	G	C	0.3728	0.0026	0.0005	1.003 (1.002 to 1.004)	2.03 × 10^-8
rs755407	9	126290554	T	C	0.2942	0.0031	0.0005	1.003 (1.002 to 1.004)	3.35 × 10^-10
rs2808407	9	126295298	G	T	0.2972	-0.0028	0.0005	0.997 (0.996 to 0.998)	1.76 × 10^-8
rs7026921	9	126297895	A	G	0.3032	-0.0029	0.0005	0.997 (0.996 to 0.998)	2.25 × 10^-9
rs1888027	9	126303371	G	A	0.3052	-0.0027	0.0005	0.997 (0.996 to 0.998)	4.53 × 10^-8
rs7027444	9	126305334	G	A	0.3022	-0.0028	0.0005	0.997 (0.996 to 0.998)	1.12 × 10^-8
rs7850870	9	126509996	C	T	0.2962	-0.0027	0.0005	0.997 (0.996 to 0.998)	4.40 × 10^-8
rs9785285	9	126520068	T	C	0.1948	-0.0033	0.0006	0.997 (0.996 to 0.998)	9.74 × 10^-9
rs10118767	9	126523296	C	T	0.1918	-0.0032	0.0006	0.997 (0.996 to 0.998)	2.56 × 10^-8
rs2479106	9	126525212	A	G	0.2962	-0.0029	0.0005	0.997 (0.996 to 0.998)	4.73 × 10^-9
rs1752156	9	126534512	T	C	0.1829	-0.0035	0.0006	0.997 (0.995 to 0.998)	3.22 × 10^-9
rs1752167	9	126540566	G	A	0.1938	-0.0032	0.0006	0.997 (0.996 to 0.998)	1.76 × 10^-8
rs1778901	9	126584407	A	G	0.1431	-0.0036	0.0006	0.996 (0.995 to 0.998)	2.30 × 10^-8
rs1752169	9	126586563	C	A	0.2734	-0.0029	0.0005	0.997 (0.996 to 0.998)	2.03 × 10^-8
rs659967	9	126590276	G	C	0.1421	-0.0038	0.0006	0.996 (0.995 to 0.997)	5.00 × 10^-9
rs2768819	9	126593370	A	G	0.2763	-0.0028	0.0005	0.997 (0.996 to 0.998)	4.14 × 10^-8
rs2458490	9	126598435	T	C	0.2763	-0.0028	0.0005	0.997 (0.996 to 0.998)	3.88 × 10^-8
rs10818883	9	126610982	A	C	0.1421	0.0038	0.0006	1.004 (1.003 to 1.005)	5.55 × 10^-9
rs549779	9	126613028	A	G	0.2734	0.0028	0.0005	1.003 (1.002 to 1.004)	2.30 × 10^-8
rs660534	9	126618581	A	G	0.1431	-0.0036	0.0006	0.996 (0.995 to 0.998)	1.77 × 10^-8
rs617162	9	126623024	C	T	0.1431	-0.0036	0.0006	0.996 (0.995 to 0.998)	2.17 × 10^-8
rs682929	9	126625509	T	C	0.1431	-0.0037	0.0006	0.996 (0.995 to 0.998)	1.22 × 10^-8
rs601965	9	126634414	C	A	0.1431	-0.0036	0.0006	0.996 (0.995 to 0.998)	3.09 × 10^-8
rs670028	9	126641091	A	G	0.1431	-0.0036	0.0006	0.996 (0.995 to 0.998)	3.88 × 10^-8
rs678989	9	126650180	C	A	0.1431	-0.0036	0.0006	0.996 (0.995 to 0.998)	2.96 × 10^-8
rs2041545	9	126650515	C	T	0.1431	-0.0036	0.0006	0.996 (0.995 to 0.998)	3.36 × 10^-8
rs677987	9	126656997	C	T	0.1431	-0.0036	0.0006	0.996 (0.995 to 0.998)	2.70 × 10^-8
rs589812	9	126662879	C	G	0.1431	-0.0036	0.0006	0.996 (0.995 to 0.998)	3.75 × 10^-8
rs597189	9	126662924	G	C	0.1431	-0.0036	0.0006	0.996 (0.995 to 0.998)	2.83 × 10^-8
rs589299	9	126663019	A	C	0.1431	-0.0036	0.0006	0.996 (0.995 to 0.998)	3.49 × 10^-8
rs4838141	9	127010262	T	C	0.4165	-0.0026	0.0005	0.997 (0.997 to 0.998)	2.03 × 10^-8
rs4838142	9	127010506	T	C	0.4165	-0.0026	0.0005	0.997 (0.997 to 0.998)	1.90 × 10^-8
rs7024161	9	127011695	C	T	0.4125	0.0026	0.0005	1.003 (1.002 to 1.004)	1.11 × 10^-8
rs10818937	9	127015440	C	T	0.2903	-0.0028	0.0005	0.997 (0.996 to 0.998)	1.50 × 10^-8
rs10986291	9	127016271	A	T	0.3042	-0.0029	0.0005	0.997 (0.996 to 0.998)	2.67 × 10^-9
rs2065221	9	127020828	A	G	0.4433	-0.0028	0.0005	0.997 (0.996 to 0.998)	9.44 × 10^-10
rs2282084	9	127021532	G	C	0.3231	-0.0029	0.0005	0.997 (0.996 to 0.998)	1.42 × 10^-9
rs2282085	9	127025040	A	G	0.325	-0.0029	0.0005	0.997 (0.996 to 0.998)	2.39 × 10^-9
rs10760344	9	127026282	G	T	0.3062	-0.0028	0.0005	0.997 (0.996 to 0.998)	8.52 × 10^-9
rs12379417	9	127029736	G	A	0.331	-0.0028	0.0005	0.997 (0.996 to 0.998)	1.08 × 10^-8
rs7853472	9	127036667	G	A	0.3499	-0.0028	0.0005	0.997 (0.996 to 0.998)	4.04 × 10^-9
rs10760345	9	127037796	A	G	0.332	-0.0027	0.0005	0.997 (0.996 to 0.998)	2.29 × 10^-8
rs7042263	9	127039017	C	T	0.4334	-0.0029	0.0005	0.997 (0.996 to 0.998)	3.64 × 10^-10
rs944339	9	127040978	C	T	0.4314	-0.0029	0.0005	0.997 (0.996 to 0.998)	1.19 × 10^-10
rs2900220	9	127042170	C	G	0.4066	-0.0029	0.0005	0.997 (0.996 to 0.998)	2.78 × 10^-10
rs11794587	9	127047434	G	A	0.3728	0.0029	0.0005	1.003 (1.002 to 1.004)	9.30 × 10^-10
rs10818938	9	127049237	G	A	0.4026	-0.003	0.0005	0.997 (0.996 to 0.998)	7.64 × 10^-11
rs7872321	9	127052272	C	T	0.3728	0.0028	0.0005	1.003 (1.002 to 1.004)	1.31 × 10^-9
rs4838152	9	127052467	A	G	0.4016	-0.0029	0.0005	0.997 (0.996 to 0.998)	3.21 × 10^-10
rs871998	9	127057420	T	C	0.4304	-0.0029	0.0005	0.997 (0.996 to 0.998)	2.20 × 10^-10
rs944340	9	127060431	C	T	0.4046	-0.003	0.0005	0.997 (0.996 to 0.998)	1.12 × 10^-10
rs2026191	9	127062488	T	C	0.4235	-0.0027	0.0005	0.997 (0.996 to 0.998)	5.95 × 10^-9
rs10986307	9	127062519	C	A	0.3926	-0.0027	0.0005	0.997 (0.996 to 0.998)	4.86 × 10^-9
rs10760348	9	127063551	G	A	0.4771	-0.0025	0.0005	0.997 (0.997 to 0.998)	2.03 × 10^-8
rs10760349	9	127066277	T	C	0.4503	-0.0026	0.0005	0.997 (0.996 to 0.998)	7.57 × 10^-9
rs10986309	9	127067131	G	A	0.4493	0.0027	0.0005	1.003 (1.002 to 1.004)	5.95 × 10^-9
rs10739647	9	127067363	A	G	0.4483	-0.0025	0.0005	0.997 (0.997 to 0.998)	3.48 × 10^-8
rs1107342	9	127073312	T	C	0.3668	-0.0026	0.0005	0.997 (0.996 to 0.998)	2.43 × 10^-8
rs2274780	9	127075021	T	C	0.4453	-0.0028	0.0005	0.997 (0.996 to 0.998)	6.20 × 10^-10
rs4838161	9	127079253	T	G	0.4185	-0.0027	0.0005	0.997 (0.996 to 0.998)	4.72 × 10^-9
rs2150237	9	127082375	G	A	0.3926	-0.0028	0.0005	0.997 (0.996 to 0.998)	1.35 × 10^-9
rs2274782	9	127084074	C	T	0.337	-0.0027	0.0005	0.997 (0.996 to 0.998)	3.22 × 10^-8
rs3780208	9	127084594	G	A	0.3857	-0.0027	0.0005	0.997 (0.996 to 0.998)	7.03 × 10^-9
rs867610	9	127086129	T	C	0.4155	-0.0026	0.0005	0.997 (0.997 to 0.998)	1.50 × 10^-8
rs748661	9	127095574	A	G	0.3728	0.0028	0.0005	1.003 (1.002 to 1.004)	2.94 × 10^-9
rs927610	9	127100824	C	T	0.3718	-0.0029	0.0005	0.997 (0.996 to 0.998)	8.60 × 10^-10
rs3780201	9	127104775	T	C	0.4245	0.0025	0.0005	1.003 (1.002 to 1.003)	3.48 × 10^-8
rs2416924	9	127108146	T	A	0.3708	-0.0028	0.0005	0.997 (0.996 to 0.998)	2.94 × 10^-9
rs1330811	9	127117346	G	A	0.4254	0.0026	0.0005	1.003 (1.002 to 1.003)	1.63 × 10^-8
rs7857897	9	127118550	G	A	0.4324	0.0027	0.0005	1.003 (1.002 to 1.004)	4.59 × 10^-9
rs912353	9	127119356	T	G	0.3748	0.0028	0.0005	1.003 (1.002 to 1.004)	2.67 × 10^-9
rs11789637	9	127123301	G	C	0.4652	0.0028	0.0005	1.003 (1.002 to 1.004)	1.01 × 10^-9
rs10119911	9	127127172	C	T	0.3847	-0.0027	0.0005	0.997 (0.996 to 0.998)	1.05 × 10^-8
rs6478658	9	127127810	A	G	0.4284	-0.0027	0.0005	0.997 (0.996 to 0.998)	4.18 × 10^-9
rs10818950	9	127130137	A	G	0.3728	-0.0028	0.0005	0.997 (0.996 to 0.998)	1.84 × 10^-9
rs10818951	9	127131062	A	G	0.3748	-0.0028	0.0005	0.997 (0.996 to 0.998)	1.42 × 10^-9
rs3758207	9	127132020	A	G	0.4284	0.0026	0.0005	1.003 (1.002 to 1.004)	8.25 × 10^-9
rs6478660	9	127133920	A	T	0.4304	0.0027	0.0005	1.003 (1.002 to 1.004)	4.99 × 10^-9
rs1007185	9	127136644	G	C	0.4225	-0.0026	0.0005	0.997 (0.997 to 0.998)	1.50 × 10^-8
rs10818952	9	127137803	T	C	0.3827	-0.0027	0.0005	0.997 (0.996 to 0.998)	8.25 × 10^-9
rs10123514	9	127142878	T	C	0.3857	-0.0027	0.0005	0.997 (0.996 to 0.998)	8.79 × 10^-9
rs13300918	9	127145290	A	C	0.4205	0.0025	0.0005	1.003 (1.002 to 1.003)	2.82 × 10^-8
rs17315546	9	127148229	C	T	0.4334	0.0027	0.0005	1.003 (1.002 to 1.004)	3.77 × 10^-9
rs3758206	9	127151871	C	T	0.3936	-0.0026	0.0005	0.997 (0.996 to 0.998)	1.63 × 10^-8
rs10818957	9	127152585	C	T	0.3936	-0.0027	0.0005	0.997 (0.996 to 0.998)	7.44 × 10^-9
rs10760356	9	127156083	T	A	0.3936	-0.0027	0.0005	0.997 (0.996 to 0.998)	8.79 × 10^-9
rs7864941	9	127162888	G	A	0.3837	-0.0028	0.0005	0.997 (0.996 to 0.998)	1.70 × 10^-9
rs12344916	9	127163623	T	C	0.3777	0.0026	0.0005	1.003 (1.002 to 1.004)	2.69 × 10^-8
rs10986333	9	127168391	T	A	0.3956	-0.0025	0.0005	0.997 (0.997 to 0.998)	4.27 × 10^-8
rs7027515	9	127173209	C	T	0.4433	0.0027	0.0005	1.003 (1.002 to 1.004)	2.67 × 10^-9
rs3780198	9	127175598	G	C	0.3847	-0.0028	0.0005	0.997 (0.996 to 0.998)	1.32 × 10^-9
rs3780197	9	127175721	T	C	0.3956	-0.0027	0.0005	0.997 (0.996 to 0.998)	1.05 × 10^-8
rs3829849	9	129390800	C	T	0.3718	-0.0027	0.0005	0.997 (0.996 to 0.998)	8.11 × 10^-9
rs11793373	9	129407543	G	A	0.2535	0.0029	0.0005	1.003 (1.002 to 1.004)	2.30 × 10^-8
rs10760446	9	129408445	G	C	0.2465	-0.0029	0.0005	0.997 (0.996 to 0.998)	2.56 × 10^-8
rs10819190	9	129408513	G	A	0.3897	-0.0027	0.0005	0.997 (0.996 to 0.998)	8.52 × 10^-9
rs3814120	9	129414929	G	A	0.0915	-0.0056	0.0008	0.994 (0.993 to 0.996)	8.55 × 10^-13
rs3902840	9	129419025	G	A	0.0924	-0.0056	0.0008	0.994 (0.993 to 0.996)	5.31 × 10^-13
rs16929203	9	129420025	C	T	0.0924	-0.0056	0.0008	0.994 (0.993 to 0.996)	1.21 × 10^-12
rs3861871	9	129424719	A	G	0.4642	-0.0031	0.0005	0.997 (0.996 to 0.998)	5.65 × 10^-12
rs4322101	9	129428677	A	G	0.4364	-0.0032	0.0005	0.997 (0.996 to 0.998)	1.61 × 10^-12
rs10121527	9	129431213	C	T	0.4523	-0.003	0.0005	0.997 (0.996 to 0.998)	3.20 × 10^-11
rs3850585	9	129436272	C	T	0.1074	-0.0052	0.0007	0.995 (0.993 to 0.996)	1.94 × 10^-12
rs4339739	9	129448131	T	G	0.4453	-0.0032	0.0005	0.997 (0.996 to 0.998)	1.61 × 10^-12
rs10987411	9	129450439	T	C	0.4443	-0.0032	0.0005	0.997 (0.996 to 0.998)	1.05 × 10^-12
rs2277158	9	129453229	A	G	0.4394	-0.0033	0.0005	0.997 (0.996 to 0.998)	8.30 × 10^-13
rs13295990	9	129455587	G	C	0.4364	-0.0031	0.0005	0.997 (0.996 to 0.998)	1.06 × 10^-11
rs7864056	9	129457599	G	A	0.1123	-0.0048	0.0007	0.995 (0.994 to 0.997)	2.31 × 10^-11
rs3737048	9	129458092	G	T	0.1163	-0.0045	0.0007	0.995 (0.994 to 0.997)	1.24 × 10^-10
rs16929236	9	129459985	A	G	0.1123	-0.0048	0.0007	0.995 (0.994 to 0.997)	1.86 × 10^-11
rs10987417	9	129462501	G	T	0.4274	-0.0031	0.0005	0.997 (0.996 to 0.998)	1.69 × 10^-11
rs3906146	9	129463613	C	T	0.4642	-0.0034	0.0005	0.997 (0.996 to 0.998)	1.66 × 10^-13
rs4358894	9	129464802	C	G	0.4622	-0.0033	0.0005	0.997 (0.996 to 0.998)	2.33 × 10^-13
rs867560	9	129465233	C	G	0.4612	-0.0034	0.0005	0.997 (0.996 to 0.998)	1.13 × 10^-13
rs867559	9	129465325	A	G	0.2117	-0.0034	0.0006	0.997 (0.995 to 0.998)	5.64 × 10^-10
rs13287548	9	129466456	C	T	0.4622	-0.0031	0.0005	0.997 (0.996 to 0.998)	1.30 × 10^-11
rs7470198	9	129466517	A	T	0.3569	-0.0032	0.0005	0.997 (0.996 to 0.998)	9.18 × 10^-12
rs13292976	9	129467340	C	T	0.4612	-0.0034	0.0005	0.997 (0.996 to 0.997)	5.31 × 10^-14
rs3003606	9	130982416	C	T	0.4334	0.0027	0.0005	1.003 (1.002 to 1.004)	2.94 × 10^-9
rs3003608	9	130984430	C	A	0.4334	0.0026	0.0005	1.003 (1.002 to 1.004)	1.11 × 10^-8
rs3003609	9	130984755	C	T	0.4384	0.0026	0.0005	1.003 (1.002 to 1.003)	1.76 × 10^-8
rs3003610	9	130985525	G	A	0.4344	0.0026	0.0005	1.003 (1.002 to 1.004)	9.33 × 10^-9
rs3003612	9	130988616	C	T	0.4384	0.0027	0.0005	1.003 (1.002 to 1.004)	2.11 × 10^-9
rs3003578	9	130994179	C	T	0.4304	0.0028	0.0005	1.003 (1.002 to 1.004)	5.63 × 10^-10
rs3003614	9	130994736	G	A	0.4314	0.0028	0.0005	1.003 (1.002 to 1.004)	1.11 × 10^-9
rs3003579	9	130995751	C	G	0.4294	0.0028	0.0005	1.003 (1.002 to 1.004)	6.76 × 10^-10
rs9644916	9	130998850	C	T	0.1998	-0.0035	0.0006	0.996 (0.995 to 0.998)	3.93 × 10^-10
rs9644952	9	130999152	C	A	0.2078	-0.0035	0.0006	0.997 (0.995 to 0.998)	4.07 × 10^-10
rs7022174	9	130999472	G	C	0.2087	-0.0036	0.0006	0.996 (0.995 to 0.998)	1.77 × 10^-10
rs7854612	9	131000860	A	G	0.2117	-0.0035	0.0006	0.996 (0.995 to 0.998)	1.63 × 10^-10
rs10987942	9	131001692	G	C	0.2097	-0.0036	0.0006	0.996 (0.995 to 0.998)	1.35 × 10^-10
rs7023913	9	131017962	A	G	0.2704	-0.0036	0.0005	0.996 (0.995 to 0.997)	1.20 × 10^-12
rs4734	9	131018639	T	G	0.165	-0.0045	0.0006	0.995 (0.994 to 0.997)	1.02 × 10^-13
rs7871866	9	131027982	G	C	0.163	-0.0046	0.0006	0.995 (0.994 to 0.997)	3.97 × 10^-14
rs2240960	9	131039250	A	C	0.1541	-0.0045	0.0006	0.996 (0.994 to 0.997)	7.36 × 10^-13
rs2416981	9	131041752	A	G	0.2137	-0.0037	0.0006	0.996 (0.995 to 0.997)	1.85 × 10^-11
rs2270204	9	131042734	T	G	0.2773	-0.0037	0.0005	0.996 (0.995 to 0.997)	3.96 × 10^-13
rs1468648	9	131057985	C	T	0.2018	-0.0038	0.0006	0.996 (0.995 to 0.997)	1.30 × 10^-11
rs12005136	9	131059830	A	C	0.159	-0.0047	0.0006	0.995 (0.994 to 0.997)	6.00 × 10^-14
rs7867338	9	131064322	C	T	0.2008	-0.0039	0.0006	0.996 (0.995 to 0.997)	5.20 × 10^-12
rs724530	9	131067423	C	G	0.1998	-0.0039	0.0006	0.996 (0.995 to 0.997)	4.73 × 10^-12
rs2231645	9	131071722	T	A	0.17	-0.0038	0.0006	0.996 (0.995 to 0.997)	2.21 × 10^-10
rs2231644	9	131071723	T	C	0.169	-0.0039	0.0006	0.996 (0.995 to 0.997)	1.92 × 10^-10
rs7850697	9	131095112	A	C	0.2008	-0.0039	0.0006	0.996 (0.995 to 0.997)	3.65 × 10^-12
rs7030121	9	131101919	G	A	0.2028	-0.0039	0.0006	0.996 (0.995 to 0.997)	3.80 × 10^-12
rs7048106	9	131123542	A	G	0.2386	-0.0035	0.0005	0.997 (0.995 to 0.998)	5.28 × 10^-11
rs2286814	9	131133983	C	A	0.2157	-0.0036	0.0006	0.996 (0.995 to 0.997)	4.84 × 10^-11
rs11999003	9	131137018	T	C	0.2167	-0.0036	0.0006	0.996 (0.995 to 0.997)	7.06 × 10^-11
rs4740383	9	133783566	G	A	0.4085	-0.0032	0.0005	0.997 (0.996 to 0.998)	3.02 × 10^-12
rs6597650	9	133787225	A	G	0.4046	-0.0031	0.0005	0.997 (0.996 to 0.998)	1.22 × 10^-11
rs3847195	9	133790521	A	C	0.4026	-0.0031	0.0005	0.997 (0.996 to 0.998)	3.05 × 10^-11
rs10858334	9	137989785	C	G	0.1342	-0.0037	0.0007	0.996 (0.995 to 0.998)	3.62 × 10^-8
rs11251304	10	2571250	C	G	0.4125	-0.0026	0.0005	0.997 (0.996 to 0.998)	8.92 × 10^-9
rs10903800	10	2577101	T	G	0.4125	-0.0026	0.0005	0.997 (0.996 to 0.998)	1.21 × 10^-8
rs7080995	10	2578488	A	G	0.4016	-0.0028	0.0005	0.997 (0.996 to 0.998)	2.11 × 10^-9
rs11251325	10	2579402	G	C	0.4125	-0.0026	0.0005	0.997 (0.996 to 0.998)	1.04 × 10^-8
rs2388253	10	2579944	G	A	0.4006	-0.0028	0.0005	0.997 (0.996 to 0.998)	2.53 × 10^-9
rs2388257	10	2584073	T	C	0.4036	-0.0028	0.0005	0.997 (0.996 to 0.998)	1.98 × 10^-9
rs11251352	10	2585792	A	G	0.4036	-0.0028	0.0005	0.997 (0.996 to 0.998)	1.00 × 10^-9
rs11253760	10	16109238	T	C	0.2594	-0.0028	0.0005	0.997 (0.996 to 0.998)	4.80 × 10^-8
rs11253762	10	16112933	T	C	0.2594	-0.0028	0.0005	0.997 (0.996 to 0.998)	4.53 × 10^-8
rs7894488	10	16120934	A	T	0.2594	-0.0029	0.0005	0.997 (0.996 to 0.998)	2.16 × 10^-8
rs10904675	10	16120989	A	C	0.2604	-0.0029	0.0005	0.997 (0.996 to 0.998)	2.03 × 10^-8
rs10795415	10	16718607	T	C	0.4225	-0.0029	0.0005	0.997 (0.996 to 0.998)	4.49 × 10^-10
rs17139010	10	16719035	A	G	0.4225	-0.0026	0.0005	0.997 (0.996 to 0.998)	1.03 × 10^-8
rs12572686	10	16719088	A	G	0.3976	-0.0027	0.0005	0.997 (0.996 to 0.998)	4.86 × 10^-9
rs3864820	10	16721066	T	A	0.33	-0.0034	0.0005	0.997 (0.996 to 0.998)	2.08 × 10^-12
rs3864821	10	16721496	T	G	0.332	-0.0034	0.0005	0.997 (0.996 to 0.998)	2.08 × 10^-12
rs10904789	10	16721563	C	G	0.4254	-0.0027	0.0005	0.997 (0.996 to 0.998)	6.90 × 10^-9
rs10904791	10	16722347	A	C	0.336	-0.0034	0.0005	0.997 (0.996 to 0.998)	1.77 × 10^-12
rs1870149	10	16733336	T	C	0.3091	-0.0035	0.0005	0.997 (0.996 to 0.998)	1.92 × 10^-12
rs6602150	10	16739468	A	G	0.3569	-0.0033	0.0005	0.997 (0.996 to 0.998)	4.88 × 10^-12
rs7075283	10	16739813	C	G	0.3549	-0.0033	0.0005	0.997 (0.996 to 0.998)	4.11 × 10^-12
rs7093729	10	16743365	A	G	0.3072	-0.0036	0.0005	0.996 (0.995 to 0.997)	3.15 × 10^-13
rs10795418	10	16744334	A	G	0.3201	-0.0034	0.0005	0.997 (0.996 to 0.998)	1.37 × 10^-12
rs1904299	10	16749332	T	C	0.3022	-0.0035	0.0005	0.996 (0.996 to 0.997)	7.19 × 10^-13
rs7893571	10	16750129	G	T	0.326	-0.0035	0.0005	0.996 (0.996 to 0.997)	2.99 × 10^-13
rs2356376	10	16752483	G	A	0.3419	-0.0035	0.0005	0.997 (0.996 to 0.997)	4.77 × 10^-13
rs10795422	10	16759312	A	G	0.2942	-0.0037	0.0005	0.996 (0.995 to 0.997)	1.56 × 10^-13
rs6602151	10	16764483	T	C	0.2942	-0.0034	0.0005	0.997 (0.996 to 0.998)	5.97 × 10^-12
rs7085659	10	16766461	C	T	0.3022	-0.0035	0.0005	0.997 (0.996 to 0.997)	1.50 × 10^-12
rs7094644	10	16773864	G	A	0.3101	-0.0034	0.0005	0.997 (0.996 to 0.998)	3.18 × 10^-12
rs1277723	10	18554623	G	A	0.2306	-0.0031	0.0005	0.997 (0.996 to 0.998)	1.36 × 10^-8
rs1411930	10	18558798	T	C	0.2793	-0.0028	0.0005	0.997 (0.996 to 0.998)	2.56 × 10^-8
rs1277742	10	18558836	G	A	0.2346	-0.0029	0.0005	0.997 (0.996 to 0.998)	4.66 × 10^-8
rs1277733	10	18562538	C	T	0.2227	-0.0031	0.0005	0.997 (0.996 to 0.998)	1.36 × 10^-8
rs7914203	10	19725482	C	A	0.3588	0.0027	0.0005	1.003 (1.002 to 1.004)	6.49 × 10^-9
rs12776880	10	19776828	A	T	0.3191	0.0032	0.0005	1.003 (1.002 to 1.004)	4.54 × 10^-11
rs12768319	10	19812754	C	T	0.3201	0.0031	0.0005	1.003 (1.002 to 1.004)	2.35 × 10^-10
rs10827649	10	19909770	A	G	0.3867	-0.0026	0.0005	0.997 (0.996 to 0.998)	1.24 × 10^-8
rs10218986	10	21629890	G	A	0.1113	-0.0041	0.0007	0.996 (0.995 to 0.997)	1.77 × 10^-8
rs7907491	10	21630589	C	T	0.1113	-0.0041	0.0007	0.996 (0.995 to 0.997)	1.77 × 10^-8
rs10218879	10	21631965	C	T	0.1113	-0.0041	0.0007	0.996 (0.994 to 0.997)	1.04 × 10^-8
rs10218971	10	21632211	T	C	0.1113	-0.0042	0.0007	0.996 (0.994 to 0.997)	7.19 × 10^-9
rs16921744	10	21633367	T	G	0.1113	-0.0041	0.0007	0.996 (0.994 to 0.997)	1.03 × 10^-8
rs12256314	10	21634405	A	G	0.1103	-0.0041	0.0007	0.996 (0.994 to 0.997)	1.23 × 10^-8
rs12250778	10	21635975	T	C	0.1103	-0.0042	0.0007	0.996 (0.994 to 0.997)	5.42 × 10^-9
rs985519	10	21691206	G	A	0.1561	-0.0037	0.0006	0.996 (0.995 to 0.998)	2.81 × 10^-9
rs12780653	10	21693629	G	A	0.1561	-0.0037	0.0006	0.996 (0.995 to 0.998)	2.67 × 10^-9
rs12782732	10	21695107	C	G	0.1581	-0.0038	0.0006	0.996 (0.995 to 0.997)	1.56 × 10^-9
rs12783571	10	21695524	C	G	0.1581	-0.0037	0.0006	0.996 (0.995 to 0.997)	1.70 × 10^-9
rs12764850	10	21695932	C	T	0.1571	-0.0038	0.0006	0.996 (0.995 to 0.997)	1.42 × 10^-9
rs12771156	10	21696753	C	T	0.1571	-0.0038	0.0006	0.996 (0.995 to 0.997)	1.42 × 10^-9
rs4399235	10	21697980	G	A	0.1571	-0.0038	0.0006	0.996 (0.995 to 0.997)	1.32 × 10^-9
rs12775103	10	21700499	T	A	0.1849	-0.0036	0.0006	0.996 (0.995 to 0.998)	5.92 × 10^-10
rs12775448	10	21701220	C	T	0.1849	-0.0036	0.0006	0.996 (0.995 to 0.998)	6.49 × 10^-10
rs12770588	10	21709301	A	G	0.1849	-0.0036	0.0006	0.996 (0.995 to 0.998)	6.34 × 10^-10
rs12098603	10	21709408	C	T	0.2048	-0.0031	0.0006	0.997 (0.996 to 0.998)	2.56 × 10^-8
rs12767955	10	21726975	T	C	0.1849	-0.0036	0.0006	0.996 (0.995 to 0.998)	7.33 × 10^-10
rs12767504	10	21734014	T	G	0.1829	-0.0036	0.0006	0.996 (0.995 to 0.998)	8.46 × 10^-10
rs12763166	10	21734392	A	C	0.1889	-0.0034	0.0006	0.997 (0.996 to 0.998)	6.90 × 10^-9
rs12769257	10	21736100	T	C	0.1829	-0.0039	0.0006	0.996 (0.995 to 0.997)	4.99 × 10^-11
rs10508638	10	21743662	C	T	0.1829	-0.0036	0.0006	0.996 (0.995 to 0.998)	1.16 × 10^-9
rs874149	10	21768560	A	G	0.3807	-0.0037	0.0005	0.996 (0.995 to 0.997)	1.71 × 10^-15
rs5011832	10	21782842	T	C	0.3847	-0.0037	0.0005	0.996 (0.995 to 0.997)	1.69 × 10^-15
rs12770228	10	21783634	G	A	0.337	-0.0045	0.0005	0.995 (0.995 to 0.996)	3.71 × 10^-21
rs12357321	10	21790476	G	A	0.33	-0.0045	0.0005	0.996 (0.995 to 0.996)	2.25 × 10^-20
rs12256551	10	21799726	A	C	0.3857	-0.0039	0.0005	0.996 (0.995 to 0.997)	9.23 × 10^-17
rs946711	10	21806832	A	C	0.3419	-0.0043	0.0005	0.996 (0.995 to 0.997)	1.52 × 10^-19
rs11012730	10	21811487	G	A	0.3757	-0.0039	0.0005	0.996 (0.995 to 0.997)	1.17 × 10^-16
rs7084454	10	21821274	G	A	0.338	-0.0049	0.0005	0.995 (0.994 to 0.996)	1.08 × 10^-24
rs7098100	10	21834536	G	A	0.3559	-0.0047	0.0005	0.995 (0.994 to 0.996)	1.37 × 10^-23
rs4553272	10	21838380	C	T	0.4712	-0.0031	0.0005	0.997 (0.996 to 0.998)	1.34 × 10^-11
rs11012737	10	21849769	G	A	0.327	-0.0049	0.0005	0.995 (0.994 to 0.996)	7.81 × 10^-24
rs10828252	10	21856475	G	T	0.3221	-0.0046	0.0005	0.995 (0.994 to 0.996)	3.03 × 10^-21
rs9971210	10	21879084	C	G	0.4851	-0.0031	0.0005	0.997 (0.996 to 0.998)	7.65 × 10^-12
rs9971342	10	21879747	T	C	0.4324	-0.003	0.0005	0.997 (0.996 to 0.998)	6.01 × 10^-11
rs10828256	10	21883988	T	A	0.326	-0.0046	0.0005	0.995 (0.994 to 0.996)	1.44 × 10^-21
rs11592565	10	21884471	A	G	0.325	-0.0046	0.0005	0.995 (0.994 to 0.996)	1.07 × 10^-21
rs12356674	10	21889083	G	T	0.3032	-0.0047	0.0005	0.995 (0.994 to 0.996)	3.03 × 10^-21
rs6482189	10	21889138	G	A	0.3519	-0.0038	0.0005	0.996 (0.995 to 0.997)	9.04 × 10^-16
rs11012749	10	21892488	A	C	0.4314	-0.0031	0.0005	0.997 (0.996 to 0.998)	1.39 × 10^-11
rs11012753	10	21896820	C	T	0.3062	-0.0045	0.0005	0.995 (0.995 to 0.996)	2.91 × 10^-20
rs1243185	10	21902587	T	A	0.325	-0.0046	0.0005	0.995 (0.995 to 0.996)	4.17 × 10^-21
rs1243186	10	21902760	A	G	0.4294	-0.0027	0.0005	0.997 (0.996 to 0.998)	2.94 × 10^-9
rs1243187	10	21907016	T	C	0.333	-0.0048	0.0005	0.995 (0.994 to 0.996)	1.49 × 10^-23
rs1243188	10	21908803	T	C	0.3171	-0.0048	0.0005	0.995 (0.994 to 0.996)	3.55 × 10^-23
rs2026092	10	21911657	G	A	0.329	-0.0046	0.0005	0.995 (0.995 to 0.996)	2.80 × 10^-21
rs1243179	10	21912579	A	G	0.334	-0.0048	0.0005	0.995 (0.994 to 0.996)	2.40 × 10^-23
rs1243180	10	21915619	T	A	0.3241	-0.0046	0.0005	0.995 (0.995 to 0.996)	4.63 × 10^-21
rs1243181	10	21916468	T	C	0.4433	-0.0029	0.0005	0.997 (0.996 to 0.998)	1.44 × 10^-10
rs1243182	10	21916728	C	T	0.328	-0.0043	0.0005	0.996 (0.995 to 0.997)	2.79 × 10^-19
rs10828258	10	21929734	A	G	0.3439	-0.0047	0.0005	0.995 (0.994 to 0.996)	8.71 × 10^-23
rs1243184	10	21931937	T	C	0.3439	-0.0047	0.0005	0.995 (0.994 to 0.996)	1.16 × 10^-22
rs1243189	10	21935248	A	G	0.3439	-0.0047	0.0005	0.995 (0.994 to 0.996)	5.28 × 10^-23
rs1243190	10	21936665	A	G	0.4056	-0.0028	0.0005	0.997 (0.996 to 0.998)	7.89 × 10^-10
rs1269454	10	21937919	G	A	0.3111	-0.0045	0.0005	0.995 (0.995 to 0.996)	2.00 × 10^-20
rs1243199	10	21950592	A	G	0.4533	-0.0031	0.0005	0.997 (0.996 to 0.998)	1.22 × 10^-11
rs2183271	10	21957229	T	C	0.3817	-0.0043	0.0005	0.996 (0.995 to 0.997)	2.90 × 10^-20
rs1243197	10	21970077	T	C	0.4493	-0.0032	0.0005	0.997 (0.996 to 0.998)	3.95 × 10^-12
rs1243194	10	21980514	G	A	0.3111	-0.0048	0.0005	0.995 (0.994 to 0.996)	2.44 × 10^-22
rs4748761	10	21989245	A	G	0.3171	0.0045	0.0005	1.005 (1.004 to 1.006)	9.81 × 10^-21
rs10828264	10	22017545	A	G	0.3569	0.0037	0.0005	1.004 (1.003 to 1.005)	1.07 × 10^-14
rs2050905	10	22027644	G	A	0.4135	0.0039	0.0005	1.004 (1.003 to 1.005)	3.33 × 10^-17
rs7072776	10	22032942	A	G	0.2863	0.0046	0.0005	1.005 (1.004 to 1.006)	5.09 × 10^-20
rs6482190	10	22037809	A	G	0.2873	0.0049	0.0005	1.005 (1.004 to 1.006)	1.72 × 10^-22
rs6482191	10	22045097	T	G	0.3479	0.0041	0.0005	1.004 (1.003 to 1.005)	1.08 × 10^-17
rs7910002	10	22050570	G	C	0.3201	0.0042	0.0005	1.004 (1.003 to 1.005)	1.08 × 10^-17
rs10740991	10	22058137	G	C	0.2952	0.0049	0.0005	1.005 (1.004 to 1.006)	2.48 × 10^-23
rs10508639	10	22089004	T	C	0.2773	0.0046	0.0005	1.005 (1.004 to 1.006)	5.31 × 10^-20
rs4024198	10	22092310	C	G	0.3151	0.0042	0.0005	1.004 (1.003 to 1.005)	7.66 × 10^-18
rs10828266	10	22098701	A	G	0.3072	0.0047	0.0005	1.005 (1.004 to 1.006)	1.30 × 10^-21
rs11012794	10	22105035	A	G	0.3002	0.0046	0.0005	1.005 (1.004 to 1.006)	1.34 × 10^-20
rs806774	10	22114427	A	T	0.2962	0.0048	0.0005	1.005 (1.004 to 1.006)	3.40 × 10^-22
rs2457954	10	22138400	A	T	0.327	0.0037	0.0005	1.004 (1.003 to 1.005)	1.54 × 10^-14
rs1086899	10	22141442	T	C	0.2972	0.0045	0.0005	1.004 (1.004 to 1.005)	1.92 × 10^-19
rs2066270	10	22147332	C	T	0.3072	0.004	0.0005	1.004 (1.003 to 1.005)	7.95 × 10^-16
rs2066271	10	22147423	C	T	0.3072	0.004	0.0005	1.004 (1.003 to 1.005)	7.41 × 10^-16
rs2666779	10	22147799	C	T	0.3072	0.004	0.0005	1.004 (1.003 to 1.005)	8.32 × 10^-16
rs2666769	10	22150150	C	A	0.3101	0.0038	0.0005	1.004 (1.003 to 1.005)	5.18 × 10^-15
rs792453	10	22154208	T	C	0.3032	0.0039	0.0005	1.004 (1.003 to 1.005)	3.77 × 10^-15
rs792452	10	22154237	C	G	0.3211	0.0043	0.0005	1.004 (1.003 to 1.005)	1.60 × 10^-18
rs1086896	10	22176062	T	C	0.3201	0.0038	0.0005	1.004 (1.003 to 1.005)	3.95 × 10^-15
rs792455	10	22193422	T	C	0.3111	0.004	0.0005	1.004 (1.003 to 1.005)	3.93 × 10^-16
rs2666768	10	22201558	C	G	0.2853	0.0045	0.0005	1.004 (1.003 to 1.005)	5.92 × 10^-19
rs2666781	10	22205676	C	A	0.337	0.0038	0.0005	1.004 (1.003 to 1.005)	2.18 × 10^-15
rs2807978	10	22208630	T	C	0.2972	0.0044	0.0005	1.004 (1.003 to 1.005)	9.23 × 10^-19
rs2666782	10	22212556	A	G	0.2773	0.0045	0.0005	1.005 (1.004 to 1.006)	3.21 × 10^-19
rs2807982	10	22215860	T	A	0.329	0.0037	0.0005	1.004 (1.003 to 1.005)	2.60 × 10^-14
rs2807983	10	22218773	T	C	0.325	0.0039	0.0005	1.004 (1.003 to 1.005)	1.75 × 10^-15
rs2807984	10	22218941	A	G	0.2793	0.0046	0.0005	1.005 (1.004 to 1.006)	5.74 × 10^-20
rs2666750	10	22219556	T	C	0.328	0.0038	0.0005	1.004 (1.003 to 1.005)	2.18 × 10^-15
rs2807985	10	22230474	C	A	0.2833	0.0046	0.0005	1.005 (1.004 to 1.006)	1.11 × 10^-19
rs2666772	10	22233087	C	T	0.2813	0.0046	0.0005	1.005 (1.004 to 1.006)	2.91 × 10^-20
rs2807986	10	22233793	A	T	0.2823	0.0047	0.0005	1.005 (1.004 to 1.006)	1.58 × 10^-20
rs2807987	10	22239952	G	A	0.2813	0.0047	0.0005	1.005 (1.004 to 1.006)	2.14 × 10^-20
rs2807988	10	22241212	T	A	0.33	0.0039	0.0005	1.004 (1.003 to 1.005)	3.38 × 10^-16
rs2666776	10	22241988	C	T	0.2913	0.0046	0.0005	1.005 (1.004 to 1.006)	1.85 × 10^-20
rs2666754	10	22243072	G	A	0.2932	0.0046	0.0005	1.005 (1.004 to 1.006)	2.91 × 10^-20
rs2666756	10	22244804	A	T	0.335	0.0038	0.0005	1.004 (1.003 to 1.005)	1.21 × 10^-15
rs2666757	10	22245299	C	A	0.2922	0.0046	0.0005	1.005 (1.004 to 1.006)	2.14 × 10^-20
rs2859622	10	22248424	C	T	0.2903	0.0046	0.0005	1.005 (1.004 to 1.006)	3.56 × 10^-20
rs2666759	10	22254978	A	T	0.2853	0.0046	0.0005	1.005 (1.004 to 1.006)	5.96 × 10^-20
rs2807971	10	22262372	C	T	0.3062	0.0039	0.0005	1.004 (1.003 to 1.005)	1.01 × 10^-15
rs10740997	10	22269847	T	C	0.2654	0.0041	0.0005	1.004 (1.003 to 1.005)	1.36 × 10^-15
rs4146689	10	22276819	A	C	0.2793	0.0046	0.0005	1.005 (1.004 to 1.006)	3.57 × 10^-20
rs4748775	10	22277319	A	T	0.3211	0.0038	0.0005	1.004 (1.003 to 1.005)	2.36 × 10^-15
rs4748776	10	22277367	C	T	0.2903	0.0045	0.0005	1.004 (1.003 to 1.005)	4.67 × 10^-19
rs4748777	10	22277728	C	G	0.3181	0.0039	0.0005	1.004 (1.003 to 1.005)	2.36 × 10^-15
rs6650129	10	22280429	A	G	0.3002	0.0043	0.0005	1.004 (1.003 to 1.005)	3.68 × 10^-18
rs6650130	10	22280664	A	T	0.3002	0.0043	0.0005	1.004 (1.003 to 1.005)	4.08 × 10^-18
rs7089656	10	22284140	T	G	0.2823	0.0046	0.0005	1.005 (1.004 to 1.006)	9.84 × 10^-20
rs4364959	10	22285371	C	T	0.2903	0.0045	0.0005	1.004 (1.004 to 1.005)	2.58 × 10^-19
rs10764330	10	22286351	A	G	0.325	0.0039	0.0005	1.004 (1.003 to 1.005)	3.75 × 10^-16
rs12571634	10	22287722	T	C	0.2823	0.0045	0.0005	1.004 (1.003 to 1.005)	6.54 × 10^-19
rs4748779	10	22288132	C	T	0.2823	0.0045	0.0005	1.005 (1.004 to 1.006)	2.37 × 10^-19
rs7069830	10	22294687	C	G	0.3121	0.003	0.0005	1.003 (1.002 to 1.004)	1.56 × 10^-9
rs7898685	10	22299503	A	C	0.3062	0.0029	0.0005	1.003 (1.002 to 1.004)	5.67 × 10^-9
rs11015388	10	27223642	C	T	0.0994	-0.0045	0.0008	0.996 (0.994 to 0.997)	4.19 × 10^-9
rs11015394	10	27225647	G	C	0.1153	-0.004	0.0007	0.996 (0.995 to 0.997)	1.34 × 10^-8
rs12220671	10	27225861	G	A	0.1163	-0.004	0.0007	0.996 (0.995 to 0.997)	1.23 × 10^-8
rs12218581	10	27225881	C	T	0.1163	-0.004	0.0007	0.996 (0.995 to 0.997)	2.17 × 10^-8
rs12219637	10	27225904	A	G	0.1163	-0.004	0.0007	0.996 (0.995 to 0.997)	1.08 × 10^-8
rs3928123	10	27227168	G	T	0.1143	-0.0041	0.0007	0.996 (0.995 to 0.997)	1.04 × 10^-8
rs12572726	10	27227681	A	T	0.1153	-0.004	0.0007	0.996 (0.995 to 0.997)	1.19 × 10^-8
rs12573020	10	27228421	T	C	0.1123	-0.0039	0.0007	0.996 (0.995 to 0.997)	4.15 × 10^-8
rs9787430	10	27229355	G	C	0.1123	-0.004	0.0007	0.996 (0.995 to 0.997)	1.77 × 10^-8
rs9787668	10	27229540	A	G	0.1123	-0.0041	0.0007	0.996 (0.995 to 0.997)	1.35 × 10^-8
rs9787435	10	27229571	G	T	0.1004	-0.0043	0.0008	0.996 (0.994 to 0.997)	9.22 × 10^-9
rs4749205	10	27229712	A	G	0.1123	-0.004	0.0007	0.996 (0.995 to 0.997)	2.03 × 10^-8
rs4749207	10	27229993	T	A	0.1123	-0.004	0.0007	0.996 (0.995 to 0.997)	2.56 × 10^-8
rs10829146	10	27240266	C	T	0.1004	-0.0043	0.0008	0.996 (0.994 to 0.997)	1.07 × 10^-8
rs11015417	10	27241321	G	T	0.1123	-0.004	0.0007	0.996 (0.995 to 0.997)	1.77 × 10^-8
rs11015422	10	27246821	G	A	0.1004	-0.0044	0.0008	0.996 (0.994 to 0.997)	7.60 × 10^-9
rs12775377	10	27248564	G	A	0.1123	-0.004	0.0007	0.996 (0.995 to 0.997)	2.96 × 10^-8
rs12783077	10	27248824	A	G	0.1123	-0.004	0.0007	0.996 (0.995 to 0.997)	2.70 × 10^-8
rs4749210	10	27250470	C	T	0.1123	-0.004	0.0007	0.996 (0.995 to 0.997)	2.96 × 10^-8
rs11015426	10	27251225	G	A	0.1133	-0.0039	0.0007	0.996 (0.995 to 0.997)	3.36 × 10^-8
rs11015430	10	27252636	T	C	0.1123	-0.004	0.0007	0.996 (0.995 to 0.997)	3.23 × 10^-8
rs11015434	10	27256276	G	C	0.1123	-0.0039	0.0007	0.996 (0.995 to 0.997)	4.54 × 10^-8
rs12779247	10	27290090	T	C	0.1183	-0.0046	0.0007	0.995 (0.994 to 0.997)	6.48 × 10^-11
rs12774303	10	27290659	C	T	0.1302	-0.0044	0.0007	0.996 (0.994 to 0.997)	8.25 × 10^-11
rs4749213	10	27302664	C	A	0.1928	-0.0035	0.0006	0.997 (0.995 to 0.998)	1.70 × 10^-9
rs2274741	10	27303605	A	T	0.1928	-0.0034	0.0006	0.997 (0.995 to 0.998)	3.63 × 10^-9
rs3818634	10	27303749	G	T	0.1183	-0.0046	0.0007	0.995 (0.994 to 0.997)	8.26 × 10^-11
rs12779943	10	27312657	C	T	0.1183	-0.0047	0.0007	0.995 (0.994 to 0.997)	3.06 × 10^-11
rs7088171	10	27314444	C	T	0.1928	-0.0035	0.0006	0.997 (0.995 to 0.998)	1.24 × 10^-9
rs10829163	10	27317840	C	T	0.1928	-0.0034	0.0006	0.997 (0.996 to 0.998)	4.32 × 10^-9
rs10829164	10	27318370	C	T	0.1928	-0.0035	0.0006	0.997 (0.995 to 0.998)	1.04 × 10^-9
rs3781099	10	27318776	C	T	0.1183	-0.0046	0.0007	0.995 (0.994 to 0.997)	3.81 × 10^-11
rs3904244	10	27361527	T	A	0.1928	-0.0036	0.0006	0.996 (0.995 to 0.998)	6.20 × 10^-10
rs9651378	10	27367367	A	T	0.2147	-0.0031	0.0006	0.997 (0.996 to 0.998)	1.63 × 10^-8
rs3737054	10	27368325	G	A	0.2028	-0.0032	0.0006	0.997 (0.996 to 0.998)	1.50 × 10^-8
rs7083768	10	27371463	C	T	0.2117	-0.003	0.0006	0.997 (0.996 to 0.998)	4.01 × 10^-8
rs2297145	10	27381349	T	C	0.2137	-0.0031	0.0006	0.997 (0.996 to 0.998)	2.96 × 10^-8
rs3737056	10	27389314	C	T	0.1123	-0.0046	0.0007	0.995 (0.994 to 0.997)	9.29 × 10^-11
rs12770357	10	27390492	G	A	0.1123	-0.0047	0.0007	0.995 (0.994 to 0.997)	9.00 × 10^-11
rs3758438	10	27400661	C	T	0.1103	-0.0047	0.0007	0.995 (0.994 to 0.997)	6.64 × 10^-11
rs12782501	10	27403635	T	C	0.1103	-0.0046	0.0007	0.995 (0.994 to 0.997)	1.44 × 10^-10
rs10829191	10	27411156	C	G	0.2247	-0.003	0.0005	0.997 (0.996 to 0.998)	4.66 × 10^-8
rs2274743	10	27412669	A	T	0.2247	-0.003	0.0005	0.997 (0.996 to 0.998)	4.53 × 10^-8
rs3932559	10	27413174	C	T	0.2247	-0.003	0.0005	0.997 (0.996 to 0.998)	4.66 × 10^-8
rs11015555	10	27417059	T	A	0.2247	-0.003	0.0005	0.997 (0.996 to 0.998)	4.66 × 10^-8
rs3780921	10	27424200	A	T	0.2247	-0.003	0.0005	0.997 (0.996 to 0.998)	2.29 × 10^-8
rs3780922	10	27424208	C	T	0.2247	-0.003	0.0005	0.997 (0.996 to 0.998)	4.66 × 10^-8
rs7910396	10	27425907	A	G	0.2127	-0.0031	0.0006	0.997 (0.996 to 0.998)	3.22 × 10^-8
rs7914630	10	27426739	A	G	0.2247	-0.003	0.0005	0.997 (0.996 to 0.998)	4.66 × 10^-8
rs11015566	10	27430758	T	C	0.2247	-0.003	0.0005	0.997 (0.996 to 0.998)	4.53 × 10^-8
rs12572344	10	27431079	C	T	0.2256	-0.003	0.0005	0.997 (0.996 to 0.998)	4.27 × 10^-8
rs2274635	10	27434674	C	T	0.2247	-0.003	0.0005	0.997 (0.996 to 0.998)	4.93 × 10^-8
rs12772934	10	27434993	T	C	0.0726	-0.0048	0.0009	0.995 (0.993 to 0.997)	3.63 × 10^-8
rs2274636	10	27443012	A	G	0.1093	-0.0047	0.0007	0.995 (0.994 to 0.997)	6.79 × 10^-11
rs2274637	10	27443083	A	T	0.1093	-0.0047	0.0007	0.995 (0.994 to 0.997)	6.79 × 10^-11
rs12774853	10	27466220	A	G	0.0736	-0.0049	0.0009	0.995 (0.993 to 0.997)	1.91 × 10^-8
rs11015598	10	27479855	G	A	0.1839	-0.0035	0.0006	0.996 (0.995 to 0.998)	1.56 × 10^-9
rs11015599	10	27480006	G	C	0.1421	-0.0036	0.0006	0.996 (0.995 to 0.998)	2.03 × 10^-8
rs2483499	10	27569521	C	T	0.1262	-0.0041	0.0007	0.996 (0.995 to 0.997)	1.56 × 10^-9
rs4097319	10	33860515	T	G	0.4235	0.0028	0.0005	1.003 (1.002 to 1.004)	8.74 × 10^-10
rs3851083	10	33862727	G	A	0.4185	0.0028	0.0005	1.003 (1.002 to 1.004)	5.92 × 10^-10
rs7910623	10	33865952	G	A	0.4245	0.0027	0.0005	1.003 (1.002 to 1.004)	3.90 × 10^-9
rs12411632	10	33867024	G	C	0.4245	0.0027	0.0005	1.003 (1.002 to 1.004)	2.80 × 10^-9
rs1336540	10	33868055	G	A	0.4245	0.0027	0.0005	1.003 (1.002 to 1.004)	2.25 × 10^-9
rs10508788	10	33869058	T	C	0.4225	0.0027	0.0005	1.003 (1.002 to 1.004)	7.03 × 10^-9
rs11592927	10	33869097	C	A	0.4225	0.0026	0.0005	1.003 (1.002 to 1.004)	1.35 × 10^-8
rs12776899	10	33872211	A	G	0.4523	0.0025	0.0005	1.003 (1.002 to 1.003)	3.22 × 10^-8
rs17231072	10	33951730	A	C	0.167	-0.0039	0.0006	0.996 (0.995 to 0.997)	8.09 × 10^-11
rs12769140	10	33955430	T	C	0.0805	-0.0061	0.0008	0.994 (0.992 to 0.996)	2.70 × 10^-13
rs12414710	10	33955746	C	T	0.1909	-0.0032	0.0006	0.997 (0.996 to 0.998)	2.16 × 10^-8
rs12762034	10	33969931	T	C	0.0795	-0.0062	0.0008	0.994 (0.992 to 0.995)	1.25 × 10^-13
rs12762056	10	33969962	T	C	0.166	-0.0041	0.0006	0.996 (0.995 to 0.997)	9.82 × 10^-12
rs16934748	10	33970319	T	C	0.1511	-0.0042	0.0006	0.996 (0.995 to 0.997)	4.99 × 10^-11
rs12780169	10	34008370	G	T	0.0825	-0.0057	0.0008	0.994 (0.993 to 0.996)	3.53 × 10^-12
rs4306251	10	34010790	A	G	0.1064	-0.0041	0.0007	0.996 (0.994 to 0.997)	1.77 × 10^-8
rs12765914	10	34013507	C	T	0.0835	-0.0057	0.0008	0.994 (0.993 to 0.996)	3.53 × 10^-12
rs12763352	10	34018335	A	G	0.0865	-0.0054	0.0008	0.995 (0.993 to 0.996)	1.86 × 10^-11
rs9663087	10	34044457	C	T	0.1938	0.0031	0.0006	1.003 (1.002 to 1.004)	4.01 × 10^-8
rs7923266	10	34045191	A	G	0.1928	0.0032	0.0006	1.003 (1.002 to 1.004)	3.75 × 10^-8
rs2039334	10	34063999	A	T	0.1928	0.0036	0.0006	1.004 (1.002 to 1.005)	6.06 × 10^-10
rs10827283	10	34064066	A	G	0.1928	0.0036	0.0006	1.004 (1.002 to 1.005)	5.92 × 10^-10
rs10763952	10	34068356	T	A	0.4006	0.0026	0.0005	1.003 (1.002 to 1.004)	1.63 × 10^-8
rs10763953	10	34072703	A	T	0.3052	0.0032	0.0005	1.003 (1.002 to 1.004)	5.87 × 10^-11
rs10827285	10	34073829	G	A	0.3032	0.0032	0.0005	1.003 (1.002 to 1.004)	4.83 × 10^-11
rs7913633	10	34079827	C	T	0.4016	0.0026	0.0005	1.003 (1.002 to 1.004)	1.31 × 10^-8
rs10827289	10	34091492	C	T	0.4006	0.0026	0.0005	1.003 (1.002 to 1.004)	1.11 × 10^-8
rs773946	10	34821063	G	T	0.3946	-0.0026	0.0005	0.997 (0.996 to 0.998)	1.90 × 10^-8
rs527855	10	34822980	G	A	0.3907	-0.0026	0.0005	0.997 (0.997 to 0.998)	2.43 × 10^-8
rs607870	10	34824273	A	C	0.3907	-0.0026	0.0005	0.997 (0.997 to 0.998)	2.82 × 10^-8
rs622285	10	34825187	T	C	0.3946	-0.0026	0.0005	0.997 (0.996 to 0.998)	1.63 × 10^-8
rs505537	10	34825669	C	T	0.3907	-0.0026	0.0005	0.997 (0.997 to 0.998)	3.09 × 10^-8
rs638053	10	34826420	A	C	0.3956	-0.0026	0.0005	0.997 (0.996 to 0.998)	1.76 × 10^-8
rs493392	10	34831887	G	C	0.3956	-0.0026	0.0005	0.997 (0.997 to 0.998)	2.16 × 10^-8
rs1529940	10	34832599	A	T	0.3916	-0.0026	0.0005	0.997 (0.997 to 0.998)	3.35 × 10^-8
rs1624134	10	34834482	G	C	0.3956	-0.0026	0.0005	0.997 (0.996 to 0.998)	1.50 × 10^-8
rs1657224	10	34837629	A	T	0.3936	-0.0026	0.0005	0.997 (0.996 to 0.998)	2.03 × 10^-8
rs610601	10	34841918	A	G	0.3916	-0.0026	0.0005	0.997 (0.997 to 0.998)	3.09 × 10^-8
rs4934511	10	34847064	T	C	0.3787	-0.0026	0.0005	0.997 (0.997 to 0.998)	3.22 × 10^-8
rs10827381	10	34850203	A	G	0.3837	-0.0026	0.0005	0.997 (0.997 to 0.998)	2.82 × 10^-8
rs7071602	10	34851940	T	C	0.3817	-0.0026	0.0005	0.997 (0.997 to 0.998)	3.22 × 10^-8
rs1324304	10	34853690	C	T	0.3827	-0.0026	0.0005	0.997 (0.996 to 0.998)	2.16 × 10^-8
rs1540953	10	34855095	A	G	0.3807	-0.0026	0.0005	0.997 (0.997 to 0.998)	4.53 × 10^-8
rs7899568	10	34857723	T	C	0.3817	-0.0026	0.0005	0.997 (0.996 to 0.998)	2.56 × 10^-8
rs11009819	10	34858994	T	C	0.3777	-0.0026	0.0005	0.997 (0.997 to 0.998)	3.35 × 10^-8
rs1408379	10	34865799	G	A	0.3708	-0.0026	0.0005	0.997 (0.996 to 0.998)	1.63 × 10^-8
rs2025459	10	34866074	A	C	0.3708	-0.0026	0.0005	0.997 (0.996 to 0.998)	1.90 × 10^-8
rs10827382	10	34867925	G	A	0.3658	-0.0026	0.0005	0.997 (0.996 to 0.998)	2.16 × 10^-8
rs6481903	10	34869789	T	C	0.3708	-0.0026	0.0005	0.997 (0.996 to 0.998)	1.63 × 10^-8
rs1324303	10	34871172	T	A	0.3648	-0.0026	0.0005	0.997 (0.996 to 0.998)	2.16 × 10^-8
rs1324302	10	34871258	T	C	0.3648	-0.0026	0.0005	0.997 (0.996 to 0.998)	2.16 × 10^-8
rs1359280	10	34877263	C	T	0.3658	-0.0026	0.0005	0.997 (0.996 to 0.998)	3.35 × 10^-8
rs7080914	10	34885870	A	G	0.3708	-0.0026	0.0005	0.997 (0.996 to 0.998)	2.69 × 10^-8
rs11009830	10	34887423	T	G	0.3718	-0.0027	0.0005	0.997 (0.996 to 0.998)	1.50 × 10^-8
rs10827385	10	34892328	C	T	0.3658	-0.0026	0.0005	0.997 (0.996 to 0.998)	3.09 × 10^-8
rs2477012	10	34892550	T	C	0.3718	-0.0026	0.0005	0.997 (0.996 to 0.998)	1.76 × 10^-8
rs2477013	10	34893226	A	G	0.3718	-0.0026	0.0005	0.997 (0.996 to 0.998)	2.16 × 10^-8
rs2496722	10	34896432	A	T	0.3648	-0.0026	0.0005	0.997 (0.996 to 0.998)	3.22 × 10^-8
rs2490804	10	34896745	T	C	0.3648	-0.0026	0.0005	0.997 (0.996 to 0.998)	1.90 × 10^-8
rs2496725	10	34898243	C	T	0.3698	-0.0026	0.0005	0.997 (0.996 to 0.998)	2.16 × 10^-8
rs2477015	10	34902333	T	C	0.3678	-0.0026	0.0005	0.997 (0.996 to 0.998)	1.90 × 10^-8
rs2496716	10	34911436	C	T	0.3648	-0.0026	0.0005	0.997 (0.996 to 0.998)	2.03 × 10^-8
rs2489655	10	34911607	A	G	0.3698	-0.0026	0.0005	0.997 (0.996 to 0.998)	2.03 × 10^-8
rs2477017	10	34911879	G	A	0.3688	-0.0027	0.0005	0.997 (0.996 to 0.998)	7.44 × 10^-9
rs2496718	10	34913376	A	G	0.3698	-0.0027	0.0005	0.997 (0.996 to 0.998)	1.63 × 10^-8
rs2489654	10	34914875	C	T	0.3628	-0.0027	0.0005	0.997 (0.996 to 0.998)	1.04 × 10^-8
rs748769	10	34916731	T	A	0.3688	-0.0027	0.0005	0.997 (0.996 to 0.998)	1.36 × 10^-8
rs2490806	10	34918550	C	T	0.3678	-0.0027	0.0005	0.997 (0.996 to 0.998)	1.63 × 10^-8
rs2490807	10	34918935	C	T	0.3668	-0.0026	0.0005	0.997 (0.996 to 0.998)	1.76 × 10^-8
rs2489662	10	34922118	C	T	0.3628	-0.0027	0.0005	0.997 (0.996 to 0.998)	1.11 × 10^-8
rs2490810	10	34925145	C	T	0.3618	-0.0027	0.0005	0.997 (0.996 to 0.998)	1.36 × 10^-8
rs2490812	10	34927301	T	C	0.3708	-0.0026	0.0005	0.997 (0.996 to 0.998)	2.16 × 10^-8
rs2490814	10	34930175	C	T	0.3708	-0.0026	0.0005	0.997 (0.996 to 0.998)	2.69 × 10^-8
rs2496721	10	34930751	A	G	0.3658	-0.0026	0.0005	0.997 (0.997 to 0.998)	4.01 × 10^-8
rs883065	10	34934918	C	T	0.3608	-0.0027	0.0005	0.997 (0.996 to 0.998)	1.63 × 10^-8
rs883066	10	34935154	G	A	0.3598	-0.0027	0.0005	0.997 (0.996 to 0.998)	1.76 × 10^-8
rs2263157	10	34939124	C	T	0.3648	-0.0026	0.0005	0.997 (0.996 to 0.998)	3.61 × 10^-8
rs7924294	10	53627348	A	G	0.2734	-0.0028	0.0005	0.997 (0.996 to 0.998)	4.01 × 10^-8
rs7069812	10	53642057	G	C	0.2803	-0.0028	0.0005	0.997 (0.996 to 0.998)	3.88 × 10^-8
rs6480538	10	53643655	T	A	0.2803	-0.0028	0.0005	0.997 (0.996 to 0.998)	4.27 × 10^-8
rs10762464	10	53644650	A	G	0.2813	-0.0028	0.0005	0.997 (0.996 to 0.998)	4.40 × 10^-8
rs6480540	10	53645365	T	C	0.2813	-0.0028	0.0005	0.997 (0.996 to 0.998)	4.14 × 10^-8
rs6480545	10	53648350	A	G	0.2833	-0.0028	0.0005	0.997 (0.996 to 0.998)	3.88 × 10^-8
rs1937683	10	53679060	C	T	0.336	-0.0028	0.0005	0.997 (0.996 to 0.998)	4.45 × 10^-9
rs10823897	10	53679340	T	A	0.3907	-0.0026	0.0005	0.997 (0.996 to 0.998)	2.16 × 10^-8
rs1937684	10	53680085	T	A	0.3539	-0.0029	0.0005	0.997 (0.996 to 0.998)	1.24 × 10^-9
rs12259464	10	53680099	G	A	0.4423	-0.0026	0.0005	0.997 (0.996 to 0.998)	7.57 × 10^-9
rs10762499	10	53680563	C	T	0.336	-0.0028	0.0005	0.997 (0.996 to 0.998)	5.67 × 10^-9
rs4746855	10	64822828	G	A	0.4076	0.0028	0.0005	1.003 (1.002 to 1.004)	7.75 × 10^-10
rs7100713	10	64823795	T	A	0.4095	0.0028	0.0005	1.003 (1.002 to 1.004)	9.44 × 10^-10
rs7068145	10	64827663	G	A	0.4036	0.0028	0.0005	1.003 (1.002 to 1.004)	2.11 × 10^-9
rs10822119	10	64828574	C	T	0.4056	0.0028	0.0005	1.003 (1.002 to 1.004)	8.31 × 10^-10
rs10822120	10	64829314	T	C	0.4036	0.0029	0.0005	1.003 (1.002 to 1.004)	6.34 × 10^-10
rs10822121	10	64829381	T	A	0.4056	0.0028	0.0005	1.003 (1.002 to 1.004)	8.31 × 10^-10
rs10822122	10	64830858	A	G	0.4066	0.0028	0.0005	1.003 (1.002 to 1.004)	8.88 × 10^-10
rs10822123	10	64832520	A	C	0.4076	0.0028	0.0005	1.003 (1.002 to 1.004)	7.75 × 10^-10
rs10761689	10	64832999	A	G	0.4076	0.0028	0.0005	1.003 (1.002 to 1.004)	7.04 × 10^-10
rs10761690	10	64833063	T	C	0.4076	0.0029	0.0005	1.003 (1.002 to 1.004)	5.06 × 10^-10
rs10761691	10	64833109	C	A	0.4076	0.0029	0.0005	1.003 (1.002 to 1.004)	4.64 × 10^-10
rs10822124	10	64833730	A	C	0.4076	0.0028	0.0005	1.003 (1.002 to 1.004)	7.89 × 10^-10
rs2036791	10	64834352	A	T	0.4066	0.0028	0.0005	1.003 (1.002 to 1.004)	8.73 × 10^-10
rs10761694	10	64835202	A	G	0.4076	0.0028	0.0005	1.003 (1.002 to 1.004)	8.03 × 10^-10
rs1396962	10	64835493	G	A	0.4066	0.0029	0.0005	1.003 (1.002 to 1.004)	5.20 × 10^-10
rs4746866	10	64835724	T	C	0.4066	0.0029	0.0005	1.003 (1.002 to 1.004)	5.20 × 10^-10
rs10761696	10	64837244	A	T	0.4066	0.0028	0.0005	1.003 (1.002 to 1.004)	7.61 × 10^-10
rs10761697	10	64837294	T	C	0.4066	0.0029	0.0005	1.003 (1.002 to 1.004)	4.92 × 10^-10
rs7913757	10	64837356	A	C	0.4066	0.0028	0.0005	1.003 (1.002 to 1.004)	7.61 × 10^-10
rs7914355	10	64837578	G	C	0.4066	0.0029	0.0005	1.003 (1.002 to 1.004)	4.92 × 10^-10
rs1010889	10	64839442	T	C	0.4066	0.0028	0.0005	1.003 (1.002 to 1.004)	9.30 × 10^-10
rs7904321	10	64840665	G	A	0.4076	0.0029	0.0005	1.003 (1.002 to 1.004)	5.77 × 10^-10
rs10822129	10	64846841	C	T	0.4105	0.0027	0.0005	1.003 (1.002 to 1.004)	6.08 × 10^-9
rs871689	10	64894047	T	G	0.2883	-0.0028	0.0005	0.997 (0.996 to 0.998)	1.50 × 10^-8
rs7073746	10	64904071	A	G	0.4891	0.0029	0.0005	1.003 (1.002 to 1.004)	9.25 × 10^-11
rs12770187	10	64908689	C	T	0.2883	-0.0029	0.0005	0.997 (0.996 to 0.998)	1.12 × 10^-8
rs1046521	10	64914467	A	G	0.2883	-0.0029	0.0005	0.997 (0.996 to 0.998)	6.77 × 10^-9
rs1935	10	64927823	C	G	0.4901	0.0029	0.0005	1.003 (1.002 to 1.004)	2.78 × 10^-10
rs12762115	10	64956442	A	G	0.2883	-0.0029	0.0005	0.997 (0.996 to 0.998)	6.63 × 10^-9
rs4379723	10	64963449	T	C	0.4901	0.003	0.0005	1.003 (1.002 to 1.004)	6.31 × 10^-11
rs4454603	10	65012750	C	T	0.4871	0.003	0.0005	1.003 (1.002 to 1.004)	4.39 × 10^-11
rs12775231	10	65018253	C	T	0.2893	-0.0029	0.0005	0.997 (0.996 to 0.998)	4.73 × 10^-9
rs10761731	10	65027610	A	T	0.4324	0.0031	0.0005	1.003 (1.002 to 1.004)	7.04 × 10^-12
rs7080386	10	65048306	C	A	0.4344	0.0032	0.0005	1.003 (1.002 to 1.004)	4.88 × 10^-12
rs7075195	10	65050659	A	G	0.4354	0.0032	0.0005	1.003 (1.002 to 1.004)	5.04 × 10^-12
rs10761739	10	65062008	G	C	0.4344	0.0032	0.0005	1.003 (1.002 to 1.004)	4.26 × 10^-12
rs10761741	10	65066186	G	T	0.4344	0.0031	0.0005	1.003 (1.002 to 1.004)	9.18 × 10^-12
rs7070296	10	65070438	T	A	0.4861	0.0028	0.0005	1.003 (1.002 to 1.004)	4.49 × 10^-10
rs10761742	10	65085048	A	G	0.4871	0.0029	0.0005	1.003 (1.002 to 1.004)	8.08 × 10^-11
rs12783001	10	65091110	T	C	0.2873	-0.0029	0.0005	0.997 (0.996 to 0.998)	4.04 × 10^-9
rs10740118	10	65101207	G	C	0.4344	0.0032	0.0005	1.003 (1.002 to 1.004)	3.95 × 10^-12
rs12772006	10	65117845	A	T	0.2873	-0.0029	0.0005	0.997 (0.996 to 0.998)	5.27 × 10^-9
rs12355784	10	65121565	C	A	0.4861	0.003	0.0005	1.003 (1.002 to 1.004)	5.42 × 10^-11
rs10822163	10	65124098	C	G	0.4871	0.003	0.0005	1.003 (1.002 to 1.004)	3.79 × 10^-11
rs6479896	10	65126832	T	C	0.4861	0.003	0.0005	1.003 (1.002 to 1.004)	4.09 × 10^-11
rs7923609	10	65133822	A	G	0.4871	0.0029	0.0005	1.003 (1.002 to 1.004)	1.07 × 10^-10
rs2893919	10	65134778	G	A	0.4861	0.003	0.0005	1.003 (1.002 to 1.004)	6.61 × 10^-11
rs2393966	10	65134814	T	G	0.4861	0.003	0.0005	1.003 (1.002 to 1.004)	7.05 × 10^-11
rs17740722	10	65138599	T	C	0.2873	-0.0029	0.0005	0.997 (0.996 to 0.998)	5.95 × 10^-9
rs7910927	10	65138910	T	G	0.4871	0.003	0.0005	1.003 (1.002 to 1.004)	5.87 × 10^-11
rs2393969	10	65140440	A	C	0.4871	0.0029	0.0005	1.003 (1.002 to 1.004)	1.14 × 10^-10
rs7095571	10	65150959	T	G	0.4861	0.003	0.0005	1.003 (1.002 to 1.004)	5.42 × 10^-11
rs10761752	10	65160321	T	C	0.4861	0.003	0.0005	1.003 (1.002 to 1.004)	6.90 × 10^-11
rs7912893	10	65162000	T	A	0.4861	0.003	0.0005	1.003 (1.002 to 1.004)	4.98 × 10^-11
rs7896783	10	65162153	G	A	0.4861	0.003	0.0005	1.003 (1.002 to 1.004)	3.79 × 10^-11
rs10761756	10	65172328	C	T	0.4861	0.003	0.0005	1.003 (1.002 to 1.004)	6.02 × 10^-11
rs2393971	10	65173373	G	A	0.2873	-0.0029	0.0005	0.997 (0.996 to 0.998)	6.22 × 10^-9
rs7923544	10	65182256	T	G	0.4861	0.003	0.0005	1.003 (1.002 to 1.004)	4.39 × 10^-11
rs10761762	10	65184717	T	C	0.4861	0.0029	0.0005	1.003 (1.002 to 1.004)	1.41 × 10^-10
rs17813795	10	65187911	A	G	0.2873	-0.0029	0.0005	0.997 (0.996 to 0.998)	7.17 × 10^-9
rs17740989	10	65188403	C	T	0.2873	-0.0029	0.0005	0.997 (0.996 to 0.998)	6.49 × 10^-9
rs10761766	10	65190327	G	A	0.4861	0.003	0.0005	1.003 (1.002 to 1.004)	4.54 × 10^-11
rs3740331	10	65192288	G	A	0.4861	0.003	0.0005	1.003 (1.002 to 1.004)	4.24 × 10^-11
rs12762599	10	65192539	A	C	0.2873	-0.0029	0.0005	0.997 (0.996 to 0.998)	5.41 × 10^-9
rs17741131	10	65201926	T	C	0.2873	-0.0029	0.0005	0.997 (0.996 to 0.998)	5.41 × 10^-9
rs3999089	10	65203808	A	G	0.4851	0.003	0.0005	1.003 (1.002 to 1.004)	2.45 × 10^-11
rs10509186	10	65207018	C	T	0.4861	0.003	0.0005	1.003 (1.002 to 1.004)	2.75 × 10^-11
rs7085621	10	65208926	T	C	0.4851	0.003	0.0005	1.003 (1.002 to 1.004)	4.83 × 10^-11
rs10740125	10	65209609	T	C	0.4861	0.003	0.0005	1.003 (1.002 to 1.004)	4.83 × 10^-11
rs10740126	10	65210935	A	G	0.4861	0.003	0.0005	1.003 (1.002 to 1.004)	2.75 × 10^-11
rs7092784	10	65214749	C	T	0.4861	0.003	0.0005	1.003 (1.002 to 1.004)	2.90 × 10^-11
rs10509188	10	65218797	G	A	0.2873	-0.0029	0.0005	0.997 (0.996 to 0.998)	5.41 × 10^-9
rs10761771	10	65230164	T	C	0.4861	0.0029	0.0005	1.003 (1.002 to 1.004)	1.91 × 10^-10
rs7909960	10	65239177	T	A	0.4861	0.003	0.0005	1.003 (1.002 to 1.004)	5.42 × 10^-11
rs2393977	10	65247609	A	C	0.4861	0.003	0.0005	1.003 (1.002 to 1.004)	3.20 × 10^-11
rs12770873	10	65248507	A	G	0.2873	-0.0029	0.0005	0.997 (0.996 to 0.998)	4.73 × 10^-9
rs10740129	10	65250808	G	A	0.4861	0.003	0.0005	1.003 (1.002 to 1.004)	4.54 × 10^-11
rs10509189	10	65264126	T	C	0.4861	0.0029	0.0005	1.003 (1.002 to 1.004)	1.48 × 10^-10
rs4486511	10	65264266	C	T	0.4861	0.003	0.0005	1.003 (1.002 to 1.004)	2.60 × 10^-11
rs9971352	10	65265108	A	T	0.4881	0.003	0.0005	1.003 (1.002 to 1.004)	2.60 × 10^-11
rs10761779	10	65274927	A	G	0.4861	0.003	0.0005	1.003 (1.002 to 1.004)	2.00 × 10^-11
rs7082470	10	65277026	G	A	0.4861	0.0028	0.0005	1.003 (1.002 to 1.004)	5.20 × 10^-10
rs7085018	10	65286667	T	C	0.4861	0.003	0.0005	1.003 (1.002 to 1.004)	7.64 × 10^-11
rs7920036	10	65293860	T	C	0.4861	0.0029	0.0005	1.003 (1.002 to 1.004)	1.01 × 10^-10
rs10995554	10	65295110	A	G	0.336	-0.0028	0.0005	0.997 (0.996 to 0.998)	3.36 × 10^-9
rs7897379	10	65301725	T	C	0.4861	0.0029	0.0005	1.003 (1.002 to 1.004)	2.49 × 10^-10
rs12257409	10	65302699	C	T	0.336	-0.0029	0.0005	0.997 (0.996 to 0.998)	2.53 × 10^-9
rs10761784	10	65308750	A	T	0.4871	0.0029	0.0005	1.003 (1.002 to 1.004)	2.20 × 10^-10
rs12761962	10	65309867	G	A	0.2883	-0.0028	0.0005	0.997 (0.996 to 0.998)	1.63 × 10^-8
rs1991571	10	65310154	C	A	0.335	-0.0028	0.0005	0.997 (0.996 to 0.998)	5.00 × 10^-9
rs2163188	10	65314711	G	C	0.4861	-0.0034	0.0005	0.997 (0.996 to 0.997)	3.45 × 10^-14
rs2393985	10	65315005	G	T	0.335	-0.0028	0.0005	0.997 (0.996 to 0.998)	6.49 × 10^-9
rs6479905	10	65315231	A	G	0.4851	-0.0034	0.0005	0.997 (0.996 to 0.997)	6.32 × 10^-14
rs10740134	10	65315433	T	C	0.4871	0.0029	0.0005	1.003 (1.002 to 1.004)	2.49 × 10^-10
rs6479906	10	65315486	G	C	0.335	-0.0028	0.0005	0.997 (0.996 to 0.998)	7.58 × 10^-9
rs7919685	10	65315800	G	T	0.4851	-0.0034	0.0005	0.997 (0.996 to 0.998)	8.82 × 10^-14
rs12247907	10	65317045	G	C	0.4851	-0.0034	0.0005	0.997 (0.996 to 0.998)	7.82 × 10^-14
rs7070761	10	65317056	A	T	0.4851	-0.0034	0.0005	0.997 (0.996 to 0.998)	8.49 × 10^-14
rs2393986	10	65320006	A	T	0.4861	0.0029	0.0005	1.003 (1.002 to 1.004)	1.77 × 10^-10
rs7899657	10	65323265	G	A	0.4801	-0.0032	0.0005	0.997 (0.996 to 0.998)	9.26 × 10^-13
rs10822181	10	65325126	G	A	0.4801	-0.0033	0.0005	0.997 (0.996 to 0.998)	6.86 × 10^-13
rs3847326	10	65331859	A	G	0.4811	-0.0033	0.0005	0.997 (0.996 to 0.998)	5.41 × 10^-13
rs6479909	10	65333946	C	T	0.3161	-0.0029	0.0005	0.997 (0.996 to 0.998)	4.32 × 10^-9
rs7077256	10	65336185	A	G	0.4642	-0.0033	0.0005	0.997 (0.996 to 0.998)	5.25 × 10^-13
rs7911761	10	65338753	C	G	0.4553	-0.0033	0.0005	0.997 (0.996 to 0.998)	5.41 × 10^-13
rs12768534	10	65340897	G	A	0.4632	-0.0033	0.0005	0.997 (0.996 to 0.998)	2.66 × 10^-13
rs12765951	10	65344397	G	C	0.2863	-0.003	0.0005	0.997 (0.996 to 0.998)	3.36 × 10^-9
rs17742981	10	65347105	G	A	0.2465	-0.003	0.0005	0.997 (0.996 to 0.998)	7.04 × 10^-9
rs10822186	10	65350383	A	G	0.4891	0.0027	0.0005	1.003 (1.002 to 1.004)	2.53 × 10^-9
rs6479911	10	65351581	G	A	0.2823	0.003	0.0005	1.003 (1.002 to 1.004)	2.39 × 10^-9
rs1864390	10	65356109	C	T	0.3171	0.0029	0.0005	1.003 (1.002 to 1.004)	4.04 × 10^-9
rs9804224	10	65356798	G	A	0.2843	0.0029	0.0005	1.003 (1.002 to 1.004)	9.06 × 10^-9
rs9804238	10	65356889	G	A	0.3171	0.0029	0.0005	1.003 (1.002 to 1.004)	2.53 × 10^-9
rs10995566	10	65363166	C	T	0.2992	-0.0029	0.0005	0.997 (0.996 to 0.998)	2.94 × 10^-9
rs12258858	10	65364539	T	G	0.2654	-0.0029	0.0005	0.997 (0.996 to 0.998)	2.56 × 10^-8
rs1227244	10	66590825	A	G	0.3499	-0.0027	0.0005	0.997 (0.996 to 0.998)	1.36 × 10^-8
rs7090106	10	75720956	A	T	0.2137	-0.0032	0.0006	0.997 (0.996 to 0.998)	8.79 × 10^-9
rs6480711	10	75731506	T	C	0.2376	-0.0031	0.0005	0.997 (0.996 to 0.998)	1.00 × 10^-8
rs17742846	10	75739214	C	A	0.1998	-0.0031	0.0006	0.997 (0.996 to 0.998)	3.62 × 10^-8
rs4745727	10	75741457	A	G	0.2396	-0.0031	0.0005	0.997 (0.996 to 0.998)	6.76 × 10^-9
rs7902395	10	75743526	A	G	0.2167	-0.0032	0.0006	0.997 (0.996 to 0.998)	5.13 × 10^-9
rs4746163	10	75748418	T	A	0.2535	-0.003	0.0005	0.997 (0.996 to 0.998)	1.01 × 10^-8
rs7923778	10	75758690	C	T	0.2167	-0.003	0.0006	0.997 (0.996 to 0.998)	2.96 × 10^-8
rs12250729	10	75761860	T	G	0.2376	-0.003	0.0005	0.997 (0.996 to 0.998)	1.90 × 10^-8
rs2395075	10	75768180	A	G	0.2396	-0.0031	0.0005	0.997 (0.996 to 0.998)	3.35 × 10^-9
rs11000852	10	75783340	T	C	0.4761	0.0027	0.0005	1.003 (1.002 to 1.004)	3.49 × 10^-9
rs11000853	10	75783385	C	T	0.4751	0.0027	0.0005	1.003 (1.002 to 1.004)	2.94 × 10^-9
rs11000857	10	75786862	C	T	0.4761	0.0028	0.0005	1.003 (1.002 to 1.004)	8.17 × 10^-10
rs11000864	10	75818146	G	A	0.4781	0.0026	0.0005	1.003 (1.002 to 1.004)	7.71 × 10^-9
rs1874152	10	75836119	G	A	0.4732	0.0027	0.0005	1.003 (1.002 to 1.004)	1.56 × 10^-9
rs1908339	10	75843100	T	A	0.4761	-0.0027	0.0005	0.997 (0.996 to 0.998)	4.18 × 10^-9
rs2279648	10	75867193	G	T	0.1292	-0.0042	0.0007	0.996 (0.995 to 0.997)	7.77 × 10^-10
rs7909664	10	75869754	T	C	0.1312	-0.004	0.0007	0.996 (0.995 to 0.997)	2.67 × 10^-9
rs10824075	10	75880254	T	C	0.1302	-0.0039	0.0007	0.996 (0.995 to 0.997)	6.10 × 10^-9
rs7904207	10	75884474	A	T	0.1302	-0.004	0.0007	0.996 (0.995 to 0.997)	2.40 × 10^-9
rs1908331	10	75885817	G	A	0.1302	-0.0039	0.0007	0.996 (0.995 to 0.997)	5.01 × 10^-9
rs10824076	10	75886956	G	A	0.1302	-0.004	0.0007	0.996 (0.995 to 0.997)	3.91 × 10^-9
rs10824077	10	75887038	T	C	0.1302	-0.0039	0.0007	0.996 (0.995 to 0.997)	5.28 × 10^-9
rs10824078	10	75892120	C	T	0.1292	-0.004	0.0007	0.996 (0.995 to 0.997)	3.91 × 10^-9
rs12355771	10	75894404	C	T	0.1292	-0.0041	0.0007	0.996 (0.995 to 0.997)	1.38 × 10^-9
rs3812638	10	75896072	A	G	0.1262	-0.0041	0.0007	0.996 (0.995 to 0.997)	2.40 × 10^-9
rs11000887	10	75897542	C	T	0.1292	-0.0041	0.0007	0.996 (0.995 to 0.997)	1.98 × 10^-9
rs11000888	10	75901929	G	C	0.1302	-0.0039	0.0007	0.996 (0.995 to 0.997)	6.23 × 10^-9
rs11000893	10	75905996	T	C	0.1312	-0.004	0.0007	0.996 (0.995 to 0.997)	3.91 × 10^-9
rs12358614	10	75906173	C	T	0.1292	-0.004	0.0007	0.996 (0.995 to 0.997)	2.40 × 10^-9
rs11000894	10	75906598	G	A	0.1292	-0.004	0.0007	0.996 (0.995 to 0.997)	3.91 × 10^-9
rs12256105	10	75909634	G	A	0.1302	-0.004	0.0007	0.996 (0.995 to 0.997)	3.77 × 10^-9
rs11000897	10	75911276	C	A	0.1292	-0.004	0.0007	0.996 (0.995 to 0.997)	2.53 × 10^-9
rs10824083	10	75911342	C	G	0.1302	-0.004	0.0007	0.996 (0.995 to 0.997)	2.26 × 10^-9
rs10824085	10	75911984	T	C	0.1302	-0.004	0.0007	0.996 (0.995 to 0.997)	4.32 × 10^-9
rs10824086	10	75912668	T	C	0.1292	-0.004	0.0007	0.996 (0.995 to 0.997)	4.73 × 10^-9
rs4746177	10	75913033	G	A	0.1302	-0.0041	0.0007	0.996 (0.995 to 0.997)	1.70 × 10^-9
rs11000899	10	75913055	G	A	0.1292	-0.004	0.0007	0.996 (0.995 to 0.997)	4.46 × 10^-9
rs10430521	10	75913590	G	A	0.1292	-0.004	0.0007	0.996 (0.995 to 0.997)	2.81 × 10^-9
rs11000901	10	75919971	A	G	0.1302	-0.0037	0.0007	0.996 (0.995 to 0.998)	3.62 × 10^-8
rs10824090	10	75923446	C	T	0.1272	-0.0041	0.0007	0.996 (0.995 to 0.997)	1.31 × 10^-9
rs10824096	10	75937554	G	A	0.1262	-0.0041	0.0007	0.996 (0.995 to 0.997)	1.70 × 10^-9
rs12359456	10	75937994	C	G	0.1262	-0.0041	0.0007	0.996 (0.995 to 0.997)	1.33 × 10^-9
rs9665468	10	75938838	C	G	0.1262	-0.0042	0.0007	0.996 (0.995 to 0.997)	1.10 × 10^-9
rs4745740	10	75942469	G	A	0.1272	-0.0038	0.0007	0.996 (0.995 to 0.998)	3.09 × 10^-8
rs10824098	10	75943579	C	T	0.1272	-0.0041	0.0007	0.996 (0.995 to 0.997)	1.06 × 10^-9
rs11000909	10	75944828	A	G	0.1262	-0.004	0.0007	0.996 (0.995 to 0.997)	3.09 × 10^-9
rs10824101	10	75947438	T	C	0.1262	-0.0041	0.0007	0.996 (0.995 to 0.997)	1.37 × 10^-9
rs11000912	10	75948477	A	C	0.1272	-0.0041	0.0007	0.996 (0.995 to 0.997)	1.07 × 10^-9
rs10824102	10	75948915	C	A	0.1262	-0.0041	0.0007	0.996 (0.995 to 0.997)	1.70 × 10^-9
rs10824103	10	75949415	A	T	0.1262	-0.0042	0.0007	0.996 (0.995 to 0.997)	1.16 × 10^-9
rs12220238	10	75952670	G	A	0.1262	-0.0041	0.0007	0.996 (0.995 to 0.997)	1.38 × 10^-9
rs10824105	10	75952881	C	A	0.1262	-0.0041	0.0007	0.996 (0.995 to 0.997)	1.70 × 10^-9
rs11000916	10	75953909	T	A	0.1272	-0.0041	0.0007	0.996 (0.995 to 0.997)	2.53 × 10^-9
rs7083534	10	75955672	C	G	0.1272	-0.0041	0.0007	0.996 (0.995 to 0.997)	1.42 × 10^-9
rs7096553	10	75957835	A	G	0.1272	-0.0042	0.0007	0.996 (0.995 to 0.997)	7.91 × 10^-10
rs10824106	10	75958408	A	G	0.1262	-0.0041	0.0007	0.996 (0.995 to 0.997)	1.34 × 10^-9
rs7909915	10	75960942	C	T	0.1272	-0.0041	0.0007	0.996 (0.995 to 0.997)	1.28 × 10^-9
rs6480723	10	75966366	A	G	0.1272	-0.0042	0.0007	0.996 (0.995 to 0.997)	8.90 × 10^-10
rs10762582	10	75968316	T	G	0.1272	-0.004	0.0007	0.996 (0.995 to 0.997)	2.81 × 10^-9
rs11000922	10	75969305	T	G	0.1262	-0.0041	0.0007	0.996 (0.995 to 0.997)	1.84 × 10^-9
rs11000924	10	75972311	T	A	0.1272	-0.0041	0.0007	0.996 (0.995 to 0.997)	1.70 × 10^-9
rs7922519	10	75976573	G	C	0.1272	-0.0041	0.0007	0.996 (0.995 to 0.997)	1.35 × 10^-9
rs11000930	10	75982982	G	C	0.1223	-0.0043	0.0007	0.996 (0.994 to 0.997)	6.93 × 10^-10
rs10824122	10	75994996	A	G	0.1272	-0.0042	0.0007	0.996 (0.995 to 0.997)	9.18 × 10^-10
rs16931294	10	75999169	A	G	0.1272	-0.0042	0.0007	0.996 (0.995 to 0.997)	9.32 × 10^-10
rs10824128	10	76007903	G	A	0.1272	-0.0041	0.0007	0.996 (0.995 to 0.997)	2.12 × 10^-9
rs10824129	10	76008855	G	A	0.1272	-0.0041	0.0007	0.996 (0.995 to 0.997)	1.84 × 10^-9
rs10824130	10	76008931	T	A	0.1272	-0.0042	0.0007	0.996 (0.994 to 0.997)	6.78 × 10^-10
rs4320897	10	76017732	C	G	0.1262	-0.0041	0.0007	0.996 (0.995 to 0.997)	1.56 × 10^-9
rs11000941	10	76018301	A	G	0.1233	-0.0042	0.0007	0.996 (0.994 to 0.997)	1.24 × 10^-9
rs10824133	10	76020585	G	A	0.1223	-0.0044	0.0007	0.996 (0.994 to 0.997)	2.21 × 10^-10
rs12217890	10	76024496	G	A	0.1163	-0.0046	0.0007	0.995 (0.994 to 0.997)	1.06 × 10^-10
rs11000945	10	76030739	G	A	0.1163	-0.0045	0.0007	0.995 (0.994 to 0.997)	1.40 × 10^-10
rs11000948	10	76031721	T	C	0.1163	-0.0046	0.0007	0.995 (0.994 to 0.997)	1.09 × 10^-10
rs12098284	10	76047464	C	T	0.1183	-0.0047	0.0007	0.995 (0.994 to 0.997)	2.76 × 10^-11
rs11000980	10	76068817	A	G	0.4423	0.003	0.0005	1.003 (1.002 to 1.004)	3.64 × 10^-11
rs7073139	10	76071189	A	G	0.1163	-0.0046	0.0007	0.995 (0.994 to 0.997)	1.06 × 10^-10
rs11000987	10	76073265	C	T	0.1163	-0.0045	0.0007	0.995 (0.994 to 0.997)	1.32 × 10^-10
rs11000988	10	76073723	T	A	0.1163	-0.0045	0.0007	0.996 (0.994 to 0.997)	2.07 × 10^-10
rs10824146	10	76076779	A	G	0.1183	-0.0046	0.0007	0.995 (0.994 to 0.997)	4.11 × 10^-11
rs2395087	10	76082637	T	A	0.1163	-0.0045	0.0007	0.996 (0.994 to 0.997)	2.36 × 10^-10
rs10824151	10	76092179	A	G	0.1163	-0.0045	0.0007	0.996 (0.994 to 0.997)	1.92 × 10^-10
rs11001003	10	76099944	T	G	0.1163	-0.0045	0.0007	0.996 (0.994 to 0.997)	2.07 × 10^-10
rs11001014	10	76128832	C	T	0.1163	-0.0045	0.0007	0.995 (0.994 to 0.997)	1.27 × 10^-10
rs10824160	10	76132267	G	A	0.1163	-0.0045	0.0007	0.996 (0.994 to 0.997)	1.92 × 10^-10
rs10824161	10	76133762	C	G	0.1183	-0.0046	0.0007	0.995 (0.994 to 0.997)	6.04 × 10^-11
rs10824163	10	76136589	G	A	0.1183	-0.0046	0.0007	0.995 (0.994 to 0.997)	6.93 × 10^-11
rs10824164	10	76137032	A	G	0.1163	-0.0045	0.0007	0.996 (0.994 to 0.997)	1.78 × 10^-10
rs11001020	10	76139217	A	G	0.1163	-0.0045	0.0007	0.996 (0.994 to 0.997)	1.92 × 10^-10
rs11001027	10	76152655	G	A	0.1163	-0.0045	0.0007	0.996 (0.994 to 0.997)	2.65 × 10^-10
rs11001029	10	76154777	G	A	0.1163	-0.0045	0.0007	0.995 (0.994 to 0.997)	1.47 × 10^-10
rs10824192	10	76251573	G	A	0.1133	-0.0043	0.0007	0.996 (0.994 to 0.997)	2.12 × 10^-9
rs10824193	10	76261759	G	T	0.1153	-0.0044	0.0007	0.996 (0.994 to 0.997)	4.22 × 10^-10
rs10824197	10	76282793	T	C	0.1153	-0.0045	0.0007	0.995 (0.994 to 0.997)	1.92 × 10^-10
rs10824208	10	76357634	A	T	0.1153	-0.0043	0.0007	0.996 (0.994 to 0.997)	8.77 × 10^-10
rs12360087	10	76373904	A	G	0.1421	-0.0038	0.0006	0.996 (0.995 to 0.998)	6.77 × 10^-9
rs10740440	10	76380366	A	G	0.1431	-0.0039	0.0006	0.996 (0.995 to 0.997)	2.53 × 10^-9
rs10509350	10	76383071	C	A	0.1441	-0.0038	0.0006	0.996 (0.995 to 0.997)	4.05 × 10^-9
rs11001087	10	76384602	T	G	0.1441	-0.0037	0.0006	0.996 (0.995 to 0.998)	7.58 × 10^-9
rs4745749	10	76393742	A	G	0.1441	-0.0038	0.0006	0.996 (0.995 to 0.997)	2.81 × 10^-9
rs6480742	10	76398466	C	G	0.1441	-0.0038	0.0006	0.996 (0.995 to 0.997)	2.53 × 10^-9
rs7894466	10	76401365	G	A	0.1431	-0.0038	0.0006	0.996 (0.995 to 0.997)	4.05 × 10^-9
rs7073340	10	76402277	A	G	0.1431	-0.0038	0.0006	0.996 (0.995 to 0.997)	3.22 × 10^-9
rs10762635	10	76403131	C	T	0.1431	-0.0038	0.0006	0.996 (0.995 to 0.997)	2.81 × 10^-9
rs10740441	10	76410225	A	G	0.1431	-0.0039	0.0006	0.996 (0.995 to 0.997)	1.38 × 10^-9
rs7901055	10	76415029	C	A	0.1431	-0.0038	0.0006	0.996 (0.995 to 0.998)	6.23 × 10^-9
rs1538311	10	76415509	G	T	0.4404	0.003	0.0005	1.003 (1.002 to 1.004)	3.49 × 10^-11
rs10824218	10	76421216	A	T	0.4533	0.0031	0.0005	1.003 (1.002 to 1.004)	1.12 × 10^-11
rs946185	10	76423739	A	G	0.3867	0.003	0.0005	1.003 (1.002 to 1.004)	1.77 × 10^-10
rs4745794	10	77534000	A	G	0.493	-0.0029	0.0005	0.997 (0.996 to 0.998)	1.07 × 10^-10
rs4745795	10	77534812	A	G	0.493	-0.0028	0.0005	0.997 (0.996 to 0.998)	5.21 × 10^-10
rs12779351	10	77538400	G	A	0.4622	-0.0026	0.0005	0.997 (0.997 to 0.998)	1.36 × 10^-8
rs12253409	10	77538778	C	T	0.4622	-0.0025	0.0005	0.997 (0.997 to 0.998)	3.09 × 10^-8
rs7080160	10	77539173	T	G	0.4732	-0.0026	0.0005	0.997 (0.996 to 0.998)	5.54 × 10^-9
rs2204755	10	77540017	A	G	0.4742	-0.0027	0.0005	0.997 (0.996 to 0.998)	4.18 × 10^-9
rs2204754	10	77540026	A	T	0.4712	-0.0026	0.0005	0.997 (0.997 to 0.998)	1.76 × 10^-8
rs7924027	10	77540409	C	T	0.4692	-0.0026	0.0005	0.997 (0.996 to 0.998)	7.44 × 10^-9
rs2133705	10	77542558	C	T	0.492	-0.0028	0.0005	0.997 (0.996 to 0.998)	4.92 × 10^-10
rs4746329	10	77548176	A	G	0.2952	-0.0028	0.0005	0.997 (0.996 to 0.998)	2.56 × 10^-8
rs4746330	10	77550183	T	C	0.4861	-0.0028	0.0005	0.997 (0.996 to 0.998)	1.15 × 10^-9
rs4746331	10	77552621	G	A	0.493	-0.0028	0.0005	0.997 (0.996 to 0.998)	4.21 × 10^-10
rs4746332	10	77552705	T	C	0.2744	-0.0028	0.0005	0.997 (0.996 to 0.998)	2.82 × 10^-8
rs10509361	10	77553186	A	G	0.493	-0.0028	0.0005	0.997 (0.996 to 0.998)	4.21 × 10^-10
rs10160008	10	77554279	T	C	0.492	-0.0028	0.0005	0.997 (0.996 to 0.998)	4.49 × 10^-10
rs10160011	10	77554371	T	A	0.4811	-0.0026	0.0005	0.997 (0.997 to 0.998)	1.76 × 10^-8
rs10160195	10	77554482	A	G	0.4722	-0.0026	0.0005	0.997 (0.996 to 0.998)	7.98 × 10^-9
rs11001500	10	77559168	T	C	0.492	-0.0028	0.0005	0.997 (0.996 to 0.998)	4.49 × 10^-10
rs1004603	10	77563100	A	T	0.4692	-0.0026	0.0005	0.997 (0.997 to 0.998)	1.76 × 10^-8
rs11001501	10	77564439	T	C	0.4911	-0.0028	0.0005	0.997 (0.996 to 0.998)	1.00 × 10^-9
rs7915846	10	77564560	T	C	0.5	-0.0027	0.0005	0.997 (0.996 to 0.998)	2.39 × 10^-9
rs10762681	10	77566100	A	G	0.493	-0.0028	0.0005	0.997 (0.996 to 0.998)	6.76 × 10^-10
rs7072973	10	77567728	T	C	0.4801	-0.0028	0.0005	0.997 (0.996 to 0.998)	1.20 × 10^-9
rs9299529	10	77570060	T	C	0.2525	-0.0029	0.0005	0.997 (0.996 to 0.998)	1.90 × 10^-8
rs7082881	10	77571647	G	T	0.4602	-0.0026	0.0005	0.997 (0.997 to 0.998)	2.03 × 10^-8
rs1997364	10	77572804	A	G	0.4821	-0.0028	0.0005	0.997 (0.996 to 0.998)	1.00 × 10^-9
rs955157	10	77574147	A	G	0.4801	-0.0028	0.0005	0.997 (0.996 to 0.998)	1.21 × 10^-9
rs10824341	10	77577024	G	T	0.4602	-0.0025	0.0005	0.997 (0.997 to 0.998)	2.16 × 10^-8
rs10824342	10	77577092	C	T	0.494	-0.0025	0.0005	0.998 (0.997 to 0.998)	4.93 × 10^-8
rs7918784	10	77577699	T	C	0.4841	-0.0028	0.0005	0.997 (0.996 to 0.998)	8.46 × 10^-10
rs4746334	10	77578640	G	A	0.4831	-0.0028	0.0005	0.997 (0.996 to 0.998)	8.74 × 10^-10
rs10824343	10	77589834	A	C	0.4911	-0.0027	0.0005	0.997 (0.996 to 0.998)	3.77 × 10^-9
rs7079119	10	77595756	A	T	0.4622	-0.0026	0.0005	0.997 (0.997 to 0.998)	1.50 × 10^-8
rs10824344	10	77597278	G	T	0.4602	-0.0025	0.0005	0.997 (0.997 to 0.998)	2.16 × 10^-8
rs11595613	10	77597792	A	G	0.4622	-0.0026	0.0005	0.997 (0.997 to 0.998)	1.36 × 10^-8
rs4746335	10	77601865	G	A	0.4602	-0.0026	0.0005	0.997 (0.997 to 0.998)	1.90 × 10^-8
rs4745798	10	77607331	T	G	0.2773	-0.0029	0.0005	0.997 (0.996 to 0.998)	7.17 × 10^-9
rs4288703	10	77612010	T	C	0.2773	-0.0029	0.0005	0.997 (0.996 to 0.998)	7.03 × 10^-9
rs2181441	10	77619044	C	A	0.4781	-0.0027	0.0005	0.997 (0.996 to 0.998)	2.25 × 10^-9
rs4562754	10	77619088	G	A	0.4563	-0.0026	0.0005	0.997 (0.997 to 0.998)	1.90 × 10^-8
rs7093663	10	77621520	G	A	0.4602	-0.0028	0.0005	0.997 (0.996 to 0.998)	3.93 × 10^-10
rs1535570	10	77621732	C	A	0.4612	-0.0029	0.0005	0.997 (0.996 to 0.998)	3.21 × 10^-10
rs1544054	10	77622064	A	G	0.2793	-0.0029	0.0005	0.997 (0.996 to 0.998)	1.04 × 10^-8
rs1323075	10	77622586	G	A	0.4781	-0.0026	0.0005	0.997 (0.996 to 0.998)	5.95 × 10^-9
rs1323076	10	77622692	G	C	0.5	-0.0028	0.0005	0.997 (0.996 to 0.998)	6.20 × 10^-10
rs7898295	10	77624059	C	A	0.4831	-0.0027	0.0005	0.997 (0.996 to 0.998)	2.53 × 10^-9
rs7898632	10	77624212	G	T	0.4781	-0.0026	0.0005	0.997 (0.996 to 0.998)	6.63 × 10^-9
rs4746336	10	77625022	G	A	0.4563	-0.0026	0.0005	0.997 (0.997 to 0.998)	1.76 × 10^-8
rs4745799	10	77625421	G	A	0.4563	-0.0026	0.0005	0.997 (0.997 to 0.998)	1.50 × 10^-8
rs1885823	10	77626164	C	A	0.4831	-0.0027	0.0005	0.997 (0.996 to 0.998)	5.00 × 10^-9
rs942093	10	77626488	C	G	0.2763	-0.0031	0.0005	0.997 (0.996 to 0.998)	6.34 × 10^-10
rs10824345	10	77630565	C	T	0.4831	-0.0028	0.0005	0.997 (0.996 to 0.998)	1.31 × 10^-9
rs12779195	10	77631585	T	C	0.4831	-0.0027	0.0005	0.997 (0.996 to 0.998)	1.98 × 10^-9
rs2146595	10	77634234	A	G	0.4264	-0.0028	0.0005	0.997 (0.996 to 0.998)	7.33 × 10^-10
rs10047340	10	77637265	T	A	0.4901	-0.0026	0.0005	0.997 (0.996 to 0.998)	6.76 × 10^-9
rs6480792	10	77639843	G	A	0.2773	-0.0031	0.0005	0.997 (0.996 to 0.998)	1.08 × 10^-9
rs9415124	10	77640757	A	T	0.2515	0.003	0.0005	1.003 (1.002 to 1.004)	9.06 × 10^-9
rs1359034	10	77641731	C	A	0.4861	-0.0026	0.0005	0.997 (0.997 to 0.998)	1.04 × 10^-8
rs10824347	10	77645229	A	T	0.2505	0.003	0.0005	1.003 (1.002 to 1.004)	8.52 × 10^-9
rs11001535	10	77645506	C	G	0.4901	-0.0026	0.0005	0.997 (0.996 to 0.998)	5.54 × 10^-9
rs9415126	10	77646553	C	T	0.2545	0.003	0.0005	1.003 (1.002 to 1.004)	8.52 × 10^-9
rs7099048	10	77647107	G	A	0.4821	-0.0026	0.0005	0.997 (0.997 to 0.998)	9.87 × 10^-9
rs7895205	10	77648203	C	G	0.2535	0.003	0.0005	1.003 (1.002 to 1.004)	8.25 × 10^-9
rs1998455	10	77651914	G	A	0.2724	-0.0031	0.0005	0.997 (0.996 to 0.998)	8.88 × 10^-10
rs6480793	10	77652181	C	G	0.4901	-0.0026	0.0005	0.997 (0.996 to 0.998)	5.13 × 10^-9
rs10762683	10	77655809	A	C	0.4901	-0.0027	0.0005	0.997 (0.996 to 0.998)	4.86 × 10^-9
rs10762684	10	77655971	C	G	0.4901	-0.0026	0.0005	0.997 (0.996 to 0.998)	5.27 × 10^-9
rs10762685	10	77656021	A	G	0.4901	-0.0026	0.0005	0.997 (0.996 to 0.998)	5.13 × 10^-9
rs4746339	10	77656509	A	T	0.2724	-0.0032	0.0005	0.997 (0.996 to 0.998)	4.35 × 10^-10
rs6480794	10	77657971	C	A	0.4871	-0.0026	0.0005	0.997 (0.997 to 0.998)	1.76 × 10^-8
rs10762686	10	77659243	A	G	0.2724	-0.0031	0.0005	0.997 (0.996 to 0.998)	7.75 × 10^-10
rs2038656	10	77660164	A	T	0.2644	-0.003	0.0005	0.997 (0.996 to 0.998)	6.49 × 10^-9
rs11001963	10	78760959	C	T	0.4423	-0.0027	0.0005	0.997 (0.996 to 0.998)	1.70 × 10^-9
rs588386	10	84271724	T	C	0.2694	0.0028	0.0005	1.003 (1.002 to 1.004)	3.48 × 10^-8
rs9421006	10	84271889	T	C	0.2624	0.0028	0.0005	1.003 (1.002 to 1.004)	4.01 × 10^-8
rs999889	10	84279949	G	A	0.2714	0.0029	0.0005	1.003 (1.002 to 1.004)	1.90 × 10^-8
rs585597	10	84315759	T	C	0.333	0.0027	0.0005	1.003 (1.002 to 1.004)	3.48 × 10^-8
rs616012	10	84317891	A	G	0.332	0.0026	0.0005	1.003 (1.002 to 1.004)	4.92 × 10^-8
rs12412597	10	87339257	G	A	0.0427	-0.0088	0.0011	0.991 (0.989 to 0.993)	3.86 × 10^-15
rs12411664	10	87341897	G	A	0.0417	-0.0089	0.0011	0.991 (0.989 to 0.993)	3.49 × 10^-15
rs2280011	10	87365097	A	G	0.2167	-0.003	0.0006	0.997 (0.996 to 0.998)	4.66 × 10^-8
rs12569918	10	87365214	C	T	0.0656	-0.006	0.0009	0.994 (0.992 to 0.996)	5.50 × 10^-11
rs2280012	10	87365803	A	C	0.0845	-0.0058	0.0008	0.994 (0.993 to 0.996)	7.59 × 10^-13
rs12269171	10	87408899	A	C	0.0408	-0.0094	0.0011	0.991 (0.988 to 0.993)	2.00 × 10^-16
rs11201714	10	87409700	C	A	0.0408	-0.0094	0.0011	0.991 (0.988 to 0.993)	2.08 × 10^-16
rs11201716	10	87409973	G	C	0.0408	-0.0094	0.0011	0.991 (0.988 to 0.993)	1.84 × 10^-16
rs17105752	10	87410622	T	C	0.0408	-0.01	0.0011	0.990 (0.988 to 0.992)	3.45 × 10^-18
rs7899106	10	87410904	A	G	0.0408	-0.01	0.0011	0.990 (0.988 to 0.992)	2.32 × 10^-18
rs733758	10	87412125	T	C	0.0417	-0.0094	0.0011	0.991 (0.988 to 0.993)	1.20 × 10^-16
rs7072722	10	87415899	A	G	0.0437	-0.009	0.0011	0.991 (0.989 to 0.993)	4.64 × 10^-16
rs7080323	10	87429714	A	G	0.0437	-0.009	0.0011	0.991 (0.989 to 0.993)	3.45 × 10^-16
rs7072620	10	87432531	T	C	0.0417	-0.0092	0.0011	0.991 (0.989 to 0.993)	4.48 × 10^-16
rs9663200	10	87444622	T	G	0.0437	-0.0089	0.0011	0.991 (0.989 to 0.993)	7.19 × 10^-16
rs7912617	10	87446356	G	C	0.0437	-0.009	0.0011	0.991 (0.989 to 0.993)	6.61 × 10^-16
rs7081304	10	87447052	T	C	0.0437	-0.0088	0.0011	0.991 (0.989 to 0.993)	1.84 × 10^-15
rs1106789	10	87553409	A	G	0.1759	-0.0039	0.0006	0.996 (0.995 to 0.997)	6.47 × 10^-11
rs4031530	10	87559513	T	C	0.175	-0.0039	0.0006	0.996 (0.995 to 0.997)	7.79 × 10^-11
rs12252417	10	87562905	G	A	0.1759	-0.0038	0.0006	0.996 (0.995 to 0.997)	2.06 × 10^-10
rs12256239	10	87564504	G	A	0.175	-0.0039	0.0006	0.996 (0.995 to 0.997)	9.56 × 10^-11
rs12253513	10	87565904	T	C	0.1759	-0.0038	0.0006	0.996 (0.995 to 0.997)	1.09 × 10^-10
rs7902997	10	87574566	T	C	0.2455	-0.0031	0.0005	0.997 (0.996 to 0.998)	5.13 × 10^-9
rs7071693	10	87585489	T	C	0.2455	-0.0031	0.0005	0.997 (0.996 to 0.998)	5.40 × 10^-9
rs1917147	10	87589153	A	G	0.2455	-0.0031	0.0005	0.997 (0.996 to 0.998)	5.27 × 10^-9
rs1917152	10	87603451	C	A	0.2485	-0.0031	0.0005	0.997 (0.996 to 0.998)	5.54 × 10^-9
rs11818522	10	87606617	T	G	0.2495	-0.0031	0.0005	0.997 (0.996 to 0.998)	2.53 × 10^-9
rs17400856	10	87611314	A	G	0.1531	-0.0037	0.0006	0.996 (0.995 to 0.998)	3.77 × 10^-9
rs1880386	10	87611943	C	T	0.1541	-0.0037	0.0006	0.996 (0.995 to 0.997)	2.67 × 10^-9
rs7895144	10	87613083	G	A	0.1521	-0.0038	0.0006	0.996 (0.995 to 0.997)	1.20 × 10^-9
rs7086288	10	87624930	A	G	0.1541	-0.0036	0.0006	0.996 (0.995 to 0.998)	7.04 × 10^-9
rs4325261	10	87634533	T	C	0.0596	-0.0074	0.001	0.993 (0.991 to 0.995)	1.36 × 10^-14
rs1970525	10	87634924	C	G	0.0596	-0.007	0.001	0.993 (0.991 to 0.995)	2.06 × 10^-13
rs7895098	10	87650378	G	A	0.1839	-0.0037	0.0006	0.996 (0.995 to 0.997)	2.64 × 10^-10
rs7074854	10	87651609	T	C	0.2276	-0.0032	0.0005	0.997 (0.996 to 0.998)	4.31 × 10^-9
rs10887579	10	88097210	A	C	0.3539	-0.0033	0.0005	0.997 (0.996 to 0.998)	5.35 × 10^-12
rs11201985	10	88097795	G	A	0.4384	-0.0032	0.0005	0.997 (0.996 to 0.998)	1.77 × 10^-12
rs17106617	10	88103735	C	T	0.1561	0.0034	0.0006	1.003 (1.002 to 1.005)	4.67 × 10^-8
rs10749535	10	88104526	C	T	0.4423	-0.0032	0.0005	0.997 (0.996 to 0.998)	4.27 × 10^-12
rs3943884	10	88107008	G	A	0.1531	0.0035	0.0006	1.004 (1.002 to 1.005)	2.69 × 10^-8
rs10788494	10	88110925	G	C	0.4791	-0.0033	0.0005	0.997 (0.996 to 0.998)	5.58 × 10^-13
rs10749537	10	88111203	C	T	0.4841	-0.0032	0.0005	0.997 (0.996 to 0.998)	1.16 × 10^-12
rs11201987	10	88111573	G	A	0.161	0.0036	0.0006	1.004 (1.002 to 1.005)	5.28 × 10^-9
rs1863823	10	88115809	T	C	0.173	0.0035	0.0006	1.004 (1.002 to 1.005)	4.32 × 10^-9
rs7910309	10	88117490	C	T	0.1581	0.0036	0.0006	1.004 (1.002 to 1.005)	8.40 × 10^-9
rs2114826	10	88118952	C	T	0.173	0.0035	0.0006	1.003 (1.002 to 1.005)	6.77 × 10^-9
rs2114824	10	88119015	A	G	0.4861	-0.0033	0.0005	0.997 (0.996 to 0.998)	5.09 × 10^-13
rs4933391	10	88121994	G	A	0.3598	-0.003	0.0005	0.997 (0.996 to 0.998)	1.31 × 10^-10
rs7089364	10	88123951	G	A	0.173	0.0034	0.0006	1.003 (1.002 to 1.005)	2.16 × 10^-8
rs3814614	10	88128281	A	G	0.4781	0.0029	0.0005	1.003 (1.002 to 1.004)	9.85 × 10^-11
rs731171	10	88162682	G	A	0.329	-0.0032	0.0005	0.997 (0.996 to 0.998)	5.72 × 10^-11
rs2450444	10	93010383	G	A	0.3608	0.0029	0.0005	1.003 (1.002 to 1.004)	5.35 × 10^-10
rs2631681	10	93032943	C	T	0.34	0.0031	0.0005	1.003 (1.002 to 1.004)	1.32 × 10^-10
rs2450445	10	93038530	G	A	0.34	0.0029	0.0005	1.003 (1.002 to 1.004)	7.75 × 10^-10
rs2631683	10	93049095	A	T	0.3161	0.0027	0.0005	1.003 (1.002 to 1.004)	1.90 × 10^-8
rs2245310	10	93060349	G	A	0.3221	0.0027	0.0005	1.003 (1.002 to 1.004)	1.50 × 10^-8
rs12770297	10	93065225	C	A	0.3231	0.0027	0.0005	1.003 (1.002 to 1.004)	2.16 × 10^-8
rs7097190	10	93065817	C	T	0.3221	0.0027	0.0005	1.003 (1.002 to 1.004)	3.61 × 10^-8
rs1776209	10	93810872	A	G	0.2674	0.0028	0.0005	1.003 (1.002 to 1.004)	2.96 × 10^-8
rs701815	10	98975893	A	C	0.2823	-0.0027	0.0005	0.997 (0.996 to 0.998)	4.80 × 10^-8
rs1468069	10	98988759	A	C	0.3121	0.0028	0.0005	1.003 (1.002 to 1.004)	1.16 × 10^-8
rs2297987	10	98989454	A	G	0.3101	0.0028	0.0005	1.003 (1.002 to 1.004)	1.31 × 10^-8
rs793524	10	99024572	A	G	0.2684	-0.0028	0.0005	0.997 (0.996 to 0.998)	4.80 × 10^-8
rs10882884	10	99025611	T	A	0.3658	0.0026	0.0005	1.003 (1.002 to 1.004)	2.43 × 10^-8
rs793520	10	99032375	G	A	0.2684	-0.0028	0.0005	0.997 (0.996 to 0.998)	2.56 × 10^-8
rs472818	10	99695057	T	C	0.4085	-0.0036	0.0005	0.996 (0.995 to 0.997)	3.95 × 10^-15
rs579794	10	99698756	T	C	0.4205	-0.0037	0.0005	0.996 (0.995 to 0.997)	3.93 × 10^-16
rs556474	10	99703805	C	T	0.4195	-0.0038	0.0005	0.996 (0.995 to 0.997)	1.66 × 10^-16
rs511346	10	99706324	T	C	0.4175	-0.0037	0.0005	0.996 (0.995 to 0.997)	9.76 × 10^-16
rs544742	10	99707894	A	G	0.4115	-0.0037	0.0005	0.996 (0.995 to 0.997)	1.07 × 10^-15
rs570134	10	99708300	A	T	0.4115	-0.0037	0.0005	0.996 (0.995 to 0.997)	1.03 × 10^-15
rs493478	10	99709620	A	G	0.4175	-0.0037	0.0005	0.996 (0.995 to 0.997)	7.22 × 10^-16
rs535081	10	99710438	C	T	0.4115	-0.0037	0.0005	0.996 (0.995 to 0.997)	1.08 × 10^-15
rs533358	10	99713117	T	C	0.4205	-0.0037	0.0005	0.996 (0.995 to 0.997)	1.01 × 10^-15
rs489062	10	99715744	G	A	0.4195	-0.0037	0.0005	0.996 (0.995 to 0.997)	6.13 × 10^-16
rs494243	10	99719137	A	G	0.4165	-0.0038	0.0005	0.996 (0.995 to 0.997)	2.08 × 10^-16
rs7069882	10	99721466	C	G	0.4175	-0.0036	0.0005	0.996 (0.996 to 0.997)	5.70 × 10^-15
rs1925557	10	99727696	G	A	0.4085	-0.0036	0.0005	0.996 (0.995 to 0.997)	3.07 × 10^-15
rs1925556	10	99736603	A	C	0.4245	-0.0037	0.0005	0.996 (0.995 to 0.997)	1.30 × 10^-15
rs2147878	10	99743774	T	C	0.3012	-0.003	0.0005	0.997 (0.996 to 0.998)	1.98 × 10^-9
rs12242465	10	99763166	G	A	0.3241	-0.0032	0.0005	0.997 (0.996 to 0.998)	3.79 × 10^-11
rs557334	10	99765397	T	C	0.3241	-0.0032	0.0005	0.997 (0.996 to 0.998)	3.20 × 10^-11
rs560100	10	99765695	A	G	0.329	-0.0033	0.0005	0.997 (0.996 to 0.998)	1.42 × 10^-11
rs561111	10	99765816	G	A	0.329	-0.0033	0.0005	0.997 (0.996 to 0.998)	1.32 × 10^-11
rs479907	10	99766704	G	A	0.329	-0.0033	0.0005	0.997 (0.996 to 0.998)	7.66 × 10^-12
rs553364	10	99766901	T	G	0.3241	-0.0033	0.0005	0.997 (0.996 to 0.998)	8.42 × 10^-12
rs482787	10	99767024	T	C	0.329	-0.0033	0.0005	0.997 (0.996 to 0.998)	5.81 × 10^-12
rs577525	10	99769388	T	C	0.4414	-0.0043	0.0005	0.996 (0.995 to 0.997)	2.27 × 10^-21
rs11591797	10	99770333	A	G	0.2594	0.004	0.0005	1.004 (1.003 to 1.005)	1.02 × 10^-14
rs565108	10	99772190	T	C	0.4423	-0.0043	0.0005	0.996 (0.995 to 0.997)	9.35 × 10^-21
rs563296	10	99772404	G	A	0.4414	-0.0043	0.0005	0.996 (0.995 to 0.997)	1.14 × 10^-20
rs525651	10	99772521	T	A	0.4443	-0.0042	0.0005	0.996 (0.995 to 0.997)	1.18 × 10^-20
rs522110	10	99772885	A	G	0.4394	-0.0043	0.0005	0.996 (0.995 to 0.997)	2.80 × 10^-21
rs499415	10	99773047	C	T	0.328	-0.0034	0.0005	0.997 (0.996 to 0.998)	1.92 × 10^-12
rs505699	10	99774076	C	T	0.326	-0.0033	0.0005	0.997 (0.996 to 0.998)	6.12 × 10^-12
rs2439823	10	99778226	A	G	0.4543	-0.0043	0.0005	0.996 (0.995 to 0.997)	9.58 × 10^-21
rs514554	10	99790986	A	C	0.326	-0.0029	0.0005	0.997 (0.996 to 0.998)	2.25 × 10^-9
rs1867073	10	99793012	G	A	0.3012	0.0042	0.0005	1.004 (1.003 to 1.005)	2.56 × 10^-17
rs10883027	10	99798234	G	C	0.4662	0.0042	0.0005	1.004 (1.003 to 1.005)	1.09 × 10^-20
rs11189473	10	99801499	G	C	0.2952	0.003	0.0005	1.003 (1.002 to 1.004)	1.14 × 10^-9
rs10786379	10	99802426	T	G	0.2873	0.003	0.0005	1.003 (1.002 to 1.004)	1.70 × 10^-9
rs1413615	10	99803197	C	T	0.2873	0.003	0.0005	1.003 (1.002 to 1.004)	1.98 × 10^-9
rs1867074	10	99804006	G	A	0.2883	0.003	0.0005	1.003 (1.002 to 1.004)	1.25 × 10^-9
rs7906040	10	99806680	G	A	0.2913	0.003	0.0005	1.003 (1.002 to 1.004)	1.28 × 10^-9
rs10736121	10	99806748	C	T	0.3002	0.0031	0.0005	1.003 (1.002 to 1.004)	4.92 × 10^-10
rs10883035	10	99845573	A	G	0.341	0.0038	0.0005	1.004 (1.003 to 1.005)	9.58 × 10^-16
rs11189483	10	99846070	A	G	0.341	0.0039	0.0005	1.004 (1.003 to 1.005)	6.32 × 10^-16
rs928578	10	99846671	A	C	0.341	0.0039	0.0005	1.004 (1.003 to 1.005)	5.95 × 10^-16
rs4919173	10	99856584	G	A	0.1978	0.0035	0.0006	1.003 (1.002 to 1.005)	1.20 × 10^-9
rs10786387	10	99861312	C	G	0.3072	0.0043	0.0005	1.004 (1.003 to 1.005)	4.08 × 10^-18
rs12411523	10	99862731	C	T	0.3072	0.0043	0.0005	1.004 (1.003 to 1.005)	4.48 × 10^-18
rs1413618	10	99888129	C	T	0.4473	0.0034	0.0005	1.003 (1.002 to 1.004)	1.10 × 10^-13
rs928579	10	99888343	G	A	0.4473	0.0034	0.0005	1.003 (1.003 to 1.004)	8.98 × 10^-14
rs7911609	10	99890552	C	T	0.4473	0.0034	0.0005	1.003 (1.002 to 1.004)	1.23 × 10^-13
rs11189490	10	99890737	T	A	0.4473	0.0034	0.0005	1.003 (1.002 to 1.004)	1.23 × 10^-13
rs10736122	10	99903145	G	A	0.4473	0.0034	0.0005	1.003 (1.002 to 1.004)	1.10 × 10^-13
rs2095365	10	99910033	C	T	0.3062	0.0042	0.0005	1.004 (1.003 to 1.005)	2.18 × 10^-17
rs884811	10	99923763	C	G	0.4563	0.0032	0.0005	1.003 (1.002 to 1.004)	1.45 × 10^-12
rs10786400	10	99926859	A	G	0.3062	0.0042	0.0005	1.004 (1.003 to 1.005)	1.51 × 10^-17
rs10883050	10	99943568	C	T	0.3062	0.0042	0.0005	1.004 (1.003 to 1.005)	2.37 × 10^-17
rs1325494	10	99946220	C	G	0.4483	0.0032	0.0005	1.003 (1.002 to 1.004)	1.02 × 10^-12
rs9651448	10	99948489	G	A	0.3062	0.0042	0.0005	1.004 (1.003 to 1.005)	2.37 × 10^-17
rs4919182	10	99953270	A	G	0.4523	-0.0033	0.0005	0.997 (0.996 to 0.998)	6.53 × 10^-13
rs10786401	10	99953979	A	G	0.4483	0.0032	0.0005	1.003 (1.002 to 1.004)	1.04 × 10^-12
rs11189513	10	99969568	A	G	0.3062	0.0042	0.0005	1.004 (1.003 to 1.005)	3.14 × 10^-17
rs10883053	10	99972123	T	G	0.3062	0.0042	0.0005	1.004 (1.003 to 1.005)	2.18 × 10^-17
rs10748719	10	99986638	A	C	0.4483	0.0033	0.0005	1.003 (1.002 to 1.004)	7.33 × 10^-13
rs10748721	10	99999343	C	T	0.4493	0.0033	0.0005	1.003 (1.002 to 1.004)	7.17 × 10^-13
rs3750595	10	100004906	C	A	0.4483	0.0033	0.0005	1.003 (1.002 to 1.004)	5.41 × 10^-13
rs10786405	10	100005282	C	T	0.4483	0.0033	0.0005	1.003 (1.002 to 1.004)	6.21 × 10^-13
rs878177	10	100013815	C	T	0.341	0.0041	0.0005	1.004 (1.003 to 1.005)	9.04 × 10^-18
rs1983867	10	100016196	G	C	0.4503	0.0033	0.0005	1.003 (1.002 to 1.004)	2.66 × 10^-13
rs1983866	10	100016313	A	T	0.3082	0.0043	0.0005	1.004 (1.003 to 1.005)	4.28 × 10^-18
rs1983865	10	100016339	C	T	0.4503	0.0033	0.0005	1.003 (1.002 to 1.004)	2.98 × 10^-13
rs1983864	10	100017453	T	G	0.341	0.0041	0.0005	1.004 (1.003 to 1.005)	7.46 × 10^-18
rs10736126	10	100025924	A	G	0.4503	0.0034	0.0005	1.003 (1.002 to 1.004)	1.84 × 10^-13
rs7090035	10	100026791	G	C	0.4414	0.0034	0.0005	1.003 (1.003 to 1.004)	6.31 × 10^-14
rs10883057	10	100032037	G	C	0.2624	0.0031	0.0005	1.003 (1.002 to 1.004)	1.31 × 10^-9
rs878259	10	100032289	G	A	0.2634	0.0031	0.0005	1.003 (1.002 to 1.004)	1.42 × 10^-9
rs12784535	10	100034883	C	T	0.2565	-0.003	0.0005	0.997 (0.996 to 0.998)	7.98 × 10^-9
rs17094222	10	102395440	T	C	0.1968	-0.0051	0.0006	0.995 (0.994 to 0.996)	4.69 × 10^-19
rs17113297	10	102395982	C	T	0.2028	-0.0044	0.0006	0.996 (0.994 to 0.997)	3.78 × 10^-15
rs17113301	10	102396758	C	A	0.2008	-0.0044	0.0006	0.996 (0.994 to 0.997)	6.42 × 10^-15
rs2489007	10	102422046	C	T	0.3986	0.0025	0.0005	1.003 (1.002 to 1.003)	3.88 × 10^-8
rs2489008	10	102422934	C	T	0.3986	0.0026	0.0005	1.003 (1.002 to 1.003)	3.48 × 10^-8
rs4919478	10	102427797	A	G	0.2714	-0.0032	0.0005	0.997 (0.996 to 0.998)	4.64 × 10^-10
rs11190643	10	102432710	A	G	0.2087	-0.0042	0.0006	0.996 (0.995 to 0.997)	7.50 × 10^-14
rs11190644	10	102433046	C	T	0.2097	-0.0042	0.0006	0.996 (0.995 to 0.997)	5.32 × 10^-14
rs7900417	10	102434576	T	C	0.2117	-0.0042	0.0006	0.996 (0.995 to 0.997)	2.44 × 10^-14
rs10883523	10	102442068	C	G	0.2087	-0.004	0.0006	0.996 (0.995 to 0.997)	7.19 × 10^-13
rs11190658	10	102443374	C	T	0.2038	-0.0044	0.0006	0.996 (0.995 to 0.997)	8.17 × 10^-15
rs7072737	10	102556175	A	G	0.1044	0.0041	0.0007	1.004 (1.003 to 1.006)	3.36 × 10^-8
rs1800898	10	102568983	A	C	0.2594	0.0029	0.0005	1.003 (1.002 to 1.004)	1.36 × 10^-8
rs876670	10	102571560	G	A	0.2535	0.003	0.0005	1.003 (1.002 to 1.004)	6.90 × 10^-9
rs12268707	10	102583115	A	G	0.2614	0.0029	0.0005	1.003 (1.002 to 1.004)	2.03 × 10^-8
rs17113518	10	102620555	C	T	0.0974	-0.0044	0.0008	0.996 (0.994 to 0.997)	1.15 × 10^-8
rs10883553	10	102635475	C	A	0.4483	-0.003	0.0005	0.997 (0.996 to 0.998)	2.90 × 10^-11
rs12217775	10	102646010	A	G	0.4503	-0.0026	0.0005	0.997 (0.997 to 0.998)	2.03 × 10^-8
rs1886276	10	102647181	A	G	0.4483	-0.0025	0.0005	0.997 (0.997 to 0.998)	2.56 × 10^-8
rs10883560	10	102673707	C	G	0.4483	-0.0026	0.0005	0.997 (0.997 to 0.998)	1.63 × 10^-8
rs2273654	10	102689217	T	C	0.4493	-0.0025	0.0005	0.997 (0.997 to 0.998)	3.88 × 10^-8
rs12355141	10	102703133	G	T	0.4493	-0.0025	0.0005	0.997 (0.997 to 0.998)	2.95 × 10^-8
rs9787495	10	103206115	G	A	0.4354	0.0027	0.0005	1.003 (1.002 to 1.004)	4.31 × 10^-9
rs2815401	10	103891974	C	T	0.1481	-0.0037	0.0006	0.996 (0.995 to 0.998)	6.63 × 10^-9
rs2815403	10	103893336	T	G	0.1471	-0.0036	0.0006	0.996 (0.995 to 0.998)	2.30 × 10^-8
rs4919611	10	103894939	C	A	0.1421	-0.0037	0.0006	0.996 (0.995 to 0.998)	1.10 × 10^-8
rs6584485	10	103937244	C	T	0.1809	-0.0037	0.0006	0.996 (0.995 to 0.997)	2.06 × 10^-10
rs7083450	10	103984060	C	T	0.1869	-0.0041	0.0006	0.996 (0.995 to 0.997)	2.71 × 10^-12
rs10736156	10	104019447	C	A	0.1889	-0.0039	0.0006	0.996 (0.995 to 0.997)	2.45 × 10^-11
rs7075281	10	104220301	C	A	0.2992	0.0034	0.0005	1.003 (1.002 to 1.004)	1.09 × 10^-11
rs17114534	10	104221529	T	C	0.1809	-0.0032	0.0006	0.997 (0.996 to 0.998)	4.27 × 10^-8
rs3740416	10	104230437	C	G	0.1302	-0.0045	0.0007	0.996 (0.994 to 0.997)	3.80 × 10^-11
rs3740409	10	104236645	G	A	0.1272	-0.005	0.0007	0.995 (0.994 to 0.996)	2.67 × 10^-13
rs2296580	10	104241683	G	T	0.2982	0.0032	0.0005	1.003 (1.002 to 1.004)	9.10 × 10^-11
rs17709610	10	104250278	A	G	0.2982	0.0032	0.0005	1.003 (1.002 to 1.004)	6.02 × 10^-11
rs2902544	10	104261359	C	T	0.1262	-0.005	0.0007	0.995 (0.994 to 0.996)	2.84 × 10^-13
rs4919652	10	104274157	C	A	0.1252	-0.0045	0.0007	0.996 (0.994 to 0.997)	5.15 × 10^-11
rs11598092	10	104274329	G	C	0.3022	0.0032	0.0005	1.003 (1.002 to 1.004)	8.66 × 10^-11
rs7070591	10	104277123	A	C	0.2982	0.0032	0.0005	1.003 (1.002 to 1.004)	7.05 × 10^-11
rs2145307	10	104280664	G	A	0.1252	-0.0045	0.0007	0.995 (0.994 to 0.997)	3.96 × 10^-11
rs4919656	10	104282861	G	A	0.1252	-0.005	0.0007	0.995 (0.994 to 0.996)	4.63 × 10^-13
rs17114641	10	104287359	T	G	0.0944	-0.006	0.0008	0.994 (0.992 to 0.995)	6.67 × 10^-15
rs2031604	10	104297791	T	C	0.0964	0.0061	0.0008	1.006 (1.005 to 1.008)	2.21 × 10^-15
rs10883735	10	104308446	C	T	0.0944	-0.006	0.0008	0.994 (0.993 to 0.996)	1.32 × 10^-14
rs10883737	10	104320898	C	G	0.0944	-0.006	0.0008	0.994 (0.993 to 0.996)	1.44 × 10^-14
rs729025	10	104342206	C	T	0.0944	-0.006	0.0008	0.994 (0.993 to 0.996)	1.09 × 10^-14
rs11591571	10	104342804	G	A	0.3509	0.0029	0.0005	1.003 (1.002 to 1.004)	1.70 × 10^-9
rs7475335	10	104343428	C	A	0.3509	0.0028	0.0005	1.003 (1.002 to 1.004)	2.39 × 10^-9
rs11191343	10	104345225	G	A	0.0944	-0.0061	0.0008	0.994 (0.992 to 0.995)	5.78 × 10^-15
rs3824756	10	104359350	T	C	0.0944	-0.006	0.0008	0.994 (0.993 to 0.996)	1.18 × 10^-14
rs4919666	10	104384029	G	A	0.0944	-0.0059	0.0008	0.994 (0.993 to 0.996)	2.12 × 10^-14
rs17114803	10	104386934	T	C	0.0934	-0.006	0.0008	0.994 (0.993 to 0.996)	1.94 × 10^-14
rs2298278	10	104390303	A	G	0.0954	-0.0059	0.0008	0.994 (0.993 to 0.996)	1.39 × 10^-14
rs11596235	10	104391034	C	T	0.3161	0.0034	0.0005	1.003 (1.002 to 1.004)	3.64 × 10^-12
rs17114808	10	104391285	C	T	0.0924	-0.006	0.0008	0.994 (0.992 to 0.996)	1.19 × 10^-14
rs11818043	10	104391627	A	G	0.0934	-0.006	0.0008	0.994 (0.993 to 0.996)	1.75 × 10^-14
rs11594179	10	104392580	C	T	0.2445	0.003	0.0005	1.003 (1.002 to 1.004)	1.76 × 10^-8
rs11191356	10	104393489	A	G	0.0944	-0.006	0.0008	0.994 (0.993 to 0.996)	1.28 × 10^-14
rs12573474	10	104393506	A	G	0.0934	-0.0055	0.0008	0.994 (0.993 to 0.996)	1.11 × 10^-12
rs10883757	10	104400133	C	T	0.0934	-0.0054	0.0008	0.995 (0.993 to 0.996)	3.20 × 10^-12
rs4146429	10	104401632	T	C	0.0934	-0.0061	0.0008	0.994 (0.992 to 0.995)	5.43 × 10^-15
rs10883759	10	104412049	G	A	0.329	0.0033	0.0005	1.003 (1.002 to 1.004)	8.42 × 10^-12
rs11191362	10	104419235	G	A	0.3012	0.0032	0.0005	1.003 (1.002 to 1.004)	7.49 × 10^-11
rs3977755	10	104420210	C	T	0.3012	0.0035	0.0005	1.004 (1.003 to 1.005)	9.57 × 10^-13
rs3961455	10	104421471	G	A	0.2803	0.0031	0.0005	1.003 (1.002 to 1.004)	1.08 × 10^-9
rs3977747	10	104421568	T	G	0.3002	0.0032	0.0005	1.003 (1.002 to 1.004)	5.13 × 10^-11
rs4244354	10	104426177	G	A	0.0974	-0.0057	0.0008	0.994 (0.993 to 0.996)	6.38 × 10^-14
rs3961457	10	104429639	G	A	0.1203	0.0038	0.0007	1.004 (1.002 to 1.005)	3.62 × 10^-8
rs11191365	10	104430251	G	A	0.0974	-0.0058	0.0008	0.994 (0.993 to 0.996)	5.19 × 10^-14
rs8354	10	104436641	C	T	0.0974	-0.0056	0.0008	0.994 (0.993 to 0.996)	2.02 × 10^-13
rs3781571	10	104442457	C	T	0.3091	0.0028	0.0005	1.003 (1.002 to 1.004)	9.33 × 10^-9
rs3740606	10	104445368	G	A	0.3131	0.0028	0.0005	1.003 (1.002 to 1.004)	1.36 × 10^-8
rs11191375	10	104464657	T	C	0.0984	-0.0054	0.0008	0.995 (0.993 to 0.996)	1.45 × 10^-12
rs10883766	10	104464763	G	A	0.0984	-0.0056	0.0008	0.994 (0.993 to 0.996)	1.59 × 10^-13
rs12415043	10	104467609	G	C	0.0984	-0.0056	0.0008	0.994 (0.993 to 0.996)	2.52 × 10^-13
rs10786705	10	104477705	G	A	0.3052	0.0029	0.0005	1.003 (1.002 to 1.004)	6.08 × 10^-9
rs999867	10	104504564	C	T	0.0875	-0.0051	0.0008	0.995 (0.993 to 0.996)	1.93 × 10^-10
rs4147157	10	104536360	G	A	0.0865	-0.0055	0.0008	0.994 (0.993 to 0.996)	7.11 × 10^-12
rs486955	10	104546284	C	T	0.1064	0.0041	0.0007	1.004 (1.003 to 1.006)	2.83 × 10^-8
rs284841	10	104550079	G	A	0.1064	0.0045	0.0007	1.005 (1.003 to 1.006)	6.36 × 10^-10
rs284844	10	104554529	A	G	0.1054	0.0044	0.0007	1.004 (1.003 to 1.006)	1.70 × 10^-9
rs176185	10	104556054	G	C	0.1044	0.0045	0.0007	1.005 (1.003 to 1.006)	9.19 × 10^-10
rs284861	10	104572276	A	G	0.1193	0.0048	0.0007	1.005 (1.003 to 1.006)	4.60 × 10^-12
rs284860	10	104572963	T	C	0.4046	0.003	0.0005	1.003 (1.002 to 1.004)	1.22 × 10^-10
rs284858	10	104573936	T	C	0.4056	0.0029	0.0005	1.003 (1.002 to 1.004)	3.21 × 10^-10
rs284857	10	104574063	G	A	0.4056	0.003	0.0005	1.003 (1.002 to 1.004)	1.62 × 10^-10
rs284856	10	104574329	A	T	0.4056	0.003	0.0005	1.003 (1.002 to 1.004)	6.75 × 10^-11
rs284855	10	104574422	A	G	0.4056	0.0029	0.0005	1.003 (1.002 to 1.004)	2.78 × 10^-10
rs192569	10	104577915	T	C	0.4245	0.003	0.0005	1.003 (1.002 to 1.004)	7.34 × 10^-11
rs619824	10	104581288	A	C	0.4245	0.003	0.0005	1.003 (1.002 to 1.004)	8.66 × 10^-11
rs4919683	10	104585125	C	A	0.4105	-0.0033	0.0005	0.997 (0.996 to 0.998)	1.56 × 10^-12
rs17115100	10	104591393	G	T	0.0934	-0.0059	0.0008	0.994 (0.993 to 0.996)	3.15 × 10^-14
rs3740397	10	104592675	G	C	0.3926	-0.0034	0.0005	0.997 (0.996 to 0.998)	5.09 × 10^-13
rs1004467	10	104594507	A	G	0.0944	-0.0064	0.0008	0.994 (0.992 to 0.995)	2.12 × 10^-16
rs3781287	10	104595420	T	G	0.4115	-0.0033	0.0005	0.997 (0.996 to 0.998)	7.66 × 10^-13
rs3824755	10	104595849	G	C	0.0944	-0.0065	0.0008	0.994 (0.992 to 0.995)	8.25 × 10^-17
rs10786712	10	104596396	C	T	0.3926	-0.0034	0.0005	0.997 (0.996 to 0.998)	3.47 × 10^-13
rs6163	10	104596924	C	A	0.3926	-0.0033	0.0005	0.997 (0.996 to 0.998)	6.37 × 10^-13
rs6162	10	104596981	G	A	0.4115	-0.0033	0.0005	0.997 (0.996 to 0.998)	1.02 × 10^-12
rs743572	10	104597152	A	G	0.3936	-0.0033	0.0005	0.997 (0.996 to 0.998)	7.98 × 10^-13
rs10883785	10	104603588	A	G	0.3926	-0.003	0.0005	0.997 (0.996 to 0.998)	1.23 × 10^-10
rs11191416	10	104604916	T	G	0.0924	-0.0067	0.0008	0.993 (0.992 to 0.995)	1.28 × 10^-17
rs7097872	10	104606636	C	T	0.4125	-0.003	0.0005	0.997 (0.996 to 0.998)	8.37 × 10^-11
rs7096475	10	104609676	T	C	0.4125	-0.0033	0.0005	0.997 (0.996 to 0.998)	6.70 × 10^-13
rs4290163	10	104610926	G	T	0.4115	-0.0034	0.0005	0.997 (0.996 to 0.998)	2.33 × 10^-13
rs12219246	10	104613355	A	G	0.3698	-0.0029	0.0005	0.997 (0.996 to 0.998)	4.35 × 10^-10
rs3824754	10	104614350	C	T	0.0934	-0.0065	0.0008	0.993 (0.992 to 0.995)	4.76 × 10^-17
rs4409766	10	104616663	T	C	0.0934	-0.0065	0.0008	0.994 (0.992 to 0.995)	1.07 × 10^-16
rs7096169	10	104618695	A	G	0.3499	-0.0035	0.0005	0.997 (0.996 to 0.997)	2.98 × 10^-13
rs4917985	10	104624072	G	A	0.3698	-0.0033	0.0005	0.997 (0.996 to 0.998)	2.24 × 10^-12
rs4919691	10	104624475	T	G	0.3698	-0.003	0.0005	0.997 (0.996 to 0.998)	1.11 × 10^-10
rs11191424	10	104625886	G	A	0.3499	-0.0034	0.0005	0.997 (0.996 to 0.998)	6.21 × 10^-13
rs11191425	10	104625970	C	T	0.0924	-0.0066	0.0008	0.993 (0.992 to 0.995)	2.42 × 10^-17
rs7098825	10	104628234	T	C	0.0964	-0.0063	0.0008	0.994 (0.992 to 0.995)	1.87 × 10^-16
rs7085104	10	104628873	A	G	0.3499	-0.0035	0.0005	0.997 (0.996 to 0.997)	3.79 × 10^-13
rs3740390	10	104638480	C	T	0.0895	-0.0069	0.0008	0.993 (0.992 to 0.995)	5.60 × 10^-18
rs7100709	10	104649729	A	C	0.3042	-0.0027	0.0005	0.997 (0.996 to 0.998)	4.01 × 10^-8
rs11191447	10	104652323	C	T	0.0895	-0.0068	0.0008	0.993 (0.992 to 0.995)	1.05 × 10^-17
rs10883795	10	104654577	T	C	0.3022	-0.0027	0.0005	0.997 (0.996 to 0.998)	4.79 × 10^-8
rs11191454	10	104660004	A	G	0.0895	-0.007	0.0008	0.993 (0.992 to 0.995)	1.95 × 10^-18
rs1046778	10	104661484	T	C	0.3022	-0.0031	0.0005	0.997 (0.996 to 0.998)	5.20 × 10^-10
rs7897654	10	104662458	T	C	0.3022	-0.0031	0.0005	0.997 (0.996 to 0.998)	5.20 × 10^-10
rs17115213	10	104681143	A	G	0.0895	-0.007	0.0008	0.993 (0.992 to 0.995)	1.91 × 10^-18
rs12411886	10	104685299	C	A	0.0895	-0.0071	0.0008	0.993 (0.991 to 0.994)	3.29 × 10^-19
rs10509759	10	104689665	A	T	0.0895	-0.007	0.0008	0.993 (0.992 to 0.995)	2.11 × 10^-18
rs11191472	10	104707016	A	T	0.0895	-0.007	0.0008	0.993 (0.991 to 0.995)	1.22 × 10^-18
rs10883806	10	104713076	C	T	0.0895	-0.0063	0.0008	0.994 (0.992 to 0.995)	1.81 × 10^-15
rs12413409	10	104719096	G	A	0.0895	-0.007	0.0008	0.993 (0.991 to 0.995)	8.61 × 10^-19
rs10883808	10	104721126	A	T	0.0895	-0.007	0.0008	0.993 (0.991 to 0.995)	1.47 × 10^-18
rs11191479	10	104723620	T	C	0.0895	-0.007	0.0008	0.993 (0.992 to 0.995)	1.57 × 10^-18
rs10883815	10	104739179	T	C	0.0895	-0.0069	0.0008	0.993 (0.992 to 0.995)	2.74 × 10^-18
rs11191499	10	104764271	T	C	0.0895	-0.0062	0.0008	0.994 (0.992 to 0.995)	3.83 × 10^-15
rs11191515	10	104776527	G	A	0.0905	-0.0069	0.0008	0.993 (0.992 to 0.995)	2.11 × 10^-18
rs11191531	10	104806898	G	C	0.0885	-0.0063	0.0008	0.994 (0.992 to 0.995)	4.73 × 10^-15
rs12219027	10	104811203	T	C	0.0885	-0.0062	0.0008	0.994 (0.992 to 0.995)	7.21 × 10^-15
rs11191543	10	104824387	G	A	0.0895	-0.0062	0.0008	0.994 (0.992 to 0.995)	5.79 × 10^-15
rs3781285	10	104825665	C	G	0.0885	-0.0069	0.0008	0.993 (0.992 to 0.995)	7.63 × 10^-18
rs1926032	10	104829469	C	T	0.0706	-0.0065	0.0009	0.993 (0.992 to 0.995)	1.47 × 10^-13
rs943037	10	104835919	C	T	0.0885	-0.0069	0.0008	0.993 (0.992 to 0.995)	8.64 × 10^-18
rs10458729	10	104841479	C	T	0.0885	-0.0068	0.0008	0.993 (0.992 to 0.995)	2.42 × 10^-17
rs11191548	10	104846178	T	C	0.0885	-0.007	0.0008	0.993 (0.991 to 0.995)	1.07 × 10^-18
rs10786736	10	104849116	G	C	0.1163	-0.0039	0.0007	0.996 (0.995 to 0.997)	3.36 × 10^-8
rs17094683	10	104851301	G	T	0.0885	-0.0061	0.0008	0.994 (0.992 to 0.995)	2.47 × 10^-14
rs12217501	10	104851889	T	C	0.0885	-0.0069	0.0008	0.993 (0.992 to 0.995)	8.84 × 10^-18
rs12220743	10	104851912	C	T	0.0885	-0.0067	0.0008	0.993 (0.992 to 0.995)	3.21 × 10^-17
rs12412038	10	104856162	G	A	0.0875	-0.0069	0.0008	0.993 (0.992 to 0.995)	6.01 × 10^-18
rs11191555	10	104857523	A	C	0.0875	-0.0069	0.0008	0.993 (0.992 to 0.995)	1.03 × 10^-17
rs11191557	10	104864614	C	G	0.0875	-0.0062	0.0008	0.994 (0.992 to 0.995)	1.74 × 10^-14
rs11191558	10	104864678	G	A	0.0875	-0.0069	0.0008	0.993 (0.992 to 0.995)	5.00 × 10^-18
rs11191560	10	104869038	T	C	0.0875	-0.007	0.0008	0.993 (0.991 to 0.995)	2.74 × 10^-18
rs12413046	10	104871204	A	G	0.0875	-0.0069	0.0008	0.993 (0.992 to 0.995)	1.09 × 10^-17
rs10883832	10	104871279	T	G	0.0875	-0.007	0.0008	0.993 (0.991 to 0.995)	2.94 × 10^-18
rs9633712	10	104873761	G	C	0.0875	-0.0069	0.0008	0.993 (0.992 to 0.995)	6.22 × 10^-18
rs732998	10	104897901	T	C	0.0875	-0.0069	0.0008	0.993 (0.992 to 0.995)	8.85 × 10^-18
rs12220375	10	104901491	T	C	0.0875	-0.007	0.0008	0.993 (0.991 to 0.995)	2.53 × 10^-18
rs11191580	10	104906211	T	C	0.0875	-0.007	0.0008	0.993 (0.991 to 0.995)	2.94 × 10^-18
rs11191582	10	104913653	G	A	0.0885	-0.0069	0.0008	0.993 (0.992 to 0.995)	3.15 × 10^-18
rs11191593	10	104939215	T	C	0.0875	-0.0062	0.0008	0.994 (0.992 to 0.995)	6.68 × 10^-15
rs7917983	10	114732882	T	C	0.497	0.0035	0.0005	1.003 (1.003 to 1.004)	1.36 × 10^-14
rs7901275	10	114732906	A	C	0.4742	0.0036	0.0005	1.004 (1.003 to 1.004)	4.89 × 10^-15
rs11196175	10	114736614	T	C	0.3012	0.0028	0.0005	1.003 (1.002 to 1.004)	9.05 × 10^-9
rs10128255	10	114742835	G	A	0.3569	0.0028	0.0005	1.003 (1.002 to 1.004)	1.85 × 10^-9
rs4073288	10	114747277	G	A	0.4056	0.0027	0.0005	1.003 (1.002 to 1.004)	4.91 × 10^-9
rs4074720	10	114748497	C	T	0.499	0.0036	0.0005	1.004 (1.003 to 1.005)	8.96 × 10^-16
rs4074718	10	114748617	G	A	0.499	0.0036	0.0005	1.004 (1.003 to 1.005)	1.66 × 10^-15
rs17747324	10	114752503	T	C	0.2575	0.004	0.0005	1.004 (1.003 to 1.005)	5.53 × 10^-15
rs7901695	10	114754088	T	C	0.3439	0.0045	0.0005	1.004 (1.004 to 1.005)	4.93 × 10^-21
rs4506565	10	114756041	A	T	0.3459	0.0046	0.0005	1.005 (1.004 to 1.006)	8.09 × 10^-22
rs7903146	10	114758349	C	T	0.3171	0.0048	0.0005	1.005 (1.004 to 1.006)	3.79 × 10^-23
rs10885402	10	114761697	A	C	0.4911	0.0039	0.0005	1.004 (1.003 to 1.005)	7.12 × 10^-18
rs6585197	10	114762064	G	T	0.4901	0.0037	0.0005	1.004 (1.003 to 1.005)	6.33 × 10^-16
rs6585198	10	114762237	G	A	0.4901	0.0039	0.0005	1.004 (1.003 to 1.005)	3.40 × 10^-18
rs4132670	10	114767771	G	A	0.3449	0.0046	0.0005	1.005 (1.004 to 1.006)	1.06 × 10^-21
rs6585200	10	114768609	A	G	0.4891	0.004	0.0005	1.004 (1.003 to 1.005)	1.59 × 10^-18
rs6585201	10	114768783	G	A	0.4851	0.0035	0.0005	1.004 (1.003 to 1.004)	8.39 × 10^-15
rs7904519	10	114773927	A	G	0.495	0.0037	0.0005	1.004 (1.003 to 1.005)	1.28 × 10^-16
rs10885405	10	114777670	C	T	0.492	0.0038	0.0005	1.004 (1.003 to 1.005)	2.84 × 10^-17
rs10885406	10	114777724	A	G	0.494	0.0038	0.0005	1.004 (1.003 to 1.005)	2.24 × 10^-17
rs10787472	10	114781297	A	C	0.494	0.0038	0.0005	1.004 (1.003 to 1.005)	1.96 × 10^-17
rs7924080	10	114787012	T	C	0.496	0.0038	0.0005	1.004 (1.003 to 1.005)	2.64 × 10^-17
rs12243326	10	114788815	T	C	0.2853	0.0039	0.0005	1.004 (1.003 to 1.005)	1.22 × 10^-14
rs7077039	10	114789077	T	C	0.4831	0.0036	0.0005	1.004 (1.003 to 1.004)	3.89 × 10^-15
rs12359102	10	114793451	G	A	0.4821	0.0033	0.0005	1.003 (1.002 to 1.004)	6.71 × 10^-13
rs7900150	10	114793823	T	A	0.4821	0.0031	0.0005	1.003 (1.002 to 1.004)	6.89 × 10^-12
rs7100927	10	114796048	A	G	0.4801	0.0036	0.0005	1.004 (1.003 to 1.004)	2.25 × 10^-15
rs7895340	10	114801525	G	A	0.4821	0.0032	0.0005	1.003 (1.002 to 1.004)	3.57 × 10^-12
rs11196200	10	114801938	C	G	0.4831	0.0037	0.0005	1.004 (1.003 to 1.005)	5.20 × 10^-16
rs11196205	10	114807047	G	C	0.4881	0.0036	0.0005	1.004 (1.003 to 1.005)	1.41 × 10^-15
rs10885409	10	114808072	T	C	0.4901	0.0036	0.0005	1.004 (1.003 to 1.005)	1.72 × 10^-15
rs12255372	10	114808902	G	T	0.2922	0.0043	0.0005	1.004 (1.003 to 1.005)	2.46 × 10^-18
rs12265291	10	114810240	T	C	0.4891	0.0036	0.0005	1.004 (1.003 to 1.004)	2.42 × 10^-15
rs11196208	10	114811316	T	C	0.4891	0.0035	0.0005	1.004 (1.003 to 1.004)	5.32 × 10^-15
rs7077247	10	114812071	T	C	0.4871	0.0035	0.0005	1.004 (1.003 to 1.004)	9.43 × 10^-15
rs12718338	10	114813047	C	T	0.4881	0.0035	0.0005	1.004 (1.003 to 1.004)	6.40 × 10^-15
rs11197825	10	118551705	T	G	0.4364	-0.0026	0.0005	0.997 (0.996 to 0.998)	7.98 × 10^-9
rs7909152	10	118558383	G	A	0.4344	-0.0028	0.0005	0.997 (0.996 to 0.998)	1.56 × 10^-9
rs7097645	10	118560477	A	G	0.4344	-0.0028	0.0005	0.997 (0.996 to 0.998)	1.31 × 10^-9
rs10732812	10	118561695	T	C	0.4473	-0.0029	0.0005	0.997 (0.996 to 0.998)	1.38 × 10^-10
rs1681738	10	118563000	G	T	0.4066	0.0026	0.0005	1.003 (1.002 to 1.004)	1.08 × 10^-8
rs1681739	10	118563329	C	T	0.4085	0.0027	0.0005	1.003 (1.002 to 1.004)	5.40 × 10^-9
rs1681740	10	118564313	A	C	0.3936	0.003	0.0005	1.003 (1.002 to 1.004)	1.62 × 10^-10
rs1681742	10	118565251	T	C	0.3897	0.0029	0.0005	1.003 (1.002 to 1.004)	6.20 × 10^-10
rs1681743	10	118565501	C	T	0.3877	0.0029	0.0005	1.003 (1.002 to 1.004)	5.63 × 10^-10
rs1637556	10	118568352	G	A	0.4225	0.0027	0.0005	1.003 (1.002 to 1.004)	4.04 × 10^-9
rs4752013	10	118568883	C	G	0.4225	-0.0026	0.0005	0.997 (0.996 to 0.998)	9.73 × 10^-9
rs9421242	10	118570103	C	A	0.4334	-0.0026	0.0005	0.997 (0.996 to 0.998)	8.25 × 10^-9
rs1637558	10	118570895	C	T	0.4334	0.0026	0.0005	1.003 (1.002 to 1.004)	6.90 × 10^-9
rs1681748	10	118572521	T	C	0.4354	0.0025	0.0005	1.003 (1.002 to 1.003)	2.69 × 10^-8
rs740363	10	118575606	G	A	0.4592	0.0025	0.0005	1.003 (1.002 to 1.003)	2.69 × 10^-8
rs1626678	10	118576146	G	A	0.4622	0.0027	0.0005	1.003 (1.002 to 1.004)	4.45 × 10^-9
rs11591751	10	118591134	C	G	0.4473	0.0026	0.0005	1.003 (1.002 to 1.003)	1.63 × 10^-8
rs1681721	10	118592414	G	C	0.4722	-0.0029	0.0005	0.997 (0.996 to 0.998)	3.35 × 10^-10
rs2291316	10	118594289	C	T	0.4682	0.0029	0.0005	1.003 (1.002 to 1.004)	1.06 × 10^-10
rs10886014	10	118603228	C	T	0.4553	0.003	0.0005	1.003 (1.002 to 1.004)	3.79 × 10^-11
rs726525	10	118604186	T	C	0.4553	-0.003	0.0005	0.997 (0.996 to 0.998)	8.66 × 10^-11
rs1023549	10	118606810	A	G	0.326	0.0034	0.0005	1.003 (1.002 to 1.004)	3.95 × 10^-12
rs1023550	10	118607228	T	C	0.3052	-0.0034	0.0005	0.997 (0.996 to 0.998)	2.55 × 10^-12
rs1023551	10	118607297	T	C	0.3062	0.0035	0.0005	1.003 (1.003 to 1.004)	1.77 × 10^-12
rs1023552	10	118607579	A	G	0.3062	-0.0035	0.0005	0.996 (0.996 to 0.997)	8.62 × 10^-13
rs9421246	10	118608102	C	T	0.3042	-0.0034	0.0005	0.997 (0.996 to 0.998)	6.12 × 10^-12
rs1681752	10	118611403	A	G	0.3062	0.0036	0.0005	1.004 (1.003 to 1.005)	3.96 × 10^-13
rs7087685	10	118616537	G	A	0.2584	-0.0039	0.0005	0.996 (0.995 to 0.997)	2.60 × 10^-14
rs1637570	10	118619529	G	A	0.2674	0.0038	0.0005	1.004 (1.003 to 1.005)	2.01 × 10^-13
rs11197834	10	118619934	G	A	0.2356	-0.0037	0.0005	0.996 (0.995 to 0.997)	5.51 × 10^-12
rs11197835	10	118620459	A	C	0.498	0.0026	0.0005	1.003 (1.002 to 1.003)	1.50 × 10^-8
rs9420215	10	118620777	T	C	0.2654	-0.0038	0.0005	0.996 (0.995 to 0.997)	1.23 × 10^-13
rs2170862	10	118620996	G	A	0.2654	-0.0039	0.0005	0.996 (0.995 to 0.997)	3.28 × 10^-14
rs2627197	10	118622128	A	T	0.2584	0.0039	0.0005	1.004 (1.003 to 1.005)	5.14 × 10^-14
rs9421250	10	118624228	A	T	0.2575	-0.0039	0.0005	0.996 (0.995 to 0.997)	3.45 × 10^-14
rs1637572	10	118628385	C	A	0.2704	0.0036	0.0005	1.004 (1.003 to 1.005)	8.94 × 10^-13
rs11197843	10	118641396	G	T	0.1779	-0.0033	0.0006	0.997 (0.996 to 0.998)	2.03 × 10^-8
rs2257791	10	118643670	G	A	0.2435	0.0037	0.0005	1.004 (1.003 to 1.005)	2.87 × 10^-12
rs2531685	10	118646129	G	C	0.2654	0.0037	0.0005	1.004 (1.003 to 1.005)	2.99 × 10^-13
rs879255	10	118648043	C	A	0.1928	-0.0037	0.0006	0.996 (0.995 to 0.997)	1.92 × 10^-10
rs3781566	10	118648841	G	A	0.1938	-0.0036	0.0006	0.996 (0.995 to 0.998)	2.64 × 10^-10
rs10510025	10	118650996	C	T	0.2604	-0.0036	0.0005	0.996 (0.995 to 0.997)	1.58 × 10^-12
rs2531686	10	118651011	C	G	0.2763	0.0037	0.0005	1.004 (1.003 to 1.005)	3.80 × 10^-13
rs740600	10	118651882	T	C	0.2644	0.0039	0.0005	1.004 (1.003 to 1.005)	3.28 × 10^-14
rs2627194	10	118668477	T	A	0.2734	0.0036	0.0005	1.004 (1.003 to 1.005)	1.09 × 10^-12
rs10886017	10	118672531	C	A	0.2604	-0.0041	0.0005	0.996 (0.995 to 0.997)	2.54 × 10^-15
rs4752018	10	118678712	C	A	0.2296	-0.0039	0.0005	0.996 (0.995 to 0.997)	4.13 × 10^-13
rs719012	10	118689195	T	C	0.2644	0.0038	0.0005	1.004 (1.003 to 1.005)	2.66 × 10^-13
rs11598817	10	118693862	G	A	0.2694	0.0037	0.0005	1.004 (1.003 to 1.005)	6.38 × 10^-13
rs1905544	10	118704077	A	T	0.2843	0.0036	0.0005	1.004 (1.003 to 1.005)	5.25 × 10^-13
rs1905542	10	118712455	T	C	0.2694	-0.0036	0.0005	0.996 (0.995 to 0.997)	1.45 × 10^-12
rs7902527	10	118715399	G	A	0.2356	-0.0038	0.0005	0.996 (0.995 to 0.997)	2.08 × 10^-12
rs2118207	10	118728991	T	C	0.2704	-0.0034	0.0005	0.997 (0.996 to 0.998)	2.45 × 10^-11
rs7083142	10	118733562	G	C	0.2734	0.0036	0.0005	1.004 (1.003 to 1.005)	8.30 × 10^-13
rs1905541	10	118735633	C	T	0.2674	-0.0038	0.0005	0.996 (0.995 to 0.997)	1.53 × 10^-13
rs7903295	10	118740141	G	A	0.2694	-0.0037	0.0005	0.996 (0.995 to 0.997)	3.15 × 10^-13
rs11197863	10	118745667	A	G	0.2734	0.0037	0.0005	1.004 (1.003 to 1.005)	2.17 × 10^-13
rs10787735	10	118750248	G	A	0.2744	0.0037	0.0005	1.004 (1.003 to 1.005)	2.17 × 10^-13
rs1122688	10	118752250	C	T	0.2694	0.0038	0.0005	1.004 (1.003 to 1.005)	1.15 × 10^-13
rs10218905	10	118757139	A	G	0.2694	-0.0037	0.0005	0.996 (0.995 to 0.997)	8.78 × 10^-13
rs10886021	10	118767564	G	C	0.2823	0.0036	0.0005	1.004 (1.003 to 1.005)	9.10 × 10^-13
rs12769006	10	118776306	A	G	0.2714	0.0038	0.0005	1.004 (1.003 to 1.005)	9.32 × 10^-14
rs10787738	10	118777371	C	T	0.2724	-0.0038	0.0005	0.996 (0.995 to 0.997)	4.97 × 10^-14
rs10749233	10	118777998	G	C	0.2545	0.0039	0.0005	1.004 (1.003 to 1.005)	9.33 × 10^-14
rs10128516	10	118781041	T	C	0.1918	0.0032	0.0006	1.003 (1.002 to 1.004)	2.96 × 10^-8
rs10886029	10	118796012	T	C	0.1859	0.0033	0.0006	1.003 (1.002 to 1.004)	1.63 × 10^-8
rs10787744	10	118800913	G	A	0.1859	0.0033	0.0006	1.003 (1.002 to 1.004)	1.90 × 10^-8
rs10886031	10	118804993	C	T	0.1859	0.0033	0.0006	1.003 (1.002 to 1.004)	1.04 × 10^-8
rs10787746	10	118809909	G	C	0.1859	0.0033	0.0006	1.003 (1.002 to 1.004)	1.50 × 10^-8
rs1898351	10	118815056	G	T	0.1859	0.0033	0.0006	1.003 (1.002 to 1.004)	9.34 × 10^-9
rs7094283	10	118818549	G	T	0.1859	0.0034	0.0006	1.003 (1.002 to 1.005)	7.85 × 10^-9
rs2118206	10	118820500	A	G	0.1859	0.0034	0.0006	1.003 (1.002 to 1.005)	6.36 × 10^-9
rs10787751	10	118826441	C	T	0.1759	0.0036	0.0006	1.004 (1.002 to 1.005)	1.42 × 10^-9
rs1898355	10	118828369	A	G	0.1859	0.0034	0.0006	1.003 (1.002 to 1.005)	6.22 × 10^-9
rs10886037	10	118831210	A	T	0.175	-0.0036	0.0006	0.996 (0.995 to 0.998)	2.53 × 10^-9
rs2420308	10	118831806	G	T	0.1869	0.0034	0.0006	1.003 (1.002 to 1.005)	6.63 × 10^-9
rs10886038	10	118833487	G	A	0.1869	0.0033	0.0006	1.003 (1.002 to 1.004)	1.28 × 10^-8
rs1898357	10	118834301	T	C	0.1869	0.0033	0.0006	1.003 (1.002 to 1.004)	1.50 × 10^-8
rs4752028	10	118834991	C	T	0.175	0.0036	0.0006	1.004 (1.002 to 1.005)	1.56 × 10^-9
rs11197887	10	118836682	T	A	0.174	-0.0036	0.0006	0.996 (0.995 to 0.998)	1.06 × 10^-9
rs1865954	10	118837778	G	C	0.1869	0.0033	0.0006	1.003 (1.002 to 1.004)	1.00 × 10^-8
rs1865955	10	118837990	C	T	0.1869	0.0034	0.0006	1.003 (1.002 to 1.005)	5.68 × 10^-9
rs10886040	10	118846294	C	G	0.175	-0.0035	0.0006	0.997 (0.995 to 0.998)	5.55 × 10^-9
rs3858326	10	118848632	C	G	0.1869	0.0034	0.0006	1.003 (1.002 to 1.005)	6.50 × 10^-9
rs6585426	10	118852468	C	T	0.1869	0.0034	0.0006	1.003 (1.002 to 1.005)	7.85 × 10^-9
rs11197899	10	118861724	C	T	0.174	-0.0036	0.0006	0.996 (0.995 to 0.998)	2.12 × 10^-9
rs10510026	10	118862420	T	C	0.174	-0.0036	0.0006	0.996 (0.995 to 0.998)	1.03 × 10^-9
rs10510027	10	118869607	C	A	0.1869	0.0033	0.0006	1.003 (1.002 to 1.004)	1.28 × 10^-8
rs6585429	10	118893231	A	G	0.1928	0.0032	0.0006	1.003 (1.002 to 1.004)	2.83 × 10^-8
rs11199266	10	122061612	A	G	0.4085	-0.0026	0.0005	0.997 (0.997 to 0.998)	2.56 × 10^-8
rs10788066	10	122068766	C	T	0.2535	-0.003	0.0005	0.997 (0.996 to 0.998)	6.22 × 10^-9
rs4523610	10	122069448	T	C	0.2515	-0.0031	0.0005	0.997 (0.996 to 0.998)	1.84 × 10^-9
rs845076	10	125179184	G	A	0.2793	-0.0028	0.0005	0.997 (0.996 to 0.998)	4.93 × 10^-8
rs845102	10	125185442	C	T	0.2803	-0.003	0.0005	0.997 (0.996 to 0.998)	1.98 × 10^-9
rs845101	10	125190432	A	G	0.2793	-0.003	0.0005	0.997 (0.996 to 0.998)	4.45 × 10^-9
rs705128	10	125196872	G	A	0.2793	-0.0032	0.0005	0.997 (0.996 to 0.998)	2.20 × 10^-10
rs845085	10	125217896	A	G	0.4404	-0.0027	0.0005	0.997 (0.996 to 0.998)	4.31 × 10^-9
rs845084	10	125220036	G	A	0.2475	-0.0037	0.0005	0.996 (0.995 to 0.997)	2.08 × 10^-12
rs845081	10	125224920	G	A	0.3728	-0.0029	0.0005	0.997 (0.996 to 0.998)	1.15 × 10^-9
rs845080	10	125225057	C	T	0.3718	-0.0028	0.0005	0.997 (0.996 to 0.998)	1.41 × 10^-9
rs705145	10	125226178	C	A	0.3419	-0.0032	0.0005	0.997 (0.996 to 0.998)	1.48 × 10^-11
rs705158	10	125232995	T	A	0.2435	-0.0036	0.0005	0.996 (0.995 to 0.997)	6.58 × 10^-12
rs705162	10	125251675	G	A	0.2376	-0.0035	0.0005	0.996 (0.995 to 0.998)	2.90 × 10^-11
rs705163	10	125252254	G	T	0.2376	-0.0036	0.0005	0.996 (0.995 to 0.997)	1.54 × 10^-11
rs705165	10	125256095	G	T	0.2376	-0.0036	0.0005	0.996 (0.995 to 0.997)	2.00 × 10^-11
rs11245405	10	126572654	T	C	0.2366	0.0032	0.0005	1.003 (1.002 to 1.004)	2.53 × 10^-9
rs11245406	10	126572672	T	C	0.2366	0.0032	0.0005	1.003 (1.002 to 1.004)	3.08 × 10^-9
rs11245407	10	126572693	T	C	0.2366	0.0032	0.0005	1.003 (1.002 to 1.004)	3.35 × 10^-9
rs10901833	10	126572728	A	G	0.2475	0.0031	0.0005	1.003 (1.002 to 1.004)	4.04 × 10^-9
rs12355063	10	126572860	G	C	0.2366	0.0032	0.0005	1.003 (1.002 to 1.004)	3.35 × 10^-9
rs12247671	10	126575210	G	A	0.2366	0.0032	0.0005	1.003 (1.002 to 1.004)	3.08 × 10^-9
rs7923382	10	126576503	T	C	0.2376	0.0032	0.0005	1.003 (1.002 to 1.004)	1.70 × 10^-9
rs17636031	10	126594078	T	C	0.2674	-0.0043	0.0005	0.996 (0.995 to 0.997)	2.37 × 10^-17
rs4962708	10	126617169	T	C	0.1769	-0.0037	0.0006	0.996 (0.995 to 0.998)	7.19 × 10^-10
rs4962709	10	126621489	G	A	0.1829	-0.0035	0.0006	0.997 (0.995 to 0.998)	3.08 × 10^-9
rs11245446	10	126650696	A	G	0.329	-0.0034	0.0005	0.997 (0.996 to 0.998)	1.92 × 10^-12
rs11245450	10	126658075	G	A	0.4155	0.0027	0.0005	1.003 (1.002 to 1.004)	3.35 × 10^-9
rs11245453	10	126683766	G	A	0.2624	-0.0039	0.0005	0.996 (0.995 to 0.997)	1.92 × 10^-14
rs11245455	10	126683857	C	T	0.2575	-0.0039	0.0005	0.996 (0.995 to 0.997)	5.31 × 10^-14
rs11245456	10	126684074	C	G	0.2584	-0.0041	0.0005	0.996 (0.995 to 0.997)	1.32 × 10^-15
rs3781446	10	126684134	T	C	0.4483	-0.0032	0.0005	0.997 (0.996 to 0.998)	3.64 × 10^-12
rs11245458	10	126685344	C	T	0.2594	-0.004	0.0005	0.996 (0.995 to 0.997)	1.04 × 10^-14
rs12782469	10	126688200	C	T	0.2793	-0.0034	0.0005	0.997 (0.996 to 0.998)	3.20 × 10^-11
rs3781445	10	126688370	G	A	0.3837	0.003	0.0005	1.003 (1.002 to 1.004)	6.60 × 10^-11
rs3781444	10	126688968	A	G	0.495	-0.0027	0.0005	0.997 (0.996 to 0.998)	3.76 × 10^-9
rs7923776	10	126690383	C	T	0.494	0.0027	0.0005	1.003 (1.002 to 1.004)	3.49 × 10^-9
rs12771627	10	126691180	G	A	0.2744	-0.0037	0.0005	0.996 (0.995 to 0.997)	3.15 × 10^-13
rs1561589	10	126695673	G	A	0.3668	-0.0036	0.0005	0.996 (0.995 to 0.997)	2.09 × 10^-14
rs3781433	10	126695847	G	A	0.492	0.0026	0.0005	1.003 (1.002 to 1.004)	5.67 × 10^-9
rs1970811	10	126696496	T	C	0.4592	-0.0025	0.0005	0.998 (0.997 to 0.998)	4.92 × 10^-8
rs4962416	10	126696872	T	C	0.2753	-0.0034	0.0005	0.997 (0.996 to 0.998)	2.60 × 10^-11
rs12769019	10	126697327	A	G	0.2753	-0.0034	0.0005	0.997 (0.996 to 0.998)	1.84 × 10^-11
rs2018366	10	126697609	T	C	0.2753	-0.0035	0.0005	0.997 (0.996 to 0.998)	1.03 × 10^-11
rs11245462	10	126697962	A	G	0.2734	-0.0035	0.0005	0.997 (0.996 to 0.998)	1.12 × 10^-11
rs3781428	10	126702843	C	T	0.2763	-0.0034	0.0005	0.997 (0.996 to 0.998)	1.69 × 10^-11
rs3781426	10	126703349	C	T	0.2744	-0.0035	0.0005	0.997 (0.996 to 0.998)	1.01 × 10^-11
rs3781424	10	126704700	T	C	0.2763	-0.003	0.0005	0.997 (0.996 to 0.998)	3.22 × 10^-9
rs4962723	10	126705111	C	T	0.2744	-0.0035	0.0005	0.997 (0.996 to 0.998)	5.66 × 10^-12
rs12357688	10	126711516	C	T	0.2813	-0.0035	0.0005	0.997 (0.996 to 0.997)	4.11 × 10^-12
rs7073257	10	126711633	G	A	0.2853	-0.0034	0.0005	0.997 (0.996 to 0.998)	7.35 × 10^-12
rs7086797	10	126711691	C	T	0.3171	-0.0036	0.0005	0.996 (0.995 to 0.997)	2.33 × 10^-13
rs4411245	10	126712781	G	A	0.3181	-0.0035	0.0005	0.996 (0.996 to 0.997)	5.25 × 10^-13
rs11245469	10	126713807	C	T	0.2853	-0.0035	0.0005	0.997 (0.996 to 0.997)	3.64 × 10^-12
rs2946994	10	126714714	G	C	0.4761	0.0028	0.0005	1.003 (1.002 to 1.004)	1.25 × 10^-9
rs3781412	10	126715154	A	G	0.4155	-0.0026	0.0005	0.997 (0.997 to 0.998)	2.56 × 10^-8
rs3781409	10	126715629	C	T	0.2823	-0.0035	0.0005	0.997 (0.996 to 0.997)	3.49 × 10^-12
rs2938005	10	126716847	C	T	0.4672	0.0027	0.0005	1.003 (1.002 to 1.004)	1.70 × 10^-9
rs3012067	10	126716870	T	G	0.4682	0.0028	0.0005	1.003 (1.002 to 1.004)	4.07 × 10^-10
rs2938004	10	126718350	A	G	0.4682	0.0028	0.0005	1.003 (1.002 to 1.004)	5.20 × 10^-10
rs11245472	10	126719263	G	C	0.2803	-0.0035	0.0005	0.997 (0.996 to 0.998)	6.73 × 10^-12
rs2938002	10	126719360	C	G	0.4682	0.0028	0.0005	1.003 (1.002 to 1.004)	5.49 × 10^-10
rs2919286	10	126719576	C	T	0.4682	0.0028	0.0005	1.003 (1.002 to 1.004)	1.24 × 10^-9
rs2949369	10	126719704	C	T	0.4682	0.0028	0.0005	1.003 (1.002 to 1.004)	5.63 × 10^-10
rs2938001	10	126720288	C	T	0.4672	0.0028	0.0005	1.003 (1.002 to 1.004)	7.47 × 10^-10
rs2913112	10	126720673	G	A	0.4672	0.0028	0.0005	1.003 (1.002 to 1.004)	6.34 × 10^-10
rs893857	10	126720788	G	A	0.2793	-0.0035	0.0005	0.997 (0.996 to 0.998)	7.65 × 10^-12
rs2043953	10	126721954	G	A	0.4662	0.0028	0.0005	1.003 (1.002 to 1.004)	1.17 × 10^-9
rs3012074	10	126722535	A	G	0.4672	0.0028	0.0005	1.003 (1.002 to 1.004)	1.08 × 10^-9
rs10901851	10	126722650	A	C	0.2823	-0.0035	0.0005	0.996 (0.996 to 0.997)	2.71 × 10^-12
rs11245478	10	126724796	G	C	0.2753	-0.0036	0.0005	0.996 (0.995 to 0.997)	7.02 × 10^-13
rs4962421	10	126724927	G	A	0.2753	-0.0036	0.0005	0.996 (0.995 to 0.997)	1.21 × 10^-12
rs3781396	10	126725553	C	G	0.328	-0.0036	0.0005	0.996 (0.995 to 0.997)	5.31 × 10^-14
rs2949368	10	126726080	T	C	0.4642	-0.0028	0.0005	0.997 (0.996 to 0.998)	8.73 × 10^-10
rs2937999	10	126726335	C	G	0.4642	-0.0028	0.0005	0.997 (0.996 to 0.998)	7.61 × 10^-10
rs2028395	10	126726558	G	C	0.4513	-0.0027	0.0005	0.997 (0.996 to 0.998)	4.45 × 10^-9
rs11245479	10	126728195	C	T	0.2813	-0.0034	0.0005	0.997 (0.996 to 0.998)	7.96 × 10^-12
rs2946993	10	126728403	T	C	0.4642	-0.0027	0.0005	0.997 (0.996 to 0.998)	2.11 × 10^-9
rs10901852	10	126728522	G	C	0.2773	-0.0035	0.0005	0.997 (0.996 to 0.998)	9.19 × 10^-12
rs4962424	10	126730214	T	A	0.333	-0.0036	0.0005	0.996 (0.995 to 0.997)	4.46 × 10^-14
rs2935653	10	126730491	C	T	0.4622	-0.0028	0.0005	0.997 (0.996 to 0.998)	4.35 × 10^-10
rs2936546	10	126731736	G	A	0.4563	-0.0029	0.0005	0.997 (0.996 to 0.998)	1.91 × 10^-10
rs11245481	10	126732558	G	A	0.2873	-0.0035	0.0005	0.996 (0.995 to 0.997)	1.58 × 10^-12
rs10901854	10	126733643	T	C	0.2942	-0.0036	0.0005	0.996 (0.995 to 0.997)	9.26 × 10^-13
rs2949371	10	126733978	A	G	0.4553	-0.0029	0.0005	0.997 (0.996 to 0.998)	1.91 × 10^-10
rs3012066	10	126737997	A	C	0.3022	-0.0033	0.0005	0.997 (0.996 to 0.998)	1.30 × 10^-11
rs718948	10	126739338	T	C	0.341	-0.0029	0.0005	0.997 (0.996 to 0.998)	8.73 × 10^-10
rs6482729	10	131120802	C	T	0.3489	0.0026	0.0005	1.003 (1.002 to 1.004)	4.79 × 10^-8
rs11146205	10	133948338	C	T	0.3867	0.0026	0.0005	1.003 (1.002 to 1.004)	2.69 × 10^-8
rs2637645	10	133950241	G	C	0.2952	0.0028	0.0005	1.003 (1.002 to 1.004)	2.96 × 10^-8
rs12778246	10	133955901	G	A	0.4632	0.0026	0.0005	1.003 (1.002 to 1.003)	1.50 × 10^-8
rs7914962	10	133960517	G	A	0.4553	0.0028	0.0005	1.003 (1.002 to 1.004)	8.74 × 10^-10
rs7476071	10	133964741	G	C	0.4881	0.0029	0.0005	1.003 (1.002 to 1.004)	1.48 × 10^-10
rs7915260	10	133977531	G	A	0.4871	0.0028	0.0005	1.003 (1.002 to 1.004)	3.92 × 10^-10
rs7896248	10	133977569	C	T	0.4861	0.0028	0.0005	1.003 (1.002 to 1.004)	6.90 × 10^-10
rs7096307	10	133983427	C	T	0.4751	0.003	0.0005	1.003 (1.002 to 1.004)	1.84 × 10^-11
rs4880341	10	133992689	C	T	0.4712	0.0031	0.0005	1.003 (1.002 to 1.004)	1.69 × 10^-11
rs2101613	10	134002767	G	A	0.493	0.0028	0.0005	1.003 (1.002 to 1.004)	4.92 × 10^-10
rs10781563	10	134008812	C	T	0.4901	0.003	0.0005	1.003 (1.002 to 1.004)	7.34 × 10^-11
rs871883	10	134013856	G	T	0.4831	0.0028	0.0005	1.003 (1.002 to 1.004)	4.64 × 10^-10
rs11592988	10	134014653	T	C	0.4901	0.0027	0.0005	1.003 (1.002 to 1.004)	2.25 × 10^-9
rs902627	10	134018001	G	A	0.4821	0.0028	0.0005	1.003 (1.002 to 1.004)	7.47 × 10^-10
rs7104929	11	784340	C	G	0.4453	-0.0026	0.0005	0.997 (0.996 to 0.998)	7.30 × 10^-9
rs10902221	11	802379	T	C	0.494	-0.0029	0.0005	0.997 (0.996 to 0.998)	8.22 × 10^-11
rs6597981	11	803017	A	G	0.498	-0.0027	0.0005	0.997 (0.996 to 0.998)	4.86 × 10^-9
rs4131364	11	812188	G	A	0.498	-0.0029	0.0005	0.997 (0.996 to 0.998)	1.91 × 10^-10
rs7942159	11	822622	A	G	0.4264	-0.0031	0.0005	0.997 (0.996 to 0.998)	2.74 × 10^-11
rs1138714	11	825110	A	G	0.4463	-0.0033	0.0005	0.997 (0.996 to 0.998)	9.41 × 10^-13
rs4963120	11	825777	C	T	0.4473	-0.0033	0.0005	0.997 (0.996 to 0.998)	5.89 × 10^-13
rs4075289	11	830670	G	T	0.333	-0.0028	0.0005	0.997 (0.996 to 0.998)	8.11 × 10^-9
rs7924806	11	833668	C	T	0.336	-0.0029	0.0005	0.997 (0.996 to 0.998)	2.25 × 10^-9
rs6762	11	838722	T	C	0.2853	0.003	0.0005	1.003 (1.002 to 1.004)	1.70 × 10^-9
rs1130719	11	838760	T	A	0.3439	-0.0028	0.0005	0.997 (0.996 to 0.998)	6.35 × 10^-9
rs3059	11	840319	C	T	0.337	-0.0028	0.0005	0.997 (0.996 to 0.998)	3.63 × 10^-9
rs10902227	11	845789	C	T	0.2306	0.0033	0.0005	1.003 (1.002 to 1.004)	7.89 × 10^-10
rs7946539	11	858424	C	T	0.4841	-0.003	0.0005	0.997 (0.996 to 0.998)	4.24 × 10^-11
rs7091	11	866794	A	G	0.498	0.0028	0.0005	1.003 (1.002 to 1.004)	4.63 × 10^-10
rs6682	11	870446	G	A	0.4851	0.003	0.0005	1.003 (1.002 to 1.004)	4.98 × 10^-11
rs7941920	11	876755	T	G	0.4821	0.0029	0.0005	1.003 (1.002 to 1.004)	1.38 × 10^-10
rs4963142	11	880318	C	T	0.4831	-0.003	0.0005	0.997 (0.996 to 0.998)	7.19 × 10^-11
rs7107156	11	881117	C	T	0.4831	0.0029	0.0005	1.003 (1.002 to 1.004)	1.91 × 10^-10
rs7479942	11	884780	C	T	0.4821	-0.003	0.0005	0.997 (0.996 to 0.998)	5.57 × 10^-11
rs12577694	11	888150	T	C	0.4831	-0.003	0.0005	0.997 (0.996 to 0.998)	5.87 × 10^-11
rs12420667	11	888533	G	T	0.4821	0.0029	0.0005	1.003 (1.002 to 1.004)	1.04 × 10^-10
rs12416812	11	888632	G	A	0.4821	-0.0031	0.0005	0.997 (0.996 to 0.998)	9.49 × 10^-12
rs7121173	11	892760	A	G	0.4771	-0.003	0.0005	0.997 (0.996 to 0.998)	6.60 × 10^-11
rs6597973	11	893299	T	C	0.4771	-0.003	0.0005	0.997 (0.996 to 0.998)	6.46 × 10^-11
rs4963183	11	898155	T	C	0.4791	0.003	0.0005	1.003 (1.002 to 1.004)	1.99 × 10^-11
rs6597972	11	928402	C	T	0.338	-0.0027	0.0005	0.997 (0.996 to 0.998)	2.43 × 10^-8
rs6597971	11	928598	T	A	0.339	-0.0026	0.0005	0.997 (0.996 to 0.998)	3.22 × 10^-8
rs7395632	11	958789	T	C	0.338	-0.0027	0.0005	0.997 (0.996 to 0.998)	2.95 × 10^-8
rs7927156	11	970607	T	C	0.338	-0.0027	0.0005	0.997 (0.996 to 0.998)	1.76 × 10^-8
rs10794357	11	973374	T	C	0.338	-0.0027	0.0005	0.997 (0.996 to 0.998)	2.03 × 10^-8
rs7943115	11	973885	T	C	0.338	-0.0027	0.0005	0.997 (0.996 to 0.998)	2.56 × 10^-8
rs7115336	11	988101	C	G	0.339	-0.0026	0.0005	0.997 (0.996 to 0.998)	3.22 × 10^-8
rs6597951	11	991530	C	T	0.338	-0.0027	0.0005	0.997 (0.996 to 0.998)	2.95 × 10^-8
rs10902263	11	992691	G	T	0.338	-0.0027	0.0005	0.997 (0.996 to 0.998)	2.29 × 10^-8
rs11043003	11	2203154	T	C	0.2356	-0.0031	0.0005	0.997 (0.996 to 0.998)	6.23 × 10^-9
rs7129483	11	2204717	C	T	0.2336	-0.0032	0.0005	0.997 (0.996 to 0.998)	2.26 × 10^-9
rs11043016	11	2206027	T	C	0.2326	-0.003	0.0005	0.997 (0.996 to 0.998)	3.35 × 10^-8
rs11564708	11	2206326	C	G	0.1958	-0.0032	0.0006	0.997 (0.996 to 0.998)	1.63 × 10^-8
rs11564707	11	2206387	C	G	0.2326	-0.0031	0.0005	0.997 (0.996 to 0.998)	9.47 × 10^-9
rs11564705	11	2207046	T	C	0.2326	-0.0031	0.0005	0.997 (0.996 to 0.998)	1.03 × 10^-8
rs7126629	11	2228952	C	A	0.1819	0.0038	0.0006	1.004 (1.003 to 1.005)	6.03 × 10^-11
rs7114836	11	2229012	G	A	0.1819	0.0039	0.0006	1.004 (1.003 to 1.005)	3.50 × 10^-11
rs10743181	11	2229759	A	G	0.17	0.0037	0.0006	1.004 (1.003 to 1.005)	9.73 × 10^-10
rs10743182	11	2229782	C	T	0.171	0.0037	0.0006	1.004 (1.002 to 1.005)	1.16 × 10^-9
rs4077457	11	2230354	T	C	0.1879	0.0037	0.0006	1.004 (1.003 to 1.005)	1.48 × 10^-10
rs7481129	11	2230460	A	C	0.1879	0.0037	0.0006	1.004 (1.003 to 1.005)	2.49 × 10^-10
rs4076054	11	2231341	G	A	0.1859	0.0037	0.0006	1.004 (1.003 to 1.005)	1.22 × 10^-10
rs7395734	11	2231694	C	T	0.1859	0.0037	0.0006	1.004 (1.003 to 1.005)	1.92 × 10^-10
rs6578999	11	2231774	G	T	0.1859	0.0037	0.0006	1.004 (1.003 to 1.005)	1.48 × 10^-10
rs6579001	11	2232056	A	G	0.1849	0.0038	0.0006	1.004 (1.003 to 1.005)	9.56 × 10^-11
rs6579002	11	2232229	A	G	0.1849	0.0037	0.0006	1.004 (1.003 to 1.005)	1.37 × 10^-10
rs6579003	11	2232310	A	C	0.1849	0.0037	0.0006	1.004 (1.003 to 1.005)	1.47 × 10^-10
rs7123299	11	2232344	A	G	0.1849	0.0037	0.0006	1.004 (1.003 to 1.005)	1.63 × 10^-10
rs7123312	11	2232359	A	G	0.1849	0.0038	0.0006	1.004 (1.003 to 1.005)	1.20 × 10^-10
rs7123418	11	2232378	A	C	0.1849	0.0038	0.0006	1.004 (1.003 to 1.005)	1.18 × 10^-10
rs11043132	11	2232624	T	C	0.1859	0.0038	0.0006	1.004 (1.003 to 1.005)	1.01 × 10^-10
rs11043135	11	2232696	A	C	0.1849	0.0038	0.0006	1.004 (1.003 to 1.005)	1.26 × 10^-10
rs7121039	11	2232911	C	G	0.1849	0.0037	0.0006	1.004 (1.003 to 1.005)	1.38 × 10^-10
rs7127900	11	2233574	A	G	0.1849	0.0038	0.0006	1.004 (1.003 to 1.005)	9.71 × 10^-11
rs10840603	11	2233797	A	G	0.1849	0.0038	0.0006	1.004 (1.003 to 1.005)	1.31 × 10^-10
rs11043143	11	2234093	T	C	0.1849	0.0038	0.0006	1.004 (1.003 to 1.005)	8.09 × 10^-11
rs10840606	11	2234690	A	G	0.172	-0.0041	0.0006	0.996 (0.995 to 0.997)	5.05 × 10^-12
rs7938031	11	8366148	C	T	0.3151	0.0027	0.0005	1.003 (1.002 to 1.004)	3.09 × 10^-8
rs12802861	11	8387806	C	T	0.325	0.0032	0.0005	1.003 (1.002 to 1.004)	2.15 × 10^-11
rs16937903	11	8389604	C	T	0.325	0.0033	0.0005	1.003 (1.002 to 1.004)	1.36 × 10^-11
rs16937904	11	8389959	A	T	0.325	0.0033	0.0005	1.003 (1.002 to 1.004)	1.69 × 10^-11
rs16937906	11	8390147	G	T	0.3241	0.0032	0.0005	1.003 (1.002 to 1.004)	2.00 × 10^-11
rs1466234	11	8398847	C	T	0.3877	-0.0036	0.0005	0.996 (0.995 to 0.997)	9.89 × 10^-15
rs11041897	11	8404148	A	G	0.4453	0.0034	0.0005	1.003 (1.002 to 1.004)	1.53 × 10^-13
rs16937956	11	8404501	A	G	0.3936	0.0037	0.0005	1.004 (1.003 to 1.005)	2.00 × 10^-15
rs12790154	11	8405148	G	A	0.2127	0.004	0.0006	1.004 (1.003 to 1.005)	9.43 × 10^-13
rs10840031	11	8410621	G	A	0.331	0.0026	0.0005	1.003 (1.002 to 1.004)	4.66 × 10^-8
rs10500703	11	8433864	G	A	0.2147	0.0039	0.0006	1.004 (1.003 to 1.005)	1.17 × 10^-12
rs1374262	11	8458749	G	A	0.495	0.0041	0.0005	1.004 (1.003 to 1.005)	3.42 × 10^-19
rs10840047	11	8460897	G	A	0.495	0.0038	0.0005	1.004 (1.003 to 1.005)	5.82 × 10^-17
rs7112153	11	8461178	T	C	0.496	0.0041	0.0005	1.004 (1.003 to 1.005)	3.00 × 10^-19
rs7127684	11	8462719	G	A	0.496	0.004	0.0005	1.004 (1.003 to 1.005)	4.46 × 10^-19
rs7101471	11	8463622	G	A	0.495	0.0038	0.0005	1.004 (1.003 to 1.005)	5.25 × 10^-17
rs726007	11	8465963	A	C	0.4245	0.0036	0.0005	1.004 (1.003 to 1.004)	7.98 × 10^-15
rs17328992	11	8474884	T	C	0.1779	0.0037	0.0006	1.004 (1.003 to 1.005)	4.93 × 10^-10
rs10840051	11	8475180	G	C	0.498	0.0041	0.0005	1.004 (1.003 to 1.005)	1.79 × 10^-19
rs11041929	11	8475675	T	C	0.4274	0.0035	0.0005	1.004 (1.003 to 1.004)	1.35 × 10^-14
rs1900273	11	8483335	G	A	0.498	0.0041	0.0005	1.004 (1.003 to 1.005)	2.58 × 10^-19
rs10769908	11	8484089	C	T	0.495	0.0041	0.0005	1.004 (1.003 to 1.005)	3.63 × 10^-19
rs1446464	11	8486310	C	A	0.4245	0.0035	0.0005	1.004 (1.003 to 1.004)	1.92 × 10^-14
rs2871753	11	8486650	A	T	0.497	-0.0038	0.0005	0.996 (0.995 to 0.997)	3.33 × 10^-17
rs935370	11	8486846	G	T	0.493	-0.0037	0.0005	0.996 (0.995 to 0.997)	1.84 × 10^-16
rs2311392	11	8490436	A	C	0.2197	0.0038	0.0005	1.004 (1.003 to 1.005)	2.55 × 10^-12
rs4758067	11	8493429	T	C	0.4284	-0.0035	0.0005	0.996 (0.996 to 0.997)	1.47 × 10^-14
rs7931604	11	8495021	G	T	0.4254	0.0035	0.0005	1.004 (1.003 to 1.004)	1.35 × 10^-14
rs2289923	11	8496516	G	A	0.4264	-0.0035	0.0005	0.996 (0.996 to 0.997)	1.92 × 10^-14
rs2289921	11	8496611	G	C	0.496	-0.0038	0.0005	0.996 (0.995 to 0.997)	2.37 × 10^-17
rs10840056	11	8498064	A	C	0.497	-0.0041	0.0005	0.996 (0.995 to 0.997)	3.42 × 10^-19
rs10769910	11	8499406	T	C	0.495	-0.0041	0.0005	0.996 (0.995 to 0.997)	3.21 × 10^-19
rs10840060	11	8500045	A	C	0.499	-0.004	0.0005	0.996 (0.995 to 0.997)	1.58 × 10^-18
rs16938253	11	8500380	A	G	0.2197	0.0042	0.0005	1.004 (1.003 to 1.005)	2.61 × 10^-14
rs725502	11	8503743	C	T	0.496	0.004	0.0005	1.004 (1.003 to 1.005)	4.04 × 10^-19
rs12806736	11	8504174	C	G	0.4254	0.0035	0.0005	1.004 (1.003 to 1.004)	2.26 × 10^-14
rs10743073	11	8504619	A	G	0.2346	0.0044	0.0005	1.004 (1.003 to 1.005)	3.39 × 10^-16
rs2028882	11	8504854	A	C	0.494	0.004	0.0005	1.004 (1.003 to 1.005)	4.25 × 10^-19
rs1867810	11	8505528	A	T	0.2366	0.0044	0.0005	1.004 (1.003 to 1.005)	2.28 × 10^-16
rs7939731	11	8510299	T	G	0.494	0.0041	0.0005	1.004 (1.003 to 1.005)	2.36 × 10^-19
rs11517715	11	8511888	G	C	0.2316	0.0038	0.0005	1.004 (1.003 to 1.005)	1.59 × 10^-12
rs11041950	11	8515468	A	T	0.498	0.0039	0.0005	1.004 (1.003 to 1.005)	1.98 × 10^-17
rs12577287	11	8519917	A	T	0.2316	0.004	0.0005	1.004 (1.003 to 1.005)	6.33 × 10^-14
rs10840062	11	8522147	A	C	0.499	0.0041	0.0005	1.004 (1.003 to 1.005)	3.00 × 10^-19
rs10840063	11	8522182	T	C	0.498	0.0041	0.0005	1.004 (1.003 to 1.005)	2.15 × 10^-19
rs2121313	11	8523042	T	C	0.2217	0.0038	0.0005	1.004 (1.003 to 1.005)	2.87 × 10^-12
rs2166470	11	8523172	T	A	0.2316	0.0042	0.0005	1.004 (1.003 to 1.005)	3.78 × 10^-15
rs7931834	11	8525293	G	A	0.2336	0.0042	0.0005	1.004 (1.003 to 1.005)	2.90 × 10^-15
rs7947670	11	8525531	A	C	0.494	0.0041	0.0005	1.004 (1.003 to 1.005)	1.30 × 10^-19
rs10840065	11	8526643	A	G	0.496	0.0041	0.0005	1.004 (1.003 to 1.005)	3.21 × 10^-19
rs12295855	11	8527418	A	G	0.2336	0.0043	0.0005	1.004 (1.003 to 1.005)	5.05 × 10^-16
rs10444244	11	8534603	T	C	0.494	0.0041	0.0005	1.004 (1.003 to 1.005)	1.71 × 10^-19
rs10444316	11	8534614	G	A	0.494	0.0041	0.0005	1.004 (1.003 to 1.005)	3.63 × 10^-19
rs10743076	11	8560571	C	A	0.497	0.0041	0.0005	1.004 (1.003 to 1.005)	1.47 × 10^-19
rs7126934	11	8562494	C	T	0.4245	0.0036	0.0005	1.004 (1.003 to 1.004)	6.76 × 10^-15
rs1026021	11	8564778	T	C	0.2197	0.004	0.0005	1.004 (1.003 to 1.005)	1.45 × 10^-13
rs7929120	11	8567424	T	G	0.4264	0.0035	0.0005	1.004 (1.003 to 1.004)	9.71 × 10^-15
rs1900272	11	8567659	G	A	0.4384	0.0037	0.0005	1.004 (1.003 to 1.005)	3.75 × 10^-16
rs10840070	11	8568207	C	T	0.3738	0.0032	0.0005	1.003 (1.002 to 1.004)	1.30 × 10^-11
rs11041978	11	8578150	T	C	0.498	0.004	0.0005	1.004 (1.003 to 1.005)	4.04 × 10^-19
rs11041982	11	8579238	C	A	0.4195	0.0034	0.0005	1.003 (1.002 to 1.004)	2.33 × 10^-13
rs11041983	11	8580619	A	G	0.496	0.0034	0.0005	1.003 (1.002 to 1.004)	8.65 × 10^-14
rs9300089	11	8585152	G	A	0.4195	0.0033	0.0005	1.003 (1.002 to 1.004)	3.47 × 10^-13
rs9300090	11	8585384	G	A	0.4891	0.0039	0.0005	1.004 (1.003 to 1.005)	1.36 × 10^-17
rs11041990	11	8585615	G	T	0.4911	0.0037	0.0005	1.004 (1.003 to 1.005)	1.41 × 10^-16
rs9737312	11	8585689	T	G	0.4911	0.0037	0.0005	1.004 (1.003 to 1.005)	3.01 × 10^-16
rs9705083	11	8586772	G	A	0.4911	0.0037	0.0005	1.004 (1.003 to 1.005)	3.01 × 10^-16
rs9300091	11	8588823	G	A	0.497	0.0041	0.0005	1.004 (1.003 to 1.005)	3.42 × 10^-19
rs9736791	11	8589648	A	G	0.497	0.004	0.0005	1.004 (1.003 to 1.005)	5.71 × 10^-19
rs9300092	11	8590492	G	A	0.497	0.004	0.0005	1.004 (1.003 to 1.005)	5.09 × 10^-19
rs9300093	11	8590825	T	G	0.496	0.0041	0.0005	1.004 (1.003 to 1.005)	3.42 × 10^-19
rs9300094	11	8595489	T	C	0.4245	0.0029	0.0005	1.003 (1.002 to 1.004)	1.62 × 10^-10
rs10769915	11	8597449	C	G	0.496	0.0041	0.0005	1.004 (1.003 to 1.005)	1.00 × 10^-19
rs11041994	11	8597866	C	A	0.492	0.0037	0.0005	1.004 (1.003 to 1.005)	1.90 × 10^-16
rs10769916	11	8598214	G	A	0.496	0.0039	0.0005	1.004 (1.003 to 1.005)	1.41 × 10^-17
rs11041995	11	8598233	A	G	0.492	0.0037	0.0005	1.004 (1.003 to 1.005)	3.57 × 10^-16
rs9284150	11	8598973	T	C	0.4264	-0.0036	0.0005	0.996 (0.996 to 0.997)	8.67 × 10^-15
rs9284151	11	8599000	G	C	0.4264	-0.0035	0.0005	0.997 (0.996 to 0.997)	4.97 × 10^-14
rs10160430	11	8599876	G	T	0.496	-0.0041	0.0005	0.996 (0.995 to 0.997)	2.09 × 10^-19
rs10160804	11	8600240	C	A	0.4264	-0.0036	0.0005	0.996 (0.996 to 0.997)	5.36 × 10^-15
rs10840077	11	8601210	A	T	0.496	-0.0041	0.0005	0.996 (0.995 to 0.997)	1.58 × 10^-19
rs4131072	11	8602452	T	C	0.4245	-0.0036	0.0005	0.996 (0.996 to 0.997)	6.76 × 10^-15
rs4929949	11	8604593	T	C	0.496	-0.0041	0.0005	0.996 (0.995 to 0.997)	3.21 × 10^-19
rs4929950	11	8604798	A	G	0.4254	-0.0036	0.0005	0.996 (0.996 to 0.997)	6.06 × 10^-15
rs10840083	11	8608636	G	A	0.4911	-0.0037	0.0005	0.996 (0.995 to 0.997)	3.38 × 10^-16
rs10840084	11	8609274	G	A	0.498	-0.0039	0.0005	0.996 (0.995 to 0.997)	1.57 × 10^-17
rs10769919	11	8610570	T	A	0.4304	-0.0035	0.0005	0.996 (0.996 to 0.997)	1.27 × 10^-14
rs4344491	11	8611411	A	G	0.4036	-0.0032	0.0005	0.997 (0.996 to 0.998)	4.57 × 10^-12
rs4244804	11	8617550	C	T	0.4861	-0.0038	0.0005	0.996 (0.995 to 0.997)	1.19 × 10^-16
rs10840089	11	8622855	A	G	0.4185	-0.003	0.0005	0.997 (0.996 to 0.998)	1.23 × 10^-10
rs10769925	11	8623585	C	T	0.4871	-0.0038	0.0005	0.996 (0.995 to 0.997)	1.28 × 10^-16
rs4929941	11	8624951	C	T	0.4245	-0.0035	0.0005	0.997 (0.996 to 0.997)	4.97 × 10^-14
rs10743082	11	8624995	C	T	0.4245	-0.0036	0.0005	0.996 (0.996 to 0.997)	8.50 × 10^-15
rs4929942	11	8625096	A	G	0.499	-0.0041	0.0005	0.996 (0.995 to 0.997)	1.09 × 10^-19
rs4929943	11	8625354	G	A	0.4881	-0.0037	0.0005	0.996 (0.995 to 0.997)	2.08 × 10^-16
rs10769929	11	8628056	T	C	0.4354	-0.0039	0.0005	0.996 (0.995 to 0.997)	1.24 × 10^-17
rs1128559	11	8637191	G	C	0.1849	-0.0042	0.0006	0.996 (0.995 to 0.997)	9.11 × 10^-13
rs10769933	11	8637926	G	C	0.1849	-0.0043	0.0006	0.996 (0.995 to 0.997)	1.84 × 10^-13
rs4929923	11	8639200	T	C	0.3767	-0.005	0.0005	0.995 (0.994 to 0.996)	2.10 × 10^-26
rs4929947	11	8639994	G	C	0.3777	-0.005	0.0005	0.995 (0.994 to 0.996)	3.18 × 10^-26
rs10840096	11	8643989	T	C	0.1193	-0.0058	0.0007	0.994 (0.993 to 0.996)	1.03 × 10^-16
rs4929948	11	8644530	T	G	0.3708	-0.0046	0.0005	0.995 (0.994 to 0.996)	1.02 × 10^-22
rs12803166	11	8646237	G	T	0.3688	-0.0046	0.0005	0.995 (0.995 to 0.996)	2.11 × 10^-22
rs7935453	11	8646763	G	C	0.2505	0.003	0.0005	1.003 (1.002 to 1.004)	6.36 × 10^-9
rs9633894	11	8653359	T	C	0.1183	-0.0058	0.0007	0.994 (0.993 to 0.996)	1.14 × 10^-16
rs10769936	11	8654528	T	C	0.3111	-0.005	0.0005	0.995 (0.994 to 0.996)	1.32 × 10^-24
rs4929927	11	8658485	A	G	0.3688	-0.0049	0.0005	0.995 (0.994 to 0.996)	2.23 × 10^-25
rs10743085	11	8659134	G	A	0.1193	-0.0056	0.0007	0.994 (0.993 to 0.996)	8.22 × 10^-16
rs11042023	11	8662516	T	C	0.3698	-0.0046	0.0005	0.995 (0.994 to 0.996)	7.50 × 10^-23
rs7934978	11	8663098	C	T	0.1193	-0.0057	0.0007	0.994 (0.993 to 0.996)	5.46 × 10^-16
rs10840099	11	8667680	T	C	0.3718	-0.005	0.0005	0.995 (0.994 to 0.996)	2.87 × 10^-26
rs6486253	11	8668350	G	A	0.3718	-0.005	0.0005	0.995 (0.994 to 0.996)	3.75 × 10^-26
rs10840100	11	8669437	A	G	0.3708	-0.005	0.0005	0.995 (0.994 to 0.996)	2.90 × 10^-26
rs10769938	11	8671547	G	A	0.3131	0.0051	0.0005	1.005 (1.004 to 1.006)	3.06 × 10^-25
rs4256980	11	8673939	C	G	0.3728	-0.0049	0.0005	0.995 (0.994 to 0.996)	4.60 × 10^-26
rs4929928	11	8675086	T	C	0.3718	-0.0049	0.0005	0.995 (0.994 to 0.996)	6.56 × 10^-26
rs11042025	11	8675475	C	A	0.3151	-0.005	0.0005	0.995 (0.994 to 0.996)	2.64 × 10^-24
rs885114	11	8678756	G	A	0.3141	0.005	0.0005	1.005 (1.004 to 1.006)	8.18 × 10^-25
rs2316901	11	8679016	G	A	0.3718	0.005	0.0005	1.005 (1.004 to 1.006)	4.60 × 10^-26
rs4291677	11	8680891	T	C	0.3171	0.0047	0.0005	1.005 (1.004 to 1.006)	1.26 × 10^-21
rs1502317	11	8682018	C	T	0.3161	0.005	0.0005	1.005 (1.004 to 1.006)	1.27 × 10^-24
rs10840103	11	8682465	T	C	0.4175	-0.0033	0.0005	0.997 (0.996 to 0.998)	1.24 × 10^-12
rs7113874	11	8688016	C	T	0.3718	0.0049	0.0005	1.005 (1.004 to 1.006)	2.31 × 10^-25
rs12575252	11	8694073	G	C	0.3708	0.0049	0.0005	1.005 (1.004 to 1.006)	5.16 × 10^-26
rs10128597	11	8694830	G	A	0.3151	0.0049	0.0005	1.005 (1.004 to 1.006)	1.01 × 10^-23
rs7129495	11	11725595	G	T	0.3986	0.0026	0.0005	1.003 (1.002 to 1.004)	1.76 × 10^-8
rs1026392	11	11740327	C	T	0.4006	0.0027	0.0005	1.003 (1.002 to 1.004)	6.63 × 10^-9
rs9667886	11	11742397	T	C	0.4006	0.0027	0.0005	1.003 (1.002 to 1.004)	9.73 × 10^-9
rs4910413	11	11744511	G	T	0.4006	0.0026	0.0005	1.003 (1.002 to 1.004)	1.17 × 10^-8
rs2233743	11	11747640	T	C	0.4016	0.0026	0.0005	1.003 (1.002 to 1.004)	1.12 × 10^-8
rs7112296	11	11758860	G	A	0.3996	0.0027	0.0005	1.003 (1.002 to 1.004)	3.22 × 10^-9
rs11022011	11	11759093	A	T	0.3996	0.0026	0.0005	1.003 (1.002 to 1.004)	1.76 × 10^-8
rs897356	11	11762321	C	G	0.3916	0.0029	0.0005	1.003 (1.002 to 1.004)	6.20 × 10^-10
rs11604688	11	11765613	C	T	0.4085	0.0027	0.0005	1.003 (1.002 to 1.004)	4.99 × 10^-9
rs10500748	11	11771979	A	T	0.3936	0.0027	0.0005	1.003 (1.002 to 1.004)	1.05 × 10^-8
rs11824377	11	11787253	A	G	0.4155	0.0026	0.0005	1.003 (1.002 to 1.003)	1.90 × 10^-8
rs1037587	11	11796727	C	T	0.4334	-0.0028	0.0005	0.997 (0.996 to 0.998)	1.56 × 10^-9
rs2054117	11	11796897	G	T	0.4324	0.0028	0.0005	1.003 (1.002 to 1.004)	1.70 × 10^-9
rs10500775	11	13230924	C	T	0.493	-0.0031	0.0005	0.997 (0.996 to 0.998)	4.26 × 10^-12
rs4757126	11	13231801	T	C	0.494	-0.003	0.0005	0.997 (0.996 to 0.998)	1.84 × 10^-11
rs11022706	11	13232392	T	G	0.4543	-0.0025	0.0005	0.998 (0.997 to 0.998)	4.40 × 10^-8
rs1481890	11	13234392	C	T	0.493	-0.0029	0.0005	0.997 (0.996 to 0.998)	3.06 × 10^-10
rs12419833	11	13235881	A	T	0.494	-0.0031	0.0005	0.997 (0.996 to 0.998)	1.45 × 10^-11
rs12788850	11	13238235	G	A	0.496	-0.003	0.0005	0.997 (0.996 to 0.998)	4.39 × 10^-11
rs12417994	11	13241106	C	T	0.495	-0.0031	0.0005	0.997 (0.996 to 0.998)	1.37 × 10^-11
rs12419516	11	13241260	T	C	0.495	-0.0031	0.0005	0.997 (0.996 to 0.998)	1.04 × 10^-11
rs12808129	11	13246222	T	G	0.493	-0.0032	0.0005	0.997 (0.996 to 0.998)	3.64 × 10^-12
rs7112090	11	13247026	A	G	0.4513	-0.0025	0.0005	0.998 (0.997 to 0.998)	4.66 × 10^-8
rs2128115	11	13251714	G	T	0.4284	-0.0027	0.0005	0.997 (0.996 to 0.998)	6.22 × 10^-9
rs12805064	11	13258381	G	A	0.4523	-0.0025	0.0005	0.997 (0.997 to 0.998)	3.09 × 10^-8
rs1531755	11	13259778	G	A	0.4533	-0.0025	0.0005	0.997 (0.997 to 0.998)	3.74 × 10^-8
rs10500776	11	13260743	G	A	0.4533	-0.0025	0.0005	0.997 (0.997 to 0.998)	3.74 × 10^-8
rs12795287	11	13260882	C	A	0.4533	-0.0025	0.0005	0.998 (0.997 to 0.998)	4.14 × 10^-8
rs12802573	11	13261935	G	A	0.4553	-0.0026	0.0005	0.997 (0.997 to 0.998)	1.76 × 10^-8
rs2054605	11	13266215	A	G	0.4264	-0.0026	0.0005	0.997 (0.997 to 0.998)	1.50 × 10^-8
rs2054604	11	13266342	A	G	0.4523	-0.0025	0.0005	0.997 (0.997 to 0.998)	2.56 × 10^-8
rs1351522	11	13268386	T	C	0.4085	-0.0041	0.0005	0.996 (0.995 to 0.997)	8.40 × 10^-19
rs1351520	11	13268538	A	G	0.4085	-0.0038	0.0005	0.996 (0.995 to 0.997)	8.86 × 10^-17
rs4757133	11	13268797	G	A	0.4085	-0.0041	0.0005	0.996 (0.995 to 0.997)	6.12 × 10^-19
rs1481881	11	13269536	T	C	0.4095	-0.0041	0.0005	0.996 (0.995 to 0.997)	7.99 × 10^-19
rs1481880	11	13269548	G	A	0.2555	-0.0031	0.0005	0.997 (0.996 to 0.998)	2.81 × 10^-9
rs10832006	11	13269792	A	G	0.2276	0.0031	0.0005	1.003 (1.002 to 1.004)	5.95 × 10^-9
rs11825506	11	13269937	A	G	0.4085	-0.004	0.0005	0.996 (0.995 to 0.997)	4.28 × 10^-18
rs10832007	11	13270052	A	T	0.2555	-0.0031	0.0005	0.997 (0.996 to 0.998)	3.08 × 10^-9
rs11605518	11	13270214	A	G	0.2555	-0.0031	0.0005	0.997 (0.996 to 0.998)	1.98 × 10^-9
rs11022721	11	13270501	A	C	0.4085	-0.0041	0.0005	0.996 (0.995 to 0.997)	6.54 × 10^-19
rs986721	11	13270717	A	T	0.2555	-0.0031	0.0005	0.997 (0.996 to 0.998)	1.56 × 10^-9
rs6486110	11	13270920	C	G	0.4095	-0.0041	0.0005	0.996 (0.995 to 0.997)	1.48 × 10^-18
rs986720	11	13271138	G	C	0.2555	-0.0031	0.0005	0.997 (0.996 to 0.998)	1.56 × 10^-9
rs1481879	11	13271768	C	T	0.4095	-0.0041	0.0005	0.996 (0.995 to 0.997)	1.09 × 10^-18
rs1481877	11	13272091	A	G	0.4115	-0.0041	0.0005	0.996 (0.995 to 0.997)	7.16 × 10^-19
rs747601	11	13274553	A	T	0.2555	-0.0032	0.0005	0.997 (0.996 to 0.998)	1.32 × 10^-9
rs4372426	11	13275240	C	T	0.4115	-0.0041	0.0005	0.996 (0.995 to 0.997)	9.84 × 10^-19
rs10766064	11	13277932	A	G	0.2316	0.0033	0.0005	1.003 (1.002 to 1.004)	1.42 × 10^-9
rs10766065	11	13277961	C	T	0.2614	-0.0033	0.0005	0.997 (0.996 to 0.998)	2.35 × 10^-10
rs10766066	11	13278027	G	A	0.2614	-0.0033	0.0005	0.997 (0.996 to 0.998)	1.77 × 10^-10
rs4756763	11	13280556	G	A	0.4076	-0.0041	0.0005	0.996 (0.995 to 0.997)	4.88 × 10^-19
rs4757136	11	13281327	T	A	0.4076	-0.0042	0.0005	0.996 (0.995 to 0.997)	1.30 × 10^-19
rs11022733	11	13281557	C	A	0.2614	-0.0034	0.0005	0.997 (0.996 to 0.998)	7.50 × 10^-11
rs998089	11	13284111	C	T	0.2455	0.0034	0.0005	1.003 (1.002 to 1.004)	1.92 × 10^-10
rs2403661	11	13285281	T	G	0.2753	-0.0032	0.0005	0.997 (0.996 to 0.998)	1.77 × 10^-10
rs7942486	11	13288698	G	T	0.4254	-0.0043	0.0005	0.996 (0.995 to 0.997)	5.53 × 10^-21
rs10832012	11	13293248	A	C	0.2465	0.0034	0.0005	1.003 (1.002 to 1.004)	1.25 × 10^-10
rs900147	11	13293840	G	A	0.2763	-0.0034	0.0005	0.997 (0.996 to 0.998)	2.45 × 10^-11
rs900145	11	13293905	C	T	0.2763	-0.0032	0.0005	0.997 (0.996 to 0.998)	3.21 × 10^-10
rs7109016	11	13293979	A	T	0.2763	-0.0033	0.0005	0.997 (0.996 to 0.998)	4.09 × 10^-11
rs900144	11	13294268	C	T	0.4264	-0.0044	0.0005	0.996 (0.995 to 0.997)	2.04 × 10^-21
rs11022742	11	13296561	T	C	0.2475	0.0034	0.0005	1.003 (1.002 to 1.004)	9.26 × 10^-11
rs4757138	11	13297925	A	G	0.2773	-0.0034	0.0005	0.997 (0.996 to 0.998)	3.20 × 10^-11
rs2279287	11	13298485	T	C	0.2773	-0.0033	0.0005	0.997 (0.996 to 0.998)	3.64 × 10^-11
rs2279286	11	13298519	G	A	0.2773	-0.0033	0.0005	0.997 (0.996 to 0.998)	3.64 × 10^-11
rs2279285	11	13298687	G	T	0.2773	-0.0033	0.0005	0.997 (0.996 to 0.998)	7.35 × 10^-11
rs2279284	11	13298750	C	T	0.2485	0.0034	0.0005	1.003 (1.002 to 1.004)	1.04 × 10^-10
rs1481892	11	13301921	G	C	0.2734	-0.0034	0.0005	0.997 (0.996 to 0.998)	1.85 × 10^-11
rs2403662	11	13302822	A	G	0.2744	-0.0034	0.0005	0.997 (0.996 to 0.998)	1.42 × 10^-11
rs4414197	11	13306311	T	G	0.2753	-0.0034	0.0005	0.997 (0.996 to 0.998)	2.15 × 10^-11
rs4146388	11	13306605	C	T	0.2435	0.0034	0.0005	1.003 (1.002 to 1.004)	6.61 × 10^-11
rs4757141	11	13307095	A	G	0.2445	0.0034	0.0005	1.003 (1.002 to 1.004)	8.52 × 10^-11
rs11022750	11	13307594	G	A	0.2465	0.0035	0.0005	1.004 (1.002 to 1.005)	2.15 × 10^-11
rs1481891	11	13310718	T	C	0.2753	-0.0034	0.0005	0.997 (0.996 to 0.998)	2.15 × 10^-11
rs11022753	11	13310854	T	C	0.2435	0.0035	0.0005	1.003 (1.002 to 1.005)	3.94 × 10^-11
rs7107287	11	13312969	G	T	0.2445	0.0034	0.0005	1.003 (1.002 to 1.004)	7.50 × 10^-11
rs11022754	11	13313243	G	A	0.2435	0.0035	0.0005	1.003 (1.002 to 1.005)	4.39 × 10^-11
rs12290622	11	13314307	G	A	0.2753	-0.0034	0.0005	0.997 (0.996 to 0.998)	2.00 × 10^-11
rs11022755	11	13315049	T	C	0.2445	0.0035	0.0005	1.003 (1.002 to 1.004)	5.58 × 10^-11
rs11022756	11	13315439	A	C	0.2753	-0.0034	0.0005	0.997 (0.996 to 0.998)	1.51 × 10^-11
rs10766073	11	13317964	G	A	0.2505	0.0035	0.0005	1.003 (1.002 to 1.005)	2.45 × 10^-11
rs7951393	11	13318431	C	T	0.2753	-0.0036	0.0005	0.996 (0.995 to 0.997)	2.08 × 10^-12
rs11605776	11	13318524	C	A	0.2753	-0.0035	0.0005	0.996 (0.996 to 0.997)	4.42 × 10^-12
rs10766074	11	13318566	T	C	0.1561	0.0038	0.0006	1.004 (1.003 to 1.005)	8.47 × 10^-10
rs10766075	11	13318587	C	T	0.2445	0.0034	0.0005	1.003 (1.002 to 1.004)	1.45 × 10^-10
rs6486116	11	13319838	A	C	0.2744	-0.0036	0.0005	0.996 (0.995 to 0.997)	1.92 × 10^-12
rs7949336	11	13319894	A	G	0.2346	0.0034	0.0005	1.003 (1.002 to 1.004)	2.78 × 10^-10
rs10832020	11	13321343	T	C	0.1561	0.0039	0.0006	1.004 (1.003 to 1.005)	4.50 × 10^-10
rs6486120	11	13324142	T	G	0.2734	-0.0036	0.0005	0.996 (0.995 to 0.997)	2.55 × 10^-12
rs10832021	11	13324530	G	A	0.2734	-0.0036	0.0005	0.996 (0.995 to 0.997)	2.08 × 10^-12
rs4757142	11	13325695	G	A	0.3887	-0.0044	0.0005	0.996 (0.995 to 0.997)	6.21 × 10^-21
rs7396943	11	13328979	G	C	0.3767	0.0042	0.0005	1.004 (1.003 to 1.005)	3.84 × 10^-19
rs4757144	11	13331226	G	A	0.4125	-0.0044	0.0005	0.996 (0.995 to 0.997)	1.33 × 10^-21
rs4757145	11	13331324	G	A	0.3757	0.0042	0.0005	1.004 (1.003 to 1.005)	6.33 × 10^-19
rs10741616	11	13333851	G	A	0.3787	0.0042	0.0005	1.004 (1.003 to 1.005)	2.58 × 10^-19
rs11022762	11	13335926	C	T	0.3767	0.0042	0.0005	1.004 (1.003 to 1.005)	1.58 × 10^-19
rs10832022	11	13339272	A	G	0.2346	0.0034	0.0005	1.003 (1.002 to 1.004)	1.45 × 10^-10
rs10766076	11	13340710	T	A	0.2316	0.0034	0.0005	1.003 (1.002 to 1.005)	1.48 × 10^-10
rs12805304	11	13344645	T	A	0.2326	0.0034	0.0005	1.003 (1.002 to 1.004)	1.77 × 10^-10
rs11022765	11	13345115	C	A	0.2316	0.0034	0.0005	1.003 (1.002 to 1.004)	1.92 × 10^-10
rs9633835	11	13345593	G	A	0.3539	0.0041	0.0005	1.004 (1.003 to 1.005)	2.67 × 10^-18
rs11824092	11	13346294	T	C	0.3519	-0.0041	0.0005	0.996 (0.995 to 0.997)	3.08 × 10^-18
rs11022766	11	13348249	T	G	0.3439	0.004	0.0005	1.004 (1.003 to 1.005)	9.43 × 10^-17
rs10766077	11	13349781	G	A	0.3539	0.0043	0.0005	1.004 (1.003 to 1.005)	3.00 × 10^-19
rs1982350	11	13350131	A	G	0.3529	-0.0042	0.0005	0.996 (0.995 to 0.997)	4.05 × 10^-19
rs7924734	11	13350747	A	G	0.2376	0.0034	0.0005	1.003 (1.002 to 1.004)	1.19 × 10^-10
rs7941761	11	13351181	C	T	0.2376	0.0035	0.0005	1.003 (1.002 to 1.005)	8.82 × 10^-11
rs11022769	11	13352405	A	C	0.2366	0.0035	0.0005	1.004 (1.002 to 1.005)	3.50 × 10^-11
rs7947951	11	13356030	A	G	0.2972	-0.0029	0.0005	0.997 (0.996 to 0.998)	3.35 × 10^-9
rs10832027	11	13357183	G	A	0.2992	-0.0029	0.0005	0.997 (0.996 to 0.998)	4.72 × 10^-9
rs2896635	11	13359745	T	A	0.2992	-0.0031	0.0005	0.997 (0.996 to 0.998)	5.35 × 10^-10
rs6486122	11	13361524	C	T	0.2962	-0.0032	0.0005	0.997 (0.996 to 0.998)	1.13 × 10^-10
rs757081	11	17351683	C	G	0.3111	0.003	0.0005	1.003 (1.002 to 1.004)	6.63 × 10^-10
rs2051773	11	17365209	A	G	0.2763	0.0028	0.0005	1.003 (1.002 to 1.004)	2.69 × 10^-8
rs7484027	11	17368381	T	A	0.4135	0.0028	0.0005	1.003 (1.002 to 1.004)	1.00 × 10^-9
rs7928810	11	17372443	C	A	0.3608	-0.0034	0.0005	0.997 (0.996 to 0.998)	7.36 × 10^-13
rs2051772	11	17389850	G	A	0.3588	-0.0034	0.0005	0.997 (0.996 to 0.998)	4.13 × 10^-13
rs10832778	11	17394073	C	G	0.3588	-0.0035	0.0005	0.997 (0.996 to 0.997)	2.17 × 10^-13
rs1557765	11	17403639	T	C	0.3688	-0.0034	0.0005	0.997 (0.996 to 0.998)	3.48 × 10^-13
rs1002226	11	17405617	C	T	0.3708	-0.0031	0.0005	0.997 (0.996 to 0.998)	3.35 × 10^-11
rs5215	11	17408630	C	T	0.3529	-0.0032	0.0005	0.997 (0.996 to 0.998)	9.21 × 10^-12
rs2074314	11	17411821	C	T	0.3479	-0.0029	0.0005	0.997 (0.996 to 0.998)	6.92 × 10^-10
rs757110	11	17418477	C	A	0.3519	-0.0028	0.0005	0.997 (0.996 to 0.998)	2.12 × 10^-9
rs4757638	11	18312953	G	A	0.4155	-0.0026	0.0005	0.997 (0.997 to 0.998)	2.82 × 10^-8
rs11024614	11	18326758	C	T	0.4165	-0.0025	0.0005	0.997 (0.997 to 0.998)	3.09 × 10^-8
rs12791818	11	27277760	A	G	0.0845	0.0056	0.0008	1.006 (1.004 to 1.007)	5.09 × 10^-12
rs10734392	11	27371540	A	T	0.3449	-0.003	0.0005	0.997 (0.996 to 0.998)	1.62 × 10^-10
rs6484293	11	27372151	A	T	0.3419	0.003	0.0005	1.003 (1.002 to 1.004)	2.92 × 10^-10
rs3741407	11	27379127	C	G	0.333	0.003	0.0005	1.003 (1.002 to 1.004)	2.35 × 10^-10
rs1038101	11	27385939	G	A	0.1213	0.005	0.0007	1.005 (1.004 to 1.006)	4.63 × 10^-13
rs7937671	11	27386508	C	T	0.2962	-0.0031	0.0005	0.997 (0.996 to 0.998)	3.35 × 10^-10
rs1046568	11	27388504	G	A	0.2972	-0.0036	0.0005	0.996 (0.995 to 0.997)	7.50 × 10^-13
rs1979400	11	27397067	A	G	0.3082	0.0029	0.0005	1.003 (1.002 to 1.004)	2.53 × 10^-9
rs2448007	11	27404877	G	C	0.3091	0.0029	0.0005	1.003 (1.002 to 1.004)	2.39 × 10^-9
rs6484295	11	27406844	G	A	0.3082	0.0034	0.0005	1.003 (1.002 to 1.004)	5.50 × 10^-12
rs4469846	11	27422971	C	T	0.2078	0.0036	0.0006	1.004 (1.003 to 1.005)	1.06 × 10^-10
rs7952482	11	27423086	C	T	0.2078	0.0036	0.0006	1.004 (1.003 to 1.005)	7.79 × 10^-11
rs12787344	11	27428264	C	A	0.2058	0.0036	0.0006	1.004 (1.002 to 1.005)	1.63 × 10^-10
rs11825412	11	27429986	C	T	0.2068	0.0036	0.0006	1.004 (1.003 to 1.005)	9.70 × 10^-11
rs4128868	11	27444517	T	C	0.2068	0.0035	0.0006	1.003 (1.002 to 1.005)	4.35 × 10^-10
rs4514364	11	27456059	C	T	0.3211	0.0048	0.0005	1.005 (1.004 to 1.006)	3.55 × 10^-23
rs4536164	11	27467109	A	C	0.3231	0.0047	0.0005	1.005 (1.004 to 1.006)	2.18 × 10^-22
rs4923445	11	27471596	A	G	0.17	0.0062	0.0006	1.006 (1.005 to 1.007)	4.99 × 10^-25
rs12789402	11	27472705	A	G	0.1173	0.0087	0.0007	1.009 (1.007 to 1.010)	5.34 × 10^-35
rs11030012	11	27476936	A	C	0.2087	0.0066	0.0006	1.007 (1.005 to 1.008)	4.50 × 10^-32
rs11030014	11	27480827	T	C	0.2087	0.0067	0.0006	1.007 (1.006 to 1.008)	6.62 × 10^-33
rs11030016	11	27487992	C	T	0.2803	-0.0047	0.0005	0.995 (0.994 to 0.996)	5.76 × 10^-21
rs12786130	11	27505954	C	T	0.2167	0.0072	0.0006	1.007 (1.006 to 1.008)	1.93 × 10^-39
rs4922787	11	27507902	G	T	0.2177	0.0073	0.0005	1.007 (1.006 to 1.008)	2.33 × 10^-40
rs11030024	11	27508681	C	T	0.2237	0.0066	0.0005	1.007 (1.006 to 1.008)	3.81 × 10^-34
rs11030026	11	27510830	G	A	0.1402	-0.0074	0.0007	0.993 (0.991 to 0.994)	1.17 × 10^-29
rs12790913	11	27511998	A	G	0.2157	0.0074	0.0006	1.007 (1.006 to 1.008)	1.05 × 10^-40
rs11030029	11	27512727	G	A	0.2227	0.0065	0.0005	1.006 (1.005 to 1.008)	2.09 × 10^-32
rs11030030	11	27512737	G	A	0.2237	0.0065	0.0005	1.006 (1.005 to 1.008)	1.87 × 10^-32
rs6484306	11	27517670	T	C	0.2197	0.0069	0.0005	1.007 (1.006 to 1.008)	8.33 × 10^-37
rs6484307	11	27521743	G	A	0.2256	0.0065	0.0005	1.006 (1.005 to 1.008)	1.00 × 10^-32
rs6484308	11	27521802	T	G	0.2038	0.0075	0.0006	1.008 (1.006 to 1.009)	5.37 × 10^-41
rs17309825	11	27526105	T	C	0.0388	-0.0087	0.0012	0.991 (0.989 to 0.994)	1.23 × 10^-13
rs6484311	11	27531764	G	A	0.2038	0.0076	0.0006	1.008 (1.006 to 1.009)	3.72 × 10^-41
rs11823126	11	27533901	A	G	0.2217	0.0066	0.0005	1.007 (1.006 to 1.008)	6.90 × 10^-34
rs6484312	11	27541623	T	A	0.2485	0.0075	0.0005	1.008 (1.007 to 1.009)	7.17 × 10^-47
rs6484313	11	27541800	T	C	0.2485	0.0075	0.0005	1.008 (1.007 to 1.009)	6.32 × 10^-47
rs901925	11	27542469	T	C	0.2485	0.0075	0.0005	1.008 (1.007 to 1.009)	5.76 × 10^-47
rs7125904	11	27543003	T	G	0.2038	0.0067	0.0006	1.007 (1.006 to 1.008)	2.44 × 10^-32
rs2101467	11	27544359	G	A	0.2475	0.0075	0.0005	1.008 (1.007 to 1.009)	7.87 × 10^-47
rs10835190	11	27544647	C	T	0.2286	0.0071	0.0005	1.007 (1.006 to 1.008)	2.08 × 10^-39
rs7127239	11	27547379	A	C	0.2038	0.0075	0.0006	1.008 (1.006 to 1.009)	8.32 × 10^-41
rs1038659	11	27549330	T	G	0.2286	0.0071	0.0005	1.007 (1.006 to 1.008)	3.29 × 10^-39
rs1038660	11	27549392	A	C	0.2038	0.0075	0.0006	1.008 (1.006 to 1.009)	9.95 × 10^-41
rs6484314	11	27550199	A	G	0.2038	0.0075	0.0006	1.008 (1.006 to 1.009)	9.95 × 10^-41
rs7107410	11	27551388	T	C	0.2028	0.0075	0.0006	1.008 (1.006 to 1.009)	1.27 × 10^-40
rs1488829	11	27551979	G	C	0.2485	0.0076	0.0005	1.008 (1.007 to 1.009)	9.68 × 10^-48
rs10767646	11	27559744	T	C	0.2187	0.0073	0.0005	1.007 (1.006 to 1.008)	6.67 × 10^-41
rs988712	11	27563382	G	T	0.2485	0.0073	0.0005	1.007 (1.006 to 1.008)	6.29 × 10^-44
rs10767647	11	27567392	G	A	0.2078	0.0073	0.0006	1.007 (1.006 to 1.008)	8.61 × 10^-39
rs1304100	11	27571603	A	G	0.2505	0.0074	0.0005	1.007 (1.006 to 1.008)	2.15 × 10^-45
rs1906654	11	27574408	G	A	0.2485	0.0078	0.0005	1.008 (1.007 to 1.009)	4.38 × 10^-50
rs10835195	11	27577231	A	C	0.2485	0.0074	0.0005	1.007 (1.006 to 1.008)	6.57 × 10^-45
rs1013442	11	27578946	A	T	0.2485	0.0079	0.0005	1.008 (1.007 to 1.009)	1.41 × 10^-51
rs7481311	11	27583129	T	C	0.2058	0.0075	0.0006	1.008 (1.006 to 1.009)	3.33 × 10^-41
rs1565228	11	27586436	G	C	0.0875	0.0059	0.0008	1.006 (1.004 to 1.008)	1.63 × 10^-13
rs10501086	11	27593701	G	A	0.0825	-0.0062	0.0008	0.994 (0.992 to 0.995)	4.71 × 10^-14
rs4923455	11	27594146	A	G	0.2505	-0.0078	0.0005	0.992 (0.991 to 0.993)	7.61 × 10^-51
rs7124596	11	27594558	A	G	0.2485	-0.0078	0.0005	0.992 (0.991 to 0.993)	1.44 × 10^-50
rs1114029	11	27595981	T	C	0.2485	-0.0072	0.0005	0.993 (0.992 to 0.994)	1.85 × 10^-43
rs12577586	11	27600435	T	C	0.2197	-0.0075	0.0005	0.993 (0.991 to 0.994)	4.95 × 10^-43
rs10835197	11	27607543	C	T	0.2058	-0.0076	0.0006	0.992 (0.991 to 0.994)	5.84 × 10^-42
rs4923456	11	27609127	C	T	0.2495	-0.0075	0.0005	0.993 (0.992 to 0.994)	1.28 × 10^-46
rs4922788	11	27611029	A	G	0.2485	-0.0068	0.0005	0.993 (0.992 to 0.994)	1.59 × 10^-38
rs10742178	11	27613718	A	G	0.2485	-0.0079	0.0005	0.992 (0.991 to 0.993)	1.59 × 10^-51
rs10767649	11	27613818	G	T	0.2485	-0.0079	0.0005	0.992 (0.991 to 0.993)	2.19 × 10^-51
rs10835201	11	27618265	A	G	0.2197	-0.0075	0.0005	0.993 (0.991 to 0.994)	1.38 × 10^-42
rs11030066	11	27618490	C	T	0.1193	-0.0073	0.0007	0.993 (0.991 to 0.994)	3.13 × 10^-25
rs12361806	11	27619569	G	A	0.2058	-0.0077	0.0006	0.992 (0.991 to 0.993)	2.09 × 10^-42
rs11030067	11	27620932	C	T	0.2058	-0.0075	0.0006	0.993 (0.991 to 0.994)	2.29 × 10^-40
rs11030075	11	27627296	C	G	0.2197	-0.0075	0.0005	0.993 (0.992 to 0.994)	2.60 × 10^-42
rs12807253	11	27628269	G	A	0.1024	0.0088	0.0007	1.009 (1.007 to 1.010)	8.57 × 10^-32
rs10734394	11	27628412	G	A	0.2475	-0.0079	0.0005	0.992 (0.991 to 0.993)	1.59 × 10^-51
rs7939810	11	27633409	C	T	0.3608	-0.0032	0.0005	0.997 (0.996 to 0.998)	1.22 × 10^-11
rs1488830	11	27636885	C	T	0.2177	-0.01	0.0005	0.990 (0.989 to 0.991)	1.34 × 10^-73
rs879048	11	27638934	C	A	0.2187	-0.0099	0.0005	0.990 (0.989 to 0.991)	1.93 × 10^-73
rs7116850	11	27645530	G	A	0.2873	-0.0071	0.0005	0.993 (0.992 to 0.994)	1.61 × 10^-45
rs11030086	11	27646157	A	T	0.2962	-0.0069	0.0005	0.993 (0.992 to 0.994)	1.42 × 10^-43
rs6416056	11	27646745	G	A	0.2873	-0.0065	0.0005	0.993 (0.993 to 0.994)	5.05 × 10^-39
rs4074134	11	27647285	C	T	0.2187	0.0102	0.0005	1.010 (1.009 to 1.011)	1.62 × 10^-76
rs4923457	11	27648580	A	T	0.2187	0.0101	0.0005	1.010 (1.009 to 1.011)	2.05 × 10^-76
rs10742179	11	27650524	A	G	0.2783	-0.0073	0.0005	0.993 (0.992 to 0.994)	4.39 × 10^-47
rs4923460	11	27656789	G	T	0.2197	0.0101	0.0005	1.010 (1.009 to 1.011)	5.17 × 10^-76
rs4923461	11	27656910	A	G	0.2197	0.0101	0.0005	1.010 (1.009 to 1.011)	9.15 × 10^-76
rs12419948	11	27666984	T	A	0.2217	0.0095	0.0005	1.010 (1.009 to 1.011)	2.11 × 10^-68
rs925946	11	27667202	T	G	0.2853	0.0082	0.0005	1.008 (1.007 to 1.009)	2.86 × 10^-60
rs17309874	11	27667236	G	A	0.2346	-0.008	0.0005	0.992 (0.991 to 0.993)	4.71 × 10^-51
rs925947	11	27667367	G	T	0.2217	0.0102	0.0005	1.010 (1.009 to 1.011)	3.16 × 10^-77
rs10501087	11	27670108	T	C	0.2217	0.0102	0.0005	1.010 (1.009 to 1.011)	8.56 × 10^-78
rs10767658	11	27672252	C	G	0.2853	0.0083	0.0005	1.008 (1.007 to 1.009)	2.19 × 10^-61
rs1519480	11	27675712	C	T	0.2952	0.0082	0.0005	1.008 (1.007 to 1.009)	1.92 × 10^-61
rs7124442	11	27677041	C	T	0.2932	0.0081	0.0005	1.008 (1.007 to 1.009)	5.89 × 10^-60
rs6265	11	27679916	C	T	0.1968	0.0111	0.0006	1.011 (1.010 to 1.012)	4.26 × 10^-85
rs11030102	11	27681596	C	G	0.2336	-0.0082	0.0005	0.992 (0.991 to 0.993)	3.08 × 10^-53
rs11030104	11	27684517	A	G	0.2207	0.0105	0.0005	1.011 (1.009 to 1.012)	7.13 × 10^-82
rs1401635	11	27693991	C	G	0.2913	0.0083	0.0005	1.008 (1.007 to 1.009)	2.29 × 10^-62
rs2049045	11	27694241	G	C	0.1909	0.0111	0.0006	1.011 (1.010 to 1.012)	7.01 × 10^-82
rs11030107	11	27694835	A	G	0.2346	-0.0082	0.0005	0.992 (0.991 to 0.993)	2.23 × 10^-53
rs11030108	11	27695464	A	G	0.2913	0.0083	0.0005	1.008 (1.007 to 1.009)	4.93 × 10^-62
rs7103411	11	27700125	C	T	0.2346	-0.0102	0.0005	0.990 (0.989 to 0.991)	5.42 × 10^-81
rs10835211	11	27701365	G	A	0.2276	-0.0083	0.0005	0.992 (0.991 to 0.993)	1.95 × 10^-53
rs16917237	11	27702383	G	T	0.2207	0.0105	0.0005	1.011 (1.009 to 1.012)	9.58 × 10^-82
rs6484320	11	27703188	T	A	0.2336	-0.0096	0.0005	0.990 (0.989 to 0.992)	4.30 × 10^-71
rs1013402	11	27712381	A	G	0.2903	-0.0083	0.0005	0.992 (0.991 to 0.993)	1.86 × 10^-62
rs7127507	11	27714884	T	C	0.3002	-0.0082	0.0005	0.992 (0.991 to 0.993)	4.18 × 10^-61
rs988748	11	27724745	C	G	0.2366	-0.0097	0.0005	0.990 (0.989 to 0.991)	3.95 × 10^-74
rs10767664	11	27725986	T	A	0.2346	-0.0098	0.0005	0.990 (0.989 to 0.991)	1.45 × 10^-75
rs11030119	11	27728102	G	A	0.2823	-0.0083	0.0005	0.992 (0.991 to 0.993)	2.46 × 10^-61
rs2030323	11	27728539	A	C	0.2346	-0.0102	0.0005	0.990 (0.989 to 0.991)	2.75 × 10^-80
rs962369	11	27734420	T	C	0.2823	-0.0083	0.0005	0.992 (0.991 to 0.993)	1.01 × 10^-60
rs11030121	11	27736207	C	T	0.2942	-0.008	0.0005	0.992 (0.991 to 0.993)	1.45 × 10^-58
rs12273363	11	27744859	T	C	0.1799	-0.0081	0.0006	0.992 (0.991 to 0.993)	4.29 × 10^-43
rs908867	11	27745764	C	T	0.0964	-0.0052	0.0008	0.995 (0.993 to 0.996)	1.05 × 10^-11
rs12288512	11	27747671	G	A	0.1799	-0.0081	0.0006	0.992 (0.991 to 0.993)	5.32 × 10^-43
rs11030123	11	27748285	G	A	0.0964	-0.005	0.0008	0.995 (0.994 to 0.997)	9.46 × 10^-11
rs17309930	11	27748493	C	A	0.1799	-0.0081	0.0006	0.992 (0.991 to 0.993)	3.92 × 10^-43
rs10835219	11	27791178	C	A	0.3748	-0.0033	0.0005	0.997 (0.996 to 0.998)	3.48 × 10^-12
rs481554	11	28721187	G	A	0.3042	0.0029	0.0005	1.003 (1.002 to 1.004)	6.49 × 10^-9
rs10501102	11	28721461	G	T	0.3131	0.0028	0.0005	1.003 (1.002 to 1.004)	1.36 × 10^-8
rs486129	11	28721656	A	T	0.3042	0.0028	0.0005	1.003 (1.002 to 1.004)	1.08 × 10^-8
rs546541	11	28723622	C	T	0.3131	0.0028	0.0005	1.003 (1.002 to 1.004)	8.12 × 10^-9
rs485597	11	28724412	A	T	0.3131	0.0028	0.0005	1.003 (1.002 to 1.004)	1.04 × 10^-8
rs489437	11	28724836	A	G	0.3131	0.0028	0.0005	1.003 (1.002 to 1.004)	1.03 × 10^-8
rs993354	11	28725207	A	T	0.335	-0.0027	0.0005	0.997 (0.996 to 0.998)	1.63 × 10^-8
rs516756	11	28725496	G	A	0.3131	0.0028	0.0005	1.003 (1.002 to 1.004)	6.36 × 10^-9
rs529931	11	28728349	C	G	0.3141	0.0028	0.0005	1.003 (1.002 to 1.004)	9.60 × 10^-9
rs534026	11	28728674	G	T	0.3141	0.0028	0.0005	1.003 (1.002 to 1.004)	7.03 × 10^-9
rs485720	11	28731015	T	A	0.3141	0.0028	0.0005	1.003 (1.002 to 1.004)	7.17 × 10^-9
rs1914471	11	28731265	A	G	0.337	-0.0027	0.0005	0.997 (0.996 to 0.998)	1.90 × 10^-8
rs520869	11	28732417	G	A	0.3141	0.0028	0.0005	1.003 (1.002 to 1.004)	7.30 × 10^-9
rs1879445	11	28732442	G	A	0.337	-0.0027	0.0005	0.997 (0.996 to 0.998)	2.29 × 10^-8
rs547869	11	28733160	A	G	0.3141	0.0028	0.0005	1.003 (1.002 to 1.004)	1.12 × 10^-8
rs570463	11	28739318	C	A	0.3082	0.0029	0.0005	1.003 (1.002 to 1.004)	2.25 × 10^-9
rs580377	11	28739440	C	T	0.3091	0.0029	0.0005	1.003 (1.002 to 1.004)	3.90 × 10^-9
rs512619	11	28741036	A	G	0.3091	0.0029	0.0005	1.003 (1.002 to 1.004)	5.68 × 10^-9
rs7948120	11	28763321	C	T	0.2425	0.0036	0.0005	1.004 (1.003 to 1.005)	1.13 × 10^-11
rs10835480	11	29115058	C	T	0.1362	0.0036	0.0007	1.004 (1.002 to 1.005)	4.93 × 10^-8
rs3459	11	29119046	A	G	0.1372	0.0037	0.0007	1.004 (1.002 to 1.005)	2.96 × 10^-8
rs10835482	11	29122702	C	T	0.1372	0.0036	0.0007	1.004 (1.002 to 1.005)	3.36 × 10^-8
rs10835483	11	29130605	G	T	0.1362	0.0038	0.0007	1.004 (1.002 to 1.005)	1.08 × 10^-8
rs11030590	11	29146508	G	T	0.1352	0.0038	0.0007	1.004 (1.003 to 1.005)	8.67 × 10^-9
rs10835487	11	29148118	T	A	0.1362	0.0038	0.0007	1.004 (1.002 to 1.005)	1.07 × 10^-8
rs12366025	11	29148890	G	A	0.1064	0.0042	0.0007	1.004 (1.003 to 1.006)	8.41 × 10^-9
rs1491814	11	29149173	A	T	0.1352	0.0038	0.0007	1.004 (1.003 to 1.005)	6.91 × 10^-9
rs769045	11	29149699	T	A	0.1352	0.0038	0.0007	1.004 (1.003 to 1.005)	7.32 × 10^-9
rs10160490	11	29155830	C	T	0.1352	0.0039	0.0007	1.004 (1.003 to 1.005)	5.14 × 10^-9
rs1552717	11	29158495	A	T	0.1352	0.0039	0.0007	1.004 (1.003 to 1.005)	4.87 × 10^-9
rs1907605	11	29158507	G	A	0.1074	0.004	0.0007	1.004 (1.003 to 1.005)	3.23 × 10^-8
rs2933158	11	29159509	A	G	0.1352	0.0039	0.0007	1.004 (1.003 to 1.005)	5.14 × 10^-9
rs10835489	11	29159940	G	A	0.1352	0.0039	0.0007	1.004 (1.003 to 1.005)	5.28 × 10^-9
rs7931008	11	29160366	C	G	0.1352	0.0039	0.0007	1.004 (1.003 to 1.005)	5.69 × 10^-9
rs2958627	11	29166035	G	C	0.1352	0.0039	0.0007	1.004 (1.003 to 1.005)	5.82 × 10^-9
rs2172225	11	29166202	A	G	0.1352	0.0039	0.0007	1.004 (1.003 to 1.005)	5.96 × 10^-9
rs2958625	11	29167468	C	A	0.1352	0.0039	0.0007	1.004 (1.003 to 1.005)	5.41 × 10^-9
rs11030593	11	29171238	A	G	0.1352	0.0039	0.0007	1.004 (1.003 to 1.005)	6.09 × 10^-9
rs10835490	11	29171644	A	G	0.1352	0.0038	0.0007	1.004 (1.002 to 1.005)	1.27 × 10^-8
rs10835491	11	29171879	G	C	0.1352	0.0038	0.0007	1.004 (1.003 to 1.005)	7.72 × 10^-9
rs11030594	11	29172214	G	A	0.1074	0.0041	0.0007	1.004 (1.003 to 1.006)	3.10 × 10^-8
rs12293421	11	29172746	G	A	0.1352	0.0039	0.0007	1.004 (1.003 to 1.005)	6.23 × 10^-9
rs7952432	11	29174198	T	C	0.1352	0.0038	0.0007	1.004 (1.002 to 1.005)	1.06 × 10^-8
rs10835492	11	29174623	T	C	0.1352	0.0039	0.0007	1.004 (1.003 to 1.005)	6.09 × 10^-9
rs1580631	11	29178954	G	T	0.1352	0.0039	0.0007	1.004 (1.003 to 1.005)	6.09 × 10^-9
rs1337615	11	29181295	C	T	0.1352	0.0038	0.0007	1.004 (1.003 to 1.005)	7.99 × 10^-9
rs617346	11	29182459	T	C	0.1352	0.0038	0.0007	1.004 (1.002 to 1.005)	1.04 × 10^-8
rs601169	11	29186517	A	T	0.1352	0.0038	0.0007	1.004 (1.002 to 1.005)	1.03 × 10^-8
rs600628	11	29187880	C	T	0.1352	0.0037	0.0007	1.004 (1.002 to 1.005)	2.17 × 10^-8
rs661878	11	29188691	A	G	0.1352	0.0038	0.0007	1.004 (1.003 to 1.005)	9.61 × 10^-9
rs7941881	11	29189352	T	C	0.1352	0.0038	0.0007	1.004 (1.002 to 1.005)	1.50 × 10^-8
rs7938219	11	29202440	G	A	0.1093	0.0041	0.0007	1.004 (1.003 to 1.006)	1.37 × 10^-8
rs2467590	11	29218767	C	T	0.3897	0.0026	0.0005	1.003 (1.002 to 1.004)	2.29 × 10^-8
rs12362852	11	29220841	C	T	0.4046	-0.0028	0.0005	0.997 (0.996 to 0.998)	1.42 × 10^-9
rs591032	11	29221294	G	A	0.4046	-0.0028	0.0005	0.997 (0.996 to 0.998)	2.39 × 10^-9
rs2467593	11	29223372	A	G	0.3579	-0.0032	0.0005	0.997 (0.996 to 0.998)	1.21 × 10^-11
rs2467594	11	29224006	A	G	0.3579	-0.0032	0.0005	0.997 (0.996 to 0.998)	1.01 × 10^-11
rs2933156	11	29229420	A	G	0.3579	-0.0031	0.0005	0.997 (0.996 to 0.998)	3.05 × 10^-11
rs2467598	11	29229698	A	G	0.3579	-0.0032	0.0005	0.997 (0.996 to 0.998)	1.06 × 10^-11
rs2452141	11	29230734	A	T	0.3598	-0.0032	0.0005	0.997 (0.996 to 0.998)	1.69 × 10^-11
rs2467597	11	29231070	A	G	0.3598	-0.0031	0.0005	0.997 (0.996 to 0.998)	5.87 × 10^-11
rs2467596	11	29231610	A	G	0.3598	-0.0031	0.0005	0.997 (0.996 to 0.998)	7.19 × 10^-11
rs593218	11	29234219	T	A	0.4046	-0.0028	0.0005	0.997 (0.996 to 0.998)	1.56 × 10^-9
rs690634	11	29237728	T	C	0.3598	-0.0031	0.0005	0.997 (0.996 to 0.998)	3.49 × 10^-11
rs1491797	11	29239598	T	C	0.3608	-0.0032	0.0005	0.997 (0.996 to 0.998)	1.13 × 10^-11
rs11030618	11	29243293	C	T	0.4195	-0.0029	0.0005	0.997 (0.996 to 0.998)	3.49 × 10^-10
rs10767791	11	29244514	G	A	0.4205	-0.0027	0.0005	0.997 (0.996 to 0.998)	2.39 × 10^-9
rs4923595	11	29245466	A	G	0.3757	-0.0028	0.0005	0.997 (0.996 to 0.998)	1.70 × 10^-9
rs10767792	11	29245854	C	G	0.4254	-0.0028	0.0005	0.997 (0.996 to 0.998)	5.35 × 10^-10
rs7122683	11	29246233	C	G	0.4563	-0.0027	0.0005	0.997 (0.996 to 0.998)	3.08 × 10^-9
rs10742214	11	29246337	T	C	0.4553	-0.0027	0.0005	0.997 (0.996 to 0.998)	2.53 × 10^-9
rs10767793	11	29247150	G	C	0.4543	-0.0028	0.0005	0.997 (0.996 to 0.998)	6.90 × 10^-10
rs7483551	11	29247629	G	A	0.4533	-0.0028	0.0005	0.997 (0.996 to 0.998)	6.48 × 10^-10
rs10767794	11	29248507	C	G	0.4533	-0.0029	0.0005	0.997 (0.996 to 0.998)	3.78 × 10^-10
rs10767795	11	29249635	G	A	0.4533	-0.0028	0.0005	0.997 (0.996 to 0.998)	5.77 × 10^-10
rs1502447	11	29250158	C	T	0.4553	-0.0028	0.0005	0.997 (0.996 to 0.998)	3.78 × 10^-10
rs1502448	11	29250445	A	G	0.4533	-0.0028	0.0005	0.997 (0.996 to 0.998)	4.07 × 10^-10
rs1502449	11	29250680	A	C	0.4553	-0.0028	0.0005	0.997 (0.996 to 0.998)	4.07 × 10^-10
rs4923597	11	29250910	A	G	0.4085	-0.0031	0.0005	0.997 (0.996 to 0.998)	2.60 × 10^-11
rs10835496	11	29252826	G	A	0.4533	-0.0028	0.0005	0.997 (0.996 to 0.998)	6.20 × 10^-10
rs970719	11	29254490	C	T	0.4563	-0.0026	0.0005	0.997 (0.997 to 0.998)	1.50 × 10^-8
rs10835497	11	29254943	A	T	0.4533	-0.0029	0.0005	0.997 (0.996 to 0.998)	2.35 × 10^-10
rs10835498	11	29258947	G	A	0.4573	-0.0026	0.0005	0.997 (0.997 to 0.998)	1.24 × 10^-8
rs7929354	11	29260103	A	C	0.4642	-0.0025	0.0005	0.998 (0.997 to 0.998)	4.14 × 10^-8
rs7929364	11	29260121	A	G	0.4642	-0.0025	0.0005	0.998 (0.997 to 0.998)	3.61 × 10^-8
rs6484435	11	29262727	A	G	0.4622	-0.0025	0.0005	0.998 (0.997 to 0.998)	3.74 × 10^-8
rs4459336	11	29289848	A	G	0.4592	-0.0025	0.0005	0.998 (0.997 to 0.998)	4.53 × 10^-8
rs17513684	11	29304247	T	C	0.1849	0.0033	0.0006	1.003 (1.002 to 1.004)	2.43 × 10^-8
rs7106909	11	29355351	C	T	0.1909	0.0033	0.0006	1.003 (1.002 to 1.004)	1.63 × 10^-8
rs16920406	11	30216158	A	C	0.2217	0.0047	0.0005	1.005 (1.004 to 1.006)	7.28 × 10^-18
rs605765	11	30217503	C	T	0.3827	0.0031	0.0005	1.003 (1.002 to 1.004)	3.79 × 10^-11
rs607987	11	30223574	G	A	0.3787	0.0032	0.0005	1.003 (1.002 to 1.004)	4.73 × 10^-12
rs7942129	11	30224692	G	A	0.2227	0.0047	0.0005	1.005 (1.004 to 1.006)	5.89 × 10^-18
rs12800124	11	30239865	A	G	0.2217	0.0048	0.0005	1.005 (1.004 to 1.006)	2.88 × 10^-18
rs1782507	11	30243868	G	T	0.328	0.0035	0.0005	1.004 (1.003 to 1.004)	2.17 × 10^-13
rs12577729	11	30257377	C	T	0.2217	0.0048	0.0005	1.005 (1.004 to 1.006)	3.08 × 10^-18
rs642126	11	30266370	G	A	0.329	0.0035	0.0005	1.004 (1.003 to 1.004)	3.96 × 10^-13
rs645161	11	30272226	A	C	0.332	0.0034	0.0005	1.003 (1.002 to 1.004)	1.36 × 10^-12
rs10734405	11	30273750	T	C	0.2217	-0.0047	0.0005	0.995 (0.994 to 0.996)	4.29 × 10^-18
rs1933346	11	30279354	C	T	0.329	-0.0035	0.0005	0.997 (0.996 to 0.997)	4.28 × 10^-13
rs1933347	11	30279609	T	C	0.328	-0.0035	0.0005	0.997 (0.996 to 0.997)	6.06 × 10^-13
rs7925340	11	30280408	A	C	0.2217	-0.0048	0.0005	0.995 (0.994 to 0.996)	2.01 × 10^-18
rs11031024	11	30292176	G	T	0.328	-0.0035	0.0005	0.996 (0.996 to 0.997)	2.99 × 10^-13
rs11031025	11	30292350	G	A	0.329	-0.0035	0.0005	0.997 (0.996 to 0.997)	3.64 × 10^-13
rs4923629	11	30295232	C	T	0.329	-0.0035	0.0005	0.996 (0.996 to 0.997)	2.99 × 10^-13
rs3858428	11	30296550	T	C	0.2217	-0.0047	0.0005	0.995 (0.994 to 0.996)	9.66 × 10^-18
rs11031027	11	30297374	T	C	0.328	-0.0035	0.0005	0.996 (0.996 to 0.997)	3.31 × 10^-13
rs12363576	11	30301607	G	A	0.328	-0.0035	0.0005	0.996 (0.996 to 0.997)	3.64 × 10^-13
rs4923632	11	30302023	C	A	0.327	-0.0035	0.0005	0.996 (0.996 to 0.997)	3.64 × 10^-13
rs4359180	11	30303443	A	G	0.328	-0.0035	0.0005	0.996 (0.996 to 0.997)	3.47 × 10^-13
rs6484478	11	30306440	A	G	0.2207	-0.0048	0.0005	0.995 (0.994 to 0.996)	2.27 × 10^-18
rs1933343	11	30310992	T	C	0.2207	-0.0047	0.0005	0.995 (0.994 to 0.996)	1.01 × 10^-17
rs10835647	11	30313268	G	A	0.2207	-0.0047	0.0005	0.995 (0.994 to 0.996)	8.08 × 10^-18
rs10835648	11	30320506	A	G	0.2227	-0.0047	0.0005	0.995 (0.994 to 0.996)	5.49 × 10^-18
rs2211018	11	30330079	C	T	0.2207	-0.0048	0.0005	0.995 (0.994 to 0.996)	1.50 × 10^-18
rs1222203	11	30336334	A	G	0.331	0.0034	0.0005	1.003 (1.002 to 1.004)	9.90 × 10^-13
rs1717772	11	30340133	C	T	0.2207	0.0047	0.0005	1.005 (1.004 to 1.006)	6.09 × 10^-18
rs1222221	11	30342738	A	G	0.2227	0.0047	0.0005	1.005 (1.004 to 1.006)	1.18 × 10^-17
rs1222220	11	30343925	C	A	0.334	0.0034	0.0005	1.003 (1.002 to 1.004)	1.29 × 10^-12
rs1222219	11	30344345	G	C	0.2207	0.0048	0.0005	1.005 (1.004 to 1.006)	1.66 × 10^-18
rs1222218	11	30344761	A	G	0.332	0.0034	0.0005	1.003 (1.003 to 1.004)	7.98 × 10^-13
rs1222214	11	30347695	C	G	0.2217	0.0047	0.0005	1.005 (1.004 to 1.006)	3.89 × 10^-18
rs1631451	11	30349133	G	C	0.2217	0.0048	0.0005	1.005 (1.004 to 1.006)	1.79 × 10^-18
rs1765139	11	30353725	T	C	0.2227	0.0047	0.0005	1.005 (1.004 to 1.006)	3.89 × 10^-18
rs1222208	11	30361377	A	C	0.2217	0.0047	0.0005	1.005 (1.004 to 1.006)	5.09 × 10^-18
rs1222210	11	30362125	C	T	0.2217	0.0047	0.0005	1.005 (1.004 to 1.006)	3.49 × 10^-18
rs1765141	11	30363727	A	G	0.331	0.0034	0.0005	1.003 (1.002 to 1.004)	1.92 × 10^-12
rs1222212	11	30374643	C	T	0.2445	0.0034	0.0005	1.003 (1.002 to 1.004)	8.67 × 10^-11
rs1235089	11	30375316	A	G	0.2962	0.0033	0.0005	1.003 (1.002 to 1.004)	2.45 × 10^-11
rs1765134	11	30376044	C	T	0.2952	0.0033	0.0005	1.003 (1.002 to 1.004)	3.20 × 10^-11
rs1765142	11	30378559	C	A	0.338	0.003	0.0005	1.003 (1.002 to 1.004)	4.78 × 10^-10
rs2685286	11	30381588	G	A	0.2465	0.0035	0.0005	1.003 (1.002 to 1.005)	3.35 × 10^-11
rs528292	11	30389710	A	G	0.2465	-0.0035	0.0005	0.997 (0.996 to 0.998)	3.64 × 10^-11
rs594937	11	30390132	A	G	0.2455	-0.0035	0.0005	0.997 (0.995 to 0.998)	3.20 × 10^-11
rs571174	11	30394949	T	C	0.2982	-0.0033	0.0005	0.997 (0.996 to 0.998)	1.51 × 10^-11
rs490937	11	30395895	T	G	0.2982	-0.0033	0.0005	0.997 (0.996 to 0.998)	3.50 × 10^-11
rs487336	11	30402105	T	C	0.3598	-0.0032	0.0005	0.997 (0.996 to 0.998)	9.19 × 10^-12
rs488220	11	30402179	T	C	0.3598	-0.0032	0.0005	0.997 (0.996 to 0.998)	8.42 × 10^-12
rs1765131	11	30404538	G	C	0.3509	0.0042	0.0005	1.004 (1.003 to 1.005)	1.27 × 10^-18
rs605193	11	30404578	A	G	0.3598	-0.0032	0.0005	0.997 (0.996 to 0.998)	7.35 × 10^-12
rs621421	11	30405914	T	C	0.3459	-0.0031	0.0005	0.997 (0.996 to 0.998)	8.67 × 10^-11
rs640494	11	30408061	T	A	0.3559	-0.0033	0.0005	0.997 (0.996 to 0.998)	3.64 × 10^-12
rs592328	11	30412174	G	A	0.3549	-0.0033	0.0005	0.997 (0.996 to 0.998)	4.73 × 10^-12
rs546725	11	30413426	G	T	0.3549	-0.0033	0.0005	0.997 (0.996 to 0.998)	4.11 × 10^-12
rs588350	11	30417908	C	A	0.3549	-0.0034	0.0005	0.997 (0.996 to 0.998)	5.09 × 10^-13
rs589338	11	30418151	C	G	0.3549	-0.0034	0.0005	0.997 (0.996 to 0.998)	6.06 × 10^-13
rs564832	11	30418246	T	C	0.3032	-0.0036	0.0005	0.996 (0.995 to 0.997)	4.77 × 10^-13
rs481770	11	30418903	C	G	0.3419	-0.0032	0.0005	0.997 (0.996 to 0.998)	1.15 × 10^-11
rs808152	11	30418961	A	C	0.3549	-0.0034	0.0005	0.997 (0.996 to 0.998)	5.41 × 10^-13
rs594207	11	30420773	G	A	0.3549	-0.0034	0.0005	0.997 (0.996 to 0.998)	5.41 × 10^-13
rs2065418	11	30422068	T	G	0.3539	0.0043	0.0005	1.004 (1.003 to 1.005)	7.90 × 10^-20
rs667511	11	30425655	G	A	0.3549	-0.0034	0.0005	0.997 (0.996 to 0.998)	5.25 × 10^-13
rs12575085	11	30428262	G	T	0.2396	0.0035	0.0005	1.003 (1.002 to 1.005)	4.69 × 10^-11
rs12796693	11	30429583	A	C	0.2396	0.0035	0.0005	1.004 (1.002 to 1.005)	4.24 × 10^-11
rs13642	11	30432220	A	T	0.3529	0.0043	0.0005	1.004 (1.003 to 1.005)	1.67 × 10^-19
rs567056	11	30435051	G	T	0.3559	-0.0034	0.0005	0.997 (0.996 to 0.997)	3.96 × 10^-13
rs2282300	11	30435585	T	C	0.2396	0.0034	0.0005	1.003 (1.002 to 1.004)	1.77 × 10^-10
rs12806743	11	30437981	G	T	0.2356	0.0032	0.0005	1.003 (1.002 to 1.004)	1.21 × 10^-9
rs597053	11	30441946	T	C	0.2932	-0.0029	0.0005	0.997 (0.996 to 0.998)	3.49 × 10^-9
rs676105	11	30443688	T	C	0.2932	-0.003	0.0005	0.997 (0.996 to 0.998)	2.67 × 10^-9
rs489032	11	30445140	A	G	0.2922	-0.003	0.0005	0.997 (0.996 to 0.998)	2.67 × 10^-9
rs523814	11	30448284	T	A	0.2913	-0.0029	0.0005	0.997 (0.996 to 0.998)	9.60 × 10^-9
rs532395	11	30450613	C	T	0.2863	-0.0029	0.0005	0.997 (0.996 to 0.998)	8.38 × 10^-9
rs11031083	11	30455820	G	T	0.2913	-0.0028	0.0005	0.997 (0.996 to 0.998)	1.12 × 10^-8
rs980562	11	30456817	G	A	0.2913	-0.0028	0.0005	0.997 (0.996 to 0.998)	1.13 × 10^-8
rs11031087	11	30458891	A	T	0.2913	-0.0028	0.0005	0.997 (0.996 to 0.998)	2.56 × 10^-8
rs11031093	11	30467500	G	A	0.2913	-0.0028	0.0005	0.997 (0.996 to 0.998)	3.48 × 10^-8
rs223058	11	32125855	A	G	0.3241	-0.0029	0.0005	0.997 (0.996 to 0.998)	2.25 × 10^-9
rs223056	11	32127257	G	A	0.3241	-0.0029	0.0005	0.997 (0.996 to 0.998)	2.11 × 10^-9
rs223054	11	32128743	G	A	0.325	-0.0028	0.0005	0.997 (0.996 to 0.998)	4.31 × 10^-9
rs223052	11	32130238	T	A	0.3241	-0.0029	0.0005	0.997 (0.996 to 0.998)	2.11 × 10^-9
rs223051	11	32131303	C	T	0.3231	-0.0029	0.0005	0.997 (0.996 to 0.998)	1.56 × 10^-9
rs689176	11	32134761	G	A	0.338	-0.0027	0.0005	0.997 (0.996 to 0.998)	2.29 × 10^-8
rs110688	11	32144681	A	G	0.3211	-0.0029	0.0005	0.997 (0.996 to 0.998)	3.49 × 10^-9
rs10742265	11	32158713	C	T	0.3479	-0.0027	0.0005	0.997 (0.996 to 0.998)	1.36 × 10^-8
rs1010040	11	32160524	A	G	0.3489	-0.0027	0.0005	0.997 (0.996 to 0.998)	2.16 × 10^-8
rs7929418	11	43534247	T	C	0.3976	0.0029	0.0005	1.003 (1.002 to 1.004)	2.49 × 10^-10
rs4755714	11	43534268	A	G	0.4781	0.0026	0.0005	1.003 (1.002 to 1.004)	5.54 × 10^-9
rs4755715	11	43534329	A	G	0.4781	0.0026	0.0005	1.003 (1.002 to 1.004)	5.40 × 10^-9
rs10838113	11	43535153	C	G	0.4781	0.0026	0.0005	1.003 (1.002 to 1.004)	5.67 × 10^-9
rs11037457	11	43535401	A	G	0.4781	0.0027	0.0005	1.003 (1.002 to 1.004)	5.13 × 10^-9
rs10768957	11	43536288	A	G	0.4761	0.0026	0.0005	1.003 (1.002 to 1.004)	6.08 × 10^-9
rs10838115	11	43538031	T	C	0.4791	0.0027	0.0005	1.003 (1.002 to 1.004)	2.67 × 10^-9
rs7941216	11	43539013	A	G	0.4751	0.0027	0.0005	1.003 (1.002 to 1.004)	3.35 × 10^-9
rs10838122	11	43551416	T	C	0.4821	-0.0027	0.0005	0.997 (0.996 to 0.998)	2.11 × 10^-9
rs10838123	11	43551572	C	G	0.4791	-0.0027	0.0005	0.997 (0.996 to 0.998)	3.77 × 10^-9
rs2679059	11	43599791	A	T	0.4085	0.0042	0.0005	1.004 (1.003 to 1.005)	7.26 × 10^-20
rs2679051	11	43604093	A	G	0.4185	0.0028	0.0005	1.003 (1.002 to 1.004)	8.45 × 10^-10
rs2679053	11	43605304	A	G	0.4085	0.0041	0.0005	1.004 (1.003 to 1.005)	2.79 × 10^-19
rs1023956	11	43609524	T	C	0.4115	0.0044	0.0005	1.004 (1.003 to 1.005)	3.26 × 10^-21
rs2625390	11	43610732	C	T	0.4006	0.0044	0.0005	1.004 (1.004 to 1.005)	8.13 × 10^-22
rs2679055	11	43610813	T	C	0.4284	0.0028	0.0005	1.003 (1.002 to 1.004)	8.17 × 10^-10
rs2625388	11	43611826	A	G	0.4304	0.0029	0.0005	1.003 (1.002 to 1.004)	3.07 × 10^-10
rs2625387	11	43613426	G	A	0.4036	0.0045	0.0005	1.004 (1.004 to 1.005)	4.12 × 10^-22
rs4755202	11	43619938	G	A	0.4235	0.0031	0.0005	1.003 (1.002 to 1.004)	2.75 × 10^-11
rs11037497	11	43622423	G	C	0.4225	0.0031	0.0005	1.003 (1.002 to 1.004)	2.75 × 10^-11
rs4755720	11	43628749	C	T	0.3996	0.0046	0.0005	1.005 (1.004 to 1.006)	2.80 × 10^-23
rs10768965	11	43632164	A	G	0.4235	0.003	0.0005	1.003 (1.002 to 1.004)	7.64 × 10^-11
rs7936836	11	43633645	C	A	0.4006	0.0031	0.0005	1.003 (1.002 to 1.004)	2.90 × 10^-11
rs10768966	11	43635734	G	T	0.341	0.0055	0.0005	1.006 (1.005 to 1.006)	7.09 × 10^-31
rs4755721	11	43636378	T	A	0.341	0.0055	0.0005	1.006 (1.005 to 1.006)	6.05 × 10^-31
rs4755726	11	43642130	T	G	0.337	0.0057	0.0005	1.006 (1.005 to 1.007)	2.61 × 10^-32
rs10838139	11	43643624	C	A	0.4066	0.0032	0.0005	1.003 (1.002 to 1.004)	6.12 × 10^-12
rs4237643	11	43648368	T	G	0.339	0.0057	0.0005	1.006 (1.005 to 1.007)	1.64 × 10^-32
rs2862996	11	43653833	G	T	0.34	0.0057	0.0005	1.006 (1.005 to 1.007)	2.05 × 10^-32
rs2862961	11	43656535	G	A	0.34	0.0057	0.0005	1.006 (1.005 to 1.007)	2.46 × 10^-32
rs9783304	11	43660255	G	T	0.34	0.0057	0.0005	1.006 (1.005 to 1.007)	1.82 × 10^-32
rs12275384	11	43660547	C	T	0.4046	0.0032	0.0005	1.003 (1.002 to 1.004)	3.49 × 10^-12
rs10768970	11	43664516	G	C	0.4046	0.0032	0.0005	1.003 (1.002 to 1.004)	3.64 × 10^-12
rs4755731	11	43685168	A	G	0.4105	0.0032	0.0005	1.003 (1.002 to 1.004)	2.71 × 10^-12
rs6485438	11	43686618	G	A	0.3439	-0.0056	0.0005	0.994 (0.993 to 0.995)	3.60 × 10^-32
rs7948411	11	43689201	A	G	0.4006	0.0032	0.0005	1.003 (1.002 to 1.004)	2.55 × 10^-12
rs17596617	11	43690717	C	T	0.3489	-0.0056	0.0005	0.994 (0.993 to 0.995)	5.22 × 10^-32
rs7944241	11	43695374	A	G	0.4095	0.0031	0.0005	1.003 (1.002 to 1.004)	1.44 × 10^-11
rs4755732	11	43695999	C	T	0.3996	0.0032	0.0005	1.003 (1.002 to 1.004)	3.80 × 10^-12
rs6485443	11	43696316	C	T	0.3489	-0.0056	0.0005	0.994 (0.993 to 0.995)	2.83 × 10^-32
rs7116641	11	43696917	T	G	0.3479	-0.0056	0.0005	0.994 (0.993 to 0.995)	2.53 × 10^-32
rs7928182	11	43698499	A	C	0.4006	0.0032	0.0005	1.003 (1.002 to 1.004)	4.42 × 10^-12
rs10838151	11	43708409	G	A	0.4622	-0.003	0.0005	0.997 (0.996 to 0.998)	2.90 × 10^-11
rs938942	11	43712390	T	A	0.4632	-0.003	0.0005	0.997 (0.996 to 0.998)	3.20 × 10^-11
rs4620711	11	43713843	C	T	0.3907	0.0027	0.0005	1.003 (1.002 to 1.004)	3.49 × 10^-9
rs7106967	11	43713989	G	A	0.4622	-0.003	0.0005	0.997 (0.996 to 0.998)	3.05 × 10^-11
rs1320168	11	43714849	A	T	0.4622	-0.003	0.0005	0.997 (0.996 to 0.998)	2.15 × 10^-11
rs7928523	11	43719101	C	T	0.3489	-0.0054	0.0005	0.995 (0.994 to 0.996)	2.80 × 10^-30
rs4359199	11	43721500	T	C	0.4543	-0.003	0.0005	0.997 (0.996 to 0.998)	3.05 × 10^-11
rs12277307	11	43721672	C	A	0.4622	-0.003	0.0005	0.997 (0.996 to 0.998)	4.09 × 10^-11
rs11037571	11	43722129	C	G	0.3907	0.0028	0.0005	1.003 (1.002 to 1.004)	2.80 × 10^-9
rs7482725	11	43723632	A	G	0.4622	-0.003	0.0005	0.997 (0.996 to 0.998)	2.45 × 10^-11
rs10838153	11	43723892	G	C	0.4622	-0.003	0.0005	0.997 (0.996 to 0.998)	3.94 × 10^-11
rs7932905	11	43727577	G	A	0.4622	-0.003	0.0005	0.997 (0.996 to 0.998)	2.00 × 10^-11
rs11037575	11	43728330	T	C	0.3907	0.0027	0.0005	1.003 (1.002 to 1.004)	3.49 × 10^-9
rs12577642	11	43728534	A	T	0.3489	-0.0054	0.0005	0.995 (0.994 to 0.996)	3.41 × 10^-30
rs7130849	11	43730455	G	A	0.4622	-0.003	0.0005	0.997 (0.996 to 0.998)	4.09 × 10^-11
rs4288745	11	43731451	G	A	0.4622	-0.003	0.0005	0.997 (0.996 to 0.998)	2.90 × 10^-11
rs7117036	11	43739857	G	A	0.3897	0.0025	0.0005	1.003 (1.002 to 1.003)	4.14 × 10^-8
rs7129029	11	43742477	A	T	0.4642	-0.0028	0.0005	0.997 (0.996 to 0.998)	3.78 × 10^-10
rs11037579	11	43742830	C	T	0.4632	-0.0028	0.0005	0.997 (0.996 to 0.998)	7.89 × 10^-10
rs6485451	11	43743302	T	C	0.4642	-0.0028	0.0005	0.997 (0.996 to 0.998)	1.01 × 10^-9
rs1878764	11	43746594	A	G	0.3926	0.0025	0.0005	1.003 (1.002 to 1.003)	4.79 × 10^-8
rs7942595	11	43747800	G	A	0.4652	-0.0028	0.0005	0.997 (0.996 to 0.998)	5.49 × 10^-10
rs12800235	11	43747912	A	G	0.3757	-0.0046	0.0005	0.995 (0.995 to 0.996)	1.53 × 10^-22
rs6485453	11	43748673	C	T	0.4712	-0.0025	0.0005	0.997 (0.997 to 0.998)	3.09 × 10^-8
rs7928422	11	43749199	A	G	0.4036	0.0027	0.0005	1.003 (1.002 to 1.004)	4.59 × 10^-9
rs10838158	11	43752522	G	A	0.3231	0.0053	0.0005	1.005 (1.004 to 1.006)	6.26 × 10^-28
rs6485455	11	43753725	G	C	0.3231	0.0052	0.0005	1.005 (1.004 to 1.006)	2.95 × 10^-27
rs10768975	11	43754372	A	G	0.3231	0.0052	0.0005	1.005 (1.004 to 1.006)	2.77 × 10^-27
rs4755735	11	43760607	A	G	0.3926	0.0027	0.0005	1.003 (1.002 to 1.004)	8.66 × 10^-9
rs6485456	11	43766902	T	C	0.3211	0.0052	0.0005	1.005 (1.004 to 1.006)	9.23 × 10^-27
rs4471405	11	43767796	T	C	0.4006	0.0025	0.0005	1.003 (1.002 to 1.003)	4.27 × 10^-8
rs10742688	11	43768254	A	G	0.3221	0.0052	0.0005	1.005 (1.004 to 1.006)	6.00 × 10^-27
rs7115970	11	43769295	C	T	0.3221	0.0052	0.0005	1.005 (1.004 to 1.006)	1.01 × 10^-26
rs10768976	11	43773813	T	G	0.3201	0.0052	0.0005	1.005 (1.004 to 1.006)	9.81 × 10^-27
rs10838160	11	43774274	A	G	0.3926	0.0027	0.0005	1.003 (1.002 to 1.004)	1.03 × 10^-8
rs4643069	11	43775734	A	G	0.3201	0.0052	0.0005	1.005 (1.004 to 1.006)	9.81 × 10^-27
rs7928134	11	43786313	A	G	0.3211	0.0052	0.0005	1.005 (1.004 to 1.006)	1.07 × 10^-26
rs11037611	11	43788330	T	C	0.4006	0.0026	0.0005	1.003 (1.002 to 1.004)	1.76 × 10^-8
rs10838162	11	43789222	A	G	0.3211	0.0052	0.0005	1.005 (1.004 to 1.006)	1.30 × 10^-26
rs4755737	11	43791865	G	A	0.4344	0.003	0.0005	1.003 (1.002 to 1.004)	4.39 × 10^-11
rs10768979	11	43793799	A	G	0.3907	0.0026	0.0005	1.003 (1.002 to 1.004)	1.30 × 10^-8
rs11606658	11	43795420	T	C	0.4344	0.003	0.0005	1.003 (1.002 to 1.004)	3.35 × 10^-11
rs4755740	11	43803113	A	G	0.3907	0.0026	0.0005	1.003 (1.002 to 1.004)	1.50 × 10^-8
rs4755741	11	43803254	G	A	0.3201	0.0052	0.0005	1.005 (1.004 to 1.006)	1.18 × 10^-26
rs10838166	11	43805505	C	G	0.3916	0.0026	0.0005	1.003 (1.002 to 1.004)	1.26 × 10^-8
rs7118602	11	43807991	T	C	0.3907	0.0026	0.0005	1.003 (1.002 to 1.004)	1.63 × 10^-8
rs4755742	11	43810459	T	C	0.4006	0.0026	0.0005	1.003 (1.002 to 1.004)	1.90 × 10^-8
rs4755743	11	43813776	T	G	0.2624	0.0052	0.0005	1.005 (1.004 to 1.006)	3.98 × 10^-24
rs6485462	11	43816200	C	T	0.33	0.0053	0.0005	1.005 (1.004 to 1.006)	4.10 × 10^-28
rs7118659	11	43817125	C	T	0.33	0.0053	0.0005	1.005 (1.004 to 1.006)	7.49 × 10^-28
rs7118906	11	43817320	C	G	0.33	0.0053	0.0005	1.005 (1.004 to 1.006)	2.70 × 10^-28
rs4755744	11	43817730	C	A	0.3201	0.0051	0.0005	1.005 (1.004 to 1.006)	2.54 × 10^-25
rs1878850	11	43820476	T	C	0.3191	0.0054	0.0005	1.005 (1.004 to 1.006)	1.42 × 10^-28
rs1878851	11	43820524	C	T	0.3201	0.0052	0.0005	1.005 (1.004 to 1.006)	4.23 × 10^-27
rs4755745	11	43821004	G	T	0.3201	0.0052	0.0005	1.005 (1.004 to 1.006)	3.93 × 10^-27
rs10838175	11	43822885	A	G	0.33	0.0054	0.0005	1.005 (1.004 to 1.006)	9.73 × 10^-29
rs4755747	11	43823963	A	T	0.3201	0.0054	0.0005	1.005 (1.004 to 1.006)	1.16 × 10^-28
rs1518814	11	43824633	A	T	0.3201	0.0052	0.0005	1.005 (1.004 to 1.006)	4.23 × 10^-27
rs1518815	11	43825038	C	T	0.33	0.0054	0.0005	1.005 (1.004 to 1.006)	8.14 × 10^-29
rs11037653	11	43825366	G	A	0.3897	0.0027	0.0005	1.003 (1.002 to 1.004)	1.01 × 10^-8
rs6485464	11	43825481	C	T	0.3201	0.0052	0.0005	1.005 (1.004 to 1.006)	4.53 × 10^-27
rs10838176	11	43831552	G	A	0.3897	0.0026	0.0005	1.003 (1.002 to 1.004)	1.28 × 10^-8
rs10400343	11	43832505	G	A	0.33	0.0051	0.0005	1.005 (1.004 to 1.006)	3.48 × 10^-26
rs10768983	11	43839935	G	A	0.3201	0.0053	0.0005	1.005 (1.004 to 1.006)	6.26 × 10^-28
rs7101808	11	43843579	C	G	0.33	0.0053	0.0005	1.005 (1.004 to 1.006)	9.02 × 10^-28
rs7131110	11	43846850	T	C	0.3201	0.0053	0.0005	1.005 (1.004 to 1.006)	1.60 × 10^-27
rs11037662	11	43851308	G	T	0.1402	0.0037	0.0007	1.004 (1.002 to 1.005)	1.07 × 10^-8
rs6485471	11	43852491	T	C	0.3907	0.0027	0.0005	1.003 (1.002 to 1.004)	7.44 × 10^-9
rs6485472	11	43856321	T	G	0.3907	0.0027	0.0005	1.003 (1.002 to 1.004)	8.79 × 10^-9
rs2139154	11	43858682	A	G	0.3201	0.0053	0.0005	1.005 (1.004 to 1.006)	1.84 × 10^-27
rs3802891	11	43860300	G	A	0.3897	0.0026	0.0005	1.003 (1.002 to 1.004)	1.23 × 10^-8
rs10734518	11	43861748	G	A	0.33	0.0052	0.0005	1.005 (1.004 to 1.006)	1.27 × 10^-27
rs4755215	11	43862132	A	G	0.3897	0.0026	0.0005	1.003 (1.002 to 1.003)	3.22 × 10^-8
rs9971535	11	43862325	T	C	0.3201	0.0053	0.0005	1.005 (1.004 to 1.006)	1.84 × 10^-27
rs2176598	11	43864278	T	C	0.2624	0.0054	0.0005	1.005 (1.004 to 1.006)	4.62 × 10^-26
rs4755749	11	43865501	A	G	0.3897	0.0027	0.0005	1.003 (1.002 to 1.004)	8.12 × 10^-9
rs1914773	11	43866294	T	A	0.33	0.0053	0.0005	1.005 (1.004 to 1.006)	1.05 × 10^-27
rs939015	11	43868651	T	C	0.3201	0.0053	0.0005	1.005 (1.004 to 1.006)	1.42 × 10^-27
rs11037674	11	43869823	C	T	0.3907	0.0027	0.0005	1.003 (1.002 to 1.004)	7.03 × 10^-9
rs10838184	11	43869860	C	G	0.2624	0.0052	0.0005	1.005 (1.004 to 1.006)	2.68 × 10^-24
rs10838185	11	43869939	G	A	0.33	0.0053	0.0005	1.005 (1.004 to 1.006)	8.41 × 10^-28
rs10838186	11	43869980	C	T	0.33	0.0053	0.0005	1.005 (1.004 to 1.006)	6.26 × 10^-28
rs11037676	11	43871212	C	G	0.33	0.0053	0.0005	1.005 (1.004 to 1.006)	7.49 × 10^-28
rs1518822	11	43871797	G	A	0.3201	0.0053	0.0005	1.005 (1.004 to 1.006)	1.27 × 10^-27
rs1518821	11	43871996	A	C	0.3201	0.0053	0.0005	1.005 (1.004 to 1.006)	1.63 × 10^-27
rs12417393	11	43875714	T	C	0.3211	-0.0053	0.0005	0.995 (0.994 to 0.996)	1.42 × 10^-27
rs3736505	11	43876435	A	G	0.3211	-0.0053	0.0005	0.995 (0.994 to 0.996)	3.48 × 10^-28
rs1061810	11	43877934	C	A	0.3032	-0.0054	0.0005	0.995 (0.994 to 0.996)	1.87 × 10^-27
rs10838190	11	43878251	A	G	0.3907	0.0028	0.0005	1.003 (1.002 to 1.004)	1.00 × 10^-9
rs12361378	11	43886718	T	C	0.2127	-0.003	0.0006	0.997 (0.996 to 0.998)	4.14 × 10^-8
rs6485475	11	43896130	C	T	0.3509	0.003	0.0005	1.003 (1.002 to 1.004)	1.91 × 10^-10
rs10838192	11	43896657	T	C	0.2217	-0.003	0.0005	0.997 (0.996 to 0.998)	4.14 × 10^-8
rs11037698	11	43897200	A	G	0.2207	-0.003	0.0005	0.997 (0.996 to 0.998)	3.88 × 10^-8
rs10838193	11	43898020	G	A	0.34	0.0029	0.0005	1.003 (1.002 to 1.004)	8.88 × 10^-10
rs2434467	11	43899601	T	C	0.338	0.0032	0.0005	1.003 (1.002 to 1.004)	1.18 × 10^-11
rs11037703	11	43903600	G	A	0.3509	0.0028	0.0005	1.003 (1.002 to 1.004)	6.90 × 10^-9
rs12806569	11	43903842	G	A	0.1998	-0.0033	0.0006	0.997 (0.996 to 0.998)	8.79 × 10^-9
rs2271818	11	43905440	C	G	0.3529	0.0028	0.0005	1.003 (1.002 to 1.004)	6.63 × 10^-9
rs12797524	11	43907585	G	A	0.1998	-0.0032	0.0006	0.997 (0.996 to 0.998)	1.26 × 10^-8
rs12804082	11	43908672	C	T	0.1998	-0.0033	0.0006	0.997 (0.996 to 0.998)	7.98 × 10^-9
rs11037710	11	43911768	C	T	0.1998	-0.0033	0.0006	0.997 (0.996 to 0.998)	8.39 × 10^-9
rs11037713	11	43913054	T	A	0.1988	-0.0032	0.0006	0.997 (0.996 to 0.998)	1.28 × 10^-8
rs1554316	11	43914538	C	T	0.1988	-0.0033	0.0006	0.997 (0.996 to 0.998)	7.98 × 10^-9
rs11037720	11	43919411	A	G	0.1988	-0.0032	0.0006	0.997 (0.996 to 0.998)	1.30 × 10^-8
rs2460130	11	43919694	C	T	0.33	0.0031	0.0005	1.003 (1.002 to 1.004)	1.62 × 10^-10
rs2434474	11	43919778	C	T	0.33	0.003	0.0005	1.003 (1.002 to 1.004)	4.49 × 10^-10
rs2460131	11	43919786	C	G	0.329	0.0031	0.0005	1.003 (1.002 to 1.004)	1.91 × 10^-10
rs3824948	11	43921054	T	C	0.1988	-0.0032	0.0006	0.997 (0.996 to 0.998)	1.05 × 10^-8
rs11037732	11	43928858	G	A	0.1988	-0.0032	0.0006	0.997 (0.996 to 0.998)	1.76 × 10^-8
rs10838199	11	43929499	A	G	0.3499	0.0028	0.0005	1.003 (1.002 to 1.004)	4.59 × 10^-9
rs2292888	11	43931613	G	A	0.1988	-0.0033	0.0006	0.997 (0.996 to 0.998)	9.74 × 10^-9
rs10768994	11	43936945	T	C	0.4304	0.0031	0.0005	1.003 (1.002 to 1.004)	9.95 × 10^-12
rs10838202	11	43939764	C	G	0.4294	0.0031	0.0005	1.003 (1.002 to 1.004)	2.00 × 10^-11
rs2292890	11	43942060	A	G	0.1968	-0.0032	0.0006	0.997 (0.996 to 0.998)	1.63 × 10^-8
rs4755217	11	43945619	A	G	0.4334	0.0031	0.0005	1.003 (1.002 to 1.004)	1.54 × 10^-11
rs1973716	11	43946579	G	C	0.1968	-0.0032	0.0006	0.997 (0.996 to 0.998)	1.76 × 10^-8
rs2863181	11	45295347	A	G	0.16	0.0035	0.0006	1.004 (1.002 to 1.005)	1.22 × 10^-8
rs7124508	11	45297599	T	C	0.4642	-0.0025	0.0005	0.997 (0.997 to 0.998)	2.43 × 10^-8
rs11038390	11	45329256	A	C	0.163	0.0034	0.0006	1.003 (1.002 to 1.005)	2.03 × 10^-8
rs6485613	11	45337440	C	T	0.1829	-0.0033	0.0006	0.997 (0.996 to 0.998)	2.69 × 10^-8
rs6485614	11	45337543	C	T	0.1859	-0.0032	0.0006	0.997 (0.996 to 0.998)	3.35 × 10^-8
rs7480542	11	45338627	G	A	0.1829	-0.0035	0.0006	0.996 (0.995 to 0.998)	1.98 × 10^-9
rs4755964	11	45339510	C	T	0.165	-0.0033	0.0006	0.997 (0.995 to 0.998)	4.93 × 10^-8
rs6485616	11	45340720	A	C	0.1839	-0.0032	0.0006	0.997 (0.996 to 0.998)	2.83 × 10^-8
rs7106802	11	45341378	T	A	0.1829	-0.0032	0.0006	0.997 (0.996 to 0.998)	4.01 × 10^-8
rs7946683	11	45342140	G	A	0.1829	-0.0036	0.0006	0.996 (0.995 to 0.998)	1.32 × 10^-9
rs9667484	11	45343012	A	G	0.1829	-0.0032	0.0006	0.997 (0.996 to 0.998)	3.09 × 10^-8
rs10769138	11	45343698	C	T	0.1889	-0.0032	0.0006	0.997 (0.996 to 0.998)	4.93 × 10^-8
rs7478974	11	45343932	C	T	0.1889	-0.0032	0.0006	0.997 (0.996 to 0.998)	4.40 × 10^-8
rs4755968	11	45349298	G	A	0.1849	-0.0032	0.0006	0.997 (0.996 to 0.998)	4.01 × 10^-8
rs4755316	11	45351106	C	T	0.1869	-0.0032	0.0006	0.997 (0.996 to 0.998)	3.35 × 10^-8
rs4755972	11	45352558	G	A	0.1869	-0.0032	0.0006	0.997 (0.996 to 0.998)	4.40 × 10^-8
rs6485617	11	45353055	A	G	0.1869	-0.0032	0.0006	0.997 (0.996 to 0.998)	3.49 × 10^-8
rs6485619	11	45353567	T	C	0.1869	-0.0032	0.0006	0.997 (0.996 to 0.998)	2.43 × 10^-8
rs7112723	11	45354539	T	C	0.168	-0.0033	0.0006	0.997 (0.996 to 0.998)	4.54 × 10^-8
rs11038428	11	45404318	G	T	0.3052	0.0034	0.0005	1.003 (1.002 to 1.004)	3.33 × 10^-12
rs7928480	11	45407494	A	G	0.3072	0.0032	0.0005	1.003 (1.002 to 1.004)	6.16 × 10^-11
rs4755322	11	45409880	G	C	0.4761	-0.0025	0.0005	0.998 (0.997 to 0.998)	3.48 × 10^-8
rs4755980	11	45410042	A	G	0.4761	-0.0025	0.0005	0.997 (0.997 to 0.998)	2.69 × 10^-8
rs4755323	11	45412543	G	A	0.4761	-0.0028	0.0005	0.997 (0.996 to 0.998)	7.47 × 10^-10
rs1545466	11	45414183	G	A	0.4751	-0.0027	0.0005	0.997 (0.996 to 0.998)	2.25 × 10^-9
rs1545467	11	45414193	G	C	0.4751	-0.0027	0.0005	0.997 (0.996 to 0.998)	2.67 × 10^-9
rs12271560	11	45415146	T	C	0.3131	0.0033	0.0005	1.003 (1.002 to 1.004)	7.50 × 10^-12
rs11038440	11	45419113	C	T	0.4791	-0.003	0.0005	0.997 (0.996 to 0.998)	1.84 × 10^-11
rs12275086	11	45422739	T	C	0.327	0.0035	0.0005	1.004 (1.003 to 1.004)	2.33 × 10^-13
rs10838464	11	45425995	C	T	0.327	0.0036	0.0005	1.004 (1.003 to 1.005)	1.54 × 10^-13
rs10838465	11	45426141	A	C	0.327	0.0036	0.0005	1.004 (1.003 to 1.005)	1.53 × 10^-13
rs10742752	11	45438374	T	C	0.3807	-0.0034	0.0005	0.997 (0.996 to 0.997)	1.84 × 10^-13
rs4755984	11	45441337	T	C	0.4682	-0.0027	0.0005	0.997 (0.996 to 0.998)	1.70 × 10^-9
rs7943688	11	45446724	G	T	0.33	0.0034	0.0005	1.003 (1.002 to 1.004)	2.08 × 10^-12
rs7936413	11	46393958	T	C	0.172	-0.0033	0.0006	0.997 (0.996 to 0.998)	3.75 × 10^-8
rs2046768	11	46396479	T	C	0.172	-0.0033	0.0006	0.997 (0.996 to 0.998)	4.93 × 10^-8
rs12574668	11	46422686	C	A	0.175	-0.0034	0.0006	0.997 (0.995 to 0.998)	1.20 × 10^-8
rs12283172	11	46442526	C	T	0.169	-0.0033	0.0006	0.997 (0.995 to 0.998)	3.22 × 10^-8
rs6485682	11	46446264	C	A	0.174	0.0034	0.0006	1.003 (1.002 to 1.005)	1.63 × 10^-8
rs2291487	11	46456344	C	T	0.168	-0.0035	0.0006	0.997 (0.995 to 0.998)	1.12 × 10^-8
rs2864076	11	46460038	C	T	0.174	-0.0034	0.0006	0.997 (0.995 to 0.998)	1.50 × 10^-8
rs2171668	11	46466828	A	C	0.174	-0.0034	0.0006	0.997 (0.995 to 0.998)	1.63 × 10^-8
rs7951579	11	46469900	G	A	0.1759	-0.0034	0.0006	0.997 (0.995 to 0.998)	1.76 × 10^-8
rs11038897	11	46470827	C	T	0.174	-0.0034	0.0006	0.997 (0.995 to 0.998)	1.63 × 10^-8
rs7930103	11	46484254	C	T	0.169	-0.0033	0.0006	0.997 (0.995 to 0.998)	3.22 × 10^-8
rs1472001	11	46484685	G	A	0.169	-0.0034	0.0006	0.997 (0.995 to 0.998)	2.56 × 10^-8
rs12574250	11	46491159	G	A	0.169	-0.0034	0.0006	0.997 (0.995 to 0.998)	2.30 × 10^-8
rs7130141	11	46499874	C	T	0.175	-0.0033	0.0006	0.997 (0.996 to 0.998)	2.56 × 10^-8
rs7112229	11	46513249	C	T	0.169	-0.0033	0.0006	0.997 (0.995 to 0.998)	3.75 × 10^-8
rs12578042	11	46515004	C	G	0.174	-0.0034	0.0006	0.997 (0.995 to 0.998)	1.63 × 10^-8
rs3802888	11	46515902	A	G	0.174	-0.0034	0.0006	0.997 (0.995 to 0.998)	1.63 × 10^-8
rs2902858	11	46524013	T	C	0.174	-0.0034	0.0006	0.997 (0.995 to 0.998)	1.76 × 10^-8
rs11038906	11	46536442	G	A	0.175	-0.0034	0.0006	0.997 (0.995 to 0.998)	1.50 × 10^-8
rs10160701	11	46551918	C	T	0.174	-0.0037	0.0006	0.996 (0.995 to 0.998)	8.61 × 10^-10
rs11819869	11	46560680	C	T	0.174	-0.0034	0.0006	0.997 (0.995 to 0.998)	9.61 × 10^-9
rs11038914	11	46561301	C	T	0.174	-0.0034	0.0006	0.997 (0.995 to 0.998)	9.87 × 10^-9
rs12573978	11	46578400	A	G	0.169	-0.0034	0.0006	0.997 (0.995 to 0.998)	1.36 × 10^-8
rs7127529	11	46582072	A	C	0.173	-0.0034	0.0006	0.997 (0.995 to 0.998)	9.20 × 10^-9
rs11038919	11	46585781	A	G	0.168	-0.0034	0.0006	0.997 (0.995 to 0.998)	1.36 × 10^-8
rs7481312	11	46596674	C	T	0.17	-0.0034	0.0006	0.997 (0.995 to 0.998)	1.76 × 10^-8
rs7125907	11	46622392	C	T	0.169	-0.0034	0.0006	0.997 (0.995 to 0.998)	1.63 × 10^-8
rs7484002	11	46640503	A	G	0.169	-0.0034	0.0006	0.997 (0.995 to 0.998)	1.90 × 10^-8
rs12292425	11	46644143	T	G	0.169	-0.0034	0.0006	0.997 (0.995 to 0.998)	2.83 × 10^-8
rs7122039	11	46646030	A	C	0.175	-0.0034	0.0006	0.997 (0.995 to 0.998)	9.87 × 10^-9
rs7109698	11	46673344	C	T	0.175	-0.0034	0.0006	0.997 (0.995 to 0.998)	1.76 × 10^-8
rs4319473	11	46702691	G	A	0.16	-0.0036	0.0006	0.996 (0.995 to 0.998)	3.77 × 10^-9
rs10838613	11	46711778	A	C	0.2416	0.0031	0.0005	1.003 (1.002 to 1.004)	5.13 × 10^-9
rs7926389	11	46711854	A	G	0.164	-0.0035	0.0006	0.996 (0.995 to 0.998)	8.39 × 10^-9
rs11038973	11	46728952	G	C	0.162	-0.0036	0.0006	0.996 (0.995 to 0.998)	6.09 × 10^-9
rs3136433	11	46741908	C	A	0.0835	-0.0049	0.0008	0.995 (0.994 to 0.997)	1.99 × 10^-9
rs3136439	11	46743135	T	C	0.0835	-0.0049	0.0008	0.995 (0.993 to 0.997)	1.71 × 10^-9
rs3136446	11	46744357	G	A	0.0835	-0.0047	0.0008	0.995 (0.994 to 0.997)	1.21 × 10^-8
rs5898	11	46749648	G	A	0.0825	-0.0049	0.0008	0.995 (0.993 to 0.997)	2.27 × 10^-9
rs3136500	11	46758383	C	T	0.0825	-0.0049	0.0008	0.995 (0.994 to 0.997)	3.37 × 10^-9
rs10466477	11	46782472	C	A	0.0875	-0.0044	0.0008	0.996 (0.994 to 0.997)	4.55 × 10^-8
rs7928445	11	46784697	A	C	0.0875	-0.0045	0.0008	0.995 (0.994 to 0.997)	1.64 × 10^-8
rs7118097	11	46820899	A	G	0.0875	-0.0045	0.0008	0.996 (0.994 to 0.997)	2.44 × 10^-8
rs7111760	11	46828273	T	C	0.0875	-0.0045	0.0008	0.996 (0.994 to 0.997)	2.83 × 10^-8
rs7129622	11	46828895	A	G	0.0875	-0.0046	0.0008	0.995 (0.994 to 0.997)	1.10 × 10^-8
rs7115986	11	46829174	T	A	0.0875	-0.0045	0.0008	0.995 (0.994 to 0.997)	1.50 × 10^-8
rs7108147	11	46830847	G	A	0.0875	-0.0045	0.0008	0.995 (0.994 to 0.997)	1.64 × 10^-8
rs4128315	11	46837201	T	C	0.0875	-0.0045	0.0008	0.996 (0.994 to 0.997)	2.04 × 10^-8
rs11824327	11	46864705	T	C	0.0885	-0.0044	0.0008	0.996 (0.994 to 0.997)	3.63 × 10^-8
rs6485700	11	46875933	G	A	0.0875	0.0045	0.0008	1.005 (1.003 to 1.006)	1.64 × 10^-8
rs16938534	11	46887384	T	C	0.0875	-0.0045	0.0008	0.996 (0.994 to 0.997)	2.30 × 10^-8
rs7112060	11	46891901	C	T	0.0875	-0.0045	0.0008	0.996 (0.994 to 0.997)	2.70 × 10^-8
rs7115038	11	46897792	C	G	0.0875	0.0046	0.0008	1.005 (1.003 to 1.006)	1.29 × 10^-8
rs11039015	11	46897865	C	T	0.0875	0.0045	0.0008	1.005 (1.003 to 1.006)	1.50 × 10^-8
rs11825434	11	46901574	T	C	0.0875	-0.0045	0.0008	0.996 (0.994 to 0.997)	2.44 × 10^-8
rs12281784	11	46908250	C	T	0.0875	-0.0047	0.0008	0.995 (0.994 to 0.997)	5.43 × 10^-9
rs7128102	11	46928455	G	A	0.0875	-0.0047	0.0008	0.995 (0.994 to 0.997)	3.23 × 10^-9
rs7102325	11	46929777	G	A	0.0885	-0.0044	0.0008	0.996 (0.994 to 0.997)	3.50 × 10^-8
rs7120113	11	46934369	C	T	0.0905	-0.0047	0.0008	0.995 (0.994 to 0.997)	3.23 × 10^-9
rs17787930	11	46958299	G	T	0.0855	-0.0047	0.0008	0.995 (0.994 to 0.997)	8.43 × 10^-9
rs7101470	11	47054448	A	G	0.1034	0.0041	0.0007	1.004 (1.003 to 1.006)	2.83 × 10^-8
rs10838651	11	47065072	G	A	0.1034	0.0041	0.0007	1.004 (1.003 to 1.006)	2.57 × 10^-8
rs1352307	11	47168254	A	G	0.0845	-0.0049	0.0008	0.995 (0.994 to 0.997)	1.85 × 10^-9
rs3740694	11	47182926	G	A	0.16	0.0035	0.0006	1.004 (1.002 to 1.005)	1.00 × 10^-8
rs11039130	11	47229316	C	T	0.2843	0.0038	0.0005	1.004 (1.003 to 1.005)	6.49 × 10^-14
rs4647709	11	47237359	C	T	0.0885	-0.005	0.0008	0.995 (0.994 to 0.997)	5.38 × 10^-10
rs1685404	11	47243665	G	C	0.3181	-0.0036	0.0005	0.996 (0.995 to 0.997)	1.07 × 10^-13
rs7395496	11	47245803	A	G	0.1541	-0.0034	0.0006	0.997 (0.995 to 0.998)	4.54 × 10^-8
rs2957873	11	47249294	G	A	0.1918	-0.0035	0.0006	0.996 (0.995 to 0.998)	9.31 × 10^-10
rs830085	11	47251199	G	A	0.3002	-0.0029	0.0005	0.997 (0.996 to 0.998)	4.99 × 10^-9
rs3781619	11	47255317	G	A	0.1531	0.0036	0.0006	1.004 (1.002 to 1.005)	1.23 × 10^-8
rs326222	11	47259668	T	C	0.3022	-0.0028	0.0005	0.997 (0.996 to 0.998)	1.32 × 10^-8
rs2013867	11	47260272	T	C	0.3022	0.0028	0.0005	1.003 (1.002 to 1.004)	2.03 × 10^-8
rs901746	11	47260319	A	G	0.3022	0.0028	0.0005	1.003 (1.002 to 1.004)	2.03 × 10^-8
rs2242262	11	47266540	G	T	0.1531	0.0035	0.0006	1.004 (1.002 to 1.005)	2.03 × 10^-8
rs2242261	11	47266808	T	G	0.1531	0.0035	0.0006	1.004 (1.002 to 1.005)	1.76 × 10^-8
rs4752973	11	47269159	T	C	0.1909	0.0036	0.0006	1.004 (1.002 to 1.005)	4.36 × 10^-10
rs7118396	11	47269936	C	T	0.1521	0.0035	0.0006	1.003 (1.002 to 1.005)	3.49 × 10^-8
rs2167079	11	47270255	C	T	0.3002	0.0028	0.0005	1.003 (1.002 to 1.004)	1.76 × 10^-8
rs11039149	11	47276675	A	G	0.2734	0.0035	0.0005	1.004 (1.003 to 1.005)	5.04 × 10^-12
rs3758673	11	47278917	C	T	0.2972	0.0028	0.0005	1.003 (1.002 to 1.004)	2.56 × 10^-8
rs2279238	11	47282024	C	T	0.1521	0.0035	0.0006	1.004 (1.002 to 1.005)	1.90 × 10^-8
rs7120118	11	47286290	T	C	0.2972	0.0028	0.0005	1.003 (1.002 to 1.004)	1.26 × 10^-8
rs1449627	11	47290984	T	G	0.3072	0.0029	0.0005	1.003 (1.002 to 1.004)	4.86 × 10^-9
rs7114704	11	47293457	C	T	0.0477	-0.0071	0.0011	0.993 (0.991 to 0.995)	2.21 × 10^-11
rs10501320	11	47293799	G	C	0.2614	0.0034	0.0005	1.003 (1.002 to 1.004)	3.65 × 10^-11
rs10501321	11	47294626	T	C	0.3101	0.0029	0.0005	1.003 (1.002 to 1.004)	3.22 × 10^-9
rs2291119	11	47298201	C	T	0.2982	-0.0045	0.0005	0.995 (0.995 to 0.996)	7.69 × 10^-20
rs326214	11	47298360	G	A	0.3101	-0.0029	0.0005	0.997 (0.996 to 0.998)	4.18 × 10^-9
rs4752977	11	47300429	T	C	0.162	0.0034	0.0006	1.003 (1.002 to 1.005)	2.16 × 10^-8
rs326217	11	47303275	T	C	0.3042	-0.0046	0.0005	0.995 (0.994 to 0.996)	2.47 × 10^-20
rs3816725	11	47305669	T	G	0.3072	0.0028	0.0005	1.003 (1.002 to 1.004)	6.76 × 10^-9
rs1051006	11	47306585	G	A	0.162	0.0034	0.0006	1.003 (1.002 to 1.005)	2.03 × 10^-8
rs11039165	11	47312689	A	G	0.2684	0.0034	0.0005	1.003 (1.002 to 1.004)	5.58 × 10^-11
rs10838687	11	47312892	T	G	0.1998	0.0035	0.0006	1.003 (1.002 to 1.005)	8.04 × 10^-10
rs7124955	11	47315274	T	A	0.3101	0.0029	0.0005	1.003 (1.002 to 1.004)	3.22 × 10^-9
rs1375688	11	47327217	G	A	0.3072	0.0029	0.0005	1.003 (1.002 to 1.004)	4.86 × 10^-9
rs10838689	11	47334524	G	A	0.162	0.0034	0.0006	1.003 (1.002 to 1.005)	4.54 × 10^-8
rs7944584	11	47336320	A	T	0.2744	0.0036	0.0005	1.004 (1.003 to 1.005)	2.55 × 10^-12
rs6485751	11	47336442	G	C	0.1998	0.0031	0.0006	1.003 (1.002 to 1.004)	3.48 × 10^-8
rs4752979	11	47339180	A	G	0.2008	0.0035	0.0006	1.004 (1.002 to 1.005)	3.50 × 10^-10
rs10838692	11	47345100	T	C	0.3072	0.0029	0.0005	1.003 (1.002 to 1.004)	4.04 × 10^-9
rs2290148	11	47346145	G	A	0.162	0.0034	0.0006	1.003 (1.002 to 1.005)	3.88 × 10^-8
rs11039182	11	47346723	T	C	0.2744	0.0036	0.0005	1.004 (1.003 to 1.005)	1.12 × 10^-12
rs7124958	11	47347260	C	T	0.162	0.0035	0.0006	1.004 (1.002 to 1.005)	1.01 × 10^-8
rs3781622	11	47348702	T	C	0.3072	0.0029	0.0005	1.003 (1.002 to 1.004)	4.31 × 10^-9
rs753993	11	47349969	C	A	0.2028	0.0035	0.0006	1.003 (1.002 to 1.005)	7.76 × 10^-10
rs2305280	11	47350287	G	A	0.2495	0.0035	0.0005	1.004 (1.003 to 1.005)	1.28 × 10^-11
rs4752983	11	47352138	C	T	0.162	0.0035	0.0006	1.003 (1.002 to 1.005)	1.35 × 10^-8
rs2290146	11	47353498	G	A	0.162	0.0034	0.0006	1.003 (1.002 to 1.005)	2.56 × 10^-8
rs3729802	11	47354068	G	A	0.162	0.0034	0.0006	1.003 (1.002 to 1.005)	3.88 × 10^-8
rs1052373	11	47354787	C	T	0.3072	0.0029	0.0005	1.003 (1.002 to 1.004)	3.90 × 10^-9
rs11570115	11	47354905	T	C	0.1024	0.0049	0.0007	1.005 (1.003 to 1.006)	6.50 × 10^-11
rs11570094	11	47359706	C	A	0.2873	-0.0047	0.0005	0.995 (0.994 to 0.996)	6.90 × 10^-21
rs2269434	11	47360412	T	C	0.3469	0.0028	0.0005	1.003 (1.002 to 1.004)	4.31 × 10^-9
rs10769253	11	47362339	G	A	0.167	0.0035	0.0006	1.004 (1.002 to 1.005)	6.77 × 10^-9
rs10769254	11	47362465	G	C	0.1819	0.0035	0.0006	1.004 (1.002 to 1.005)	1.56 × 10^-9
rs2856650	11	47365199	G	A	0.2913	-0.0051	0.0005	0.995 (0.994 to 0.996)	2.14 × 10^-24
rs10769255	11	47367371	C	T	0.1581	0.0036	0.0006	1.004 (1.002 to 1.005)	9.61 × 10^-9
rs3729986	11	47371598	C	T	0.1064	-0.0047	0.0007	0.995 (0.994 to 0.997)	1.14 × 10^-10
rs2071304	11	47372377	G	C	0.3111	-0.0064	0.0005	0.994 (0.993 to 0.995)	1.63 × 10^-38
rs1057233	11	47376448	G	A	0.3191	0.0062	0.0005	1.006 (1.005 to 1.007)	9.60 × 10^-37
rs3824869	11	47378245	T	C	0.3559	-0.0031	0.0005	0.997 (0.996 to 0.998)	7.05 × 10^-11
rs7105851	11	47383275	T	C	0.326	0.0062	0.0005	1.006 (1.005 to 1.007)	4.79 × 10^-38
rs10838698	11	47385923	G	A	0.326	0.0063	0.0005	1.006 (1.005 to 1.007)	1.68 × 10^-38
rs10838699	11	47386073	T	C	0.326	0.0062	0.0005	1.006 (1.005 to 1.007)	1.14 × 10^-37
rs10769258	11	47391039	C	T	0.33	0.0062	0.0005	1.006 (1.005 to 1.007)	8.14 × 10^-38
rs11039212	11	47393303	A	T	0.326	-0.0062	0.0005	0.994 (0.993 to 0.995)	3.41 × 10^-38
rs4992357	11	47393638	T	C	0.33	0.0062	0.0005	1.006 (1.005 to 1.007)	2.26 × 10^-38
rs896817	11	47394305	C	T	0.3777	0.0039	0.0005	1.004 (1.003 to 1.005)	6.96 × 10^-17
rs896816	11	47394338	T	C	0.33	0.0062	0.0005	1.006 (1.005 to 1.007)	3.65 × 10^-38
rs7940536	11	47395240	G	A	0.33	0.0062	0.0005	1.006 (1.005 to 1.007)	4.08 × 10^-38
rs2278890	11	47399602	G	A	0.3499	0.0036	0.0005	1.004 (1.003 to 1.005)	6.82 × 10^-14
rs3758675	11	47400602	G	A	0.3499	0.0033	0.0005	1.003 (1.002 to 1.004)	3.17 × 10^-12
rs11601603	11	47401171	A	C	0.326	-0.0058	0.0005	0.994 (0.993 to 0.995)	4.67 × 10^-33
rs11606287	11	47407439	C	A	0.3509	0.0036	0.0005	1.004 (1.003 to 1.005)	2.94 × 10^-14
rs6485753	11	47410200	C	T	0.328	0.0063	0.0005	1.006 (1.005 to 1.007)	7.03 × 10^-39
rs4752990	11	47410393	G	A	0.325	-0.0063	0.0005	0.994 (0.993 to 0.995)	1.39 × 10^-38
rs10838702	11	47410888	G	T	0.3757	0.0038	0.0005	1.004 (1.003 to 1.005)	8.86 × 10^-16
rs4752993	11	47410951	T	C	0.328	0.0063	0.0005	1.006 (1.005 to 1.007)	1.44 × 10^-38
rs4752994	11	47411065	A	T	0.329	0.0063	0.0005	1.006 (1.005 to 1.007)	1.14 × 10^-38
rs10769262	11	47411581	G	A	0.329	0.0063	0.0005	1.006 (1.005 to 1.007)	8.99 × 10^-39
rs11605672	11	47413733	A	G	0.325	-0.0063	0.0005	0.994 (0.993 to 0.995)	3.32 × 10^-38
rs1377416	11	47416746	C	T	0.3767	0.0039	0.0005	1.004 (1.003 to 1.005)	3.53 × 10^-17
rs1534576	11	47419663	G	T	0.3738	0.0037	0.0005	1.004 (1.003 to 1.005)	3.95 × 10^-15
rs10838703	11	47422861	C	G	0.2893	0.0048	0.0005	1.005 (1.004 to 1.006)	7.21 × 10^-22
rs10769264	11	47423340	C	T	0.3738	0.004	0.0005	1.004 (1.003 to 1.005)	1.65 × 10^-17
rs4752999	11	47428565	C	T	0.328	-0.0063	0.0005	0.994 (0.993 to 0.995)	7.52 × 10^-39
rs7937331	11	47430458	T	C	0.333	0.0058	0.0005	1.006 (1.005 to 1.007)	1.00 × 10^-33
rs11039225	11	47430599	G	A	0.3728	0.0035	0.0005	1.004 (1.003 to 1.004)	4.13 × 10^-14
rs755554	11	47432034	G	C	0.333	0.006	0.0005	1.006 (1.005 to 1.007)	3.92 × 10^-36
rs755553	11	47432303	G	A	0.335	0.0063	0.0005	1.006 (1.005 to 1.007)	7.51 × 10^-39
rs2293576	11	47434986	G	A	0.3111	0.0054	0.0005	1.005 (1.004 to 1.006)	2.72 × 10^-28
rs2293577	11	47437202	C	T	0.334	0.0056	0.0005	1.006 (1.005 to 1.007)	3.41 × 10^-31
rs2293578	11	47437403	C	T	0.3241	-0.0062	0.0005	0.994 (0.993 to 0.995)	1.19 × 10^-37
rs2053979	11	47439444	A	G	0.334	-0.0062	0.0005	0.994 (0.993 to 0.995)	1.05 × 10^-37
rs10742803	11	47439938	A	G	0.334	0.0063	0.0005	1.006 (1.005 to 1.007)	5.54 × 10^-39
rs2293580	11	47440283	T	A	0.333	0.0058	0.0005	1.006 (1.005 to 1.007)	6.46 × 10^-34
rs2293579	11	47440758	G	A	0.3698	0.004	0.0005	1.004 (1.003 to 1.005)	3.53 × 10^-17
rs3781627	11	47441472	T	A	0.3111	0.0063	0.0005	1.006 (1.005 to 1.007)	1.47 × 10^-37
rs10838708	11	47441513	G	A	0.4503	-0.003	0.0005	0.997 (0.996 to 0.998)	7.63 × 10^-11
rs3781626	11	47442893	T	A	0.333	0.0058	0.0005	1.006 (1.005 to 1.007)	8.44 × 10^-34
rs3781625	11	47443080	T	C	0.328	-0.0063	0.0005	0.994 (0.993 to 0.995)	4.66 × 10^-39
rs10838709	11	47447346	C	T	0.3718	0.004	0.0005	1.004 (1.003 to 1.005)	1.40 × 10^-17
rs12292911	11	47449072	G	A	0.3718	0.004	0.0005	1.004 (1.003 to 1.005)	1.57 × 10^-17
rs2868459	11	47454972	C	G	0.332	-0.0063	0.0005	0.994 (0.993 to 0.995)	1.75 × 10^-39
rs11604680	11	47457539	A	G	0.3231	-0.0065	0.0005	0.994 (0.993 to 0.994)	1.09 × 10^-40
rs7103835	11	47461693	G	A	0.2873	0.0052	0.0005	1.005 (1.004 to 1.006)	2.10 × 10^-25
rs7103648	11	47461783	A	G	0.3738	0.004	0.0005	1.004 (1.003 to 1.005)	1.51 × 10^-17
rs11039244	11	47466442	G	A	0.3121	0.0054	0.0005	1.005 (1.004 to 1.006)	3.16 × 10^-28
rs12361415	11	47474146	T	G	0.2604	0.0064	0.0005	1.006 (1.005 to 1.007)	2.89 × 10^-35
rs7950696	11	47481533	T	C	0.4284	0.0056	0.0005	1.006 (1.005 to 1.006)	5.27 × 10^-34
rs1317149	11	47486885	C	T	0.3569	-0.0066	0.0005	0.993 (0.992 to 0.994)	1.29 × 10^-44
rs2242081	11	47500267	T	C	0.4294	0.006	0.0005	1.006 (1.005 to 1.007)	1.29 × 10^-39
rs7933019	11	47509137	G	C	0.2803	0.0063	0.0005	1.006 (1.005 to 1.007)	4.89 × 10^-36
rs7124681	11	47529947	C	A	0.4215	-0.0073	0.0005	0.993 (0.992 to 0.994)	3.59 × 10^-57
rs6485758	11	47530024	G	A	0.2813	0.0063	0.0005	1.006 (1.005 to 1.007)	3.67 × 10^-36
rs11039266	11	47532395	T	G	0.2565	0.0062	0.0005	1.006 (1.005 to 1.007)	5.47 × 10^-33
rs4752845	11	47539697	T	C	0.3569	-0.0067	0.0005	0.993 (0.992 to 0.994)	1.74 × 10^-45
rs10742814	11	47554337	G	A	0.4294	0.006	0.0005	1.006 (1.005 to 1.007)	2.55 × 10^-39
rs11039280	11	47558858	G	A	0.4294	0.0056	0.0005	1.006 (1.005 to 1.007)	1.29 × 10^-34
rs7928842	11	47566352	T	C	0.4225	-0.0068	0.0005	0.993 (0.992 to 0.994)	2.38 × 10^-49
rs10838726	11	47568344	C	G	0.2793	0.006	0.0005	1.006 (1.005 to 1.007)	1.00 × 10^-32
rs11039290	11	47572279	G	A	0.2793	0.0063	0.0005	1.006 (1.005 to 1.007)	5.33 × 10^-36
rs2280231	11	47600438	C	T	0.2545	0.0062	0.0005	1.006 (1.005 to 1.007)	7.38 × 10^-33
rs10838732	11	47607940	C	G	0.4304	0.0059	0.0005	1.006 (1.005 to 1.007)	3.21 × 10^-38
rs6485763	11	47627302	C	T	0.4304	0.006	0.0005	1.006 (1.005 to 1.007)	9.47 × 10^-39
rs1064608	11	47640429	G	C	0.3539	-0.0066	0.0005	0.993 (0.992 to 0.994)	1.67 × 10^-44
rs3817335	11	47643891	T	A	0.3559	-0.0066	0.0005	0.993 (0.993 to 0.994)	4.34 × 10^-44
rs4752856	11	47648042	G	A	0.3539	-0.0067	0.0005	0.993 (0.992 to 0.994)	6.14 × 10^-45
rs3817334	11	47650993	C	T	0.4215	-0.0072	0.0005	0.993 (0.992 to 0.994)	1.56 × 10^-55
rs4752857	11	47655752	C	T	0.3539	-0.0062	0.0005	0.994 (0.993 to 0.995)	3.55 × 10^-39
rs12794570	11	47658314	C	T	0.3539	-0.0061	0.0005	0.994 (0.993 to 0.995)	1.97 × 10^-38
rs7118178	11	47659135	G	A	0.2555	0.0062	0.0005	1.006 (1.005 to 1.007)	3.12 × 10^-33
rs7120548	11	47662932	T	C	0.2803	0.0063	0.0005	1.006 (1.005 to 1.007)	9.23 × 10^-36
rs10838738	11	47663049	A	G	0.3539	-0.0067	0.0005	0.993 (0.992 to 0.994)	4.92 × 10^-45
rs7129797	11	47667167	G	C	0.4304	0.0057	0.0005	1.006 (1.005 to 1.007)	1.98 × 10^-35
rs7107922	11	47669289	C	A	0.4304	0.0057	0.0005	1.006 (1.005 to 1.007)	3.79 × 10^-35
rs10838739	11	47672743	C	T	0.4344	0.006	0.0005	1.006 (1.005 to 1.007)	7.02 × 10^-39
rs1056387	11	47681370	T	G	0.4374	0.0057	0.0005	1.006 (1.005 to 1.007)	1.60 × 10^-35
rs11039329	11	47684908	T	C	0.4284	0.0061	0.0005	1.006 (1.005 to 1.007)	5.16 × 10^-40
rs12787112	11	47687147	A	G	0.3569	-0.0061	0.0005	0.994 (0.993 to 0.995)	1.82 × 10^-38
rs10742817	11	47689343	C	T	0.4284	0.0061	0.0005	1.006 (1.005 to 1.007)	4.44 × 10^-40
rs4539273	11	47694699	C	T	0.4334	-0.006	0.0005	0.994 (0.993 to 0.995)	7.51 × 10^-39
rs11039332	11	47695840	G	A	0.2753	0.0055	0.0005	1.006 (1.005 to 1.007)	1.02 × 10^-27
rs12286721	11	47701528	C	A	0.4334	-0.0058	0.0005	0.994 (0.993 to 0.995)	2.42 × 10^-36
rs3758655	11	47703943	T	C	0.4304	0.0061	0.0005	1.006 (1.005 to 1.007)	2.09 × 10^-40
rs4752860	11	47705015	C	A	0.4354	-0.0057	0.0005	0.994 (0.993 to 0.995)	3.57 × 10^-36
rs10838746	11	47706291	A	G	0.4304	0.0061	0.0005	1.006 (1.005 to 1.007)	1.46 × 10^-40
rs7941404	11	47712213	C	T	0.1252	0.0051	0.0007	1.005 (1.004 to 1.006)	1.57 × 10^-13
rs10838747	11	47716324	G	C	0.3549	-0.0065	0.0005	0.994 (0.993 to 0.994)	4.04 × 10^-43
rs10838748	11	47716381	T	G	0.3549	-0.0061	0.0005	0.994 (0.993 to 0.995)	3.12 × 10^-38
rs11039345	11	47720228	A	G	0.4364	0.0056	0.0005	1.006 (1.005 to 1.007)	2.06 × 10^-34
rs7942074	11	47720509	T	C	0.4324	0.0062	0.0005	1.006 (1.005 to 1.007)	2.79 × 10^-42
rs7939420	11	47723938	A	G	0.4374	-0.0061	0.0005	0.994 (0.993 to 0.995)	2.95 × 10^-41
rs10769288	11	47729180	G	A	0.3658	0.0049	0.0005	1.005 (1.004 to 1.006)	1.19 × 10^-25
rs12785949	11	47729770	C	T	0.4304	0.0059	0.0005	1.006 (1.005 to 1.007)	1.23 × 10^-37
rs1017730	11	47733494	G	A	0.2356	0.0048	0.0005	1.005 (1.004 to 1.006)	1.61 × 10^-19
rs11039359	11	47747809	T	C	0.0775	-0.0049	0.0008	0.995 (0.993 to 0.997)	7.21 × 10^-9
rs17788930	11	47752775	A	G	0.3549	-0.0065	0.0005	0.994 (0.993 to 0.994)	1.18 × 10^-42
rs2290851	11	47753370	C	T	0.4354	-0.0061	0.0005	0.994 (0.993 to 0.995)	2.95 × 10^-41
rs1563821	11	47756568	C	T	0.4304	0.0061	0.0005	1.006 (1.005 to 1.007)	3.71 × 10^-40
rs10838757	11	47763016	T	C	0.3559	-0.006	0.0005	0.994 (0.993 to 0.995)	2.60 × 10^-36
rs6485773	11	47763509	A	G	0.4304	0.0062	0.0005	1.006 (1.005 to 1.007)	2.40 × 10^-41
rs10838758	11	47771476	T	C	0.4304	0.0062	0.0005	1.006 (1.005 to 1.007)	3.47 × 10^-42
rs6485775	11	47773518	A	G	0.4354	-0.0056	0.0005	0.994 (0.994 to 0.995)	1.05 × 10^-34
rs11039369	11	47775952	A	G	0.1213	0.0046	0.0007	1.005 (1.003 to 1.006)	3.66 × 10^-11
rs7929014	11	47776283	C	T	0.4304	0.0062	0.0005	1.006 (1.005 to 1.007)	4.78 × 10^-42
rs7927771	11	47781306	A	G	0.3549	-0.006	0.0005	0.994 (0.993 to 0.995)	1.49 × 10^-36
rs7108479	11	47781460	G	T	0.4304	0.0058	0.0005	1.006 (1.005 to 1.007)	2.25 × 10^-37
rs11039373	11	47785285	G	C	0.4344	0.0058	0.0005	1.006 (1.005 to 1.007)	2.53 × 10^-37
rs10838759	11	47785347	T	C	0.4344	0.0062	0.0005	1.006 (1.005 to 1.007)	1.19 × 10^-41
rs7947730	11	47786184	C	T	0.3539	-0.0061	0.0005	0.994 (0.993 to 0.995)	1.97 × 10^-37
rs10838760	11	47786414	A	G	0.4304	0.0059	0.0005	1.006 (1.005 to 1.007)	1.98 × 10^-37
rs11039377	11	47789776	C	T	0.4344	0.0062	0.0005	1.006 (1.005 to 1.007)	9.66 × 10^-42
rs10838763	11	47794802	C	T	0.4304	0.0062	0.0005	1.006 (1.005 to 1.007)	3.36 × 10^-42
rs9909	11	47799775	C	G	0.3549	-0.0065	0.0005	0.994 (0.993 to 0.994)	3.07 × 10^-42
rs7114813	11	47801101	A	G	0.4304	0.0062	0.0005	1.006 (1.005 to 1.007)	4.10 × 10^-42
rs7105282	11	47805614	C	A	0.3569	-0.0061	0.0005	0.994 (0.993 to 0.995)	1.09 × 10^-37
rs12226431	11	47805856	G	A	0.4304	0.0061	0.0005	1.006 (1.005 to 1.007)	4.41 × 10^-41
rs2290850	11	47807774	T	C	0.3569	-0.0063	0.0005	0.994 (0.993 to 0.995)	1.56 × 10^-40
rs7114011	11	47811309	A	C	0.2753	0.0059	0.0005	1.006 (1.005 to 1.007)	9.23 × 10^-32
rs754434	11	47814280	A	G	0.4304	0.0062	0.0005	1.006 (1.005 to 1.007)	3.30 × 10^-42
rs3886262	11	47817010	T	G	0.4314	0.0061	0.0005	1.006 (1.005 to 1.007)	7.11 × 10^-41
rs11039402	11	47826090	A	C	0.4304	0.0062	0.0005	1.006 (1.005 to 1.007)	1.88 × 10^-42
rs10838771	11	47831332	A	G	0.4354	-0.0062	0.0005	0.994 (0.993 to 0.995)	1.08 × 10^-41
rs1563820	11	47833398	A	T	0.4354	-0.0062	0.0005	0.994 (0.993 to 0.995)	1.69 × 10^-41
rs10838773	11	47834346	G	A	0.4264	0.0058	0.0005	1.006 (1.005 to 1.007)	7.35 × 10^-37
rs7131262	11	47836302	T	A	0.2714	0.006	0.0005	1.006 (1.005 to 1.007)	3.76 × 10^-32
rs6485786	11	47837408	G	C	0.4304	0.0062	0.0005	1.006 (1.005 to 1.007)	2.40 × 10^-41
rs4752796	11	47841862	A	G	0.4354	-0.0061	0.0005	0.994 (0.993 to 0.995)	5.18 × 10^-41
rs11039419	11	47851354	C	T	0.4304	0.0059	0.0005	1.006 (1.005 to 1.007)	9.54 × 10^-38
rs10838774	11	47856114	A	G	0.4304	0.0062	0.0005	1.006 (1.005 to 1.007)	1.88 × 10^-42
rs10838777	11	47860954	A	C	0.4304	0.0062	0.0005	1.006 (1.005 to 1.007)	4.10 × 10^-42
rs11039426	11	47863119	G	A	0.3549	-0.0061	0.0005	0.994 (0.993 to 0.995)	1.05 × 10^-37
rs10742824	11	47864842	C	T	0.4304	0.0063	0.0005	1.006 (1.005 to 1.007)	1.76 × 10^-42
rs10769299	11	47865160	G	T	0.4344	0.0059	0.0005	1.006 (1.005 to 1.007)	1.14 × 10^-37
rs10769300	11	47865560	C	T	0.4304	0.0063	0.0005	1.006 (1.005 to 1.007)	1.76 × 10^-42
rs12418852	11	47868853	C	G	0.3549	-0.0065	0.0005	0.994 (0.993 to 0.994)	2.50 × 10^-42
rs4752797	11	47874364	G	A	0.3539	-0.006	0.0005	0.994 (0.993 to 0.995)	5.53 × 10^-37
rs2170815	11	47875910	T	C	0.4314	0.0062	0.0005	1.006 (1.005 to 1.007)	3.44 × 10^-41
rs11039433	11	47877493	C	T	0.3539	-0.006	0.0005	0.994 (0.993 to 0.995)	5.98 × 10^-37
rs10838782	11	47877800	A	G	0.4354	0.0062	0.0005	1.006 (1.005 to 1.007)	6.30 × 10^-42
rs7929725	11	47881740	A	G	0.4314	0.0062	0.0005	1.006 (1.005 to 1.007)	2.91 × 10^-42
rs12366244	11	47882130	C	A	0.4314	0.0061	0.0005	1.006 (1.005 to 1.007)	1.88 × 10^-40
rs10838784	11	47882341	G	A	0.4314	0.0058	0.0005	1.006 (1.005 to 1.007)	5.54 × 10^-37
rs7943464	11	47886639	T	A	0.4314	0.0062	0.0005	1.006 (1.005 to 1.007)	2.16 × 10^-42
rs7118747	11	47889545	C	T	0.4364	-0.0058	0.0005	0.994 (0.993 to 0.995)	2.07 × 10^-37
rs4752801	11	47907641	A	G	0.3787	-0.0058	0.0005	0.994 (0.993 to 0.995)	2.99 × 10^-35
rs12361256	11	47910823	T	G	0.3787	-0.0054	0.0005	0.995 (0.994 to 0.996)	1.02 × 10^-30
rs1471712	11	47912150	G	A	0.4274	-0.0058	0.0005	0.994 (0.993 to 0.995)	2.34 × 10^-36
rs11039448	11	47918416	G	T	0.4274	-0.0058	0.0005	0.994 (0.993 to 0.995)	2.25 × 10^-36
rs6485795	11	47929846	G	A	0.2753	0.0059	0.0005	1.006 (1.005 to 1.007)	1.25 × 10^-31
rs11039467	11	47965961	T	C	0.1471	0.0045	0.0006	1.005 (1.003 to 1.006)	1.61 × 10^-12
rs7936879	11	47976882	A	G	0.1243	0.0044	0.0007	1.004 (1.003 to 1.006)	1.78 × 10^-10
rs11039482	11	48009074	C	T	0.1322	0.0046	0.0007	1.005 (1.003 to 1.006)	5.06 × 10^-12
rs1483121	11	48333360	G	A	0.1292	0.0048	0.0007	1.005 (1.004 to 1.006)	8.66 × 10^-13
rs12226415	11	49444255	A	G	0.1084	-0.0044	0.0007	0.996 (0.994 to 0.997)	2.26 × 10^-9
rs7120873	11	49459474	C	T	0.1103	-0.0045	0.0007	0.996 (0.994 to 0.997)	4.94 × 10^-10
rs11602981	11	50001972	T	C	0.0736	-0.0048	0.0009	0.995 (0.994 to 0.997)	3.64 × 10^-8
rs11606884	11	50130676	T	G	0.0746	-0.0048	0.0009	0.995 (0.993 to 0.997)	1.91 × 10^-8
rs11228824	11	56634316	G	A	0.167	0.0035	0.0006	1.003 (1.002 to 1.005)	1.04 × 10^-8
rs7119801	11	56911242	A	G	0.1928	0.0032	0.0006	1.003 (1.002 to 1.004)	2.96 × 10^-8
rs6591407	11	56914157	C	A	0.1928	0.0032	0.0006	1.003 (1.002 to 1.004)	2.56 × 10^-8
rs1943477	11	56973793	C	T	0.0447	0.0062	0.0011	1.006 (1.004 to 1.008)	1.93 × 10^-8
rs562661	11	63810915	A	C	0.2545	0.003	0.0005	1.003 (1.002 to 1.004)	1.19 × 10^-8
rs562750	11	63810944	A	G	0.2545	0.003	0.0005	1.003 (1.002 to 1.004)	1.19 × 10^-8
rs2622410	11	63814740	T	C	0.2614	0.0028	0.0005	1.003 (1.002 to 1.004)	4.92 × 10^-8
rs477400	11	63817799	G	C	0.2028	0.0036	0.0006	1.004 (1.002 to 1.005)	2.78 × 10^-10
rs478294	11	63821372	G	A	0.1988	0.0037	0.0006	1.004 (1.003 to 1.005)	8.67 × 10^-11
rs530399	11	63822940	G	T	0.1958	0.0038	0.0006	1.004 (1.003 to 1.005)	2.90 × 10^-11
rs540741	11	63823531	G	A	0.1968	0.0037	0.0006	1.004 (1.003 to 1.005)	7.06 × 10^-11
rs562664	11	63823619	C	T	0.1968	0.0038	0.0006	1.004 (1.003 to 1.005)	2.15 × 10^-11
rs947843	11	63824251	C	T	0.1968	0.0038	0.0006	1.004 (1.003 to 1.005)	4.69 × 10^-11
rs1188017	11	63824364	C	T	0.1968	0.0038	0.0006	1.004 (1.003 to 1.005)	1.85 × 10^-11
rs2282490	11	63962152	T	C	0.17	0.0033	0.0006	1.003 (1.002 to 1.005)	3.88 × 10^-8
rs1059440	11	63991801	T	C	0.171	0.0033	0.0006	1.003 (1.002 to 1.004)	3.88 × 10^-8
rs1058735	11	64000410	C	G	0.1779	0.0035	0.0006	1.004 (1.002 to 1.005)	3.63 × 10^-9
rs11607007	11	64007976	C	T	0.1779	0.0035	0.0006	1.004 (1.002 to 1.005)	3.08 × 10^-9
rs4672	11	64009879	G	A	0.0736	0.0064	0.0009	1.006 (1.005 to 1.008)	1.44 × 10^-13
rs2070765	11	64010085	A	G	0.1789	0.0035	0.0006	1.004 (1.002 to 1.005)	3.36 × 10^-9
rs12798333	11	64012784	G	A	0.1759	0.0034	0.0006	1.003 (1.002 to 1.005)	9.47 × 10^-9
rs11605738	11	64013406	G	A	0.1779	0.0035	0.0006	1.004 (1.002 to 1.005)	3.63 × 10^-9
rs2244625	11	64026144	G	A	0.333	-0.003	0.0005	0.997 (0.996 to 0.998)	6.48 × 10^-10
rs477895	11	64048912	C	T	0.167	-0.0045	0.0006	0.995 (0.994 to 0.997)	8.01 × 10^-14
rs2286614	11	64068310	C	T	0.16	0.0045	0.0006	1.004 (1.003 to 1.006)	5.75 × 10^-13
rs2276014	11	64081445	G	A	0.161	0.0046	0.0006	1.005 (1.003 to 1.006)	4.65 × 10^-14
rs11600990	11	64082807	C	T	0.161	0.0046	0.0006	1.005 (1.003 to 1.006)	6.50 × 10^-14
rs7947143	11	64090422	G	A	0.162	0.0046	0.0006	1.005 (1.003 to 1.006)	4.14 × 10^-14
rs685870	11	64111928	T	C	0.3231	-0.003	0.0005	0.997 (0.996 to 0.998)	3.49 × 10^-10
rs528211	11	64351721	C	T	0.2863	0.0035	0.0005	1.003 (1.002 to 1.004)	5.81 × 10^-12
rs538737	11	64355772	C	G	0.2903	0.0036	0.0005	1.004 (1.003 to 1.005)	9.10 × 10^-13
rs505802	11	64357072	T	C	0.2932	0.0035	0.0005	1.003 (1.003 to 1.004)	2.55 × 10^-12
rs524023	11	64358265	C	T	0.2932	0.0036	0.0005	1.004 (1.003 to 1.005)	8.30 × 10^-13
rs9734313	11	64358311	C	T	0.2942	-0.0035	0.0005	0.996 (0.996 to 0.997)	1.43 × 10^-12
rs3825018	11	64358809	G	A	0.2942	-0.0035	0.0005	0.997 (0.996 to 0.997)	2.08 × 10^-12
rs3825016	11	64359286	C	T	0.2942	-0.0035	0.0005	0.997 (0.996 to 0.997)	1.92 × 10^-12
rs11231825	11	64360274	T	C	0.2942	-0.0035	0.0005	0.996 (0.996 to 0.997)	1.35 × 10^-12
rs10897518	11	64360705	C	T	0.2942	-0.0035	0.0005	0.997 (0.996 to 0.998)	3.33 × 10^-12
rs475688	11	64364291	C	T	0.2455	0.0034	0.0005	1.003 (1.002 to 1.004)	8.08 × 10^-11
rs893006	11	64365796	C	A	0.2813	-0.0037	0.0005	0.996 (0.995 to 0.997)	1.46 × 10^-13
rs7932437	11	64373504	T	C	0.2853	-0.0033	0.0005	0.997 (0.996 to 0.998)	3.34 × 10^-11
rs4930556	11	64377726	G	C	0.2853	-0.0033	0.0005	0.997 (0.996 to 0.998)	4.83 × 10^-11
rs7121121	11	64381132	T	C	0.2008	0.0032	0.0006	1.003 (1.002 to 1.004)	1.34 × 10^-8
rs2277311	11	64387932	G	A	0.2883	-0.0033	0.0005	0.997 (0.996 to 0.998)	7.64 × 10^-11
rs2360873	11	64391157	G	C	0.2883	-0.0033	0.0005	0.997 (0.996 to 0.998)	6.90 × 10^-11
rs10897521	11	64391910	C	T	0.1958	0.0034	0.0006	1.003 (1.002 to 1.005)	1.98 × 10^-9
rs10792443	11	64395252	G	C	0.2843	-0.0033	0.0005	0.997 (0.996 to 0.998)	7.34 × 10^-11
rs948689	11	64400719	A	G	0.2008	0.0032	0.0006	1.003 (1.002 to 1.004)	1.08 × 10^-8
rs1207226	11	64402027	T	C	0.2008	0.0033	0.0006	1.003 (1.002 to 1.004)	6.09 × 10^-9
rs11231845	11	64407419	G	A	0.2853	-0.0033	0.0005	0.997 (0.996 to 0.998)	4.54 × 10^-11
rs1212146	11	64412877	A	G	0.2008	0.0033	0.0006	1.003 (1.002 to 1.004)	8.39 × 10^-9
rs7128467	11	64415111	C	T	0.1978	0.0033	0.0006	1.003 (1.002 to 1.004)	6.22 × 10^-9
rs3825074	11	64415767	G	A	0.1491	0.0037	0.0006	1.004 (1.002 to 1.005)	5.14 × 10^-9
rs555456	11	64418259	T	C	0.2873	-0.0033	0.0005	0.997 (0.996 to 0.998)	3.94 × 10^-11
rs2285339	11	64418305	G	A	0.1988	0.0033	0.0006	1.003 (1.002 to 1.004)	6.76 × 10^-9
rs2269730	11	64423831	G	A	0.1958	0.0034	0.0006	1.003 (1.002 to 1.005)	3.49 × 10^-9
rs530775	11	64426933	A	G	0.2028	0.0033	0.0006	1.003 (1.002 to 1.004)	3.90 × 10^-9
rs544838	11	64429059	T	C	0.2863	-0.0033	0.0005	0.997 (0.996 to 0.998)	3.05 × 10^-11
rs492175	11	64433078	G	A	0.2863	-0.0033	0.0005	0.997 (0.996 to 0.998)	3.34 × 10^-11
rs2666559	11	64439227	G	T	0.2863	-0.0033	0.0005	0.997 (0.996 to 0.998)	4.39 × 10^-11
rs506338	11	64440920	T	C	0.2853	-0.0037	0.0005	0.996 (0.995 to 0.997)	1.31 × 10^-13
rs530252	11	64443465	T	C	0.2018	0.0034	0.0006	1.003 (1.002 to 1.005)	1.70 × 10^-9
rs11602411	11	64449223	G	A	0.1491	0.0037	0.0006	1.004 (1.002 to 1.005)	4.46 × 10^-9
rs10128590	11	64449425	G	A	0.1978	0.0033	0.0006	1.003 (1.002 to 1.004)	6.22 × 10^-9
rs17146216	11	64451281	C	G	0.1968	0.0034	0.0006	1.003 (1.002 to 1.005)	1.98 × 10^-9
rs519090	11	64456240	G	C	0.2893	-0.0033	0.0005	0.997 (0.996 to 0.998)	6.02 × 10^-11
rs504915	11	64464085	T	A	0.2873	-0.0032	0.0005	0.997 (0.996 to 0.998)	1.19 × 10^-10
rs471618	11	64465403	T	C	0.2018	0.0032	0.0006	1.003 (1.002 to 1.004)	8.93 × 10^-9
rs490192	11	64471369	G	A	0.1998	0.0033	0.0006	1.003 (1.002 to 1.004)	7.71 × 10^-9
rs551890	11	64477999	C	T	0.1541	-0.0035	0.0006	0.997 (0.995 to 0.998)	3.62 × 10^-8
rs480617	11	64478320	C	T	0.2406	-0.0032	0.0005	0.997 (0.996 to 0.998)	9.44 × 10^-10
rs2666558	11	64481579	G	A	0.1531	-0.0035	0.0006	0.997 (0.995 to 0.998)	3.75 × 10^-8
rs487662	11	64481880	G	A	0.2396	-0.0034	0.0005	0.997 (0.996 to 0.998)	2.64 × 10^-10
rs500531	11	64487019	G	T	0.2972	-0.003	0.0005	0.997 (0.996 to 0.998)	1.22 × 10^-9
rs11227199	11	65238121	G	A	0.1978	-0.0033	0.0006	0.997 (0.996 to 0.998)	7.86 × 10^-9
rs12360896	11	65238306	G	T	0.1978	-0.0032	0.0006	0.997 (0.996 to 0.998)	1.19 × 10^-8
rs10896009	11	65246054	G	A	0.1978	-0.0033	0.0006	0.997 (0.996 to 0.998)	7.86 × 10^-9
rs17146964	11	65249145	A	G	0.1978	-0.0033	0.0006	0.997 (0.996 to 0.998)	8.13 × 10^-9
rs3200401	11	65271832	C	T	0.2018	-0.0037	0.0006	0.996 (0.995 to 0.997)	6.92 × 10^-11
rs10896012	11	65278461	T	C	0.2018	-0.0038	0.0006	0.996 (0.995 to 0.997)	1.12 × 10^-11
rs947791	11	65302893	G	A	0.1948	-0.0038	0.0006	0.996 (0.995 to 0.997)	2.61 × 10^-11
rs1346	11	65337251	A	T	0.1859	-0.0036	0.0006	0.996 (0.995 to 0.998)	8.62 × 10^-10
rs485036	11	65571606	C	T	0.4732	0.0025	0.0005	1.003 (1.002 to 1.003)	3.35 × 10^-8
rs10896050	11	65577516	G	T	0.1918	-0.0034	0.0006	0.997 (0.996 to 0.998)	5.28 × 10^-9
rs11227306	11	65578672	C	A	0.3757	-0.0037	0.0005	0.996 (0.995 to 0.997)	2.00 × 10^-15
rs12800497	11	65579762	C	T	0.3757	-0.0036	0.0005	0.996 (0.995 to 0.997)	8.15 × 10^-15
rs7928652	11	65580228	A	C	0.3757	-0.0037	0.0005	0.996 (0.995 to 0.997)	6.05 × 10^-15
rs11227311	11	65585257	C	A	0.4871	0.0026	0.0005	1.003 (1.002 to 1.003)	9.73 × 10^-9
rs501630	11	65637273	A	G	0.4543	0.0035	0.0005	1.004 (1.003 to 1.004)	1.18 × 10^-14
rs583887	11	65644027	T	C	0.1899	0.0045	0.0006	1.005 (1.003 to 1.006)	7.66 × 10^-15
rs601863	11	65646557	C	A	0.1899	0.0045	0.0006	1.005 (1.003 to 1.006)	3.43 × 10^-15
rs658524	11	65647260	A	G	0.1899	0.0045	0.0006	1.004 (1.003 to 1.006)	1.18 × 10^-14
rs687672	11	65649984	T	C	0.1889	0.0046	0.0006	1.005 (1.003 to 1.006)	3.08 × 10^-15
rs568617	11	65653242	C	T	0.1889	-0.0044	0.0006	0.996 (0.994 to 0.997)	1.75 × 10^-14
rs694994	11	65653309	T	C	0.1889	-0.0045	0.0006	0.996 (0.994 to 0.997)	1.15 × 10^-14
rs641018	11	65655393	G	C	0.1899	-0.0045	0.0006	0.996 (0.994 to 0.997)	6.08 × 10^-15
rs656980	11	65656282	G	A	0.1889	-0.0045	0.0006	0.996 (0.994 to 0.997)	7.48 × 10^-15
rs622614	11	65663239	T	C	0.1938	0.0045	0.0006	1.005 (1.003 to 1.006)	2.90 × 10^-15
rs1151530	11	65862952	G	A	0.4195	0.0025	0.0005	1.003 (1.002 to 1.003)	4.79 × 10^-8
rs801741	11	65917084	T	C	0.4851	0.0027	0.0005	1.003 (1.002 to 1.004)	2.67 × 10^-9
rs801739	11	65922589	A	G	0.4911	0.0025	0.0005	1.003 (1.002 to 1.003)	2.95 × 10^-8
rs1115508	11	65923149	T	C	0.4891	0.0025	0.0005	1.003 (1.002 to 1.003)	1.90 × 10^-8
rs801736	11	65928430	A	T	0.4871	0.0025	0.0005	1.003 (1.002 to 1.003)	1.90 × 10^-8
rs708472	11	65930990	A	G	0.4841	0.0025	0.0005	1.003 (1.002 to 1.003)	2.16 × 10^-8
rs801734	11	65931216	T	C	0.4881	0.0025	0.0005	1.003 (1.002 to 1.003)	1.90 × 10^-8
rs801733	11	65934549	A	C	0.3579	0.0029	0.0005	1.003 (1.002 to 1.004)	1.27 × 10^-9
rs3016319	11	65981846	C	T	0.4851	0.0025	0.0005	1.003 (1.002 to 1.003)	2.43 × 10^-8
rs9326370	11	65992008	T	C	0.4881	0.0025	0.0005	1.003 (1.002 to 1.003)	2.43 × 10^-8
rs10896104	11	66001869	C	T	0.4851	0.0025	0.0005	1.002 (1.002 to 1.003)	4.92 × 10^-8
rs474005	11	66033301	C	T	0.4841	0.0025	0.0005	1.002 (1.002 to 1.003)	4.01 × 10^-8
rs524859	11	66041079	G	A	0.3618	0.0029	0.0005	1.003 (1.002 to 1.004)	4.64 × 10^-10
rs1151540	11	66041807	A	C	0.4851	0.0025	0.0005	1.003 (1.002 to 1.003)	2.95 × 10^-8
rs7938117	11	68598054	G	A	0.3191	-0.0027	0.0005	0.997 (0.996 to 0.998)	2.96 × 10^-8
rs7131462	11	68610143	G	A	0.4692	0.0025	0.0005	1.003 (1.002 to 1.003)	2.29 × 10^-8
rs679596	11	68615117	A	G	0.4652	0.0025	0.0005	1.003 (1.002 to 1.003)	2.16 × 10^-8
rs653264	11	68699775	G	A	0.4692	0.0026	0.0005	1.003 (1.002 to 1.003)	1.27 × 10^-8
rs7940105	11	68732026	G	A	0.2555	-0.0029	0.0005	0.997 (0.996 to 0.998)	3.22 × 10^-8
rs11604051	11	69275865	G	A	0.326	0.0027	0.0005	1.003 (1.002 to 1.004)	2.82 × 10^-8
rs11605729	11	69277975	G	A	0.327	0.003	0.0005	1.003 (1.002 to 1.004)	9.02 × 10^-10
rs642338	11	69292391	G	A	0.1918	0.0034	0.0006	1.003 (1.002 to 1.004)	5.41 × 10^-9
rs587230	11	69299771	A	G	0.174	0.0039	0.0006	1.004 (1.003 to 1.005)	7.06 × 10^-11
rs600375	11	69300426	T	C	0.173	0.0037	0.0006	1.004 (1.002 to 1.005)	1.04 × 10^-9
rs550257	11	69302254	A	G	0.172	0.0035	0.0006	1.004 (1.002 to 1.005)	3.91 × 10^-9
rs10796820	11	69303727	G	T	0.4901	0.0035	0.0005	1.004 (1.003 to 1.004)	1.11 × 10^-14
rs661960	11	69304876	T	C	0.1829	0.0037	0.0006	1.004 (1.003 to 1.005)	3.21 × 10^-10
rs559817	11	69304990	A	G	0.1839	0.0036	0.0006	1.004 (1.002 to 1.005)	6.77 × 10^-10
rs10796821	11	69305417	A	G	0.4901	0.0035	0.0005	1.004 (1.003 to 1.004)	9.70 × 10^-15
rs654829	11	69306395	T	A	0.331	0.0028	0.0005	1.003 (1.002 to 1.004)	1.00 × 10^-8
rs4980661	11	69306579	G	A	0.4901	0.0035	0.0005	1.004 (1.003 to 1.004)	7.97 × 10^-15
rs506516	11	69306595	T	G	0.34	0.0028	0.0005	1.003 (1.002 to 1.004)	4.04 × 10^-9
rs12365305	11	69307444	C	T	0.4891	0.0032	0.0005	1.003 (1.002 to 1.004)	3.17 × 10^-12
rs6606648	11	69408469	T	C	0.2684	0.0032	0.0005	1.003 (1.002 to 1.004)	4.64 × 10^-10
rs6606649	11	69408850	C	T	0.2684	0.0032	0.0005	1.003 (1.002 to 1.004)	4.07 × 10^-10
rs7939467	11	69410305	C	T	0.2684	0.0031	0.0005	1.003 (1.002 to 1.004)	7.75 × 10^-10
rs7948678	11	69410360	T	G	0.2684	0.0032	0.0005	1.003 (1.002 to 1.004)	3.92 × 10^-10
rs10908194	11	69411103	T	C	0.2684	0.0032	0.0005	1.003 (1.002 to 1.004)	4.78 × 10^-10
rs7109237	11	69412143	A	C	0.2684	0.0032	0.0005	1.003 (1.002 to 1.004)	3.35 × 10^-10
rs7109338	11	69412192	A	G	0.2684	0.0032	0.0005	1.003 (1.002 to 1.004)	4.07 × 10^-10
rs7121742	11	69412211	G	A	0.2684	0.0032	0.0005	1.003 (1.002 to 1.004)	4.50 × 10^-10
rs7117072	11	69412881	T	G	0.2684	0.0032	0.0005	1.003 (1.002 to 1.004)	4.50 × 10^-10
rs10796826	11	69413010	C	T	0.2684	0.0032	0.0005	1.003 (1.002 to 1.004)	3.50 × 10^-10
rs10737155	11	69413088	C	T	0.2684	0.0032	0.0005	1.003 (1.002 to 1.004)	4.07 × 10^-10
rs7113676	11	69413260	A	G	0.2684	0.0032	0.0005	1.003 (1.002 to 1.004)	4.07 × 10^-10
rs7121435	11	69413983	T	C	0.2684	0.0032	0.0005	1.003 (1.002 to 1.004)	3.07 × 10^-10
rs7939870	11	69414277	A	G	0.2684	0.0032	0.0005	1.003 (1.002 to 1.004)	4.50 × 10^-10
rs7122472	11	69414781	T	C	0.2694	0.0032	0.0005	1.003 (1.002 to 1.004)	2.20 × 10^-10
rs7938336	11	69415367	C	T	0.2684	0.0033	0.0005	1.003 (1.002 to 1.004)	2.06 × 10^-10
rs7927491	11	69415560	G	C	0.2694	0.0032	0.0005	1.003 (1.002 to 1.004)	3.21 × 10^-10
rs1872568	11	69418138	G	A	0.2783	0.0031	0.0005	1.003 (1.002 to 1.004)	1.14 × 10^-9
rs7950206	11	69421272	T	C	0.2734	0.0032	0.0005	1.003 (1.002 to 1.004)	4.64 × 10^-10
rs7929871	11	69423221	T	G	0.2833	0.003	0.0005	1.003 (1.002 to 1.004)	2.39 × 10^-9
rs7930159	11	69424071	A	G	0.2833	0.003	0.0005	1.003 (1.002 to 1.004)	3.22 × 10^-9
rs11263509	11	69425248	T	C	0.2833	0.003	0.0005	1.003 (1.002 to 1.004)	2.11 × 10^-9
rs7946645	11	69425840	G	A	0.2833	0.003	0.0005	1.003 (1.002 to 1.004)	1.70 × 10^-9
rs7950525	11	69426696	G	A	0.2833	0.003	0.0005	1.003 (1.002 to 1.004)	1.98 × 10^-9
rs7933440	11	69426822	C	T	0.2833	0.003	0.0005	1.003 (1.002 to 1.004)	3.35 × 10^-9
rs11263511	11	69434303	C	T	0.2763	0.0031	0.0005	1.003 (1.002 to 1.004)	9.72 × 10^-10
rs10908197	11	69439730	G	A	0.4294	0.0037	0.0005	1.004 (1.003 to 1.005)	7.95 × 10^-16
rs1982774	11	69442963	A	G	0.4304	0.0037	0.0005	1.004 (1.003 to 1.005)	8.13 × 10^-16
rs592483	11	69445173	C	T	0.4195	0.004	0.0005	1.004 (1.003 to 1.005)	4.08 × 10^-18
rs667515	11	69449076	G	C	0.3757	0.0035	0.0005	1.003 (1.003 to 1.004)	1.35 × 10^-13
rs2450254	11	69449784	A	T	0.4105	0.0033	0.0005	1.003 (1.002 to 1.004)	4.77 × 10^-13
rs678653	11	69466737	C	G	0.3419	-0.0036	0.0005	0.996 (0.995 to 0.997)	6.48 × 10^-14
rs1789165	11	69481969	G	A	0.3469	-0.0038	0.0005	0.996 (0.995 to 0.997)	1.46 × 10^-15
rs1789166	11	69482091	C	A	0.325	-0.0036	0.0005	0.996 (0.995 to 0.997)	1.23 × 10^-13
rs1789167	11	69486244	A	G	0.3201	-0.0036	0.0005	0.996 (0.995 to 0.997)	6.31 × 10^-14
rs1789164	11	69489163	C	G	0.3191	-0.0036	0.0005	0.996 (0.995 to 0.997)	9.15 × 10^-14
rs10796828	11	69490346	T	G	0.3449	-0.0036	0.0005	0.996 (0.996 to 0.997)	7.65 × 10^-14
rs1789172	11	69494592	C	T	0.3419	-0.0036	0.0005	0.996 (0.995 to 0.997)	4.97 × 10^-14
rs4441044	11	69500363	G	A	0.3221	-0.0037	0.0005	0.996 (0.995 to 0.997)	4.80 × 10^-14
rs1210223	11	69501498	G	C	0.3439	-0.0035	0.0005	0.997 (0.996 to 0.997)	3.63 × 10^-13
rs1192921	11	69502115	C	G	0.3519	-0.0036	0.0005	0.996 (0.995 to 0.997)	2.09 × 10^-14
rs1192923	11	69504277	T	A	0.3529	-0.0036	0.0005	0.996 (0.995 to 0.997)	3.62 × 10^-14
rs1192924	11	69506480	C	T	0.3519	-0.0036	0.0005	0.996 (0.995 to 0.997)	2.09 × 10^-14
rs1789168	11	69508567	C	T	0.3509	-0.0036	0.0005	0.996 (0.995 to 0.997)	3.11 × 10^-14
rs7123876	11	72444583	T	C	0.2425	-0.0033	0.0005	0.997 (0.996 to 0.998)	3.21 × 10^-10
rs7942368	11	76465362	C	T	0.2475	0.0031	0.0005	1.003 (1.002 to 1.004)	2.53 × 10^-9
rs1465900	11	76473138	A	C	0.2485	0.0032	0.0005	1.003 (1.002 to 1.004)	6.91 × 10^-10
rs10160660	11	76474537	T	C	0.2475	0.0032	0.0005	1.003 (1.002 to 1.004)	1.98 × 10^-9
rs10160769	11	76474827	G	C	0.2485	0.0032	0.0005	1.003 (1.002 to 1.004)	1.84 × 10^-9
rs10793194	11	76475729	C	T	0.2465	0.0031	0.0005	1.003 (1.002 to 1.004)	2.12 × 10^-9
rs1440978	11	76476280	C	T	0.2475	0.0031	0.0005	1.003 (1.002 to 1.004)	2.12 × 10^-9
rs1440977	11	76476429	C	T	0.2475	0.0031	0.0005	1.003 (1.002 to 1.004)	2.25 × 10^-9
rs12290350	11	76480255	C	T	0.2376	0.0032	0.0005	1.003 (1.002 to 1.004)	2.81 × 10^-9
rs737185	11	76485358	A	G	0.2515	0.0031	0.0005	1.003 (1.002 to 1.004)	2.39 × 10^-9
rs3758711	11	76495560	C	T	0.2465	0.0031	0.0005	1.003 (1.002 to 1.004)	2.39 × 10^-9
rs1837680	11	76501451	G	A	0.2485	0.0032	0.0005	1.003 (1.002 to 1.004)	1.42 × 10^-9
rs10899283	11	76505202	C	T	0.2485	0.0031	0.0005	1.003 (1.002 to 1.004)	2.12 × 10^-9
rs2256187	11	77919768	G	A	0.1759	0.0033	0.0006	1.003 (1.002 to 1.004)	2.69 × 10^-8
rs1318241	11	77930792	C	T	0.1759	0.0034	0.0006	1.003 (1.002 to 1.005)	1.08 × 10^-8
rs1385601	11	77936064	A	C	0.1829	0.0033	0.0006	1.003 (1.002 to 1.004)	1.90 × 10^-8
rs2450128	11	77940075	G	A	0.1769	0.0035	0.0006	1.003 (1.002 to 1.005)	4.73 × 10^-9
rs1017908	11	77948095	T	C	0.1769	0.0034	0.0006	1.003 (1.002 to 1.005)	1.11 × 10^-8
rs729354	11	77962453	T	A	0.1799	0.0033	0.0006	1.003 (1.002 to 1.004)	3.48 × 10^-8
rs4945261	11	77990260	G	A	0.175	0.0033	0.0006	1.003 (1.002 to 1.004)	4.01 × 10^-8
rs9651768	11	77996020	C	T	0.1799	0.0032	0.0006	1.003 (1.002 to 1.004)	3.75 × 10^-8
rs4291702	11	78001248	C	T	0.1799	0.0032	0.0006	1.003 (1.002 to 1.004)	4.14 × 10^-8
rs4944195	11	78003499	T	C	0.175	0.0033	0.0006	1.003 (1.002 to 1.004)	4.67 × 10^-8
rs11602622	11	78010830	A	G	0.1769	0.0033	0.0006	1.003 (1.002 to 1.004)	2.69 × 10^-8
rs4128206	11	78015952	A	C	0.1799	0.0032	0.0006	1.003 (1.002 to 1.004)	3.75 × 10^-8
rs10899468	11	78016650	C	T	0.175	0.0033	0.0006	1.003 (1.002 to 1.004)	3.48 × 10^-8
rs10899469	11	78018313	T	C	0.175	0.0033	0.0006	1.003 (1.002 to 1.004)	2.83 × 10^-8
rs10793300	11	78019582	T	A	0.175	0.0034	0.0006	1.003 (1.002 to 1.005)	1.90 × 10^-8
rs10899470	11	78020052	C	T	0.175	0.0034	0.0006	1.003 (1.002 to 1.005)	1.63 × 10^-8
rs10793301	11	78020913	G	T	0.175	0.0033	0.0006	1.003 (1.002 to 1.004)	2.83 × 10^-8
rs7941617	11	78021146	C	T	0.1799	0.0032	0.0006	1.003 (1.002 to 1.004)	4.14 × 10^-8
rs7117238	11	78040259	G	A	0.1849	0.0034	0.0006	1.003 (1.002 to 1.005)	3.49 × 10^-9
rs7115850	11	78045071	G	C	0.1849	0.0033	0.0006	1.003 (1.002 to 1.004)	1.26 × 10^-8
rs10899476	11	78051794	A	G	0.1829	0.0032	0.0006	1.003 (1.002 to 1.004)	4.40 × 10^-8
rs10899477	11	78052104	A	T	0.1819	0.0032	0.0006	1.003 (1.002 to 1.004)	4.67 × 10^-8
rs10899479	11	78052539	A	G	0.1819	0.0032	0.0006	1.003 (1.002 to 1.004)	3.48 × 10^-8
rs4945270	11	78068216	A	G	0.1809	0.0032	0.0006	1.003 (1.002 to 1.004)	3.62 × 10^-8
rs10899486	11	78072398	A	G	0.1789	0.0034	0.0006	1.003 (1.002 to 1.005)	7.71 × 10^-9
rs11237469	11	78072875	A	T	0.1779	0.0034	0.0006	1.003 (1.002 to 1.005)	1.14 × 10^-8
rs11601161	11	78073280	A	G	0.1779	0.0034	0.0006	1.003 (1.002 to 1.005)	8.12 × 10^-9
rs12291726	11	78088210	A	G	0.1809	0.0032	0.0006	1.003 (1.002 to 1.004)	4.93 × 10^-8
rs10793310	11	78099014	T	G	0.1789	0.0032	0.0006	1.003 (1.002 to 1.004)	4.27 × 10^-8
rs10793311	11	78104399	G	C	0.1789	0.0034	0.0006	1.003 (1.002 to 1.005)	1.10 × 10^-8
rs10898319	11	84613804	C	T	0.4702	0.0032	0.0005	1.003 (1.002 to 1.004)	3.17 × 10^-12
rs7127374	11	84620936	G	A	0.4145	0.0028	0.0005	1.003 (1.002 to 1.004)	7.89 × 10^-10
rs1940126	11	84621682	T	A	0.4622	0.0026	0.0005	1.003 (1.002 to 1.004)	9.59 × 10^-9
rs10792787	11	84623606	C	T	0.4135	0.0029	0.0005	1.003 (1.002 to 1.004)	1.48 × 10^-10
rs7111775	11	84629013	G	T	0.4553	0.003	0.0005	1.003 (1.002 to 1.004)	3.94 × 10^-11
rs10898331	11	84630562	C	A	0.4662	0.003	0.0005	1.003 (1.002 to 1.004)	7.19 × 10^-11
rs10792789	11	84636486	A	C	0.3161	-0.0031	0.0005	0.997 (0.996 to 0.998)	2.35 × 10^-10
rs10792790	11	84636649	T	G	0.325	-0.0032	0.0005	0.997 (0.996 to 0.998)	2.75 × 10^-11
rs1073987	11	84638699	G	C	0.3131	-0.0031	0.0005	0.997 (0.996 to 0.998)	1.29 × 10^-10
rs1073985	11	84638764	A	G	0.3131	-0.0031	0.0005	0.997 (0.996 to 0.998)	1.29 × 10^-10
rs7108021	11	84649642	T	G	0.3748	-0.0029	0.0005	0.997 (0.996 to 0.998)	5.21 × 10^-10
rs2374579	11	84655312	T	C	0.3748	-0.0029	0.0005	0.997 (0.996 to 0.998)	5.06 × 10^-10
rs11234251	11	84662175	G	C	0.3559	-0.0027	0.0005	0.997 (0.996 to 0.998)	1.03 × 10^-8
rs7933636	11	84722567	G	A	0.3688	-0.0028	0.0005	0.997 (0.996 to 0.998)	2.25 × 10^-9
rs2508322	11	84744490	G	T	0.3668	0.0027	0.0005	1.003 (1.002 to 1.004)	5.40 × 10^-9
rs550970	11	84745511	C	T	0.3857	0.0032	0.0005	1.003 (1.002 to 1.004)	9.80 × 10^-12
rs635860	11	84755097	G	T	0.3867	0.0031	0.0005	1.003 (1.002 to 1.004)	1.69 × 10^-11
rs634050	11	84755545	C	T	0.3907	0.0031	0.0005	1.003 (1.002 to 1.004)	1.69 × 10^-11
rs506422	11	84757486	G	A	0.3887	0.0031	0.0005	1.003 (1.002 to 1.004)	3.79 × 10^-11
rs652852	11	84760269	C	T	0.3907	0.0031	0.0005	1.003 (1.002 to 1.004)	1.85 × 10^-11
rs573767	11	84765871	T	A	0.3966	0.0032	0.0005	1.003 (1.002 to 1.004)	3.18 × 10^-12
rs653885	11	84765994	C	T	0.3936	0.0031	0.0005	1.003 (1.002 to 1.004)	1.33 × 10^-11
rs4271408	11	84769363	C	T	0.3936	0.0032	0.0005	1.003 (1.002 to 1.004)	1.07 × 10^-11
rs349063	11	84788454	C	T	0.3966	0.0031	0.0005	1.003 (1.002 to 1.004)	1.15 × 10^-11
rs349068	11	84796996	C	T	0.3926	0.0032	0.0005	1.003 (1.002 to 1.004)	8.73 × 10^-12
rs2444253	11	84800038	C	G	0.3966	0.0033	0.0005	1.003 (1.002 to 1.004)	8.63 × 10^-13
rs349087	11	84813476	G	A	0.3579	-0.0029	0.0005	0.997 (0.996 to 0.998)	1.13 × 10^-9
rs349088	11	84814393	C	A	0.4801	0.0033	0.0005	1.003 (1.002 to 1.004)	2.99 × 10^-13
rs565044	11	84827489	C	A	0.3668	0.0029	0.0005	1.003 (1.002 to 1.004)	6.91 × 10^-10
rs1914373	11	84930699	T	C	0.0845	-0.0048	0.0008	0.995 (0.994 to 0.997)	5.02 × 10^-9
rs1517317	11	84949105	G	A	0.3419	-0.0029	0.0005	0.997 (0.996 to 0.998)	6.62 × 10^-10
rs530323	11	84974898	C	T	0.3569	-0.0028	0.0005	0.997 (0.996 to 0.998)	5.27 × 10^-9
rs552017	11	84993643	C	T	0.1481	-0.0036	0.0006	0.996 (0.995 to 0.998)	2.56 × 10^-8
rs485890	11	85045007	G	A	0.1521	-0.0036	0.0006	0.996 (0.995 to 0.998)	8.40 × 10^-9
rs450444	11	85071510	C	T	0.3509	-0.0027	0.0005	0.997 (0.996 to 0.998)	1.23 × 10^-8
rs286047	11	85078501	C	T	0.1491	-0.0036	0.0006	0.996 (0.995 to 0.998)	1.63 × 10^-8
rs286050	11	85079419	C	T	0.3588	-0.0027	0.0005	0.997 (0.996 to 0.998)	1.63 × 10^-8
rs454388	11	85087410	A	C	0.1461	-0.0035	0.0006	0.996 (0.995 to 0.998)	3.22 × 10^-8
rs10751124	11	85143128	C	T	0.1581	-0.0035	0.0006	0.996 (0.995 to 0.998)	1.50 × 10^-8
rs720496	11	85158667	T	G	0.159	-0.0038	0.0006	0.996 (0.995 to 0.997)	1.10 × 10^-9
rs286515	11	85168570	A	C	0.1193	-0.004	0.0007	0.996 (0.995 to 0.997)	1.14 × 10^-8
rs286526	11	85206355	C	T	0.1223	-0.0042	0.0007	0.996 (0.994 to 0.997)	1.06 × 10^-9
rs1213257	11	85220773	T	C	0.1581	-0.0038	0.0006	0.996 (0.995 to 0.997)	5.79 × 10^-10
rs286511	11	85224799	T	C	0.159	-0.0038	0.0006	0.996 (0.995 to 0.997)	8.47 × 10^-10
rs286510	11	85227439	A	G	0.1213	0.0042	0.0007	1.004 (1.003 to 1.006)	1.34 × 10^-9
rs7119372	11	85231475	G	A	0.1213	0.0042	0.0007	1.004 (1.003 to 1.006)	1.03 × 10^-9
rs1354397	11	85236332	G	A	0.1213	0.0043	0.0007	1.004 (1.003 to 1.006)	8.91 × 10^-10
rs11234359	11	85239988	C	A	0.1213	0.0043	0.0007	1.004 (1.003 to 1.006)	6.79 × 10^-10
rs1863256	11	85245772	G	A	0.1213	0.0042	0.0007	1.004 (1.003 to 1.006)	1.23 × 10^-9
rs7949567	11	85251005	A	G	0.159	0.0037	0.0006	1.004 (1.003 to 1.005)	1.98 × 10^-9
rs1847433	11	85262816	A	C	0.159	0.0037	0.0006	1.004 (1.002 to 1.005)	3.36 × 10^-9
rs4943923	11	85266793	G	A	0.1054	0.0043	0.0007	1.004 (1.003 to 1.006)	8.41 × 10^-9
rs2840343	11	85276423	C	T	0.1839	0.0033	0.0006	1.003 (1.002 to 1.004)	2.30 × 10^-8
rs12420907	11	85277870	C	A	0.1193	0.0042	0.0007	1.004 (1.003 to 1.006)	1.56 × 10^-9
rs7925739	11	85280558	T	C	0.1839	0.0033	0.0006	1.003 (1.002 to 1.004)	1.63 × 10^-8
rs7948778	11	85284406	T	A	0.1223	0.0042	0.0007	1.004 (1.003 to 1.006)	1.56 × 10^-9
rs1425223	11	85287944	A	G	0.1233	0.004	0.0007	1.004 (1.003 to 1.005)	7.05 × 10^-9
rs7122887	11	85292310	C	T	0.1859	0.0032	0.0006	1.003 (1.002 to 1.004)	4.01 × 10^-8
rs11606688	11	85318520	G	A	0.1869	0.0033	0.0006	1.003 (1.002 to 1.004)	1.31 × 10^-8
rs956202	11	85335929	A	G	0.1918	0.0032	0.0006	1.003 (1.002 to 1.004)	2.30 × 10^-8
rs3781815	11	85341933	T	C	0.1918	0.0033	0.0006	1.003 (1.002 to 1.004)	1.16 × 10^-8
rs1045861	11	89935586	G	T	0.3042	-0.0028	0.0005	0.997 (0.996 to 0.998)	2.16 × 10^-8
rs1943381	11	89939448	G	A	0.3042	-0.0028	0.0005	0.997 (0.996 to 0.998)	2.29 × 10^-8
rs10830443	11	89945381	A	G	0.3042	-0.0028	0.0005	0.997 (0.996 to 0.998)	2.03 × 10^-8
rs10830452	11	89966202	A	G	0.3618	-0.0028	0.0005	0.997 (0.996 to 0.998)	2.94 × 10^-9
rs7101892	11	89986667	G	A	0.3141	-0.0027	0.0005	0.997 (0.996 to 0.998)	3.48 × 10^-8
rs7358465	11	89990280	C	T	0.3111	-0.0027	0.0005	0.997 (0.996 to 0.998)	4.01 × 10^-8
rs10741329	11	89997796	G	A	0.3022	-0.0029	0.0005	0.997 (0.996 to 0.998)	5.54 × 10^-9
rs10501717	11	90010235	A	T	0.3002	-0.0028	0.0005	0.997 (0.996 to 0.998)	9.46 × 10^-9
rs7101903	11	90016778	G	A	0.3002	-0.0028	0.0005	0.997 (0.996 to 0.998)	1.00 × 10^-8
rs7106355	11	90017885	G	A	0.2992	-0.0028	0.0005	0.997 (0.996 to 0.998)	1.27 × 10^-8
rs7109581	11	93180531	T	G	0.3946	-0.0026	0.0005	0.997 (0.996 to 0.998)	1.63 × 10^-8
rs2605593	11	93206897	C	G	0.498	0.0028	0.0005	1.003 (1.002 to 1.004)	5.35 × 10^-10
rs7365	11	93211764	A	G	0.496	0.0028	0.0005	1.003 (1.002 to 1.004)	5.63 × 10^-10
rs2605603	11	93221105	G	A	0.499	0.0028	0.0005	1.003 (1.002 to 1.004)	3.64 × 10^-10
rs10831051	11	93233037	A	G	0.4891	-0.0027	0.0005	0.997 (0.996 to 0.998)	1.56 × 10^-9
rs7933205	11	97831073	A	G	0.1998	-0.0031	0.0006	0.997 (0.996 to 0.998)	4.27 × 10^-8
rs4310573	11	97855562	C	T	0.2078	-0.0031	0.0006	0.997 (0.996 to 0.998)	4.66 × 10^-8
rs4937870	11	112826709	A	G	0.3201	0.0028	0.0005	1.003 (1.002 to 1.004)	1.20 × 10^-8
rs11214463	11	112893494	G	A	0.1491	0.0035	0.0006	1.003 (1.002 to 1.005)	4.41 × 10^-8
rs1940698	11	112898136	C	T	0.1491	0.0035	0.0006	1.004 (1.002 to 1.005)	2.96 × 10^-8
rs2155645	11	112912947	C	T	0.2644	0.0031	0.0005	1.003 (1.002 to 1.004)	1.01 × 10^-9
rs10891494	11	112913053	C	A	0.1332	0.0038	0.0007	1.004 (1.002 to 1.005)	1.77 × 10^-8
rs12789616	11	112964648	G	A	0.4433	-0.0025	0.0005	0.997 (0.997 to 0.998)	2.56 × 10^-8
rs1816537	11	112968651	A	C	0.4861	-0.0026	0.0005	0.997 (0.997 to 0.998)	1.63 × 10^-8
rs10891504	11	112969258	G	T	0.4901	-0.0025	0.0005	0.998 (0.997 to 0.998)	3.74 × 10^-8
rs10891505	11	112973497	A	G	0.4871	-0.0026	0.0005	0.997 (0.997 to 0.998)	1.76 × 10^-8
rs920129	11	112977813	A	T	0.4831	-0.0025	0.0005	0.998 (0.997 to 0.998)	3.48 × 10^-8
rs12361946	11	112981760	C	T	0.4831	-0.0026	0.0005	0.997 (0.996 to 0.998)	7.71 × 10^-9
rs7107443	11	112982535	A	G	0.4364	-0.0026	0.0005	0.997 (0.996 to 0.998)	7.30 × 10^-9
rs4539361	11	112983139	A	T	0.4881	-0.0025	0.0005	0.997 (0.997 to 0.998)	3.09 × 10^-8
rs4492854	11	112983534	C	T	0.4423	-0.0026	0.0005	0.997 (0.996 to 0.998)	9.19 × 10^-9
rs11214501	11	112985477	T	A	0.4394	-0.0026	0.0005	0.997 (0.997 to 0.998)	1.63 × 10^-8
rs11214503	11	112986754	C	T	0.4861	-0.0026	0.0005	0.997 (0.997 to 0.998)	9.46 × 10^-9
rs2003898	11	112987381	T	C	0.4394	-0.0026	0.0005	0.997 (0.997 to 0.998)	1.90 × 10^-8
rs2011487	11	112988115	C	A	0.4881	-0.0026	0.0005	0.997 (0.997 to 0.998)	1.12 × 10^-8
rs2011505	11	112988236	G	A	0.4881	-0.0026	0.0005	0.997 (0.997 to 0.998)	1.24 × 10^-8
rs1061	11	112989298	T	C	0.4394	-0.0026	0.0005	0.997 (0.997 to 0.998)	1.63 × 10^-8
rs10750024	11	112989441	G	A	0.4384	-0.0026	0.0005	0.997 (0.997 to 0.998)	1.63 × 10^-8
rs1436111	11	112989720	T	G	0.4394	-0.0026	0.0005	0.997 (0.997 to 0.998)	1.50 × 10^-8
rs2005085	11	112992501	G	T	0.4901	-0.0026	0.0005	0.997 (0.997 to 0.998)	1.29 × 10^-8
rs2507887	11	114961537	T	C	0.4722	0.0027	0.0005	1.003 (1.002 to 1.004)	5.13 × 10^-9
rs2513668	11	114961577	C	T	0.4563	0.0026	0.0005	1.003 (1.002 to 1.004)	7.84 × 10^-9
rs2008801	11	115008175	G	T	0.2714	0.003	0.0005	1.003 (1.002 to 1.004)	4.73 × 10^-9
rs2507909	11	115010867	A	G	0.496	0.004	0.0005	1.004 (1.003 to 1.005)	1.33 × 10^-18
rs12421648	11	115013447	G	A	0.4374	-0.0037	0.0005	0.996 (0.995 to 0.997)	7.23 × 10^-16
rs11215375	11	115014002	C	T	0.4374	-0.0036	0.0005	0.996 (0.995 to 0.997)	1.41 × 10^-15
rs4525268	11	115015952	G	A	0.2714	0.003	0.0005	1.003 (1.002 to 1.004)	4.32 × 10^-9
rs7122402	11	115016307	G	A	0.2714	0.003	0.0005	1.003 (1.002 to 1.004)	3.90 × 10^-9
rs12787954	11	115020328	T	C	0.4354	-0.0036	0.0005	0.996 (0.996 to 0.997)	7.80 × 10^-15
rs11215382	11	115022474	A	C	0.3022	-0.0028	0.0005	0.997 (0.996 to 0.998)	1.63 × 10^-8
rs12803174	11	115023159	T	C	0.4404	-0.0037	0.0005	0.996 (0.995 to 0.997)	5.22 × 10^-16
rs11602782	11	115030373	C	T	0.4404	-0.0038	0.0005	0.996 (0.995 to 0.997)	4.30 × 10^-17
rs4938179	11	115033425	G	T	0.2614	0.0031	0.0005	1.003 (1.002 to 1.004)	2.67 × 10^-9
rs11215390	11	115033811	G	A	0.0964	0.0047	0.0008	1.005 (1.003 to 1.006)	1.23 × 10^-9
rs4938180	11	115041012	C	T	0.497	-0.0036	0.0005	0.996 (0.996 to 0.997)	2.89 × 10^-15
rs4936321	11	115041589	C	A	0.4702	-0.0036	0.0005	0.996 (0.996 to 0.997)	2.18 × 10^-15
rs17564430	11	115043574	T	G	0.2565	0.0031	0.0005	1.003 (1.002 to 1.004)	2.12 × 10^-9
rs10891802	11	115043888	C	A	0.495	-0.0035	0.0005	0.997 (0.996 to 0.997)	1.32 × 10^-14
rs1048932	11	115044850	C	A	0.4294	0.0044	0.0005	1.004 (1.003 to 1.005)	9.06 × 10^-22
rs4445669	11	115045237	T	C	0.4692	-0.003	0.0005	0.997 (0.996 to 0.998)	3.20 × 10^-11
rs11215400	11	115052635	A	C	0.2584	0.003	0.0005	1.003 (1.002 to 1.004)	6.36 × 10^-9
rs11605461	11	115053011	A	G	0.4881	-0.003	0.0005	0.997 (0.996 to 0.998)	2.30 × 10^-11
rs12807135	11	115053508	G	C	0.4901	-0.0029	0.0005	0.997 (0.996 to 0.998)	8.22 × 10^-11
rs4936322	11	115061533	T	C	0.4374	-0.0033	0.0005	0.997 (0.996 to 0.998)	5.25 × 10^-13
rs11215406	11	115065082	T	C	0.2604	0.0031	0.0005	1.003 (1.002 to 1.004)	1.39 × 10^-9
rs11215416	11	115077327	A	G	0.2584	0.0032	0.0005	1.003 (1.002 to 1.004)	5.21 × 10^-10
rs11607801	11	115077367	A	C	0.4712	-0.0032	0.0005	0.997 (0.996 to 0.998)	1.05 × 10^-12
rs7942036	11	115078356	G	C	0.4791	-0.0032	0.0005	0.997 (0.996 to 0.998)	1.20 × 10^-12
rs3802858	11	115078492	T	C	0.4414	0.0038	0.0005	1.004 (1.003 to 1.005)	5.25 × 10^-17
rs7125361	11	115080042	C	G	0.4304	0.0035	0.0005	1.004 (1.003 to 1.004)	1.08 × 10^-14
rs9645660	11	115081563	T	C	0.499	0.0029	0.0005	1.003 (1.002 to 1.004)	7.93 × 10^-11
rs12099024	11	115082142	A	G	0.4573	-0.0032	0.0005	0.997 (0.996 to 0.998)	1.59 × 10^-12
rs11601041	11	115083348	T	C	0.4861	-0.0031	0.0005	0.997 (0.996 to 0.998)	4.11 × 10^-12
rs6589485	11	115083875	G	A	0.4851	0.0033	0.0005	1.003 (1.002 to 1.004)	2.98 × 10^-13
rs11215424	11	115087421	A	G	0.2664	0.0032	0.0005	1.003 (1.002 to 1.004)	5.78 × 10^-10
rs4938190	11	115087750	C	T	0.4841	-0.0031	0.0005	0.997 (0.996 to 0.998)	1.04 × 10^-11
rs7947402	11	115088420	T	C	0.498	-0.003	0.0005	0.997 (0.996 to 0.998)	3.94 × 10^-11
rs6589487	11	115089927	T	C	0.4911	0.0033	0.0005	1.003 (1.002 to 1.004)	2.17 × 10^-13
rs4936323	11	115091119	T	G	0.2714	0.0032	0.0005	1.003 (1.002 to 1.004)	5.64 × 10^-10
rs11215427	11	115093438	G	C	0.2694	0.0031	0.0005	1.003 (1.002 to 1.004)	9.03 × 10^-10
rs3793957	11	115095654	C	T	0.4582	-0.0032	0.0005	0.997 (0.996 to 0.998)	1.05 × 10^-12
rs12417740	11	115098436	G	A	0.4493	-0.0032	0.0005	0.997 (0.996 to 0.998)	3.80 × 10^-12
rs12274772	11	115098768	C	T	0.498	-0.0032	0.0005	0.997 (0.996 to 0.998)	7.82 × 10^-13
rs2275997	11	115100186	A	G	0.4732	-0.0033	0.0005	0.997 (0.996 to 0.998)	1.68 × 10^-13
rs11602686	11	115100638	G	A	0.4493	-0.0032	0.0005	0.997 (0.996 to 0.998)	3.95 × 10^-12
rs11607928	11	115102224	A	G	0.4622	-0.0032	0.0005	0.997 (0.996 to 0.998)	1.61 × 10^-12
rs6589497	11	115622993	T	C	0.1004	-0.0042	0.0008	0.996 (0.994 to 0.997)	2.17 × 10^-8
rs12417072	11	115623272	A	G	0.1014	-0.0042	0.0008	0.996 (0.994 to 0.997)	2.70 × 10^-8
rs17120119	11	116747282	C	G	0.0646	-0.0052	0.0009	0.995 (0.993 to 0.997)	1.35 × 10^-8
rs12279433	11	116748221	G	T	0.0646	-0.0053	0.0009	0.995 (0.993 to 0.997)	1.16 × 10^-8
rs12292614	11	116748515	A	G	0.0646	-0.0052	0.0009	0.995 (0.993 to 0.997)	2.31 × 10^-8
rs12286581	11	116748744	T	C	0.0646	-0.0052	0.0009	0.995 (0.993 to 0.997)	1.51 × 10^-8
rs12416987	11	116754265	T	C	0.0646	-0.0052	0.0009	0.995 (0.993 to 0.997)	1.51 × 10^-8
rs2044426	11	116756183	G	A	0.0646	-0.0052	0.0009	0.995 (0.993 to 0.997)	2.04 × 10^-8
rs12292278	11	116758693	A	C	0.0646	-0.0052	0.0009	0.995 (0.993 to 0.997)	1.51 × 10^-8
rs12294191	11	116759824	A	G	0.0646	-0.0052	0.0009	0.995 (0.993 to 0.997)	1.51 × 10^-8
rs17120131	11	116772486	T	C	0.0646	-0.0054	0.0009	0.995 (0.993 to 0.996)	5.73 × 10^-9
rs17120132	11	116773318	T	A	0.0646	-0.0054	0.0009	0.995 (0.993 to 0.996)	5.18 × 10^-9
rs17120136	11	116773761	T	G	0.0646	-0.0054	0.0009	0.995 (0.993 to 0.996)	5.32 × 10^-9
rs12280030	11	116775196	T	A	0.0646	-0.0054	0.0009	0.995 (0.993 to 0.996)	5.73 × 10^-9
rs11216185	11	116782974	T	G	0.0646	-0.0054	0.0009	0.995 (0.993 to 0.996)	4.49 × 10^-9
rs11216186	11	116784692	T	C	0.0656	-0.0053	0.0009	0.995 (0.993 to 0.997)	7.09 × 10^-9
rs1006176	11	116788133	T	C	0.0656	-0.0053	0.0009	0.995 (0.993 to 0.997)	7.37 × 10^-9
rs1135663	11	116788837	C	T	0.0726	-0.0049	0.0009	0.995 (0.993 to 0.997)	2.04 × 10^-8
rs17120157	11	116812628	T	C	0.0626	-0.0054	0.0009	0.995 (0.993 to 0.996)	1.06 × 10^-8
rs2289890	11	116824620	G	A	0.0626	-0.0053	0.0009	0.995 (0.993 to 0.997)	1.16 × 10^-8
rs2289892	11	116825240	G	A	0.0626	-0.0053	0.0009	0.995 (0.993 to 0.997)	1.16 × 10^-8
rs12291040	11	116826617	T	C	0.0626	-0.0053	0.0009	0.995 (0.993 to 0.997)	1.24 × 10^-8
rs12270837	11	116826643	A	C	0.0626	-0.0052	0.0009	0.995 (0.993 to 0.997)	3.38 × 10^-8
rs17120177	11	116827369	T	C	0.0626	-0.0053	0.0009	0.995 (0.993 to 0.997)	1.37 × 10^-8
rs12420857	11	116829442	G	T	0.0636	-0.0052	0.0009	0.995 (0.993 to 0.997)	1.64 × 10^-8
rs10892051	11	116832718	C	A	0.0626	-0.0053	0.0009	0.995 (0.993 to 0.997)	1.31 × 10^-8
rs11216215	11	116852687	T	A	0.0626	-0.0053	0.0009	0.995 (0.993 to 0.997)	1.20 × 10^-8
rs12287768	11	116856322	A	C	0.0626	-0.0052	0.0009	0.995 (0.993 to 0.997)	3.11 × 10^-8
rs12274771	11	116856698	C	G	0.0626	-0.0052	0.0009	0.995 (0.993 to 0.997)	2.18 × 10^-8
rs12274773	11	116856709	C	T	0.0626	-0.0052	0.0009	0.995 (0.993 to 0.997)	2.18 × 10^-8
rs11216218	11	116862661	C	T	0.0626	-0.0052	0.0009	0.995 (0.993 to 0.997)	2.18 × 10^-8
rs11216219	11	116862755	C	T	0.0626	-0.0052	0.0009	0.995 (0.993 to 0.997)	2.18 × 10^-8
rs2186844	11	116896913	C	T	0.0636	-0.0053	0.0009	0.995 (0.993 to 0.996)	9.55 × 10^-9
rs12273536	11	116910971	C	T	0.0666	-0.005	0.0009	0.995 (0.993 to 0.997)	4.83 × 10^-8
rs12273545	11	116911012	C	T	0.0636	-0.0053	0.0009	0.995 (0.993 to 0.997)	1.12 × 10^-8
rs10892068	11	116928546	C	T	0.0636	-0.0052	0.0009	0.995 (0.993 to 0.997)	2.31 × 10^-8
rs11216261	11	116940210	T	C	0.0626	-0.0054	0.0009	0.995 (0.993 to 0.996)	5.87 × 10^-9
rs17120293	11	116944846	T	C	0.0626	-0.0054	0.0009	0.995 (0.993 to 0.996)	1.05 × 10^-8
rs11216265	11	116947180	T	C	0.0626	-0.0054	0.0009	0.995 (0.993 to 0.996)	6.55 × 10^-9
rs12281358	11	116956990	T	C	0.0626	-0.0054	0.0009	0.995 (0.993 to 0.996)	6.01 × 10^-9
rs12277910	11	116958533	C	A	0.0626	-0.0054	0.0009	0.995 (0.993 to 0.996)	5.87 × 10^-9
rs12420361	11	116993788	G	A	0.0636	-0.0055	0.0009	0.994 (0.993 to 0.996)	2.69 × 10^-9
rs17120344	11	116996345	G	A	0.0626	-0.0056	0.0009	0.994 (0.993 to 0.996)	2.14 × 10^-9
rs12421425	11	117001960	C	T	0.0606	-0.0057	0.0009	0.994 (0.992 to 0.996)	2.00 × 10^-9
rs17120367	11	117002828	C	T	0.0606	-0.0057	0.0009	0.994 (0.992 to 0.996)	1.86 × 10^-9
rs17120370	11	117003388	T	C	0.0606	-0.0057	0.0009	0.994 (0.992 to 0.996)	1.86 × 10^-9
rs2306471	11	117016450	C	T	0.0596	-0.0057	0.001	0.994 (0.992 to 0.996)	2.14 × 10^-9
rs12420725	11	117017530	A	G	0.0596	-0.0058	0.001	0.994 (0.992 to 0.996)	1.86 × 10^-9
rs12420127	11	117035319	A	G	0.0596	-0.0057	0.001	0.994 (0.992 to 0.996)	2.70 × 10^-9
rs2046149	11	117054709	C	G	0.0606	-0.0056	0.0009	0.994 (0.993 to 0.996)	2.98 × 10^-9
rs2306472	11	117058062	C	T	0.0606	-0.0056	0.0009	0.994 (0.993 to 0.996)	4.08 × 10^-9
rs7933134	11	117059794	G	C	0.0606	-0.0055	0.0009	0.994 (0.993 to 0.996)	6.28 × 10^-9
rs3213459	11	117062489	T	C	0.0606	-0.0056	0.0009	0.994 (0.993 to 0.996)	3.25 × 10^-9
rs2301174	11	117063709	C	G	0.0606	-0.0055	0.0009	0.994 (0.993 to 0.996)	5.19 × 10^-9
rs2269399	11	117066353	G	C	0.0616	-0.0052	0.0009	0.995 (0.993 to 0.997)	3.51 × 10^-8
rs11216315	11	117080640	C	G	0.0616	-0.0052	0.0009	0.995 (0.993 to 0.997)	2.71 × 10^-8
rs2238005	11	117088082	C	T	0.0606	-0.0054	0.0009	0.995 (0.993 to 0.997)	1.64 × 10^-8
rs6589606	11	117092886	C	T	0.0616	-0.0052	0.0009	0.995 (0.993 to 0.997)	3.51 × 10^-8
rs573455	11	117267884	A	G	0.4642	-0.0025	0.0005	0.997 (0.997 to 0.998)	2.16 × 10^-8
rs9332817	11	118365210	G	C	0.0258	0.009	0.0014	1.009 (1.006 to 1.012)	2.70 × 10^-10
rs3759012	11	118901262	C	T	0.4264	0.0027	0.0005	1.003 (1.002 to 1.004)	3.49 × 10^-9
rs1784559	11	118901614	A	T	0.4901	0.0025	0.0005	1.003 (1.002 to 1.003)	3.09 × 10^-8
rs1003081	11	118913993	C	T	0.3976	-0.0034	0.0005	0.997 (0.996 to 0.998)	2.17 × 10^-13
rs1043314	11	118915944	A	G	0.493	0.0025	0.0005	1.002 (1.002 to 1.003)	3.61 × 10^-8
rs2276060	11	118919132	G	A	0.4911	0.0025	0.0005	1.003 (1.002 to 1.003)	2.69 × 10^-8
rs538478	11	118925341	G	A	0.4821	0.0026	0.0005	1.003 (1.002 to 1.003)	1.76 × 10^-8
rs1786141	11	118938315	C	T	0.3598	-0.0035	0.0005	0.997 (0.996 to 0.997)	1.53 × 10^-13
rs1784460	11	118938371	T	A	0.3598	-0.0035	0.0005	0.997 (0.996 to 0.997)	1.51 × 10^-13
rs1784302	11	118940957	C	G	0.3598	-0.0034	0.0005	0.997 (0.996 to 0.998)	5.58 × 10^-13
rs1614264	11	118942638	A	C	0.3658	-0.0033	0.0005	0.997 (0.996 to 0.998)	2.08 × 10^-12
rs3825061	11	118944675	C	T	0.3489	-0.0035	0.0005	0.997 (0.996 to 0.997)	1.84 × 10^-13
rs540261	11	118947634	C	T	0.4811	0.0026	0.0005	1.003 (1.002 to 1.003)	1.17 × 10^-8
rs1177563	11	118949083	G	A	0.3588	-0.0034	0.0005	0.997 (0.996 to 0.997)	3.31 × 10^-13
rs1177562	11	118949331	C	T	0.3618	-0.0032	0.0005	0.997 (0.996 to 0.998)	9.80 × 10^-12
rs1168568	11	118949799	G	A	0.3588	-0.0034	0.0005	0.997 (0.996 to 0.998)	1.21 × 10^-12
rs1307145	11	118950217	C	G	0.3588	-0.0034	0.0005	0.997 (0.996 to 0.997)	3.64 × 10^-13
rs2508948	11	118951642	T	A	0.4851	0.0026	0.0005	1.003 (1.002 to 1.004)	8.65 × 10^-9
rs15818	11	118952173	A	G	0.3618	-0.0032	0.0005	0.997 (0.996 to 0.998)	9.50 × 10^-12
rs4614	11	118952371	A	G	0.3608	-0.0034	0.0005	0.997 (0.996 to 0.997)	3.47 × 10^-13
rs7127212	11	118953202	C	T	0.3648	-0.0034	0.0005	0.997 (0.996 to 0.998)	3.47 × 10^-13
rs592190	11	118955314	G	A	0.4712	0.0027	0.0005	1.003 (1.002 to 1.004)	3.35 × 10^-9
rs1799993	11	118958127	C	A	0.3628	-0.0034	0.0005	0.997 (0.996 to 0.997)	3.15 × 10^-13
rs1006195	11	118958869	G	T	0.3598	-0.0034	0.0005	0.997 (0.996 to 0.998)	4.28 × 10^-13
rs17075	11	118959331	G	A	0.4732	-0.0026	0.0005	0.997 (0.996 to 0.998)	6.22 × 10^-9
rs4936671	11	121942512	C	G	0.3897	0.0027	0.0005	1.003 (1.002 to 1.004)	8.52 × 10^-9
rs627058	11	121948609	G	A	0.3976	-0.0026	0.0005	0.997 (0.997 to 0.998)	3.35 × 10^-8
rs490760	11	121948940	G	A	0.3976	-0.0025	0.0005	0.997 (0.997 to 0.998)	3.75 × 10^-8
rs664409	11	121964569	G	A	0.3986	-0.0026	0.0005	0.997 (0.997 to 0.998)	2.03 × 10^-8
rs6589936	11	122500846	C	A	0.3897	-0.0029	0.0005	0.997 (0.996 to 0.998)	3.64 × 10^-10
rs10750215	11	122505344	G	T	0.3867	-0.003	0.0005	0.997 (0.996 to 0.998)	1.91 × 10^-10
rs10750216	11	122505416	G	A	0.3867	-0.0029	0.0005	0.997 (0.996 to 0.998)	2.63 × 10^-10
rs6589938	11	122506008	G	T	0.3867	-0.003	0.0005	0.997 (0.996 to 0.998)	2.06 × 10^-10
rs7123220	11	122508163	C	T	0.3867	-0.0029	0.0005	0.997 (0.996 to 0.998)	5.35 × 10^-10
rs11218725	11	122509237	A	G	0.3738	-0.0029	0.0005	0.997 (0.996 to 0.998)	1.06 × 10^-9
rs7952141	11	122509491	G	A	0.3867	-0.0029	0.0005	0.997 (0.996 to 0.998)	3.21 × 10^-10
rs10790517	11	122513555	A	T	0.3877	-0.0029	0.0005	0.997 (0.996 to 0.998)	3.78 × 10^-10
rs6589939	11	122518525	A	G	0.3728	-0.0029	0.0005	0.997 (0.996 to 0.998)	4.21 × 10^-10
rs7941030	11	122522375	T	C	0.3827	-0.0031	0.0005	0.997 (0.996 to 0.998)	3.04 × 10^-11
rs7127978	11	122526501	A	C	0.3678	-0.003	0.0005	0.997 (0.996 to 0.998)	1.04 × 10^-10
rs7115089	11	122530591	C	G	0.3807	-0.003	0.0005	0.997 (0.996 to 0.998)	1.36 × 10^-10
rs7117842	11	122534504	T	C	0.3738	-0.003	0.0005	0.997 (0.996 to 0.998)	9.40 × 10^-11
rs10790519	11	122535408	T	C	0.3857	-0.003	0.0005	0.997 (0.996 to 0.998)	2.20 × 10^-10
rs11606532	11	122535611	G	A	0.3748	-0.0029	0.0005	0.997 (0.996 to 0.998)	3.49 × 10^-10
rs949300	11	122553139	T	A	0.3986	-0.0029	0.0005	0.997 (0.996 to 0.998)	3.49 × 10^-10
rs12808527	11	122750044	C	G	0.2664	-0.0028	0.0005	0.997 (0.996 to 0.998)	3.75 × 10^-8
rs1916039	11	122750426	A	G	0.2674	-0.0028	0.0005	0.997 (0.996 to 0.998)	4.40 × 10^-8
rs4936758	11	122757120	C	T	0.2654	-0.0029	0.0005	0.997 (0.996 to 0.998)	1.27 × 10^-8
rs7950748	11	122762432	A	T	0.2654	-0.003	0.0005	0.997 (0.996 to 0.998)	6.63 × 10^-9
rs3134438	11	122765667	C	A	0.2813	-0.0029	0.0005	0.997 (0.996 to 0.998)	8.39 × 10^-9
rs10750446	11	130706918	T	C	0.498	0.0029	0.0005	1.003 (1.002 to 1.004)	1.39 × 10^-10
rs7943936	11	130709067	C	T	0.4911	0.0029	0.0005	1.003 (1.002 to 1.004)	1.48 × 10^-10
rs7943757	11	130716157	C	T	0.4771	-0.0031	0.0005	0.997 (0.996 to 0.998)	3.95 × 10^-12
rs4366492	11	130717256	T	C	0.4742	-0.0034	0.0005	0.997 (0.996 to 0.998)	9.48 × 10^-14
rs10791097	11	130718630	T	G	0.4742	-0.0034	0.0005	0.997 (0.996 to 0.998)	7.98 × 10^-14
rs10791098	11	130718711	T	G	0.4742	-0.0034	0.0005	0.997 (0.996 to 0.998)	1.11 × 10^-13
rs10791099	11	130718813	G	C	0.4751	-0.0034	0.0005	0.997 (0.996 to 0.998)	8.48 × 10^-14
rs10750450	11	130719061	G	T	0.4742	-0.0034	0.0005	0.997 (0.996 to 0.998)	9.48 × 10^-14
rs4936120	11	130723452	G	A	0.4085	-0.0026	0.0005	0.997 (0.997 to 0.998)	2.16 × 10^-8
rs735094	11	130725109	G	C	0.4125	-0.0025	0.0005	0.997 (0.997 to 0.998)	4.14 × 10^-8
rs4601795	11	130729430	T	C	0.4761	-0.0033	0.0005	0.997 (0.996 to 0.998)	3.80 × 10^-13
rs4622274	11	130729486	C	T	0.4125	-0.0026	0.0005	0.997 (0.997 to 0.998)	2.82 × 10^-8
rs12284487	11	130729705	T	C	0.4125	-0.0025	0.0005	0.997 (0.997 to 0.998)	4.92 × 10^-8
rs12284540	11	130729772	T	C	0.4125	-0.0025	0.0005	0.997 (0.997 to 0.998)	4.79 × 10^-8
rs11222358	11	130730497	G	A	0.4105	-0.0026	0.0005	0.997 (0.997 to 0.998)	1.90 × 10^-8
rs12286234	11	130730528	T	C	0.4105	-0.0026	0.0005	0.997 (0.997 to 0.998)	1.90 × 10^-8
rs12279359	11	130730544	G	A	0.4105	-0.0026	0.0005	0.997 (0.997 to 0.998)	2.03 × 10^-8
rs11222359	11	130730648	A	G	0.4115	-0.0026	0.0005	0.997 (0.997 to 0.998)	2.03 × 10^-8
rs11222360	11	130730871	C	T	0.4105	-0.0025	0.0005	0.997 (0.997 to 0.998)	3.35 × 10^-8
rs10894272	11	130731081	A	G	0.4105	-0.0026	0.0005	0.997 (0.997 to 0.998)	2.56 × 10^-8
rs11222362	11	130731425	T	C	0.4125	-0.0026	0.0005	0.997 (0.997 to 0.998)	2.56 × 10^-8
rs7116068	11	130732739	G	T	0.3976	-0.0027	0.0005	0.997 (0.996 to 0.998)	3.63 × 10^-9
rs7119425	11	130733185	C	T	0.4125	-0.0027	0.0005	0.997 (0.996 to 0.998)	4.04 × 10^-9
rs6590515	11	130733365	G	A	0.4135	-0.0027	0.0005	0.997 (0.996 to 0.998)	3.49 × 10^-9
rs6590517	11	130733505	C	T	0.4135	-0.0027	0.0005	0.997 (0.996 to 0.998)	4.58 × 10^-9
rs6590518	11	130733530	C	T	0.4135	-0.0027	0.0005	0.997 (0.996 to 0.998)	4.72 × 10^-9
rs4936121	11	130733878	A	G	0.4433	-0.0028	0.0005	0.997 (0.996 to 0.998)	7.04 × 10^-10
rs2282579	11	130735482	C	T	0.4423	-0.0028	0.0005	0.997 (0.996 to 0.998)	8.45 × 10^-10
rs2282578	11	130735691	A	T	0.3976	-0.0027	0.0005	0.997 (0.996 to 0.998)	4.72 × 10^-9
rs10791101	11	130739133	C	T	0.3936	-0.0027	0.0005	0.997 (0.996 to 0.998)	3.35 × 10^-9
rs2236711	11	130739284	G	A	0.4404	-0.0029	0.0005	0.997 (0.996 to 0.998)	3.92 × 10^-10
rs4936123	11	130740967	G	A	0.4563	-0.003	0.0005	0.997 (0.996 to 0.998)	7.63 × 10^-11
rs10894273	11	130742155	G	T	0.4414	-0.0028	0.0005	0.997 (0.996 to 0.998)	5.06 × 10^-10
rs1054869	11	130742630	G	A	0.4414	-0.0029	0.0005	0.997 (0.996 to 0.998)	2.92 × 10^-10
rs10160281	11	130742788	T	C	0.4414	-0.0029	0.0005	0.997 (0.996 to 0.998)	3.35 × 10^-10
rs12363140	11	130744268	A	C	0.4414	-0.0029	0.0005	0.997 (0.996 to 0.998)	4.21 × 10^-10
rs11222369	11	130744670	A	G	0.4404	-0.0029	0.0005	0.997 (0.996 to 0.998)	4.06 × 10^-10
rs1050078	11	130746146	T	C	0.3966	-0.0028	0.0005	0.997 (0.996 to 0.998)	1.97 × 10^-9
rs1050071	11	130747231	C	G	0.4414	-0.0029	0.0005	0.997 (0.996 to 0.998)	2.78 × 10^-10
rs6590520	11	130747386	C	G	0.4414	-0.0029	0.0005	0.997 (0.996 to 0.998)	3.78 × 10^-10
rs3190331	11	130748131	A	G	0.4414	-0.0029	0.0005	0.997 (0.996 to 0.998)	2.92 × 10^-10
rs12365680	11	130749059	G	A	0.3936	-0.0028	0.0005	0.997 (0.996 to 0.998)	1.42 × 10^-9
rs7942621	11	130751308	C	G	0.4423	-0.0029	0.0005	0.997 (0.996 to 0.998)	3.21 × 10^-10
rs876641	11	130752040	A	C	0.4414	-0.0029	0.0005	0.997 (0.996 to 0.998)	3.64 × 10^-10
rs948085	11	130752567	A	G	0.2644	-0.0028	0.0005	0.997 (0.996 to 0.998)	4.40 × 10^-8
rs3829271	11	130753912	T	A	0.3966	-0.0029	0.0005	0.997 (0.996 to 0.998)	7.33 × 10^-10
rs2155751	11	130755240	G	A	0.4384	-0.0029	0.0005	0.997 (0.996 to 0.998)	1.48 × 10^-10
rs4457753	11	130755575	A	G	0.4384	-0.0029	0.0005	0.997 (0.996 to 0.998)	3.64 × 10^-10
rs4436551	11	130755739	G	A	0.4384	-0.0029	0.0005	0.997 (0.996 to 0.998)	1.41 × 10^-10
rs4264159	11	130755784	G	T	0.4384	-0.0029	0.0005	0.997 (0.996 to 0.998)	2.63 × 10^-10
rs4456262	11	130755813	T	C	0.4364	-0.0029	0.0005	0.997 (0.996 to 0.998)	1.77 × 10^-10
rs2155752	11	130755998	C	T	0.4384	-0.0029	0.0005	0.997 (0.996 to 0.998)	3.35 × 10^-10
rs4459316	11	130756176	T	C	0.4404	-0.003	0.0005	0.997 (0.996 to 0.998)	8.66 × 10^-11
rs1893017	11	130756253	C	T	0.4384	-0.0028	0.0005	0.997 (0.996 to 0.998)	1.04 × 10^-9
rs1893018	11	130756632	T	C	0.4394	-0.0029	0.0005	0.997 (0.996 to 0.998)	2.06 × 10^-10
rs1893019	11	130756664	C	G	0.4374	-0.0029	0.0005	0.997 (0.996 to 0.998)	3.49 × 10^-10
rs10791103	11	130757161	G	A	0.4394	-0.0029	0.0005	0.997 (0.996 to 0.998)	3.35 × 10^-10
rs7106973	11	130758113	G	A	0.4394	-0.0028	0.0005	0.997 (0.996 to 0.998)	7.18 × 10^-10
rs7107595	11	130758556	G	A	0.4384	-0.0029	0.0005	0.997 (0.996 to 0.998)	3.49 × 10^-10
rs3751039	11	130773076	G	A	0.4384	-0.003	0.0005	0.997 (0.996 to 0.998)	6.01 × 10^-11
rs7925214	11	130794253	C	T	0.4771	-0.0038	0.0005	0.996 (0.995 to 0.997)	8.48 × 10^-17
rs11222395	11	130794355	A	C	0.4702	-0.0034	0.0005	0.997 (0.996 to 0.998)	8.48 × 10^-14
rs10750455	11	130800330	C	T	0.4702	-0.0034	0.0005	0.997 (0.996 to 0.998)	1.30 × 10^-13
rs10736592	11	130800572	C	T	0.4712	-0.0034	0.0005	0.997 (0.996 to 0.998)	1.36 × 10^-13
rs1991898	11	130801786	C	G	0.4722	-0.0033	0.0005	0.997 (0.996 to 0.998)	3.15 × 10^-13
rs12790299	11	130803634	A	G	0.4702	-0.0033	0.0005	0.997 (0.996 to 0.998)	5.57 × 10^-13
rs6590540	11	130805444	T	C	0.4682	-0.0032	0.0005	0.997 (0.996 to 0.998)	1.45 × 10^-12
rs10894287	11	130808483	C	T	0.4682	-0.0033	0.0005	0.997 (0.996 to 0.998)	5.25 × 10^-13
rs7106928	11	130809259	T	G	0.3867	-0.003	0.0005	0.997 (0.996 to 0.998)	8.66 × 10^-11
rs3910267	11	130810282	C	T	0.4692	-0.0033	0.0005	0.997 (0.996 to 0.998)	6.69 × 10^-13
rs10894291	11	130813834	T	G	0.2694	0.0028	0.0005	1.003 (1.002 to 1.004)	4.66 × 10^-8
rs3910266	11	130814272	A	C	0.4682	-0.0033	0.0005	0.997 (0.996 to 0.998)	6.85 × 10^-13
rs10791104	11	130814893	A	T	0.4672	-0.0033	0.0005	0.997 (0.996 to 0.998)	7.01 × 10^-13
rs7940866	11	130817579	T	A	0.495	-0.0036	0.0005	0.996 (0.996 to 0.997)	2.53 × 10^-15
rs7111478	11	130819628	A	G	0.4881	-0.0035	0.0005	0.996 (0.996 to 0.997)	8.50 × 10^-15
rs10466547	11	130823576	T	C	0.4851	-0.0032	0.0005	0.997 (0.996 to 0.998)	1.53 × 10^-12
rs10791108	11	130849354	T	A	0.4642	-0.0034	0.0005	0.997 (0.996 to 0.998)	1.28 × 10^-13
rs10894302	11	130861994	C	T	0.4642	-0.0033	0.0005	0.997 (0.996 to 0.998)	1.84 × 10^-13
rs1433980	11	130870956	T	C	0.4911	-0.0036	0.0005	0.996 (0.996 to 0.997)	4.65 × 10^-15
rs1433976	11	130875123	A	G	0.492	-0.0036	0.0005	0.996 (0.996 to 0.997)	1.77 × 10^-15
rs10894307	11	130876350	G	A	0.4672	-0.0033	0.0005	0.997 (0.996 to 0.998)	6.21 × 10^-13
rs1865296	11	130882944	T	C	0.4682	-0.0033	0.0005	0.997 (0.996 to 0.998)	5.25 × 10^-13
rs1118137	11	130890970	G	A	0.492	-0.0035	0.0005	0.997 (0.996 to 0.997)	1.21 × 10^-14
rs10894308	11	130891895	G	A	0.4513	-0.0031	0.0005	0.997 (0.996 to 0.998)	7.65 × 10^-12
rs11222432	11	130894976	A	G	0.2793	0.0028	0.0005	1.003 (1.002 to 1.004)	4.01 × 10^-8
rs318946	11	131434965	T	C	0.4433	-0.0025	0.0005	0.998 (0.997 to 0.998)	4.27 × 10^-8
rs10750485	11	131441014	A	G	0.4602	-0.0025	0.0005	0.997 (0.997 to 0.998)	2.43 × 10^-8
rs1040103	11	131442151	A	G	0.4582	-0.0026	0.0005	0.997 (0.997 to 0.998)	1.76 × 10^-8
rs1514648	11	131446767	A	C	0.4453	-0.0025	0.0005	0.998 (0.997 to 0.998)	4.92 × 10^-8
rs2063755	11	131447525	G	A	0.4592	-0.0026	0.0005	0.997 (0.997 to 0.998)	2.03 × 10^-8
rs7925725	11	131449365	A	C	0.4046	-0.0032	0.0005	0.997 (0.996 to 0.998)	5.96 × 10^-12
rs7925748	11	131449439	A	G	0.4036	-0.0032	0.0005	0.997 (0.996 to 0.998)	5.19 × 10^-12
rs1010781	11	131451182	T	C	0.4304	-0.0025	0.0005	0.997 (0.997 to 0.998)	3.48 × 10^-8
rs1040101	11	131453912	T	G	0.4354	-0.0026	0.0005	0.997 (0.996 to 0.998)	1.00 × 10^-8
rs1040102	11	131453948	A	G	0.4354	-0.0026	0.0005	0.997 (0.997 to 0.998)	1.63 × 10^-8
rs7358316	11	131459900	A	G	0.492	-0.0026	0.0005	0.997 (0.997 to 0.998)	1.34 × 10^-8
rs2458787	11	131460051	A	G	0.4911	-0.0025	0.0005	0.997 (0.997 to 0.998)	2.95 × 10^-8
rs10750486	11	131463916	G	A	0.4682	-0.0032	0.0005	0.997 (0.996 to 0.998)	3.48 × 10^-12
rs12365660	11	131465127	T	C	0.4672	-0.0032	0.0005	0.997 (0.996 to 0.998)	2.71 × 10^-12
rs10894416	11	131465233	A	G	0.4662	-0.0032	0.0005	0.997 (0.996 to 0.998)	2.86 × 10^-12
rs2512886	11	131466590	C	G	0.4493	-0.003	0.0005	0.997 (0.996 to 0.998)	2.30 × 10^-11
rs2512885	11	131467794	T	C	0.4612	-0.0035	0.0005	0.997 (0.996 to 0.997)	1.73 × 10^-14
rs2512884	11	131467856	C	A	0.4582	-0.0032	0.0005	0.997 (0.996 to 0.998)	2.08 × 10^-12
rs2458777	11	131467957	G	A	0.4592	-0.0032	0.0005	0.997 (0.996 to 0.998)	4.26 × 10^-12
rs2324510	11	131469762	T	C	0.4563	-0.0032	0.0005	0.997 (0.996 to 0.998)	1.24 × 10^-12
rs2512880	11	131469832	A	G	0.4563	-0.0032	0.0005	0.997 (0.996 to 0.998)	1.46 × 10^-12
rs2458775	11	131469902	A	G	0.4563	-0.0032	0.0005	0.997 (0.996 to 0.998)	1.61 × 10^-12
rs2512879	11	131469947	T	C	0.4563	-0.0032	0.0005	0.997 (0.996 to 0.998)	1.23 × 10^-12
rs2512878	11	131470341	G	A	0.4563	-0.0032	0.0005	0.997 (0.996 to 0.998)	1.15 × 10^-12
rs1876224	11	131472178	A	C	0.4582	-0.0032	0.0005	0.997 (0.996 to 0.998)	1.29 × 10^-12
rs4936140	11	131472834	A	C	0.4582	-0.0032	0.0005	0.997 (0.996 to 0.998)	1.31 × 10^-12
rs10791154	11	131473175	C	G	0.4573	-0.0032	0.0005	0.997 (0.996 to 0.998)	1.46 × 10^-12
rs10791155	11	131473225	G	A	0.4582	-0.0032	0.0005	0.997 (0.996 to 0.998)	1.07 × 10^-12
rs10894419	11	131473316	A	C	0.4582	-0.0032	0.0005	0.997 (0.996 to 0.998)	1.24 × 10^-12
rs10894420	11	131473993	A	G	0.4573	-0.0032	0.0005	0.997 (0.996 to 0.998)	1.02 × 10^-12
rs2324519	11	131474999	C	G	0.4573	-0.0032	0.0005	0.997 (0.996 to 0.998)	1.12 × 10^-12
rs2324520	11	131475035	A	G	0.4573	-0.0032	0.0005	0.997 (0.996 to 0.998)	1.18 × 10^-12
rs10791156	11	131475481	T	C	0.4573	-0.0032	0.0005	0.997 (0.996 to 0.998)	1.13 × 10^-12
rs7121071	11	131476469	G	A	0.4573	-0.0032	0.0005	0.997 (0.996 to 0.998)	9.25 × 10^-13
rs1506662	11	131477247	G	A	0.4563	-0.0033	0.0005	0.997 (0.996 to 0.998)	8.61 × 10^-13
rs4936141	11	131478970	G	C	0.4563	-0.0032	0.0005	0.997 (0.996 to 0.998)	1.16 × 10^-12
rs4936142	11	131479268	A	G	0.4563	-0.0032	0.0005	0.997 (0.996 to 0.998)	1.21 × 10^-12
rs1109344	11	131483597	G	A	0.4751	-0.0032	0.0005	0.997 (0.996 to 0.998)	2.86 × 10^-12
rs1015053	11	131933511	A	T	0.4026	0.0027	0.0005	1.003 (1.002 to 1.004)	4.04 × 10^-9
rs7937152	11	131936494	C	T	0.3867	0.0025	0.0005	1.003 (1.002 to 1.003)	4.92 × 10^-8
rs1793635	11	131937646	A	T	0.4076	0.0028	0.0005	1.003 (1.002 to 1.004)	1.56 × 10^-9
rs1793631	11	131942817	G	A	0.2853	0.0034	0.0005	1.003 (1.002 to 1.004)	2.00 × 10^-11
rs11533200	11	131955594	G	A	0.2853	0.0034	0.0005	1.003 (1.002 to 1.004)	1.85 × 10^-11
rs1625427	11	131957293	T	C	0.339	0.0034	0.0005	1.003 (1.002 to 1.004)	2.24 × 10^-12
rs10894496	11	131967658	G	C	0.3698	0.0028	0.0005	1.003 (1.002 to 1.004)	2.67 × 10^-9
rs9667087	11	131984142	A	G	0.3131	0.0032	0.0005	1.003 (1.002 to 1.004)	4.98 × 10^-11
rs12222235	11	131984330	C	T	0.3131	0.0032	0.0005	1.003 (1.002 to 1.004)	5.28 × 10^-11
rs11222940	11	131985721	C	A	0.3121	0.0032	0.0005	1.003 (1.002 to 1.004)	3.94 × 10^-11
rs2917576	11	132619363	A	G	0.3738	0.0029	0.0005	1.003 (1.002 to 1.004)	5.91 × 10^-10
rs1945941	11	132620118	G	A	0.3757	0.003	0.0005	1.003 (1.002 to 1.004)	1.09 × 10^-10
rs1970755	11	132635827	A	C	0.3777	0.0029	0.0005	1.003 (1.002 to 1.004)	5.06 × 10^-10
rs10791248	11	132638564	T	G	0.3012	-0.0029	0.0005	0.997 (0.996 to 0.998)	4.45 × 10^-9
rs10791249	11	132638905	T	A	0.3976	-0.0032	0.0005	0.997 (0.996 to 0.998)	5.81 × 10^-12
rs2007518	11	132639606	A	G	0.3976	-0.0032	0.0005	0.997 (0.996 to 0.998)	3.80 × 10^-12
rs2007525	11	132639720	G	A	0.2942	-0.0029	0.0005	0.997 (0.996 to 0.998)	4.04 × 10^-9
rs2105808	11	132640001	A	C	0.2952	-0.003	0.0005	0.997 (0.996 to 0.998)	1.04 × 10^-9
rs1105289	11	132640356	G	A	0.3956	-0.0032	0.0005	0.997 (0.996 to 0.998)	7.04 × 10^-12
rs10894604	11	132641746	T	G	0.3022	-0.003	0.0005	0.997 (0.996 to 0.998)	7.75 × 10^-10
rs4936175	11	132641959	T	C	0.3986	-0.0032	0.0005	0.997 (0.996 to 0.998)	2.24 × 10^-12
rs7944972	11	132651586	A	G	0.3827	-0.003	0.0005	0.997 (0.996 to 0.998)	1.03 × 10^-10
rs7350477	11	132673205	T	C	0.2942	-0.0032	0.0005	0.997 (0.996 to 0.998)	1.13 × 10^-10
rs11223216	11	132674103	G	T	0.2654	-0.003	0.0005	0.997 (0.996 to 0.998)	6.36 × 10^-9
rs10894608	11	132675661	A	G	0.2863	-0.0032	0.0005	0.997 (0.996 to 0.998)	1.77 × 10^-10
rs10894609	11	132675727	T	A	0.2863	-0.0032	0.0005	0.997 (0.996 to 0.998)	2.06 × 10^-10
rs10894610	11	132675967	C	T	0.2863	-0.0032	0.0005	0.997 (0.996 to 0.998)	1.29 × 10^-10
rs11223217	11	132676978	A	C	0.2863	-0.0032	0.0005	0.997 (0.996 to 0.998)	1.28 × 10^-10
rs11223218	11	132677249	A	G	0.2853	-0.0032	0.0005	0.997 (0.996 to 0.998)	2.49 × 10^-10
rs11223219	11	132677405	C	T	0.2853	-0.0032	0.0005	0.997 (0.996 to 0.998)	2.64 × 10^-10
rs11223220	11	132677805	C	G	0.2853	-0.0031	0.0005	0.997 (0.996 to 0.998)	3.78 × 10^-10
rs11223221	11	132677891	C	A	0.2843	-0.0031	0.0005	0.997 (0.996 to 0.998)	4.78 × 10^-10
rs12283139	11	132677943	A	G	0.2883	-0.0032	0.0005	0.997 (0.996 to 0.998)	2.20 × 10^-10
rs12278565	11	132678413	T	G	0.2913	-0.0032	0.0005	0.997 (0.996 to 0.998)	1.91 × 10^-10
rs12271623	11	132678638	C	G	0.2863	-0.0031	0.0005	0.997 (0.996 to 0.998)	3.64 × 10^-10
rs7110211	11	132696752	T	G	0.3698	-0.0028	0.0005	0.997 (0.996 to 0.998)	2.11 × 10^-9
rs7124889	11	132696916	G	A	0.3698	-0.0028	0.0005	0.997 (0.996 to 0.998)	2.25 × 10^-9
rs4937724	11	132697265	A	G	0.3728	-0.0028	0.0005	0.997 (0.996 to 0.998)	2.94 × 10^-9
rs11223231	11	132699661	T	C	0.3688	-0.0029	0.0005	0.997 (0.996 to 0.998)	7.89 × 10^-10
rs11601136	11	132700741	T	C	0.3688	-0.0029	0.0005	0.997 (0.996 to 0.998)	8.46 × 10^-10
rs10791256	11	132705053	A	G	0.3668	-0.0029	0.0005	0.997 (0.996 to 0.998)	8.60 × 10^-10
rs7113719	11	133115343	G	A	0.2644	0.0029	0.0005	1.003 (1.002 to 1.004)	1.32 × 10^-8
rs1540559	11	133116883	A	T	0.2664	0.003	0.0005	1.003 (1.002 to 1.004)	6.63 × 10^-9
rs4937759	11	133117641	A	G	0.2664	0.0029	0.0005	1.003 (1.002 to 1.004)	9.60 × 10^-9
rs7107209	11	133118889	A	G	0.2654	0.003	0.0005	1.003 (1.002 to 1.004)	6.49 × 10^-9
rs1941213	11	133125329	A	C	0.2773	0.003	0.0005	1.003 (1.002 to 1.004)	4.45 × 10^-9
rs11223444	11	133221928	A	G	0.4344	0.0025	0.0005	1.003 (1.002 to 1.003)	2.95 × 10^-8
rs10894670	11	133221987	C	A	0.4354	0.0026	0.0005	1.003 (1.002 to 1.004)	6.89 × 10^-9
rs10791311	11	133624202	G	C	0.3608	0.0028	0.0005	1.003 (1.002 to 1.004)	4.86 × 10^-9
rs10894743	11	133624860	G	C	0.3608	0.0027	0.0005	1.003 (1.002 to 1.004)	1.90 × 10^-8
rs1603389	11	133640611	T	C	0.3648	0.0027	0.0005	1.003 (1.002 to 1.004)	8.79 × 10^-9
rs11223585	11	133646726	C	T	0.3598	0.0028	0.0005	1.003 (1.002 to 1.004)	2.94 × 10^-9
rs12795042	11	133658168	A	C	0.3658	-0.0026	0.0005	0.997 (0.997 to 0.998)	4.66 × 10^-8
rs7480395	11	133667674	A	G	0.497	-0.0026	0.0005	0.997 (0.997 to 0.998)	1.63 × 10^-8
rs12788682	11	133672730	G	T	0.495	-0.0025	0.0005	0.997 (0.997 to 0.998)	2.69 × 10^-8
rs12785628	11	133677303	G	A	0.497	-0.0026	0.0005	0.997 (0.997 to 0.998)	1.09 × 10^-8
rs2723616	11	133696258	T	C	0.493	-0.0026	0.0005	0.997 (0.997 to 0.998)	1.13 × 10^-8
rs2187449	11	133712682	G	A	0.2078	-0.0042	0.0006	0.996 (0.995 to 0.997)	4.47 × 10^-14
rs329651	11	133767622	G	T	0.1799	-0.0045	0.0006	0.995 (0.994 to 0.997)	1.58 × 10^-14
rs901035	11	133784499	G	A	0.1759	0.0033	0.0006	1.003 (1.002 to 1.005)	2.03 × 10^-8
rs10444323	11	133811160	C	T	0.2684	0.0031	0.0005	1.003 (1.002 to 1.004)	8.04 × 10^-10
rs12788924	11	134505510	C	T	0.162	0.0035	0.0006	1.004 (1.002 to 1.005)	1.18 × 10^-8
rs7940245	11	134507171	C	T	0.159	0.0036	0.0006	1.004 (1.002 to 1.005)	9.07 × 10^-9
rs2155296	11	134553798	G	A	0.1998	-0.0034	0.0006	0.997 (0.996 to 0.998)	2.67 × 10^-9
rs7111841	11	134554799	G	A	0.1988	-0.0035	0.0006	0.997 (0.995 to 0.998)	9.87 × 10^-10
rs2282608	11	134556946	T	C	0.1978	-0.0035	0.0006	0.997 (0.995 to 0.998)	1.18 × 10^-9
rs11823283	11	134595036	G	A	0.1491	-0.0044	0.0006	0.996 (0.994 to 0.997)	5.36 × 10^-12
rs11223970	11	134600370	A	G	0.1571	-0.0048	0.0006	0.995 (0.994 to 0.996)	1.31 × 10^-14
rs12364470	11	134601012	T	G	0.1551	-0.005	0.0006	0.995 (0.994 to 0.996)	2.01 × 10^-15
rs7930275	11	134611807	C	T	0.2217	-0.0036	0.0005	0.996 (0.995 to 0.997)	4.24 × 10^-11
rs11064524	12	889902	T	G	0.2117	-0.0054	0.0006	0.995 (0.994 to 0.996)	4.61 × 10^-22
rs2107614	12	903079	T	C	0.3151	-0.0029	0.0005	0.997 (0.996 to 0.998)	4.86 × 10^-9
rs765250	12	908283	C	T	0.3141	-0.0029	0.0005	0.997 (0.996 to 0.998)	1.98 × 10^-9
rs11611246	12	939480	G	T	0.1829	-0.0068	0.0006	0.993 (0.992 to 0.994)	1.84 × 10^-31
rs11064560	12	943953	G	T	0.3151	-0.0029	0.0005	0.997 (0.996 to 0.998)	3.22 × 10^-9
rs4980969	12	946037	C	T	0.3131	-0.0029	0.0005	0.997 (0.996 to 0.998)	1.70 × 10^-9
rs10849568	12	951081	G	A	0.3201	-0.003	0.0005	0.997 (0.996 to 0.998)	4.35 × 10^-10
rs1990021	12	951775	G	C	0.3072	-0.0029	0.0005	0.997 (0.996 to 0.998)	2.25 × 10^-9
rs11064580	12	982518	A	G	0.4384	-0.0025	0.0005	0.997 (0.997 to 0.998)	4.01 × 10^-8
rs12581940	12	984765	G	T	0.4254	-0.0028	0.0005	0.997 (0.996 to 0.998)	1.56 × 10^-9
rs4980974	12	985028	G	A	0.4294	-0.0027	0.0005	0.997 (0.996 to 0.998)	1.97 × 10^-9
rs10849576	12	993652	T	G	0.4066	0.0037	0.0005	1.004 (1.003 to 1.005)	1.82 × 10^-15
rs7300444	12	993930	C	T	0.4404	-0.0027	0.0005	0.997 (0.996 to 0.998)	1.84 × 10^-9
rs10744727	12	995606	A	G	0.4076	0.0036	0.0005	1.004 (1.003 to 1.005)	2.71 × 10^-15
rs10849578	12	997833	G	A	0.4592	0.0026	0.0005	1.003 (1.002 to 1.004)	9.59 × 10^-9
rs12828016	12	998365	G	T	0.3877	0.0035	0.0005	1.003 (1.003 to 1.004)	6.64 × 10^-14
rs2255390	12	999762	A	G	0.4404	0.0029	0.0005	1.003 (1.002 to 1.004)	2.92 × 10^-10
rs953361	12	1001807	G	A	0.3827	-0.0033	0.0005	0.997 (0.996 to 0.998)	7.02 × 10^-13
rs10849582	12	1013176	A	G	0.4066	0.0038	0.0005	1.004 (1.003 to 1.005)	2.46 × 10^-16
rs2286026	12	1015173	G	A	0.4066	0.0037	0.0005	1.004 (1.003 to 1.005)	1.37 × 10^-15
rs2286028	12	1015469	G	C	0.171	-0.0068	0.0006	0.993 (0.992 to 0.994)	1.52 × 10^-29
rs2286029	12	1015631	T	G	0.4294	-0.0028	0.0005	0.997 (0.996 to 0.998)	1.42 × 10^-9
rs7301931	12	1022184	T	C	0.4374	-0.0025	0.0005	0.998 (0.997 to 0.998)	4.79 × 10^-8
rs6413436	12	1022679	A	G	0.3757	-0.0032	0.0005	0.997 (0.996 to 0.998)	8.42 × 10^-12
rs10744729	12	1024594	G	T	0.4364	-0.0025	0.0005	0.997 (0.997 to 0.998)	2.56 × 10^-8
rs4766370	12	1027362	A	T	0.4374	-0.0026	0.0005	0.997 (0.997 to 0.998)	1.63 × 10^-8
rs7962050	12	1031454	G	A	0.3976	-0.0035	0.0005	0.997 (0.996 to 0.997)	7.15 × 10^-14
rs7311151	12	1050254	G	A	0.4304	-0.0028	0.0005	0.997 (0.996 to 0.998)	7.89 × 10^-10
rs7300039	12	1068178	A	T	0.3638	-0.0026	0.0005	0.997 (0.996 to 0.998)	1.90 × 10^-8
rs6489769	12	1072965	C	T	0.3638	-0.0026	0.0005	0.997 (0.996 to 0.998)	1.90 × 10^-8
rs2470397	12	2106116	T	C	0.1918	-0.0033	0.0006	0.997 (0.996 to 0.998)	8.53 × 10^-9
rs2429148	12	2149824	A	G	0.4563	-0.0028	0.0005	0.997 (0.996 to 0.998)	8.17 × 10^-10
rs6489345	12	2151544	T	G	0.336	-0.0026	0.0005	0.997 (0.996 to 0.998)	4.93 × 10^-8
rs2470402	12	2151744	T	C	0.338	-0.0026	0.0005	0.997 (0.996 to 0.998)	4.93 × 10^-8
rs917365	12	2152171	G	A	0.338	-0.0026	0.0005	0.997 (0.996 to 0.998)	4.27 × 10^-8
rs2429150	12	2152655	A	C	0.4563	-0.0028	0.0005	0.997 (0.996 to 0.998)	3.92 × 10^-10
rs2470392	12	2155430	T	C	0.337	-0.0027	0.0005	0.997 (0.996 to 0.998)	2.82 × 10^-8
rs765125	12	2156207	T	C	0.4563	-0.0028	0.0005	0.997 (0.996 to 0.998)	5.77 × 10^-10
rs723672	12	2161561	C	T	0.4632	-0.0027	0.0005	0.997 (0.996 to 0.998)	3.22 × 10^-9
rs12422552	12	14413931	G	C	0.2903	0.0033	0.0005	1.003 (1.002 to 1.004)	2.45 × 10^-11
rs1799507	12	16427314	G	A	0.1551	-0.0035	0.0006	0.997 (0.995 to 0.998)	2.16 × 10^-8
rs11837491	12	16458622	G	A	0.17	0.0034	0.0006	1.003 (1.002 to 1.005)	2.43 × 10^-8
rs877764	12	16470322	T	A	0.174	-0.0033	0.0006	0.997 (0.996 to 0.998)	3.35 × 10^-8
rs11056875	12	16470918	T	C	0.173	0.0034	0.0006	1.003 (1.002 to 1.005)	1.50 × 10^-8
rs10846428	12	16954133	T	C	0.2256	-0.003	0.0005	0.997 (0.996 to 0.998)	4.14 × 10^-8
rs10846451	12	17099885	A	G	0.3111	0.0028	0.0005	1.003 (1.002 to 1.004)	1.50 × 10^-8
rs1843328	12	17111188	C	A	0.4463	0.0026	0.0005	1.003 (1.002 to 1.004)	1.08 × 10^-8
rs10744138	12	17136983	A	G	0.4453	0.0026	0.0005	1.003 (1.002 to 1.004)	7.30 × 10^-9
rs10772983	12	17141582	C	T	0.4453	0.003	0.0005	1.003 (1.002 to 1.004)	4.98 × 10^-11
rs10846455	12	17158669	C	T	0.4443	0.0026	0.0005	1.003 (1.002 to 1.004)	8.92 × 10^-9
rs10744140	12	17159274	T	G	0.4443	0.0026	0.0005	1.003 (1.002 to 1.004)	1.09 × 10^-8
rs10846457	12	17162964	T	C	0.4443	0.0026	0.0005	1.003 (1.002 to 1.004)	6.35 × 10^-9
rs10744141	12	17166440	C	T	0.4443	0.0026	0.0005	1.003 (1.002 to 1.004)	1.08 × 10^-8
rs10846458	12	17169641	T	A	0.3121	0.0027	0.0005	1.003 (1.002 to 1.004)	2.16 × 10^-8
rs10846460	12	17177858	C	T	0.3141	0.0027	0.0005	1.003 (1.002 to 1.004)	3.09 × 10^-8
rs11057141	12	17181452	G	C	0.4443	0.0027	0.0005	1.003 (1.002 to 1.004)	5.54 × 10^-9
rs11057142	12	17181511	G	T	0.3161	0.0028	0.0005	1.003 (1.002 to 1.004)	7.84 × 10^-9
rs7955617	12	17182120	C	T	0.4433	0.0027	0.0005	1.003 (1.002 to 1.004)	5.81 × 10^-9
rs10772986	12	17183175	T	G	0.4433	0.0027	0.0005	1.003 (1.002 to 1.004)	4.18 × 10^-9
rs2044049	12	17184753	T	C	0.4423	0.0027	0.0005	1.003 (1.002 to 1.004)	5.81 × 10^-9
rs10744142	12	17184996	C	T	0.4433	0.0027	0.0005	1.003 (1.002 to 1.004)	5.68 × 10^-9
rs2044050	12	17186227	C	T	0.4443	0.0027	0.0005	1.003 (1.002 to 1.004)	5.13 × 10^-9
rs6488861	12	17187591	C	T	0.4433	0.0027	0.0005	1.003 (1.002 to 1.004)	4.86 × 10^-9
rs6488862	12	17187864	T	C	0.4433	0.0027	0.0005	1.003 (1.002 to 1.004)	4.04 × 10^-9
rs2119669	12	17191428	A	G	0.4384	0.0028	0.0005	1.003 (1.002 to 1.004)	1.56 × 10^-9
rs2119670	12	17191470	A	G	0.4384	0.0028	0.0005	1.003 (1.002 to 1.004)	9.44 × 10^-10
rs7313220	12	17196832	A	G	0.4414	0.0032	0.0005	1.003 (1.002 to 1.004)	2.24 × 10^-12
rs10846461	12	17197908	C	T	0.4414	0.0032	0.0005	1.003 (1.002 to 1.004)	2.55 × 10^-12
rs10744146	12	17212881	G	A	0.4404	0.0032	0.0005	1.003 (1.002 to 1.004)	2.24 × 10^-12
rs7958189	12	17233108	T	G	0.4423	0.0032	0.0005	1.003 (1.002 to 1.004)	2.86 × 10^-12
rs7980095	12	17239831	A	G	0.336	0.0028	0.0005	1.003 (1.002 to 1.004)	6.08 × 10^-9
rs621042	12	18789007	C	A	0.4791	0.0028	0.0005	1.003 (1.002 to 1.004)	9.01 × 10^-10
rs7976757	12	19207948	T	C	0.1759	-0.0034	0.0006	0.997 (0.995 to 0.998)	6.77 × 10^-9
rs6486935	12	19209501	T	A	0.2744	-0.003	0.0005	0.997 (0.996 to 0.998)	5.54 × 10^-9
rs10841140	12	19211642	T	C	0.3002	-0.0027	0.0005	0.997 (0.996 to 0.998)	3.22 × 10^-8
rs10841141	12	19211728	C	A	0.3002	-0.0027	0.0005	0.997 (0.996 to 0.998)	3.61 × 10^-8
rs10841142	12	19212433	C	T	0.2992	-0.0028	0.0005	0.997 (0.996 to 0.998)	1.76 × 10^-8
rs12830208	12	19214156	G	C	0.2634	0.0029	0.0005	1.003 (1.002 to 1.004)	1.13 × 10^-8
rs10770429	12	19217690	T	C	0.2724	-0.003	0.0005	0.997 (0.996 to 0.998)	3.90 × 10^-9
rs10437759	12	19218776	C	A	0.3012	-0.0028	0.0005	0.997 (0.996 to 0.998)	1.63 × 10^-8
rs2970843	12	19232231	A	G	0.2247	-0.0032	0.0005	0.997 (0.996 to 0.998)	5.95 × 10^-9
rs10841149	12	19251468	A	C	0.3131	-0.0028	0.0005	0.997 (0.996 to 0.998)	1.63 × 10^-8
rs2970839	12	19254829	G	A	0.2932	-0.0028	0.0005	0.997 (0.996 to 0.998)	2.69 × 10^-8
rs1983303	12	19257284	T	C	0.3012	-0.0029	0.0005	0.997 (0.996 to 0.998)	4.59 × 10^-9
rs11044414	12	19258659	G	A	0.2863	-0.0029	0.0005	0.997 (0.996 to 0.998)	4.45 × 10^-9
rs2970836	12	19259778	A	G	0.2863	-0.0029	0.0005	0.997 (0.996 to 0.998)	7.03 × 10^-9
rs7976191	12	19262067	A	G	0.0577	-0.0053	0.001	0.995 (0.993 to 0.997)	4.31 × 10^-8
rs2943465	12	19265921	T	C	0.0577	-0.0061	0.001	0.994 (0.992 to 0.996)	2.97 × 10^-10
rs2943466	12	19265950	A	C	0.0577	-0.0059	0.001	0.994 (0.992 to 0.996)	1.72 × 10^-9
rs16915082	12	19268391	C	G	0.0278	0.0076	0.0014	1.008 (1.005 to 1.010)	3.08 × 10^-8
rs7307141	12	19273967	C	T	0.0586	-0.0058	0.001	0.994 (0.992 to 0.996)	1.72 × 10^-9
rs11044430	12	19287416	T	A	0.1541	-0.0041	0.0006	0.996 (0.995 to 0.997)	4.55 × 10^-11
rs10505836	12	19288508	A	C	0.1541	-0.0038	0.0006	0.996 (0.995 to 0.997)	1.07 × 10^-9
rs7960282	12	19295169	G	A	0.2177	-0.0033	0.0005	0.997 (0.996 to 0.998)	1.42 × 10^-9
rs1514831	12	19303772	T	C	0.1839	-0.0032	0.0006	0.997 (0.996 to 0.998)	4.01 × 10^-8
rs1399471	12	19312221	C	G	0.2903	-0.0033	0.0005	0.997 (0.996 to 0.998)	4.09 × 10^-11
rs954976	12	19314915	A	T	0.2922	-0.0033	0.0005	0.997 (0.996 to 0.998)	4.09 × 10^-11
rs10841173	12	19336500	G	C	0.2913	-0.0033	0.0005	0.997 (0.996 to 0.998)	5.43 × 10^-11
rs10770448	12	19344218	G	A	0.2843	-0.0031	0.0005	0.997 (0.996 to 0.998)	8.17 × 10^-10
rs2417772	12	19350193	C	T	0.2873	-0.0031	0.0005	0.997 (0.996 to 0.998)	5.63 × 10^-10
rs7306560	12	19359486	T	A	0.2823	-0.0031	0.0005	0.997 (0.996 to 0.998)	4.35 × 10^-10
rs10841180	12	19368820	G	A	0.2833	-0.0031	0.0005	0.997 (0.996 to 0.998)	6.06 × 10^-10
rs1492129	12	19376451	C	T	0.2873	-0.0031	0.0005	0.997 (0.996 to 0.998)	1.06 × 10^-9
rs10841188	12	19379693	A	G	0.2922	-0.0032	0.0005	0.997 (0.996 to 0.998)	1.17 × 10^-10
rs10770454	12	19394160	G	A	0.2913	-0.0032	0.0005	0.997 (0.996 to 0.998)	1.48 × 10^-10
rs11044461	12	19400174	A	G	0.2913	-0.0032	0.0005	0.997 (0.996 to 0.998)	1.77 × 10^-10
rs11046835	12	23319794	C	T	0.2038	0.0031	0.0006	1.003 (1.002 to 1.004)	3.88 × 10^-8
rs17363950	12	23335654	A	G	0.2028	0.0031	0.0006	1.003 (1.002 to 1.004)	2.30 × 10^-8
rs10842144	12	23355207	T	G	0.1978	0.0032	0.0006	1.003 (1.002 to 1.004)	1.63 × 10^-8
rs1379480	12	23365694	T	C	0.2018	0.0032	0.0006	1.003 (1.002 to 1.004)	2.16 × 10^-8
rs4964083	12	23512547	T	C	0.1948	-0.0032	0.0006	0.997 (0.996 to 0.998)	2.30 × 10^-8
rs10842154	12	23514999	A	C	0.174	-0.0033	0.0006	0.997 (0.996 to 0.998)	2.69 × 10^-8
rs7138385	12	23516143	T	A	0.174	-0.0033	0.0006	0.997 (0.996 to 0.998)	2.56 × 10^-8
rs7302573	12	23518697	T	A	0.174	-0.0033	0.0006	0.997 (0.996 to 0.998)	3.22 × 10^-8
rs9634097	12	23519763	C	T	0.1968	-0.0032	0.0006	0.997 (0.996 to 0.998)	3.09 × 10^-8
rs7971564	12	23521276	G	T	0.173	-0.0033	0.0006	0.997 (0.995 to 0.998)	2.30 × 10^-8
rs4147498	12	23524766	G	C	0.172	-0.0033	0.0006	0.997 (0.995 to 0.998)	2.83 × 10^-8
rs7311033	12	23529803	A	G	0.1958	-0.0032	0.0006	0.997 (0.996 to 0.998)	3.09 × 10^-8
rs4479079	12	23533334	G	C	0.172	-0.0033	0.0006	0.997 (0.996 to 0.998)	3.09 × 10^-8
rs2218452	12	23535259	G	A	0.173	-0.0033	0.0006	0.997 (0.995 to 0.998)	2.43 × 10^-8
rs1444698	12	23535908	C	T	0.171	-0.0034	0.0006	0.997 (0.995 to 0.998)	2.16 × 10^-8
rs2166156	12	23536214	A	T	0.171	-0.0034	0.0006	0.997 (0.995 to 0.998)	1.90 × 10^-8
rs1545319	12	23537708	A	G	0.1958	-0.0032	0.0006	0.997 (0.996 to 0.998)	2.03 × 10^-8
rs10842160	12	23537990	G	C	0.1958	-0.0032	0.0006	0.997 (0.996 to 0.998)	3.09 × 10^-8
rs7965282	12	23539066	A	T	0.1918	-0.0032	0.0006	0.997 (0.996 to 0.998)	2.69 × 10^-8
rs7965772	12	23539239	G	A	0.169	-0.0033	0.0006	0.997 (0.995 to 0.998)	3.22 × 10^-8
rs7969398	12	23540140	C	T	0.1948	-0.0032	0.0006	0.997 (0.996 to 0.998)	3.48 × 10^-8
rs4963696	12	23549973	G	A	0.172	-0.0033	0.0006	0.997 (0.996 to 0.998)	3.35 × 10^-8
rs3948148	12	23552823	C	T	0.172	-0.0033	0.0006	0.997 (0.995 to 0.998)	2.43 × 10^-8
rs10842162	12	23553119	C	T	0.175	-0.0033	0.0006	0.997 (0.996 to 0.998)	2.56 × 10^-8
rs10770986	12	23553255	T	C	0.172	-0.0033	0.0006	0.997 (0.996 to 0.998)	3.48 × 10^-8
rs4964084	12	23553391	C	T	0.172	-0.0033	0.0006	0.997 (0.995 to 0.998)	2.56 × 10^-8
rs12422695	12	23553422	T	C	0.172	0.0034	0.0006	1.003 (1.002 to 1.005)	1.90 × 10^-8
rs979139	12	23555657	T	G	0.172	-0.0033	0.0006	0.997 (0.996 to 0.998)	3.22 × 10^-8
rs1584121	12	23559163	A	G	0.173	-0.0035	0.0006	0.997 (0.995 to 0.998)	8.26 × 10^-9
rs920888	12	23568271	C	T	0.172	-0.0033	0.0006	0.997 (0.996 to 0.998)	4.27 × 10^-8
rs920887	12	23568636	G	A	0.172	-0.0033	0.0006	0.997 (0.996 to 0.998)	3.75 × 10^-8
rs3851601	12	23574134	G	T	0.17	-0.0033	0.0006	0.997 (0.996 to 0.998)	4.14 × 10^-8
rs1444697	12	23575098	C	T	0.171	-0.0033	0.0006	0.997 (0.996 to 0.998)	4.14 × 10^-8
rs1444696	12	23575531	C	G	0.172	-0.0033	0.0006	0.997 (0.996 to 0.998)	4.67 × 10^-8
rs7312798	12	23575652	A	G	0.171	-0.0033	0.0006	0.997 (0.996 to 0.998)	4.40 × 10^-8
rs999972	12	23576600	T	C	0.172	-0.0033	0.0006	0.997 (0.996 to 0.998)	3.75 × 10^-8
rs3844202	12	23579363	A	G	0.172	-0.0033	0.0006	0.997 (0.996 to 0.998)	4.40 × 10^-8
rs3844203	12	23579444	C	T	0.173	-0.0033	0.0006	0.997 (0.996 to 0.998)	3.09 × 10^-8
rs1444704	12	23580395	G	T	0.173	-0.0034	0.0006	0.997 (0.995 to 0.998)	1.90 × 10^-8
rs1562131	12	23587505	A	C	0.172	-0.0033	0.0006	0.997 (0.996 to 0.998)	3.75 × 10^-8
rs3962532	12	23595166	C	T	0.1769	-0.0033	0.0006	0.997 (0.996 to 0.998)	4.40 × 10^-8
rs10842231	12	23986029	A	T	0.0944	-0.0049	0.0008	0.995 (0.994 to 0.997)	3.52 × 10^-10
rs16926778	12	24002125	G	C	0.0815	-0.0056	0.0008	0.994 (0.993 to 0.996)	9.59 × 10^-12
rs11047132	12	24008435	T	G	0.0915	-0.0057	0.0008	0.994 (0.993 to 0.996)	3.51 × 10^-13
rs10505909	12	24016182	T	C	0.0934	-0.0055	0.0008	0.995 (0.993 to 0.996)	1.62 × 10^-12
rs11047138	12	24019853	C	G	0.0825	-0.0056	0.0008	0.994 (0.993 to 0.996)	8.05 × 10^-12
rs11047141	12	24023714	T	C	0.0934	-0.0051	0.0008	0.995 (0.993 to 0.996)	6.36 × 10^-11
rs7309072	12	24031006	G	A	0.1551	-0.0043	0.0006	0.996 (0.994 to 0.997)	4.90 × 10^-12
rs4963728	12	24036855	C	T	0.17	-0.0037	0.0006	0.996 (0.995 to 0.998)	1.42 × 10^-9
rs4439603	12	24044286	C	A	0.159	-0.0041	0.0006	0.996 (0.995 to 0.997)	3.20 × 10^-11
rs10842237	12	24046644	A	C	0.161	-0.0045	0.0006	0.996 (0.994 to 0.997)	4.13 × 10^-13
rs4581551	12	24057198	C	T	0.2157	-0.0033	0.0006	0.997 (0.996 to 0.998)	3.63 × 10^-9
rs10842240	12	24060075	G	C	0.1342	-0.0054	0.0007	0.995 (0.993 to 0.996)	5.81 × 10^-16
rs4569092	12	24062983	C	T	0.1551	-0.0045	0.0006	0.996 (0.994 to 0.997)	7.68 × 10^-13
rs11047160	12	24067647	T	C	0.1541	-0.0043	0.0006	0.996 (0.994 to 0.997)	4.59 × 10^-12
rs7298352	12	24068456	C	G	0.1501	-0.0045	0.0006	0.996 (0.994 to 0.997)	2.24 × 10^-12
rs7970953	12	24075508	G	A	0.2972	-0.0037	0.0005	0.996 (0.995 to 0.997)	1.64 × 10^-13
rs3925064	12	24093764	T	C	0.2704	-0.0032	0.0005	0.997 (0.996 to 0.998)	3.21 × 10^-10
rs10844492	12	33337398	G	A	0.0875	-0.0044	0.0008	0.996 (0.994 to 0.997)	3.89 × 10^-8
rs6488140	12	33370406	G	A	0.1412	-0.0042	0.0007	0.996 (0.994 to 0.997)	6.93 × 10^-11
rs11052536	12	33371849	C	T	0.1431	-0.0045	0.0006	0.996 (0.994 to 0.997)	5.06 × 10^-12
rs12829138	12	33372107	T	G	0.1412	-0.0043	0.0007	0.996 (0.994 to 0.997)	4.11 × 10^-11
rs2219392	12	33372590	G	A	0.1421	-0.0043	0.0006	0.996 (0.994 to 0.997)	3.51 × 10^-11
rs867683	12	33375357	T	C	0.1412	-0.0044	0.0007	0.996 (0.994 to 0.997)	8.30 × 10^-12
rs11052540	12	33375898	C	T	0.1412	-0.0043	0.0007	0.996 (0.994 to 0.997)	5.15 × 10^-11
rs1563624	12	33376667	A	G	0.1412	-0.0043	0.0007	0.996 (0.994 to 0.997)	2.61 × 10^-11
rs10772055	12	33379440	C	G	0.1421	-0.0045	0.0006	0.995 (0.994 to 0.997)	3.35 × 10^-12
rs4142891	12	33379603	G	C	0.1412	-0.0045	0.0007	0.996 (0.994 to 0.997)	7.69 × 10^-12
rs9971778	12	33379925	C	A	0.1412	-0.0043	0.0007	0.996 (0.994 to 0.997)	5.30 × 10^-11
rs4485186	12	33398636	G	C	0.1412	-0.0042	0.0007	0.996 (0.995 to 0.997)	1.08 × 10^-10
rs4244864	12	33399053	C	T	0.1412	-0.0043	0.0007	0.996 (0.994 to 0.997)	2.46 × 10^-11
rs12820860	12	33399745	G	A	0.1412	-0.0042	0.0007	0.996 (0.995 to 0.997)	7.81 × 10^-11
rs7313815	12	33405100	A	G	0.1412	-0.0043	0.0007	0.996 (0.994 to 0.997)	2.61 × 10^-11
rs7299665	12	33405215	T	C	0.1412	-0.0042	0.0007	0.996 (0.995 to 0.997)	7.96 × 10^-11
rs10844508	12	33405878	G	A	0.1412	-0.0042	0.0007	0.996 (0.995 to 0.997)	7.96 × 10^-11
rs10844509	12	33405981	A	T	0.1412	-0.0043	0.0007	0.996 (0.994 to 0.997)	2.46 × 10^-11
rs11052558	12	33406389	T	C	0.1412	-0.0043	0.0007	0.996 (0.994 to 0.997)	6.19 × 10^-11
rs12228044	12	33406625	C	G	0.1412	-0.0044	0.0007	0.996 (0.994 to 0.997)	2.31 × 10^-11
rs949474	12	33406974	G	A	0.1541	-0.0041	0.0006	0.996 (0.995 to 0.997)	1.05 × 10^-10
rs949473	12	33407093	G	A	0.1412	-0.0043	0.0007	0.996 (0.994 to 0.997)	6.34 × 10^-11
rs6488151	12	33407920	C	A	0.0765	-0.0047	0.0009	0.995 (0.994 to 0.997)	2.71 × 10^-8
rs7296338	12	33408131	A	G	0.0765	-0.0047	0.0009	0.995 (0.994 to 0.997)	4.56 × 10^-8
rs10844510	12	33408433	T	G	0.0765	-0.0047	0.0009	0.995 (0.994 to 0.997)	2.71 × 10^-8
rs11833175	12	33409282	G	A	0.0765	-0.0048	0.0009	0.995 (0.994 to 0.997)	2.44 × 10^-8
rs7301298	12	33409691	A	G	0.0765	-0.0047	0.0009	0.995 (0.994 to 0.997)	4.43 × 10^-8
rs7131714	12	33411115	C	A	0.0765	-0.0048	0.0009	0.995 (0.994 to 0.997)	2.44 × 10^-8
rs7131884	12	33411310	A	G	0.0765	-0.0047	0.0009	0.995 (0.994 to 0.997)	4.69 × 10^-8
rs7131991	12	33411342	A	G	0.0765	-0.0047	0.0009	0.995 (0.994 to 0.997)	4.16 × 10^-8
rs10844520	12	33411791	C	A	0.0765	-0.0047	0.0009	0.995 (0.994 to 0.997)	3.11 × 10^-8
rs10844521	12	33411812	C	A	0.0765	-0.0048	0.0009	0.995 (0.994 to 0.997)	1.77 × 10^-8
rs12818822	12	33413133	G	A	0.0746	-0.0048	0.0009	0.995 (0.994 to 0.997)	2.58 × 10^-8
rs11170455	12	39428442	C	G	0.2177	0.0031	0.0005	1.003 (1.002 to 1.004)	2.30 × 10^-8
rs10876418	12	39428802	C	T	0.2256	0.0034	0.0005	1.003 (1.002 to 1.004)	4.07 × 10^-10
rs11170468	12	39430048	A	C	0.2256	0.0034	0.0005	1.003 (1.002 to 1.004)	2.78 × 10^-10
rs11170489	12	39433977	T	C	0.2177	0.0031	0.0005	1.003 (1.002 to 1.004)	2.30 × 10^-8
rs1534280	12	41726783	G	C	0.4384	0.0025	0.0005	1.003 (1.002 to 1.003)	2.43 × 10^-8
rs1000147	12	41727678	A	C	0.3678	-0.0026	0.0005	0.997 (0.996 to 0.998)	2.96 × 10^-8
rs2204591	12	41728838	T	A	0.3638	-0.0026	0.0005	0.997 (0.996 to 0.998)	2.29 × 10^-8
rs10785236	12	41729386	C	T	0.3638	-0.0026	0.0005	0.997 (0.996 to 0.998)	2.82 × 10^-8
rs12369680	12	41729419	G	A	0.4463	0.0025	0.0005	1.003 (1.002 to 1.003)	3.35 × 10^-8
rs10785238	12	41729637	T	C	0.3638	-0.0026	0.0005	0.997 (0.996 to 0.998)	2.03 × 10^-8
rs2177974	12	41730004	G	C	0.3638	-0.0026	0.0005	0.997 (0.996 to 0.998)	1.90 × 10^-8
rs4430580	12	41731330	G	A	0.3638	-0.0026	0.0005	0.997 (0.996 to 0.998)	2.03 × 10^-8
rs10880039	12	41731380	G	T	0.3638	-0.0026	0.0005	0.997 (0.996 to 0.998)	2.56 × 10^-8
rs1527090	12	41731497	C	G	0.4404	0.0026	0.0005	1.003 (1.002 to 1.003)	1.90 × 10^-8
rs1317541	12	41731720	T	A	0.3638	-0.0026	0.0005	0.997 (0.996 to 0.998)	1.90 × 10^-8
rs7956320	12	41732744	A	G	0.4404	0.0026	0.0005	1.003 (1.002 to 1.003)	2.29 × 10^-8
rs10880042	12	41733131	A	G	0.3638	-0.0026	0.0005	0.997 (0.996 to 0.998)	2.96 × 10^-8
rs11180836	12	41733525	T	C	0.4404	0.0026	0.0005	1.003 (1.002 to 1.003)	2.03 × 10^-8
rs10880043	12	41733808	T	G	0.3638	-0.0027	0.0005	0.997 (0.996 to 0.998)	1.76 × 10^-8
rs11180838	12	41734557	C	G	0.3638	-0.0026	0.0005	0.997 (0.996 to 0.998)	2.16 × 10^-8
rs10880044	12	41735719	T	G	0.3638	-0.0027	0.0005	0.997 (0.996 to 0.998)	1.50 × 10^-8
rs1918236	12	41736513	A	T	0.3628	-0.0027	0.0005	0.997 (0.996 to 0.998)	1.63 × 10^-8
rs1609059	12	41736939	C	T	0.3628	-0.0027	0.0005	0.997 (0.996 to 0.998)	1.76 × 10^-8
rs1609058	12	41737031	C	G	0.3628	-0.0027	0.0005	0.997 (0.996 to 0.998)	1.63 × 10^-8
rs7298953	12	41737165	G	A	0.3638	-0.0027	0.0005	0.997 (0.996 to 0.998)	1.50 × 10^-8
rs7133806	12	41737305	T	C	0.3638	-0.0027	0.0005	0.997 (0.996 to 0.998)	1.50 × 10^-8
rs7315905	12	41737346	A	G	0.3638	-0.0026	0.0005	0.997 (0.996 to 0.998)	1.90 × 10^-8
rs7299325	12	41737407	G	A	0.3638	-0.0027	0.0005	0.997 (0.996 to 0.998)	1.63 × 10^-8
rs1405557	12	41738163	G	C	0.3638	-0.0027	0.0005	0.997 (0.996 to 0.998)	1.36 × 10^-8
rs10467086	12	41738453	G	T	0.3638	-0.0027	0.0005	0.997 (0.996 to 0.998)	1.63 × 10^-8
rs10880047	12	41738696	G	C	0.3638	-0.0027	0.0005	0.997 (0.996 to 0.998)	1.27 × 10^-8
rs7959175	12	41738771	A	G	0.3638	-0.0027	0.0005	0.997 (0.996 to 0.998)	1.36 × 10^-8
rs12817575	12	41738872	G	C	0.4404	0.0026	0.0005	1.003 (1.002 to 1.003)	2.29 × 10^-8
rs7962343	12	41738916	T	A	0.3638	-0.0027	0.0005	0.997 (0.996 to 0.998)	1.30 × 10^-8
rs10785240	12	41739483	G	T	0.3638	-0.0027	0.0005	0.997 (0.996 to 0.998)	1.63 × 10^-8
rs10748300	12	41739776	T	C	0.3638	-0.0027	0.0005	0.997 (0.996 to 0.998)	1.76 × 10^-8
rs7298511	12	41740528	A	T	0.3638	-0.0027	0.0005	0.997 (0.996 to 0.998)	1.50 × 10^-8
rs10748301	12	41740773	A	G	0.3638	-0.0027	0.0005	0.997 (0.996 to 0.998)	1.19 × 10^-8
rs10785241	12	41741266	A	C	0.3638	-0.0027	0.0005	0.997 (0.996 to 0.998)	1.27 × 10^-8
rs10880053	12	41742498	C	A	0.3638	-0.0027	0.0005	0.997 (0.996 to 0.998)	1.00 × 10^-8
rs10785242	12	41742602	G	A	0.3638	-0.0027	0.0005	0.997 (0.996 to 0.998)	1.00 × 10^-8
rs10785243	12	41742743	C	A	0.3628	-0.0027	0.0005	0.997 (0.996 to 0.998)	9.60 × 10^-9
rs10785244	12	41742798	T	C	0.3638	-0.0027	0.0005	0.997 (0.996 to 0.998)	1.03 × 10^-8
rs10748302	12	41744522	A	C	0.3618	-0.0027	0.0005	0.997 (0.996 to 0.998)	1.76 × 10^-8
rs10880054	12	41744691	G	A	0.4404	0.0026	0.0005	1.003 (1.002 to 1.003)	1.36 × 10^-8
rs2897268	12	41745131	G	A	0.4404	0.0026	0.0005	1.003 (1.002 to 1.003)	1.63 × 10^-8
rs1405549	12	41746486	G	A	0.4404	0.0026	0.0005	1.003 (1.002 to 1.003)	1.50 × 10^-8
rs1405552	12	41746673	G	A	0.4612	0.0027	0.0005	1.003 (1.002 to 1.004)	2.53 × 10^-9
rs10506186	12	41746889	T	C	0.3628	-0.0027	0.0005	0.997 (0.996 to 0.998)	9.46 × 10^-9
rs10506187	12	41747166	G	T	0.3638	-0.0027	0.0005	0.997 (0.996 to 0.998)	1.35 × 10^-8
rs10880058	12	41748114	T	C	0.3638	-0.0027	0.0005	0.997 (0.996 to 0.998)	1.12 × 10^-8
rs941190	12	41749164	G	A	0.3648	-0.0027	0.0005	0.997 (0.996 to 0.998)	1.15 × 10^-8
rs10785247	12	41750530	G	A	0.3638	-0.0027	0.0005	0.997 (0.996 to 0.998)	1.36 × 10^-8
rs10785248	12	41750545	T	C	0.3638	-0.0027	0.0005	0.997 (0.996 to 0.998)	1.36 × 10^-8
rs10785250	12	41751444	G	A	0.3638	-0.0027	0.0005	0.997 (0.996 to 0.998)	1.04 × 10^-8
rs10785254	12	41752161	A	G	0.3638	-0.0027	0.0005	0.997 (0.996 to 0.998)	9.73 × 10^-9
rs11180851	12	41752815	T	C	0.4404	0.0026	0.0005	1.003 (1.002 to 1.003)	1.63 × 10^-8
rs10785255	12	41753243	G	A	0.3638	-0.0027	0.0005	0.997 (0.996 to 0.998)	1.31 × 10^-8
rs10785256	12	41754831	G	A	0.3638	-0.0027	0.0005	0.997 (0.996 to 0.998)	1.30 × 10^-8
rs1465072	12	41755156	G	A	0.3638	-0.0027	0.0005	0.997 (0.996 to 0.998)	1.32 × 10^-8
rs10506188	12	41755304	C	T	0.3618	-0.0027	0.0005	0.997 (0.996 to 0.998)	1.36 × 10^-8
rs10506189	12	41755479	T	C	0.3638	-0.0027	0.0005	0.997 (0.996 to 0.998)	1.36 × 10^-8
rs10506191	12	41757850	T	C	0.4404	0.0026	0.0005	1.003 (1.002 to 1.003)	1.63 × 10^-8
rs6582334	12	41760212	T	C	0.4404	0.0026	0.0005	1.003 (1.002 to 1.003)	1.90 × 10^-8
rs10880063	12	41760767	T	C	0.4404	0.0026	0.0005	1.003 (1.002 to 1.003)	1.36 × 10^-8
rs10506192	12	41763078	T	C	0.4404	0.0026	0.0005	1.003 (1.002 to 1.004)	1.15 × 10^-8
rs11180863	12	41766492	G	T	0.4404	0.0026	0.0005	1.003 (1.002 to 1.003)	1.76 × 10^-8
rs7963312	12	41767382	T	C	0.4404	0.0026	0.0005	1.003 (1.002 to 1.003)	1.36 × 10^-8
rs10880067	12	41768111	G	A	0.4404	0.0026	0.0005	1.003 (1.002 to 1.003)	1.50 × 10^-8
rs11180864	12	41768327	G	C	0.4404	0.0026	0.0005	1.003 (1.002 to 1.003)	1.63 × 10^-8
rs10785258	12	41774886	A	C	0.4394	0.0026	0.0005	1.003 (1.002 to 1.004)	1.09 × 10^-8
rs1902911	12	41779443	G	C	0.4394	-0.0026	0.0005	0.997 (0.997 to 0.998)	1.36 × 10^-8
rs10785261	12	41781635	A	T	0.4394	-0.0026	0.0005	0.997 (0.997 to 0.998)	1.50 × 10^-8
rs10880071	12	41784137	T	C	0.4165	-0.0025	0.0005	0.997 (0.997 to 0.998)	4.79 × 10^-8
rs7960955	12	41785843	T	C	0.4374	-0.0026	0.0005	0.997 (0.996 to 0.998)	9.73 × 10^-9
rs961337	12	41791560	A	G	0.4384	-0.0026	0.0005	0.997 (0.996 to 0.998)	1.07 × 10^-8
rs930905	12	41792628	T	C	0.4374	-0.0026	0.0005	0.997 (0.996 to 0.998)	9.87 × 10^-9
rs1902907	12	41793746	A	G	0.4384	-0.0027	0.0005	0.997 (0.996 to 0.998)	3.90 × 10^-9
rs4768352	12	41794490	G	T	0.4245	-0.0029	0.0005	0.997 (0.996 to 0.998)	2.06 × 10^-10
rs10785263	12	41795208	T	C	0.3936	-0.0028	0.0005	0.997 (0.996 to 0.998)	1.42 × 10^-9
rs7133365	12	41801963	T	A	0.4215	-0.003	0.0005	0.997 (0.996 to 0.998)	4.24 × 10^-11
rs10785264	12	41802209	C	T	0.4225	-0.003	0.0005	0.997 (0.996 to 0.998)	4.54 × 10^-11
rs1379768	12	41809103	A	G	0.4404	-0.0038	0.0005	0.996 (0.995 to 0.997)	4.11 × 10^-17
rs4584644	12	41809865	C	T	0.4404	-0.0039	0.0005	0.996 (0.995 to 0.997)	2.37 × 10^-17
rs989904	12	41812578	C	G	0.4404	-0.0039	0.0005	0.996 (0.995 to 0.997)	1.92 × 10^-17
rs10785265	12	41813207	G	A	0.4414	-0.0038	0.0005	0.996 (0.995 to 0.997)	4.30 × 10^-17
rs7298808	12	41814505	C	T	0.4404	-0.0039	0.0005	0.996 (0.995 to 0.997)	2.18 × 10^-17
rs10785266	12	41815668	T	G	0.4105	-0.0037	0.0005	0.996 (0.995 to 0.997)	5.77 × 10^-16
rs1350429	12	41819131	A	G	0.4404	-0.0039	0.0005	0.996 (0.995 to 0.997)	1.28 × 10^-17
rs1350430	12	41819215	T	C	0.4105	-0.0038	0.0005	0.996 (0.995 to 0.997)	3.75 × 10^-16
rs1026462	12	41821630	A	G	0.4384	-0.0039	0.0005	0.996 (0.995 to 0.997)	1.16 × 10^-17
rs1458165	12	41822199	G	A	0.3777	-0.0035	0.0005	0.996 (0.996 to 0.997)	5.81 × 10^-14
rs10880076	12	41826295	C	T	0.4364	-0.0039	0.0005	0.996 (0.995 to 0.997)	8.26 × 10^-18
rs2730809	12	41827808	T	A	0.4354	-0.0039	0.0005	0.996 (0.995 to 0.997)	8.26 × 10^-18
rs1458166	12	41827917	C	T	0.4364	-0.0039	0.0005	0.996 (0.995 to 0.997)	9.64 × 10^-18
rs2730830	12	41829146	G	C	0.4364	-0.0039	0.0005	0.996 (0.995 to 0.997)	1.38 × 10^-17
rs2733282	12	41829238	G	C	0.4364	-0.0039	0.0005	0.996 (0.995 to 0.997)	1.24 × 10^-17
rs1458167	12	41830217	C	T	0.4354	-0.0039	0.0005	0.996 (0.995 to 0.997)	1.92 × 10^-17
rs996356	12	41830373	G	A	0.4364	-0.0039	0.0005	0.996 (0.995 to 0.997)	1.44 × 10^-17
rs2730829	12	41831174	C	T	0.4354	-0.0039	0.0005	0.996 (0.995 to 0.997)	1.63 × 10^-17
rs1458168	12	41833717	G	C	0.4364	-0.0039	0.0005	0.996 (0.995 to 0.997)	1.32 × 10^-17
rs2733274	12	41834404	A	G	0.4354	-0.0039	0.0005	0.996 (0.995 to 0.997)	1.67 × 10^-17
rs1551593	12	41835112	A	G	0.4364	-0.0039	0.0005	0.996 (0.995 to 0.997)	1.94 × 10^-17
rs897973	12	41835918	T	C	0.4354	-0.0039	0.0005	0.996 (0.995 to 0.997)	2.76 × 10^-17
rs981014	12	41836521	T	G	0.4364	-0.0039	0.0005	0.996 (0.995 to 0.997)	2.18 × 10^-17
rs981012	12	41836885	C	A	0.4354	-0.0039	0.0005	0.996 (0.995 to 0.997)	1.32 × 10^-17
rs2250908	12	41837657	C	T	0.4354	-0.0039	0.0005	0.996 (0.995 to 0.997)	2.18 × 10^-17
rs2730822	12	41838050	G	T	0.4364	-0.0039	0.0005	0.996 (0.995 to 0.997)	1.75 × 10^-17
rs2730821	12	41838219	C	A	0.4354	-0.0039	0.0005	0.996 (0.995 to 0.997)	1.30 × 10^-17
rs2733289	12	41838235	T	C	0.4354	-0.0039	0.0005	0.996 (0.995 to 0.997)	2.37 × 10^-17
rs2730820	12	41838732	C	A	0.4354	-0.0039	0.0005	0.996 (0.995 to 0.997)	1.88 × 10^-17
rs2730819	12	41839414	C	T	0.4354	-0.0039	0.0005	0.996 (0.995 to 0.997)	1.47 × 10^-17
rs1160749	12	41839724	G	A	0.4354	-0.0039	0.0005	0.996 (0.995 to 0.997)	1.20 × 10^-17
rs1160748	12	41839792	A	C	0.4354	-0.0039	0.0005	0.996 (0.995 to 0.997)	1.14 × 10^-17
rs2733293	12	41840210	G	T	0.4354	-0.0039	0.0005	0.996 (0.995 to 0.997)	1.20 × 10^-17
rs2730817	12	41840806	A	G	0.4344	-0.0039	0.0005	0.996 (0.995 to 0.997)	1.24 × 10^-17
rs2251349	12	41841561	G	A	0.4354	-0.0039	0.0005	0.996 (0.995 to 0.997)	1.14 × 10^-17
rs1379775	12	41841572	G	A	0.2853	-0.003	0.0005	0.997 (0.996 to 0.998)	2.53 × 10^-9
rs1471161	12	41842207	C	T	0.4374	-0.0039	0.0005	0.996 (0.995 to 0.997)	1.30 × 10^-17
rs1551596	12	41842531	A	G	0.4354	-0.0039	0.0005	0.996 (0.995 to 0.997)	1.18 × 10^-17
rs1160184	12	41843418	G	A	0.4354	-0.0039	0.0005	0.996 (0.995 to 0.997)	1.06 × 10^-17
rs1160183	12	41843575	A	G	0.4354	-0.0039	0.0005	0.996 (0.995 to 0.997)	1.51 × 10^-17
rs1598894	12	41844342	A	G	0.4354	-0.0039	0.0005	0.996 (0.995 to 0.997)	1.55 × 10^-17
rs2251684	12	41844958	G	T	0.4354	-0.0039	0.0005	0.996 (0.995 to 0.997)	1.55 × 10^-17
rs2446143	12	41845702	A	C	0.4354	-0.0039	0.0005	0.996 (0.995 to 0.997)	1.53 × 10^-17
rs1841025	12	41846272	T	C	0.4354	-0.0039	0.0005	0.996 (0.995 to 0.997)	1.65 × 10^-17
rs1458159	12	41846420	G	C	0.4423	-0.0038	0.0005	0.996 (0.995 to 0.997)	3.53 × 10^-17
rs2730805	12	41846679	C	A	0.4423	-0.0039	0.0005	0.996 (0.995 to 0.997)	2.37 × 10^-17
rs2608702	12	41846711	G	A	0.4423	-0.0039	0.0005	0.996 (0.995 to 0.997)	2.18 × 10^-17
rs2608703	12	41846769	C	A	0.4105	-0.0038	0.0005	0.996 (0.995 to 0.997)	3.57 × 10^-16
rs2608704	12	41846804	A	T	0.4433	-0.0039	0.0005	0.996 (0.995 to 0.997)	1.94 × 10^-17
rs2733298	12	41847353	T	C	0.4433	-0.0039	0.0005	0.996 (0.995 to 0.997)	1.92 × 10^-17
rs2608706	12	41848170	G	A	0.4453	-0.0039	0.0005	0.996 (0.995 to 0.997)	1.98 × 10^-17
rs1870285	12	41848186	G	A	0.4453	-0.0039	0.0005	0.996 (0.995 to 0.997)	1.98 × 10^-17
rs1870286	12	41848356	C	A	0.4433	-0.0039	0.0005	0.996 (0.995 to 0.997)	2.18 × 10^-17
rs2255035	12	41848640	A	G	0.4433	-0.0039	0.0005	0.996 (0.995 to 0.997)	1.96 × 10^-17
rs2608707	12	41848750	A	G	0.4443	-0.0039	0.0005	0.996 (0.995 to 0.997)	1.96 × 10^-17
rs1379769	12	41848856	A	G	0.4433	-0.0039	0.0005	0.996 (0.995 to 0.997)	2.56 × 10^-17
rs2255145	12	41849388	C	G	0.4433	-0.0039	0.0005	0.996 (0.995 to 0.997)	1.98 × 10^-17
rs2733299	12	41849565	G	A	0.4433	-0.0039	0.0005	0.996 (0.995 to 0.997)	1.98 × 10^-17
rs2608697	12	41850379	G	C	0.4433	-0.0039	0.0005	0.996 (0.995 to 0.997)	1.98 × 10^-17
rs2608696	12	41850568	T	C	0.4433	-0.0039	0.0005	0.996 (0.995 to 0.997)	1.98 × 10^-17
rs1379763	12	41851179	G	C	0.4433	-0.0039	0.0005	0.996 (0.995 to 0.997)	1.98 × 10^-17
rs2125287	12	41851480	A	G	0.4433	-0.0039	0.0005	0.996 (0.995 to 0.997)	1.24 × 10^-17
rs2608692	12	41851917	C	T	0.4433	-0.0039	0.0005	0.996 (0.995 to 0.997)	2.18 × 10^-17
rs2608718	12	41852710	C	T	0.4433	-0.0039	0.0005	0.996 (0.995 to 0.997)	2.37 × 10^-17
rs2468317	12	41854043	G	A	0.4433	-0.0039	0.0005	0.996 (0.995 to 0.997)	2.76 × 10^-17
rs2608711	12	41854721	T	A	0.4433	-0.0038	0.0005	0.996 (0.995 to 0.997)	3.72 × 10^-17
rs1379774	12	41855209	T	C	0.4433	-0.0039	0.0005	0.996 (0.995 to 0.997)	1.94 × 10^-17
rs2608708	12	41857402	T	C	0.4433	-0.0039	0.0005	0.996 (0.995 to 0.997)	2.95 × 10^-17
rs2250009	12	41859169	G	A	0.4433	-0.0039	0.0005	0.996 (0.995 to 0.997)	1.98 × 10^-17
rs2468315	12	41861289	A	C	0.4423	-0.0039	0.0005	0.996 (0.995 to 0.997)	3.14 × 10^-17
rs2733278	12	41863380	T	A	0.4443	-0.0039	0.0005	0.996 (0.995 to 0.997)	1.98 × 10^-17
rs2608715	12	41864603	C	T	0.4443	-0.0039	0.0005	0.996 (0.995 to 0.997)	1.16 × 10^-17
rs2733275	12	41864724	G	A	0.4443	-0.0039	0.0005	0.996 (0.995 to 0.997)	1.12 × 10^-17
rs2468314	12	41864776	A	G	0.4443	-0.0039	0.0005	0.996 (0.995 to 0.997)	1.14 × 10^-17
rs2730807	12	41865776	G	T	0.4443	-0.0039	0.0005	0.996 (0.995 to 0.997)	1.06 × 10^-17
rs2733269	12	41866717	A	G	0.4632	-0.0034	0.0005	0.997 (0.996 to 0.997)	3.28 × 10^-14
rs1026464	12	41868585	C	A	0.4443	-0.0038	0.0005	0.996 (0.995 to 0.997)	3.14 × 10^-17
rs2730814	12	41870871	A	G	0.4453	-0.0039	0.0005	0.996 (0.995 to 0.997)	8.85 × 10^-18
rs2733287	12	41880909	A	C	0.4493	-0.0041	0.0005	0.996 (0.995 to 0.997)	1.48 × 10^-19
rs1458158	12	41885680	C	T	0.4503	-0.0041	0.0005	0.996 (0.995 to 0.997)	2.58 × 10^-19
rs1458157	12	41886146	G	A	0.4493	-0.0041	0.0005	0.996 (0.995 to 0.997)	5.92 × 10^-19
rs1458156	12	41887940	C	T	0.4493	-0.0041	0.0005	0.996 (0.995 to 0.997)	2.16 × 10^-19
rs2468313	12	41891826	A	T	0.2714	-0.0029	0.0005	0.997 (0.996 to 0.998)	9.74 × 10^-9
rs2710263	12	41902353	C	A	0.2714	-0.0029	0.0005	0.997 (0.996 to 0.998)	1.36 × 10^-8
rs2710264	12	41910629	C	T	0.4493	-0.0039	0.0005	0.996 (0.995 to 0.997)	1.12 × 10^-17
rs2468310	12	41913643	A	G	0.4523	-0.0039	0.0005	0.996 (0.995 to 0.997)	8.45 × 10^-18
rs285574	12	41916412	G	A	0.2903	-0.0029	0.0005	0.997 (0.996 to 0.998)	7.30 × 10^-9
rs285575	12	41921665	G	A	0.4543	-0.004	0.0005	0.996 (0.995 to 0.997)	1.44 × 10^-18
rs285556	12	41928414	C	T	0.4543	-0.0039	0.0005	0.996 (0.995 to 0.997)	1.32 × 10^-17
rs285560	12	41930372	C	T	0.4543	-0.0039	0.0005	0.996 (0.995 to 0.997)	1.59 × 10^-17
rs10880094	12	41932686	T	C	0.3419	-0.0032	0.0005	0.997 (0.996 to 0.998)	1.09 × 10^-11
rs2122793	12	41938780	T	C	0.3429	-0.0033	0.0005	0.997 (0.996 to 0.998)	6.89 × 10^-12
rs11180990	12	41939287	C	A	0.3429	-0.0033	0.0005	0.997 (0.996 to 0.998)	6.43 × 10^-12
rs285595	12	41940533	A	G	0.4553	-0.0039	0.0005	0.996 (0.995 to 0.997)	1.98 × 10^-17
rs285593	12	41941776	T	C	0.4553	-0.0039	0.0005	0.996 (0.995 to 0.997)	1.77 × 10^-17
rs285592	12	41943243	C	T	0.4553	-0.0039	0.0005	0.996 (0.995 to 0.997)	2.56 × 10^-17
rs285590	12	41944196	A	G	0.4553	-0.0039	0.0005	0.996 (0.995 to 0.997)	1.73 × 10^-17
rs7954518	12	41944989	T	G	0.4582	0.0039	0.0005	1.004 (1.003 to 1.005)	6.47 × 10^-18
rs11180999	12	41946924	A	G	0.4582	0.0039	0.0005	1.004 (1.003 to 1.005)	1.59 × 10^-17
rs11181001	12	41948196	A	G	0.4394	0.0041	0.0005	1.004 (1.003 to 1.005)	2.79 × 10^-19
rs2122794	12	41955140	A	T	0.4225	0.0031	0.0005	1.003 (1.002 to 1.004)	7.04 × 10^-12
rs7309011	12	41955272	T	G	0.4225	0.0031	0.0005	1.003 (1.002 to 1.004)	7.50 × 10^-12
rs10785270	12	41955785	C	G	0.4254	0.0031	0.0005	1.003 (1.002 to 1.004)	1.15 × 10^-11
rs10880098	12	41958114	T	A	0.4195	0.0031	0.0005	1.003 (1.002 to 1.004)	1.69 × 10^-11
rs7973550	12	41958852	A	G	0.4195	0.0031	0.0005	1.003 (1.002 to 1.004)	2.60 × 10^-11
rs10785271	12	41960097	A	G	0.4195	0.0031	0.0005	1.003 (1.002 to 1.004)	2.60 × 10^-11
rs7301871	12	41960920	C	T	0.4195	0.0031	0.0005	1.003 (1.002 to 1.004)	2.00 × 10^-11
rs7961155	12	41962500	T	G	0.4195	0.0031	0.0005	1.003 (1.002 to 1.004)	1.45 × 10^-11
rs10444591	12	41965226	C	A	0.4195	0.0031	0.0005	1.003 (1.002 to 1.004)	1.69 × 10^-11
rs10880103	12	41968282	G	A	0.4195	0.0031	0.0005	1.003 (1.002 to 1.004)	1.54 × 10^-11
rs12366345	12	41970645	G	A	0.4195	0.0031	0.0005	1.003 (1.002 to 1.004)	9.19 × 10^-12
rs12367934	12	41978922	G	C	0.4235	0.003	0.0005	1.003 (1.002 to 1.004)	4.68 × 10^-11
rs7298003	12	41985161	G	A	0.4642	0.0025	0.0005	1.002 (1.002 to 1.003)	4.53 × 10^-8
rs287031	12	41985432	G	A	0.4662	-0.0029	0.0005	0.997 (0.996 to 0.998)	2.35 × 10^-10
rs287028	12	41986968	G	T	0.4662	-0.0029	0.0005	0.997 (0.996 to 0.998)	2.35 × 10^-10
rs2269828	12	47471439	G	A	0.3211	0.0028	0.0005	1.003 (1.002 to 1.004)	6.08 × 10^-9
rs3730074	12	49167683	C	A	0.1252	-0.0038	0.0007	0.996 (0.995 to 0.998)	2.56 × 10^-8
rs3730072	12	49168128	G	C	0.1252	-0.0038	0.0007	0.996 (0.995 to 0.998)	3.09 × 10^-8
rs3730071	12	49168798	C	A	0.0278	0.0081	0.0014	1.008 (1.005 to 1.011)	4.68 × 10^-9
rs833831	12	49333248	T	G	0.1441	0.0038	0.0006	1.004 (1.003 to 1.005)	3.63 × 10^-9
rs1054442	12	49389320	A	C	0.3608	-0.0026	0.0005	0.997 (0.996 to 0.998)	3.35 × 10^-8
rs10875910	12	49402393	G	C	0.3022	-0.0027	0.0005	0.997 (0.996 to 0.998)	4.14 × 10^-8
rs7975791	12	49413486	C	T	0.0338	0.0076	0.0013	1.008 (1.005 to 1.010)	1.62 × 10^-9
rs10875912	12	49416944	T	C	0.3042	-0.0027	0.0005	0.997 (0.996 to 0.998)	4.40 × 10^-8
rs11614738	12	49424616	G	A	0.3012	-0.0027	0.0005	0.997 (0.996 to 0.998)	4.92 × 10^-8
rs11168850	12	49472965	G	A	0.4185	-0.0025	0.0005	0.997 (0.997 to 0.998)	4.14 × 10^-8
rs6580699	12	49478812	T	G	0.4155	-0.0025	0.0005	0.997 (0.997 to 0.998)	4.79 × 10^-8
rs11168936	12	49645240	T	C	0.3678	-0.0027	0.0005	0.997 (0.996 to 0.998)	1.35 × 10^-8
rs11836282	12	50177324	A	T	0.2495	-0.0069	0.0005	0.993 (0.992 to 0.994)	1.71 × 10^-39
rs2603107	12	50183874	T	G	0.3797	-0.0055	0.0005	0.994 (0.994 to 0.995)	1.67 × 10^-32
rs1470909	12	50183966	T	C	0.3797	-0.0056	0.0005	0.994 (0.994 to 0.995)	1.18 × 10^-32
rs2603105	12	50188434	T	A	0.2903	-0.006	0.0005	0.994 (0.993 to 0.995)	4.68 × 10^-33
rs2720298	12	50189807	C	A	0.3638	-0.0055	0.0005	0.995 (0.994 to 0.995)	1.35 × 10^-31
rs1075366	12	50192009	T	C	0.3807	-0.0055	0.0005	0.994 (0.994 to 0.995)	1.96 × 10^-32
rs729281	12	50196394	T	C	0.3638	-0.0055	0.0005	0.995 (0.994 to 0.995)	4.28 × 10^-31
rs2720291	12	50197385	G	A	0.3419	-0.0052	0.0005	0.995 (0.994 to 0.996)	3.02 × 10^-27
rs7953534	12	50197880	G	A	0.2853	-0.0056	0.0005	0.994 (0.993 to 0.995)	5.87 × 10^-29
rs2603112	12	50199949	A	G	0.3231	-0.0057	0.0005	0.994 (0.993 to 0.995)	1.89 × 10^-32
rs7313563	12	50204337	C	A	0.3241	-0.0057	0.0005	0.994 (0.993 to 0.995)	5.20 × 10^-32
rs4898530	12	50204709	A	G	0.3807	-0.0057	0.0005	0.994 (0.993 to 0.995)	8.02 × 10^-34
rs10875969	12	50206723	G	A	0.3787	-0.0052	0.0005	0.995 (0.994 to 0.996)	2.87 × 10^-29
rs11169162	12	50207126	T	C	0.327	-0.0057	0.0005	0.994 (0.993 to 0.995)	4.83 × 10^-32
rs11169163	12	50208343	A	G	0.3091	-0.0059	0.0005	0.994 (0.993 to 0.995)	2.71 × 10^-33
rs2336448	12	50212628	C	T	0.3787	-0.0053	0.0005	0.995 (0.994 to 0.996)	4.43 × 10^-30
rs4075681	12	50214637	C	T	0.2833	-0.0062	0.0005	0.994 (0.993 to 0.995)	2.16 × 10^-35
rs11169167	12	50216801	T	C	0.4394	-0.0054	0.0005	0.995 (0.994 to 0.995)	1.48 × 10^-32
rs1031477	12	50218644	C	T	0.4901	-0.0055	0.0005	0.994 (0.994 to 0.995)	1.98 × 10^-34
rs11169170	12	50223013	C	T	0.4553	-0.0062	0.0005	0.994 (0.993 to 0.995)	3.07 × 10^-42
rs4391887	12	50225250	A	G	0.3897	-0.0051	0.0005	0.995 (0.994 to 0.996)	1.53 × 10^-27
rs10875976	12	50226467	G	A	0.4563	-0.0061	0.0005	0.994 (0.993 to 0.995)	3.05 × 10^-41
rs4898534	12	50231025	A	G	0.4573	-0.0062	0.0005	0.994 (0.993 to 0.995)	6.55 × 10^-43
rs7973894	12	50233256	G	A	0.4582	-0.006	0.0005	0.994 (0.993 to 0.995)	1.34 × 10^-39
rs4898536	12	50240150	C	T	0.3588	-0.0059	0.0005	0.994 (0.993 to 0.995)	1.13 × 10^-35
rs11169176	12	50241013	G	A	0.4095	-0.0067	0.0005	0.993 (0.992 to 0.994)	8.13 × 10^-48
rs4898537	12	50243342	C	G	0.3579	-0.006	0.0005	0.994 (0.993 to 0.995)	1.27 × 10^-36
rs10875980	12	50244767	A	T	0.4105	-0.0069	0.0005	0.993 (0.992 to 0.994)	4.73 × 10^-50
rs10875982	12	50245706	A	G	0.4115	-0.0069	0.0005	0.993 (0.992 to 0.994)	3.69 × 10^-50
rs7138803	12	50247468	G	A	0.338	-0.0085	0.0005	0.992 (0.991 to 0.992)	4.60 × 10^-70
rs10783321	12	50249603	C	T	0.3559	-0.0055	0.0005	0.994 (0.994 to 0.995)	1.13 × 10^-31
rs4898539	12	50251910	G	T	0.3549	-0.006	0.0005	0.994 (0.993 to 0.995)	1.05 × 10^-36
rs1975732	12	50257946	C	T	0.3668	-0.0055	0.0005	0.995 (0.994 to 0.995)	3.23 × 10^-31
rs3741558	12	50258205	G	A	0.3569	-0.0054	0.0005	0.995 (0.994 to 0.996)	3.77 × 10^-30
rs3741557	12	50258325	T	G	0.3569	-0.0054	0.0005	0.995 (0.994 to 0.996)	2.15 × 10^-30
rs9805137	12	50259062	T	A	0.3559	-0.0054	0.0005	0.995 (0.994 to 0.996)	3.77 × 10^-30
rs2271688	12	50259529	A	C	0.3569	-0.0055	0.0005	0.995 (0.994 to 0.995)	7.76 × 10^-31
rs7132908	12	50263148	G	A	0.3569	-0.0077	0.0005	0.992 (0.991 to 0.993)	3.46 × 10^-60
rs706798	12	50266164	G	A	0.3608	-0.0052	0.0005	0.995 (0.994 to 0.996)	3.77 × 10^-28
rs897057	12	50266279	T	C	0.3469	-0.0053	0.0005	0.995 (0.994 to 0.996)	1.06 × 10^-28
rs706797	12	50266858	C	G	0.3469	-0.0053	0.0005	0.995 (0.994 to 0.996)	2.10 × 10^-28
rs836968	12	50267335	C	T	0.2783	0.0035	0.0005	1.003 (1.002 to 1.004)	7.20 × 10^-12
rs836964	12	50269895	A	G	0.1064	0.0049	0.0007	1.005 (1.004 to 1.006)	1.86 × 10^-11
rs1248263	12	50271372	G	T	0.3241	-0.0044	0.0005	0.996 (0.995 to 0.997)	1.43 × 10^-19
rs836959	12	50275137	A	C	0.3241	-0.0047	0.0005	0.995 (0.994 to 0.996)	1.34 × 10^-22
rs383307	12	50277129	T	G	0.325	-0.0048	0.0005	0.995 (0.994 to 0.996)	1.75 × 10^-23
rs423934	12	50277412	T	C	0.3221	-0.0048	0.0005	0.995 (0.994 to 0.996)	1.85 × 10^-23
rs417644	12	50277426	T	A	0.1064	0.005	0.0007	1.005 (1.004 to 1.006)	9.86 × 10^-12
rs611282	12	50280716	G	A	0.1014	0.0046	0.0008	1.005 (1.003 to 1.006)	7.93 × 10^-10
rs608233	12	50281647	G	A	0.1084	0.0044	0.0007	1.004 (1.003 to 1.006)	1.98 × 10^-9
rs297924	12	50285061	T	C	0.3757	-0.0067	0.0005	0.993 (0.992 to 0.994)	3.37 × 10^-46
rs17201502	12	50285562	C	T	0.339	-0.0065	0.0005	0.994 (0.993 to 0.994)	1.74 × 10^-41
rs637871	12	50287592	G	A	0.1044	0.0044	0.0007	1.004 (1.003 to 1.006)	3.92 × 10^-9
rs4077093	12	51593616	T	G	0.2147	0.0032	0.0006	1.003 (1.002 to 1.004)	7.04 × 10^-9
rs6580806	12	51599339	A	G	0.1998	0.0031	0.0006	1.003 (1.002 to 1.004)	4.27 × 10^-8
rs10876431	12	53730160	G	A	0.0815	-0.0046	0.0008	0.995 (0.994 to 0.997)	3.89 × 10^-8
rs12582170	12	53757831	A	G	0.1551	0.0035	0.0006	1.004 (1.002 to 1.005)	1.63 × 10^-8
rs10876447	12	53770941	G	A	0.1501	-0.0036	0.0006	0.996 (0.995 to 0.998)	1.76 × 10^-8
rs7134628	12	53785861	G	A	0.1064	-0.0044	0.0007	0.996 (0.994 to 0.997)	1.70 × 10^-9
rs11170547	12	53813003	C	T	0.1074	-0.0043	0.0007	0.996 (0.994 to 0.997)	4.60 × 10^-9
rs12831185	12	53860781	A	G	0.1471	0.0035	0.0006	1.003 (1.002 to 1.005)	4.93 × 10^-8
rs1056010	12	54626752	T	C	0.3857	0.003	0.0005	1.003 (1.002 to 1.004)	7.49 × 10^-11
rs2293602	12	54635846	G	T	0.3857	0.003	0.0005	1.003 (1.002 to 1.004)	1.77 × 10^-10
rs4759073	12	54653258	G	A	0.3867	0.0031	0.0005	1.003 (1.002 to 1.004)	4.24 × 10^-11
rs4759075	12	54667285	T	C	0.3857	0.0031	0.0005	1.003 (1.002 to 1.004)	2.15 × 10^-11
rs17110109	12	54668908	T	C	0.3748	0.003	0.0005	1.003 (1.002 to 1.004)	9.54 × 10^-11
rs1920046	12	54670055	T	C	0.3857	0.0031	0.0005	1.003 (1.002 to 1.004)	4.09 × 10^-11
rs1920045	12	54670398	C	T	0.3857	0.003	0.0005	1.003 (1.002 to 1.004)	5.72 × 10^-11
rs3809162	12	54674235	A	G	0.3847	0.003	0.0005	1.003 (1.002 to 1.004)	1.09 × 10^-10
rs2069408	12	56364321	A	G	0.3201	0.0035	0.0005	1.004 (1.003 to 1.004)	3.63 × 10^-13
rs11171710	12	56368078	G	A	0.4722	-0.0025	0.0005	0.997 (0.997 to 0.998)	2.16 × 10^-8
rs773107	12	56369506	A	G	0.3181	0.0033	0.0005	1.003 (1.002 to 1.004)	1.34 × 10^-11
rs773108	12	56369911	A	G	0.3191	0.0033	0.0005	1.003 (1.002 to 1.004)	1.54 × 10^-11
rs773109	12	56374695	G	A	0.3191	0.0034	0.0005	1.003 (1.002 to 1.004)	5.34 × 10^-12
rs773114	12	56379060	A	T	0.3916	0.003	0.0005	1.003 (1.002 to 1.004)	1.29 × 10^-10
rs1873914	12	56379427	G	C	0.3907	0.0031	0.0005	1.003 (1.002 to 1.004)	4.24 × 10^-11
rs705698	12	56384687	T	C	0.3191	0.0033	0.0005	1.003 (1.002 to 1.004)	8.88 × 10^-12
rs705699	12	56384804	G	A	0.3897	0.0032	0.0005	1.003 (1.002 to 1.004)	9.79 × 10^-12
rs705702	12	56390636	A	G	0.3221	0.0032	0.0005	1.003 (1.002 to 1.004)	2.15 × 10^-11
rs10876864	12	56401085	G	A	0.4085	-0.003	0.0005	0.997 (0.996 to 0.998)	5.72 × 10^-11
rs772921	12	56403577	C	T	0.329	0.0035	0.0005	1.003 (1.003 to 1.004)	8.14 × 10^-13
rs1701704	12	56412487	T	G	0.328	0.0035	0.0005	1.004 (1.003 to 1.004)	3.63 × 10^-13
rs2456973	12	56416928	A	C	0.329	0.0035	0.0005	1.003 (1.003 to 1.004)	5.89 × 10^-13
rs705704	12	56435412	G	A	0.328	0.0035	0.0005	1.004 (1.003 to 1.004)	3.15 × 10^-13
rs11171739	12	56470625	C	T	0.4145	-0.0027	0.0005	0.997 (0.996 to 0.998)	4.17 × 10^-9
rs2271194	12	56477694	A	T	0.4085	-0.0029	0.0005	0.997 (0.996 to 0.998)	5.49 × 10^-10
rs877636	12	56480583	G	A	0.335	-0.0031	0.0005	0.997 (0.996 to 0.998)	2.06 × 10^-10
rs2292239	12	56482180	T	G	0.333	-0.0032	0.0005	0.997 (0.996 to 0.998)	2.60 × 10^-11
rs705708	12	56488913	G	A	0.4811	0.0032	0.0005	1.003 (1.002 to 1.004)	9.25 × 10^-13
rs10783779	12	56491880	T	G	0.4026	0.0037	0.0005	1.004 (1.003 to 1.005)	1.64 × 10^-15
rs2271189	12	56494991	G	A	0.4036	0.0037	0.0005	1.004 (1.003 to 1.005)	9.22 × 10^-16
rs4759228	12	56508409	G	C	0.2833	0.004	0.0005	1.004 (1.003 to 1.005)	1.09 × 10^-15
rs11171747	12	56518408	T	G	0.3797	-0.003	0.0005	0.997 (0.996 to 0.998)	1.91 × 10^-10
rs7960225	12	56564811	G	A	0.3499	-0.003	0.0005	0.997 (0.996 to 0.998)	1.44 × 10^-10
rs2657880	12	56863770	G	C	0.2117	0.0031	0.0006	1.003 (1.002 to 1.004)	2.43 × 10^-8
rs1043011	12	56865040	G	T	0.2127	0.0032	0.0006	1.003 (1.002 to 1.004)	7.31 × 10^-9
rs2638315	12	56865056	G	C	0.2127	0.0032	0.0006	1.003 (1.002 to 1.004)	8.66 × 10^-9
rs2657879	12	56865338	A	G	0.2127	0.0032	0.0006	1.003 (1.002 to 1.004)	1.00 × 10^-8
rs2694917	12	56912864	T	C	0.2266	0.003	0.0005	1.003 (1.002 to 1.004)	4.01 × 10^-8
rs774211	12	56920939	T	C	0.1819	0.0036	0.0006	1.004 (1.002 to 1.005)	6.63 × 10^-10
rs2657896	12	56929694	C	T	0.1789	0.0036	0.0006	1.004 (1.002 to 1.005)	1.84 × 10^-9
rs11173522	12	60953472	C	A	0.2217	-0.0033	0.0005	0.997 (0.996 to 0.998)	1.56 × 10^-9
rs7975187	12	60964108	A	G	0.2217	-0.0033	0.0005	0.997 (0.996 to 0.998)	1.98 × 10^-9
rs7970396	12	60968236	G	T	0.2217	-0.0032	0.0005	0.997 (0.996 to 0.998)	3.36 × 10^-9
rs7979776	12	68205353	G	T	0.1958	0.0035	0.0006	1.004 (1.002 to 1.005)	8.60 × 10^-10
rs1362463	12	68205491	G	C	0.1948	0.0036	0.0006	1.004 (1.002 to 1.005)	4.50 × 10^-10
rs1819844	12	68205604	A	G	0.1899	0.0038	0.0006	1.004 (1.003 to 1.005)	3.95 × 10^-11
rs10878946	12	69642315	C	T	0.3131	0.0035	0.0005	1.004 (1.003 to 1.004)	5.90 × 10^-13
rs7969559	12	69655167	A	G	0.3181	0.0034	0.0005	1.003 (1.002 to 1.004)	2.39 × 10^-12
rs317646	12	69657145	G	A	0.3131	0.0035	0.0005	1.004 (1.003 to 1.004)	5.90 × 10^-13
rs570256	12	69662929	A	T	0.3131	0.0035	0.0005	1.003 (1.003 to 1.004)	1.09 × 10^-12
rs604168	12	69671158	G	A	0.3131	0.0035	0.0005	1.004 (1.003 to 1.004)	7.50 × 10^-13
rs618470	12	69672060	T	C	0.3131	0.0035	0.0005	1.004 (1.003 to 1.004)	8.14 × 10^-13
rs650198	12	69674595	C	T	0.3131	0.0035	0.0005	1.004 (1.003 to 1.004)	6.06 × 10^-13
rs317679	12	69693172	A	C	0.3161	0.0032	0.0005	1.003 (1.002 to 1.004)	3.20 × 10^-11
rs317667	12	69703754	G	T	0.3161	0.0032	0.0005	1.003 (1.002 to 1.004)	3.35 × 10^-11
rs317685	12	69715457	G	A	0.3161	0.0033	0.0005	1.003 (1.002 to 1.004)	1.15 × 10^-11
rs317687	12	69724909	T	A	0.3767	0.0029	0.0005	1.003 (1.002 to 1.004)	6.76 × 10^-10
rs317689	12	69727190	G	A	0.2793	0.0032	0.0005	1.003 (1.002 to 1.004)	2.06 × 10^-10
rs689415	12	69738139	G	A	0.2744	0.0032	0.0005	1.003 (1.002 to 1.004)	5.49 × 10^-10
rs547332	12	69743639	C	G	0.2793	0.0031	0.0005	1.003 (1.002 to 1.004)	1.15 × 10^-9
rs710794	12	69747177	C	T	0.1471	0.0035	0.0006	1.004 (1.002 to 1.005)	4.41 × 10^-8
rs548240	12	69756291	A	T	0.1551	0.0034	0.0006	1.003 (1.002 to 1.005)	4.80 × 10^-8
rs645026	12	69757931	G	A	0.2823	0.0031	0.0005	1.003 (1.002 to 1.004)	1.25 × 10^-9
rs315130	12	69761444	T	C	0.2813	0.0031	0.0005	1.003 (1.002 to 1.004)	1.28 × 10^-9
rs315122	12	69771073	G	T	0.2813	0.0031	0.0005	1.003 (1.002 to 1.004)	1.31 × 10^-9
rs315140	12	69790780	A	T	0.2813	0.0031	0.0005	1.003 (1.002 to 1.004)	1.28 × 10^-9
rs315145	12	69794086	C	G	0.4215	0.0028	0.0005	1.003 (1.002 to 1.004)	6.20 × 10^-10
rs11115160	12	82424100	G	A	0.2187	0.0033	0.0005	1.003 (1.002 to 1.004)	1.17 × 10^-9
rs11115162	12	82426466	T	C	0.2187	0.0034	0.0005	1.003 (1.002 to 1.004)	5.78 × 10^-10
rs10862425	12	82428597	T	C	0.2207	0.0033	0.0005	1.003 (1.002 to 1.004)	1.28 × 10^-9
rs10862426	12	82428758	C	A	0.2197	0.0034	0.0005	1.003 (1.002 to 1.004)	9.17 × 10^-10
rs10506859	12	82429736	T	C	0.2207	0.0033	0.0005	1.003 (1.002 to 1.004)	1.11 × 10^-9
rs10506860	12	82430136	T	G	0.2207	0.0033	0.0005	1.003 (1.002 to 1.004)	1.23 × 10^-9
rs10778853	12	82439070	C	T	0.2197	0.0033	0.0005	1.003 (1.002 to 1.004)	1.56 × 10^-9
rs11615777	12	82446348	G	A	0.2207	0.0033	0.0005	1.003 (1.002 to 1.004)	1.41 × 10^-9
rs10778855	12	82450861	C	T	0.2177	0.0033	0.0005	1.003 (1.002 to 1.004)	1.42 × 10^-9
rs10778857	12	82459166	C	T	0.2177	0.0033	0.0005	1.003 (1.002 to 1.004)	1.31 × 10^-9
rs11115176	12	82465797	T	C	0.2177	0.0035	0.0005	1.003 (1.002 to 1.005)	2.93 × 10^-10
rs704067	12	89726027	G	A	0.4324	-0.0032	0.0005	0.997 (0.996 to 0.998)	1.45 × 10^-12
rs796050	12	89741255	A	G	0.0924	-0.0049	0.0008	0.995 (0.994 to 0.997)	2.80 × 10^-10
rs769700	12	89743614	A	G	0.2018	-0.0031	0.0006	0.997 (0.996 to 0.998)	2.56 × 10^-8
rs704076	12	89743921	C	A	0.2018	-0.0032	0.0006	0.997 (0.996 to 0.998)	1.01 × 10^-8
rs770087	12	89744773	A	C	0.2018	-0.0031	0.0006	0.997 (0.996 to 0.998)	2.43 × 10^-8
rs808820	12	89744826	A	G	0.1163	-0.0046	0.0007	0.995 (0.994 to 0.997)	7.67 × 10^-11
rs2279574	12	89745477	C	A	0.4443	0.0034	0.0005	1.003 (1.002 to 1.004)	1.68 × 10^-13
rs765646	12	89750250	C	G	0.0596	-0.0065	0.001	0.993 (0.992 to 0.995)	8.44 × 10^-12
rs1689410	12	89751641	A	G	0.2008	-0.0032	0.0006	0.997 (0.996 to 0.998)	2.03 × 10^-8
rs1688549	12	89752321	A	T	0.0596	-0.0065	0.001	0.993 (0.992 to 0.995)	9.53 × 10^-12
rs1650342	12	89753450	G	A	0.1153	-0.0044	0.0007	0.996 (0.994 to 0.997)	5.23 × 10^-10
rs1689408	12	89753901	C	T	0.1153	-0.0044	0.0007	0.996 (0.994 to 0.997)	4.37 × 10^-10
rs10506971	12	89757937	G	A	0.4423	0.0034	0.0005	1.003 (1.003 to 1.004)	9.31 × 10^-14
rs1689437	12	89758046	A	G	0.0596	-0.007	0.001	0.993 (0.991 to 0.995)	3.57 × 10^-13
rs1631726	12	89758139	C	A	0.0596	-0.0066	0.001	0.993 (0.992 to 0.995)	7.03 × 10^-12
rs1427829	12	89760744	A	G	0.4423	0.0033	0.0005	1.003 (1.002 to 1.004)	2.49 × 10^-13
rs1427828	12	89762499	C	G	0.4433	0.0033	0.0005	1.003 (1.002 to 1.004)	2.17 × 10^-13
rs12819667	12	89763529	C	T	0.4433	0.0033	0.0005	1.003 (1.002 to 1.004)	2.82 × 10^-13
rs704061	12	89771903	T	C	0.4423	-0.0034	0.0005	0.997 (0.996 to 0.998)	1.66 × 10^-13
rs10506965	12	89775029	T	G	0.4394	0.0034	0.0005	1.003 (1.002 to 1.004)	1.46 × 10^-13
rs811745	12	89775069	C	T	0.0596	-0.0065	0.001	0.994 (0.992 to 0.995)	1.36 × 10^-11
rs770083	12	89776284	T	C	0.4384	-0.0033	0.0005	0.997 (0.996 to 0.998)	3.47 × 10^-13
rs770082	12	89776485	G	A	0.4205	-0.0032	0.0005	0.997 (0.996 to 0.998)	1.58 × 10^-12
rs704084	12	89778237	T	C	0.0845	-0.0046	0.0008	0.995 (0.994 to 0.997)	1.64 × 10^-8
rs8181784	12	89828591	A	G	0.2127	-0.0031	0.0006	0.997 (0.996 to 0.998)	3.35 × 10^-8
rs10858851	12	89830870	C	T	0.2147	-0.003	0.0006	0.997 (0.996 to 0.998)	4.01 × 10^-8
rs10858852	12	89833338	T	C	0.2227	-0.003	0.0005	0.997 (0.996 to 0.998)	2.69 × 10^-8
rs4842653	12	89834113	C	T	0.2227	-0.003	0.0005	0.997 (0.996 to 0.998)	2.16 × 10^-8
rs10858854	12	89835728	C	A	0.2227	-0.003	0.0005	0.997 (0.996 to 0.998)	2.69 × 10^-8
rs10858862	12	89842053	T	C	0.2227	-0.003	0.0005	0.997 (0.996 to 0.998)	2.56 × 10^-8
rs10858864	12	89846230	C	T	0.2227	-0.003	0.0005	0.997 (0.996 to 0.998)	2.43 × 10^-8
rs10858865	12	89846476	G	A	0.2227	-0.003	0.0005	0.997 (0.996 to 0.998)	2.56 × 10^-8
rs10858867	12	89851166	C	T	0.2227	-0.0031	0.0005	0.997 (0.996 to 0.998)	2.03 × 10^-8
rs3803128	12	89860319	C	A	0.2227	-0.0031	0.0005	0.997 (0.996 to 0.998)	2.03 × 10^-8
rs10506972	12	89861529	T	C	0.2227	-0.003	0.0005	0.997 (0.996 to 0.998)	2.43 × 10^-8
rs11105299	12	89877943	A	G	0.2227	-0.003	0.0005	0.997 (0.996 to 0.998)	2.96 × 10^-8
rs6538189	12	89885923	C	A	0.2227	-0.003	0.0005	0.997 (0.996 to 0.998)	3.88 × 10^-8
rs10858879	12	89886578	T	A	0.2227	-0.003	0.0005	0.997 (0.996 to 0.998)	2.82 × 10^-8
rs1008764	12	89887649	T	C	0.2227	-0.003	0.0005	0.997 (0.996 to 0.998)	2.96 × 10^-8
rs11105302	12	89891366	G	A	0.2227	-0.003	0.0005	0.997 (0.996 to 0.998)	3.22 × 10^-8
rs10858881	12	89891474	T	G	0.2227	-0.003	0.0005	0.997 (0.996 to 0.998)	2.96 × 10^-8
rs7313924	12	89899912	G	C	0.2783	-0.0028	0.0005	0.997 (0.996 to 0.998)	4.66 × 10^-8
rs10858890	12	89907166	T	C	0.2227	-0.003	0.0005	0.997 (0.996 to 0.998)	2.82 × 10^-8
rs11105309	12	89909850	T	C	0.2227	-0.003	0.0005	0.997 (0.996 to 0.998)	3.35 × 10^-8
rs1054807	12	89913419	C	T	0.2237	-0.0033	0.0005	0.997 (0.996 to 0.998)	2.12 × 10^-9
rs10858894	12	89914261	T	C	0.2227	-0.003	0.0005	0.997 (0.996 to 0.998)	2.69 × 10^-8
rs11105310	12	89918677	C	A	0.2227	-0.003	0.0005	0.997 (0.996 to 0.998)	4.01 × 10^-8
rs10858896	12	89920184	C	T	0.2227	-0.003	0.0005	0.997 (0.996 to 0.998)	3.48 × 10^-8
rs11105314	12	89924559	C	T	0.2227	-0.003	0.0005	0.997 (0.996 to 0.998)	3.88 × 10^-8
rs3825330	12	89933710	C	T	0.2227	-0.003	0.0005	0.997 (0.996 to 0.998)	3.88 × 10^-8
rs10858906	12	89934474	C	T	0.2247	-0.003	0.0005	0.997 (0.996 to 0.998)	4.66 × 10^-8
rs10858909	12	89935387	C	T	0.2227	-0.003	0.0005	0.997 (0.996 to 0.998)	3.75 × 10^-8
rs11105325	12	89938590	G	A	0.2256	-0.003	0.0005	0.997 (0.996 to 0.998)	3.35 × 10^-8
rs12426089	12	89962420	A	G	0.2813	0.0028	0.0005	1.003 (1.002 to 1.004)	2.16 × 10^-8
rs10858922	12	90125089	A	G	0.3032	-0.0036	0.0005	0.996 (0.995 to 0.997)	4.61 × 10^-13
rs10858923	12	90134557	A	T	0.3032	-0.0037	0.0005	0.996 (0.995 to 0.997)	8.49 × 10^-14
rs10777192	12	90142469	T	C	0.3052	-0.0036	0.0005	0.996 (0.995 to 0.997)	3.96 × 10^-13
rs10777193	12	90142883	G	A	0.3032	-0.0038	0.0005	0.996 (0.995 to 0.997)	1.92 × 10^-14
rs10506980	12	90145184	G	C	0.3032	-0.0036	0.0005	0.996 (0.995 to 0.997)	5.73 × 10^-13
rs10858925	12	90147434	T	C	0.3032	-0.0036	0.0005	0.996 (0.995 to 0.997)	3.47 × 10^-13
rs1554393	12	90148072	A	G	0.2545	0.004	0.0005	1.004 (1.003 to 1.005)	1.32 × 10^-14
rs4842686	12	90153079	G	A	0.3052	-0.0035	0.0005	0.996 (0.996 to 0.997)	7.02 × 10^-13
rs10777195	12	90155140	A	T	0.3032	-0.0035	0.0005	0.996 (0.996 to 0.997)	9.74 × 10^-13
rs10777196	12	90155177	G	T	0.3032	-0.0035	0.0005	0.996 (0.996 to 0.997)	9.10 × 10^-13
rs7961386	12	90156574	A	T	0.3052	-0.0035	0.0005	0.996 (0.996 to 0.997)	1.01 × 10^-12
rs10745514	12	90156857	T	A	0.3032	-0.0035	0.0005	0.996 (0.996 to 0.997)	7.82 × 10^-13
rs10745515	12	90156979	T	C	0.3032	-0.0035	0.0005	0.996 (0.996 to 0.997)	7.82 × 10^-13
rs7980035	12	90159067	C	A	0.3032	-0.0035	0.0005	0.996 (0.996 to 0.997)	7.82 × 10^-13
rs1527543	12	90159539	A	G	0.3032	-0.0035	0.0005	0.996 (0.996 to 0.997)	1.04 × 10^-12
rs1527542	12	90159641	C	A	0.3032	-0.0036	0.0005	0.996 (0.995 to 0.997)	5.90 × 10^-13
rs7297988	12	90161934	C	T	0.3032	-0.0036	0.0005	0.996 (0.995 to 0.997)	2.33 × 10^-13
rs1609156	12	90162661	G	A	0.3032	-0.0035	0.0005	0.997 (0.996 to 0.997)	1.35 × 10^-12
rs7303102	12	90163600	A	G	0.3032	-0.0036	0.0005	0.996 (0.995 to 0.997)	2.50 × 10^-13
rs2037376	12	90167191	T	C	0.3042	-0.0035	0.0005	0.996 (0.996 to 0.997)	6.38 × 10^-13
rs7956257	12	90167588	G	C	0.3042	-0.0035	0.0005	0.996 (0.996 to 0.997)	6.86 × 10^-13
rs1880981	12	90169145	C	T	0.3032	-0.0035	0.0005	0.996 (0.996 to 0.997)	8.14 × 10^-13
rs1949549	12	90170056	T	C	0.3032	-0.0036	0.0005	0.996 (0.995 to 0.997)	4.61 × 10^-13
rs10777200	12	90172940	T	C	0.3032	-0.0035	0.0005	0.996 (0.996 to 0.997)	7.66 × 10^-13
rs2056329	12	90174965	G	A	0.3052	-0.0036	0.0005	0.996 (0.995 to 0.997)	5.09 × 10^-13
rs2056330	12	90175074	G	C	0.3032	-0.0036	0.0005	0.996 (0.995 to 0.997)	4.93 × 10^-13
rs17017229	12	90177910	A	G	0.2555	0.0039	0.0005	1.004 (1.003 to 1.005)	3.45 × 10^-14
rs10858930	12	90183437	G	A	0.3052	-0.0035	0.0005	0.996 (0.996 to 0.997)	7.34 × 10^-13
rs10777202	12	90192072	C	T	0.3052	-0.0035	0.0005	0.996 (0.996 to 0.997)	8.94 × 10^-13
rs12580750	12	90193667	T	C	0.2555	0.0039	0.0005	1.004 (1.003 to 1.005)	3.96 × 10^-14
rs17017245	12	90195189	C	T	0.2575	0.0039	0.0005	1.004 (1.003 to 1.005)	3.28 × 10^-14
rs12814972	12	90197285	T	C	0.2575	0.0039	0.0005	1.004 (1.003 to 1.005)	3.11 × 10^-14
rs11105415	12	90197317	A	G	0.2575	0.0039	0.0005	1.004 (1.003 to 1.005)	3.45 × 10^-14
rs11105416	12	90197743	C	G	0.2575	0.0039	0.0005	1.004 (1.003 to 1.005)	3.11 × 10^-14
rs12304194	12	90198868	C	T	0.2575	0.0039	0.0005	1.004 (1.003 to 1.005)	2.77 × 10^-14
rs2216986	12	90199527	C	A	0.2555	0.0039	0.0005	1.004 (1.003 to 1.005)	3.96 × 10^-14
rs10858931	12	90199930	G	A	0.2575	0.0039	0.0005	1.004 (1.003 to 1.005)	3.11 × 10^-14
rs7295117	12	90207099	T	C	0.2575	0.0039	0.0005	1.004 (1.003 to 1.005)	2.60 × 10^-14
rs2030931	12	90207795	T	C	0.2575	0.004	0.0005	1.004 (1.003 to 1.005)	1.39 × 10^-14
rs11105422	12	90210495	C	T	0.2575	0.0038	0.0005	1.004 (1.003 to 1.005)	1.84 × 10^-13
rs12427047	12	90213070	C	T	0.2555	0.004	0.0005	1.004 (1.003 to 1.005)	1.04 × 10^-14
rs7980960	12	90213947	G	A	0.2575	0.0039	0.0005	1.004 (1.003 to 1.005)	3.11 × 10^-14
rs7952773	12	90214033	G	A	0.2575	0.0039	0.0005	1.004 (1.003 to 1.005)	3.45 × 10^-14
rs12815806	12	90215345	A	T	0.2575	0.004	0.0005	1.004 (1.003 to 1.005)	1.71 × 10^-14
rs12298263	12	90215594	G	C	0.2575	0.004	0.0005	1.004 (1.003 to 1.005)	1.20 × 10^-14
rs12311630	12	90215747	A	G	0.2575	0.004	0.0005	1.004 (1.003 to 1.005)	1.02 × 10^-14
rs12299814	12	90216146	C	A	0.2575	0.004	0.0005	1.004 (1.003 to 1.005)	9.20 × 10^-15
rs10858935	12	90223202	G	A	0.341	-0.0028	0.0005	0.997 (0.996 to 0.998)	7.17 × 10^-9
rs17783015	12	90231386	C	T	0.1581	0.0036	0.0006	1.004 (1.002 to 1.005)	7.99 × 10^-9
rs12811730	12	90281515	G	C	0.0755	0.0047	0.0009	1.005 (1.003 to 1.006)	4.69 × 10^-8
rs17192551	12	90386882	G	A	0.159	0.0035	0.0006	1.003 (1.002 to 1.005)	2.30 × 10^-8
rs12826297	12	90396110	G	A	0.0567	0.0054	0.001	1.005 (1.003 to 1.007)	4.58 × 10^-8
rs12427202	12	90414258	C	A	0.0567	0.0054	0.001	1.005 (1.004 to 1.007)	3.25 × 10^-8
rs4842708	12	90428447	C	T	0.4215	0.0026	0.0005	1.003 (1.002 to 1.004)	1.36 × 10^-8
rs7311631	12	90429028	A	G	0.4881	0.0026	0.0005	1.003 (1.002 to 1.003)	1.01 × 10^-8
rs12424979	12	90433969	T	C	0.0567	0.0054	0.001	1.005 (1.004 to 1.007)	2.85 × 10^-8
rs12423674	12	90434526	G	C	0.0567	0.0055	0.001	1.005 (1.004 to 1.007)	2.59 × 10^-8
rs12426970	12	90436372	A	C	0.0567	0.0054	0.001	1.005 (1.004 to 1.007)	2.85 × 10^-8
rs12816981	12	90449391	A	G	0.0557	0.0055	0.001	1.006 (1.004 to 1.007)	2.59 × 10^-8
rs7298761	12	90454247	T	G	0.0557	0.0056	0.001	1.006 (1.004 to 1.008)	1.92 × 10^-8
rs12425170	12	90455947	A	G	0.0557	0.0055	0.001	1.005 (1.004 to 1.007)	3.12 × 10^-8
rs12425184	12	90456081	A	G	0.0557	0.0055	0.001	1.006 (1.004 to 1.007)	2.59 × 10^-8
rs12425548	12	90456856	A	G	0.0557	0.0055	0.001	1.006 (1.004 to 1.007)	2.85 × 10^-8
rs12810891	12	90464034	G	A	0.0557	0.0055	0.001	1.006 (1.004 to 1.007)	2.32 × 10^-8
rs12817573	12	90465229	C	A	0.0557	0.0054	0.001	1.005 (1.004 to 1.007)	3.65 × 10^-8
rs12830496	12	90467025	A	T	0.0557	0.0056	0.001	1.006 (1.004 to 1.008)	1.78 × 10^-8
rs7133636	12	90473376	A	T	0.0557	0.0056	0.001	1.006 (1.004 to 1.008)	1.92 × 10^-8
rs12819923	12	90474183	T	C	0.0557	0.0056	0.001	1.006 (1.004 to 1.008)	1.78 × 10^-8
rs12423888	12	90477716	A	G	0.0557	0.0056	0.001	1.006 (1.004 to 1.008)	1.92 × 10^-8
rs12422839	12	90520471	G	T	0.0557	0.0056	0.001	1.006 (1.004 to 1.008)	1.38 × 10^-8
rs11105515	12	90527433	A	G	0.0547	0.0056	0.001	1.006 (1.004 to 1.008)	1.65 × 10^-8
rs12823191	12	90545279	T	G	0.0547	0.0055	0.001	1.005 (1.004 to 1.007)	4.32 × 10^-8
rs12579970	12	90550696	T	C	0.0517	0.0057	0.001	1.006 (1.004 to 1.008)	2.06 × 10^-8
rs12426283	12	90561174	T	C	0.0547	0.0055	0.001	1.006 (1.004 to 1.008)	3.12 × 10^-8
rs10506981	12	90561308	G	A	0.0547	0.0054	0.001	1.005 (1.003 to 1.007)	4.71 × 10^-8
rs12825272	12	90563123	T	A	0.0547	0.0055	0.001	1.006 (1.004 to 1.007)	3.52 × 10^-8
rs12813897	12	90565285	C	T	0.0547	0.0055	0.001	1.006 (1.004 to 1.008)	2.85 × 10^-8
rs7978615	12	90584821	A	C	0.3678	0.0029	0.0005	1.003 (1.002 to 1.004)	1.01 × 10^-9
rs4842510	12	90593417	T	C	0.3012	0.0032	0.0005	1.003 (1.002 to 1.004)	4.83 × 10^-11
rs2731283	12	90593548	T	C	0.2863	0.0031	0.0005	1.003 (1.002 to 1.004)	6.20 × 10^-10
rs1438994	12	90594389	T	C	0.2853	0.0033	0.0005	1.003 (1.002 to 1.004)	3.49 × 10^-11
rs2731222	12	90595383	A	C	0.2992	0.0033	0.0005	1.003 (1.002 to 1.004)	2.30 × 10^-11
rs2579132	12	90595731	G	C	0.3032	0.0032	0.0005	1.003 (1.002 to 1.004)	8.08 × 10^-11
rs1438993	12	90596815	T	C	0.2992	0.0032	0.0005	1.003 (1.002 to 1.004)	7.34 × 10^-11
rs2579127	12	90598197	C	A	0.3042	0.0032	0.0005	1.003 (1.002 to 1.004)	4.83 × 10^-11
rs6538231	12	90598815	C	T	0.3062	0.0032	0.0005	1.003 (1.002 to 1.004)	4.83 × 10^-11
rs1583699	12	90599975	T	C	0.3062	0.0032	0.0005	1.003 (1.002 to 1.004)	8.66 × 10^-11
rs2118806	12	90601309	T	G	0.3042	0.0032	0.0005	1.003 (1.002 to 1.004)	7.78 × 10^-11
rs2165039	12	90601433	T	C	0.3002	0.0032	0.0005	1.003 (1.002 to 1.004)	1.48 × 10^-10
rs2408222	12	90602132	A	G	0.2893	0.0033	0.0005	1.003 (1.002 to 1.004)	4.54 × 10^-11
rs1371089	12	90608528	C	T	0.3052	0.0032	0.0005	1.003 (1.002 to 1.004)	8.66 × 10^-11
rs10745527	12	90609017	G	T	0.3062	0.0032	0.0005	1.003 (1.002 to 1.004)	7.93 × 10^-11
rs2731251	12	90621658	T	C	0.2903	0.0034	0.0005	1.003 (1.002 to 1.004)	1.41 × 10^-11
rs2731277	12	90623961	C	T	0.2903	0.0034	0.0005	1.003 (1.002 to 1.004)	1.36 × 10^-11
rs1978864	12	90626056	T	C	0.3042	0.0032	0.0005	1.003 (1.002 to 1.004)	4.98 × 10^-11
rs2579106	12	90628230	C	T	0.3002	0.0034	0.0005	1.003 (1.002 to 1.004)	7.50 × 10^-12
rs2579103	12	90633507	C	A	0.2903	0.0034	0.0005	1.003 (1.002 to 1.004)	1.84 × 10^-11
rs10735280	12	90642709	A	G	0.3062	0.0032	0.0005	1.003 (1.002 to 1.004)	1.23 × 10^-10
rs10777237	12	90643524	T	C	0.3062	0.0032	0.0005	1.003 (1.002 to 1.004)	1.16 × 10^-10
rs1438995	12	90656610	A	G	0.4016	0.0028	0.0005	1.003 (1.002 to 1.004)	1.42 × 10^-9
rs1371088	12	90660733	A	G	0.2734	0.0031	0.0005	1.003 (1.002 to 1.004)	1.56 × 10^-9
rs2247166	12	90661266	C	T	0.2734	0.0031	0.0005	1.003 (1.002 to 1.004)	1.98 × 10^-9
rs1595601	12	90661368	T	C	0.2734	0.0032	0.0005	1.003 (1.002 to 1.004)	5.35 × 10^-10
rs2579096	12	90662255	C	G	0.2734	0.0031	0.0005	1.003 (1.002 to 1.004)	8.74 × 10^-10
rs1347845	12	90663011	A	G	0.2724	0.003	0.0005	1.003 (1.002 to 1.004)	2.11 × 10^-9
rs1347844	12	90663216	G	A	0.2734	0.0032	0.0005	1.003 (1.002 to 1.004)	4.64 × 10^-10
rs1347842	12	90664075	G	C	0.2714	0.0031	0.0005	1.003 (1.002 to 1.004)	1.56 × 10^-9
rs1371085	12	90665505	T	G	0.2734	0.0032	0.0005	1.003 (1.002 to 1.004)	4.50 × 10^-10
rs2118804	12	90665966	C	T	0.2734	0.0031	0.0005	1.003 (1.002 to 1.004)	6.91 × 10^-10
rs1545179	12	90666990	A	G	0.2435	0.0032	0.0005	1.003 (1.002 to 1.004)	2.25 × 10^-9
rs1438992	12	90669533	T	C	0.2734	0.0032	0.0005	1.003 (1.002 to 1.004)	4.50 × 10^-10
rs2731270	12	90669683	A	G	0.2734	0.0031	0.0005	1.003 (1.002 to 1.004)	6.91 × 10^-10
rs2731268	12	90670456	T	C	0.2734	0.0032	0.0005	1.003 (1.002 to 1.004)	4.64 × 10^-10
rs1344964	12	90670653	C	A	0.2724	0.0031	0.0005	1.003 (1.002 to 1.004)	7.19 × 10^-10
rs1470032	12	90671127	A	C	0.2445	0.0033	0.0005	1.003 (1.002 to 1.004)	6.91 × 10^-10
rs2731260	12	90677210	T	C	0.2445	0.0032	0.0005	1.003 (1.002 to 1.004)	8.88 × 10^-10
rs2253289	12	90680720	T	C	0.2445	0.0033	0.0005	1.003 (1.002 to 1.004)	6.06 × 10^-10
rs2579113	12	90682621	T	G	0.2445	0.0033	0.0005	1.003 (1.002 to 1.004)	6.77 × 10^-10
rs2250237	12	90683011	C	G	0.2445	0.0033	0.0005	1.003 (1.002 to 1.004)	4.64 × 10^-10
rs2731254	12	90683607	T	G	0.2445	0.0033	0.0005	1.003 (1.002 to 1.004)	3.78 × 10^-10
rs1438988	12	90684470	G	C	0.2435	0.0032	0.0005	1.003 (1.002 to 1.004)	8.18 × 10^-10
rs2579104	12	90684814	C	T	0.2455	0.003	0.0005	1.003 (1.002 to 1.004)	1.90 × 10^-8
rs2579102	12	90685334	T	A	0.2435	0.0032	0.0005	1.003 (1.002 to 1.004)	9.02 × 10^-10
rs2579101	12	90687102	G	A	0.2435	0.0033	0.0005	1.003 (1.002 to 1.004)	7.05 × 10^-10
rs2579099	12	90687355	C	T	0.2435	0.0033	0.0005	1.003 (1.002 to 1.004)	7.19 × 10^-10
rs1222456	12	90693911	A	G	0.2435	0.0032	0.0005	1.003 (1.002 to 1.004)	9.02 × 10^-10
rs825981	12	90699939	A	T	0.2435	0.0033	0.0005	1.003 (1.002 to 1.004)	6.34 × 10^-10
rs825964	12	90700739	A	G	0.2435	0.0033	0.0005	1.003 (1.002 to 1.004)	6.62 × 10^-10
rs825965	12	90702808	T	C	0.2435	0.0033	0.0005	1.003 (1.002 to 1.004)	6.34 × 10^-10
rs825966	12	90702886	T	C	0.2435	0.0033	0.0005	1.003 (1.002 to 1.004)	6.06 × 10^-10
rs7301703	12	90707325	A	C	0.2485	0.0033	0.0005	1.003 (1.002 to 1.004)	5.21 × 10^-10
rs1222451	12	90708222	A	G	0.2465	0.0032	0.0005	1.003 (1.002 to 1.004)	8.60 × 10^-10
rs825975	12	90708502	C	T	0.2465	0.0032	0.0005	1.003 (1.002 to 1.004)	8.74 × 10^-10
rs1222610	12	90709355	A	G	0.2465	0.0032	0.0005	1.003 (1.002 to 1.004)	1.00 × 10^-9
rs3860258	12	90710624	C	G	0.2485	0.0032	0.0005	1.003 (1.002 to 1.004)	6.91 × 10^-10
rs3849229	12	90711363	A	C	0.2565	0.0032	0.0005	1.003 (1.002 to 1.004)	6.06 × 10^-10
rs10506985	12	90712042	T	C	0.2465	0.0032	0.0005	1.003 (1.002 to 1.004)	8.18 × 10^-10
rs3849230	12	90714008	A	T	0.2465	0.0032	0.0005	1.003 (1.002 to 1.004)	7.05 × 10^-10
rs1222657	12	90714488	T	C	0.2505	0.0031	0.0005	1.003 (1.002 to 1.004)	3.08 × 10^-9
rs1237413	12	90714886	A	C	0.2256	0.0031	0.0005	1.003 (1.002 to 1.004)	1.18 × 10^-8
rs10859057	12	91223330	C	T	0.3459	0.0027	0.0005	1.003 (1.002 to 1.004)	1.07 × 10^-8
rs924817	12	91223470	T	G	0.3459	0.0028	0.0005	1.003 (1.002 to 1.004)	6.90 × 10^-9
rs10859060	12	91225941	T	C	0.3449	0.0028	0.0005	1.003 (1.002 to 1.004)	7.57 × 10^-9
rs1847453	12	91227149	G	A	0.3459	0.0028	0.0005	1.003 (1.002 to 1.004)	6.76 × 10^-9
rs2008034	12	91230501	C	A	0.3459	0.0028	0.0005	1.003 (1.002 to 1.004)	7.71 × 10^-9
rs10859063	12	91234552	T	A	0.3449	0.0027	0.0005	1.003 (1.002 to 1.004)	9.86 × 10^-9
rs11105839	12	91237920	T	A	0.3459	0.003	0.0005	1.003 (1.002 to 1.004)	1.62 × 10^-10
rs10777258	12	91242248	T	C	0.3439	0.0028	0.0005	1.003 (1.002 to 1.004)	4.99 × 10^-9
rs11105842	12	91243910	G	A	0.3439	0.0028	0.0005	1.003 (1.002 to 1.004)	4.17 × 10^-9
rs7305621	12	91247947	G	A	0.3429	0.0027	0.0005	1.003 (1.002 to 1.004)	1.08 × 10^-8
rs11105846	12	91257268	G	T	0.3459	0.0028	0.0005	1.003 (1.002 to 1.004)	7.44 × 10^-9
rs4762359	12	97507542	T	G	0.4085	0.0025	0.0005	1.003 (1.002 to 1.003)	4.79 × 10^-8
rs4762362	12	97520622	C	G	0.2127	-0.003	0.0006	0.997 (0.996 to 0.998)	4.40 × 10^-8
rs4762364	12	97520870	C	T	0.2127	-0.0033	0.0006	0.997 (0.996 to 0.998)	3.36 × 10^-9
rs12321516	12	97548018	T	C	0.1899	-0.0032	0.0006	0.997 (0.996 to 0.998)	1.90 × 10^-8
rs11108853	12	97550300	T	G	0.1899	-0.0032	0.0006	0.997 (0.996 to 0.998)	2.03 × 10^-8
rs4762367	12	97551024	C	T	0.1899	-0.0032	0.0006	0.997 (0.996 to 0.998)	2.69 × 10^-8
rs4762368	12	97555796	C	T	0.1938	-0.0032	0.0006	0.997 (0.996 to 0.998)	1.50 × 10^-8
rs7307068	12	97557708	G	T	0.3151	0.0027	0.0005	1.003 (1.002 to 1.004)	3.74 × 10^-8
rs2193015	12	97563086	T	C	0.3708	0.0027	0.0005	1.003 (1.002 to 1.004)	1.50 × 10^-8
rs2193016	12	97563388	C	T	0.3708	0.0027	0.0005	1.003 (1.002 to 1.004)	9.59 × 10^-9
rs7136732	12	97566176	C	G	0.1948	-0.0033	0.0006	0.997 (0.996 to 0.998)	1.34 × 10^-8
rs1558732	12	97566650	G	A	0.3708	0.0026	0.0005	1.003 (1.002 to 1.004)	1.76 × 10^-8
rs2012464	12	97569071	A	G	0.3171	0.0029	0.0005	1.003 (1.002 to 1.004)	4.18 × 10^-9
rs1016486	12	97569720	G	C	0.3171	0.0029	0.0005	1.003 (1.002 to 1.004)	4.59 × 10^-9
rs1990662	12	97573258	A	C	0.1948	-0.0033	0.0006	0.997 (0.996 to 0.998)	1.23 × 10^-8
rs759476	12	97576516	A	G	0.3171	0.0029	0.0005	1.003 (1.002 to 1.004)	4.18 × 10^-9
rs7980194	12	97577024	A	G	0.3171	0.0029	0.0005	1.003 (1.002 to 1.004)	4.18 × 10^-9
rs7297786	12	97578351	A	G	0.2614	0.0028	0.0005	1.003 (1.002 to 1.004)	4.27 × 10^-8
rs6538784	12	97579000	G	A	0.3171	0.0029	0.0005	1.003 (1.002 to 1.004)	2.67 × 10^-9
rs4762369	12	97579064	G	A	0.1958	-0.0034	0.0006	0.997 (0.996 to 0.998)	4.04 × 10^-9
rs3847882	12	97579985	A	G	0.3171	0.0029	0.0005	1.003 (1.002 to 1.004)	2.80 × 10^-9
rs3847883	12	97580029	T	G	0.3171	0.0029	0.0005	1.003 (1.002 to 1.004)	2.11 × 10^-9
rs7300565	12	97582204	T	C	0.2624	0.0028	0.0005	1.003 (1.002 to 1.004)	4.40 × 10^-8
rs10745785	12	97586257	C	T	0.3171	0.0029	0.0005	1.003 (1.002 to 1.004)	1.70 × 10^-9
rs1861479	12	97587739	C	G	0.3171	0.0029	0.0005	1.003 (1.002 to 1.004)	2.25 × 10^-9
rs2111032	12	97588444	A	G	0.2624	0.0028	0.0005	1.003 (1.002 to 1.004)	4.01 × 10^-8
rs2160428	12	97588490	T	C	0.2624	0.003	0.0005	1.003 (1.002 to 1.004)	7.71 × 10^-9
rs10745787	12	97592311	G	A	0.3161	0.0029	0.0005	1.003 (1.002 to 1.004)	3.35 × 10^-9
rs1016776	12	97593496	C	T	0.3141	0.0029	0.0005	1.003 (1.002 to 1.004)	4.59 × 10^-9
rs1019315	12	97594620	C	T	0.3131	0.0029	0.0005	1.003 (1.002 to 1.004)	4.04 × 10^-9
rs2193017	12	97595242	C	T	0.1928	-0.0033	0.0006	0.997 (0.996 to 0.998)	8.66 × 10^-9
rs11108882	12	97605649	A	G	0.2455	-0.003	0.0005	0.997 (0.996 to 0.998)	1.00 × 10^-8
rs12424340	12	97606222	A	G	0.2455	-0.003	0.0005	0.997 (0.996 to 0.998)	1.17 × 10^-8
rs4418855	12	97875760	C	T	0.164	0.0033	0.0006	1.003 (1.002 to 1.005)	4.40 × 10^-8
rs7963126	12	97877013	T	C	0.164	0.0033	0.0006	1.003 (1.002 to 1.005)	4.93 × 10^-8
rs10745799	12	97877159	A	G	0.164	0.0034	0.0006	1.003 (1.002 to 1.005)	4.01 × 10^-8
rs10777873	12	97880058	T	C	0.164	0.0034	0.0006	1.003 (1.002 to 1.005)	4.01 × 10^-8
rs1582336	12	97885468	G	A	0.164	0.0035	0.0006	1.003 (1.002 to 1.005)	1.24 × 10^-8
rs1609686	12	97887300	A	G	0.161	0.0035	0.0006	1.003 (1.002 to 1.005)	1.90 × 10^-8
rs7132525	12	97888817	C	T	0.164	0.0035	0.0006	1.003 (1.002 to 1.005)	1.36 × 10^-8
rs1599849	12	97889417	C	T	0.162	0.0035	0.0006	1.004 (1.002 to 1.005)	9.88 × 10^-9
rs5025994	12	97890006	T	C	0.16	0.0035	0.0006	1.004 (1.002 to 1.005)	1.50 × 10^-8
rs1579200	12	97898471	T	C	0.1561	0.0037	0.0006	1.004 (1.002 to 1.005)	3.63 × 10^-9
rs1420341	12	97913785	C	T	0.1561	0.0037	0.0006	1.004 (1.002 to 1.005)	2.95 × 10^-9
rs11109097	12	97928437	C	T	0.3121	0.0028	0.0005	1.003 (1.002 to 1.004)	8.25 × 10^-9
rs10860227	12	98016881	G	A	0.3817	0.0027	0.0005	1.003 (1.002 to 1.004)	1.11 × 10^-8
rs2122661	12	98024655	C	T	0.3847	0.0026	0.0005	1.003 (1.002 to 1.003)	3.61 × 10^-8
rs1319893	12	99436582	T	G	0.3946	0.0031	0.0005	1.003 (1.002 to 1.004)	1.84 × 10^-11
rs3794799	12	99447139	C	A	0.4155	0.0033	0.0005	1.003 (1.002 to 1.004)	8.93 × 10^-13
rs2372631	12	99456125	C	G	0.2654	0.0032	0.0005	1.003 (1.002 to 1.004)	5.77 × 10^-10
rs2372632	12	99456138	T	C	0.3996	0.0033	0.0005	1.003 (1.002 to 1.004)	1.92 × 10^-12
rs7306078	12	99456689	G	A	0.4036	0.0033	0.0005	1.003 (1.002 to 1.004)	1.16 × 10^-12
rs7974917	12	99457672	G	A	0.4145	0.0033	0.0005	1.003 (1.002 to 1.004)	1.23 × 10^-12
rs7485825	12	99459309	G	T	0.4006	0.0033	0.0005	1.003 (1.002 to 1.004)	1.92 × 10^-12
rs6419378	12	99462369	A	G	0.4026	0.0033	0.0005	1.003 (1.002 to 1.004)	7.98 × 10^-13
rs10860387	12	99464561	G	C	0.4016	0.0033	0.0005	1.003 (1.002 to 1.004)	1.29 × 10^-12
rs7975384	12	99467812	C	T	0.4006	0.0033	0.0005	1.003 (1.002 to 1.004)	6.85 × 10^-13
rs2372635	12	99468230	C	T	0.4155	0.0033	0.0005	1.003 (1.002 to 1.004)	6.21 × 10^-13
rs2372636	12	99469108	A	G	0.4125	0.0033	0.0005	1.003 (1.002 to 1.004)	7.02 × 10^-13
rs2372637	12	99469927	G	C	0.4155	0.0033	0.0005	1.003 (1.002 to 1.004)	4.76 × 10^-13
rs2372639	12	99471235	A	G	0.4016	0.0033	0.0005	1.003 (1.002 to 1.004)	1.37 × 10^-12
rs4762219	12	99472519	A	G	0.2674	0.003	0.0005	1.003 (1.002 to 1.004)	5.00 × 10^-9
rs7137868	12	99474536	T	G	0.3996	0.0032	0.0005	1.003 (1.002 to 1.004)	2.55 × 10^-12
rs7307199	12	99474583	C	T	0.4145	0.0033	0.0005	1.003 (1.002 to 1.004)	7.18 × 10^-13
rs2372640	12	99475226	G	C	0.4115	0.0033	0.0005	1.003 (1.002 to 1.004)	7.02 × 10^-13
rs7297221	12	99475690	T	C	0.4006	0.0033	0.0005	1.003 (1.002 to 1.004)	1.76 × 10^-12
rs2888378	12	99476175	G	A	0.4125	0.0033	0.0005	1.003 (1.002 to 1.004)	7.82 × 10^-13
rs10745840	12	99476824	G	A	0.4125	0.0033	0.0005	1.003 (1.002 to 1.004)	6.21 × 10^-13
rs10777954	12	99476984	C	T	0.4006	0.0033	0.0005	1.003 (1.002 to 1.004)	1.02 × 10^-12
rs2888379	12	99477625	T	C	0.4145	0.0033	0.0005	1.003 (1.002 to 1.004)	7.98 × 10^-13
rs3803094	12	99478626	C	T	0.4145	0.0033	0.0005	1.003 (1.002 to 1.004)	6.85 × 10^-13
rs3825267	12	99479034	G	T	0.4006	0.0032	0.0005	1.003 (1.002 to 1.004)	3.80 × 10^-12
rs7970121	12	99479047	C	T	0.4125	0.0033	0.0005	1.003 (1.002 to 1.004)	7.66 × 10^-13
rs4762548	12	99480180	A	G	0.3996	0.0032	0.0005	1.003 (1.002 to 1.004)	2.55 × 10^-12
rs2372641	12	99480216	A	G	0.4115	0.0033	0.0005	1.003 (1.002 to 1.004)	8.93 × 10^-13
rs2372642	12	99480548	A	G	0.4135	0.0033	0.0005	1.003 (1.002 to 1.004)	1.02 × 10^-12
rs7299393	12	99481031	T	A	0.4135	0.0033	0.0005	1.003 (1.002 to 1.004)	6.69 × 10^-13
rs7314011	12	99481052	G	T	0.4115	0.0033	0.0005	1.003 (1.002 to 1.004)	9.25 × 10^-13
rs7313721	12	99481084	A	C	0.2654	0.0032	0.0005	1.003 (1.002 to 1.004)	4.78 × 10^-10
rs7314469	12	99481536	C	T	0.4115	0.0033	0.0005	1.003 (1.002 to 1.004)	7.02 × 10^-13
rs10860388	12	99483053	C	T	0.4115	0.0033	0.0005	1.003 (1.002 to 1.004)	7.18 × 10^-13
rs2372643	12	99486038	C	T	0.4155	0.0033	0.0005	1.003 (1.002 to 1.004)	8.14 × 10^-13
rs4762222	12	99487502	T	C	0.2644	0.0032	0.0005	1.003 (1.002 to 1.004)	5.63 × 10^-10
rs6538898	12	99488680	A	G	0.4125	0.0033	0.0005	1.003 (1.002 to 1.004)	3.63 × 10^-13
rs4762555	12	99491786	T	G	0.4016	0.0032	0.0005	1.003 (1.002 to 1.004)	7.19 × 10^-12
rs10745842	12	99494839	C	T	0.4165	0.0032	0.0005	1.003 (1.002 to 1.004)	2.39 × 10^-12
rs4762556	12	99496232	T	C	0.4016	0.0031	0.0005	1.003 (1.002 to 1.004)	1.15 × 10^-11
rs10860392	12	99498187	C	T	0.4016	0.0032	0.0005	1.003 (1.002 to 1.004)	9.34 × 10^-12
rs4762559	12	99498640	G	A	0.4155	0.0032	0.0005	1.003 (1.002 to 1.004)	5.04 × 10^-12
rs7979741	12	99499041	G	A	0.4036	0.0032	0.0005	1.003 (1.002 to 1.004)	7.80 × 10^-12
rs2372719	12	99501615	C	A	0.4006	0.0032	0.0005	1.003 (1.002 to 1.004)	9.18 × 10^-12
rs10507107	12	99503622	G	C	0.4006	0.0032	0.0005	1.003 (1.002 to 1.004)	5.34 × 10^-12
rs2372721	12	99508807	A	G	0.4006	0.0031	0.0005	1.003 (1.002 to 1.004)	1.01 × 10^-11
rs7961981	12	99514058	G	A	0.4145	0.0033	0.0005	1.003 (1.002 to 1.004)	1.23 × 10^-12
rs7961789	12	99514152	A	G	0.4145	0.0032	0.0005	1.003 (1.002 to 1.004)	1.92 × 10^-12
rs7965982	12	99515353	A	G	0.4006	0.0032	0.0005	1.003 (1.002 to 1.004)	5.19 × 10^-12
rs2372726	12	99515714	C	G	0.4006	0.0032	0.0005	1.003 (1.002 to 1.004)	7.34 × 10^-12
rs2372727	12	99516658	T	C	0.4006	0.0032	0.0005	1.003 (1.002 to 1.004)	3.80 × 10^-12
rs9788038	12	99517861	G	C	0.4006	0.0032	0.0005	1.003 (1.002 to 1.004)	3.33 × 10^-12
rs7964358	12	99518226	C	G	0.4016	0.0032	0.0005	1.003 (1.002 to 1.004)	3.02 × 10^-12
rs7979379	12	99518243	T	C	0.4016	0.0032	0.0005	1.003 (1.002 to 1.004)	6.12 × 10^-12
rs6538900	12	99519131	G	A	0.4135	0.0033	0.0005	1.003 (1.002 to 1.004)	6.37 × 10^-13
rs6538901	12	99519404	T	C	0.4135	0.0033	0.0005	1.003 (1.002 to 1.004)	7.02 × 10^-13
rs2372731	12	99519444	T	C	0.4135	0.0033	0.0005	1.003 (1.002 to 1.004)	7.50 × 10^-13
rs7972642	12	99520579	A	G	0.4135	0.0034	0.0005	1.003 (1.002 to 1.004)	2.98 × 10^-13
rs10431448	12	99521355	T	C	0.3916	0.0033	0.0005	1.003 (1.002 to 1.004)	6.37 × 10^-13
rs2372732	12	99522175	C	T	0.3926	0.0034	0.0005	1.003 (1.002 to 1.004)	3.15 × 10^-13
rs6538902	12	99523305	C	T	0.3926	0.0033	0.0005	1.003 (1.002 to 1.004)	7.34 × 10^-13
rs10735363	12	99524896	T	C	0.3708	0.0029	0.0005	1.003 (1.002 to 1.004)	1.20 × 10^-9
rs1867238	12	99527778	T	G	0.2465	0.0034	0.0005	1.003 (1.002 to 1.004)	6.31 × 10^-11
rs10735364	12	99532287	A	G	0.2465	0.0034	0.0005	1.003 (1.002 to 1.004)	8.38 × 10^-11
rs591776	12	99538895	C	T	0.4145	0.0034	0.0005	1.003 (1.003 to 1.004)	9.31 × 10^-14
rs670104	12	99539421	T	C	0.4056	0.0034	0.0005	1.003 (1.003 to 1.004)	1.26 × 10^-13
rs638177	12	99542008	C	T	0.2495	0.0035	0.0005	1.003 (1.002 to 1.005)	3.05 × 10^-11
rs581717	12	99545400	A	C	0.2425	0.0036	0.0005	1.004 (1.003 to 1.005)	1.01 × 10^-11
rs481902	12	99547717	G	A	0.4135	0.0035	0.0005	1.003 (1.003 to 1.004)	4.80 × 10^-14
rs651548	12	99560183	A	G	0.4105	0.0035	0.0005	1.003 (1.003 to 1.004)	3.45 × 10^-14
rs513022	12	99562662	C	T	0.2435	0.0035	0.0005	1.003 (1.002 to 1.005)	3.94 × 10^-11
rs569685	12	99564186	G	T	0.2435	0.0036	0.0005	1.004 (1.003 to 1.005)	1.25 × 10^-11
rs553961	12	99567646	A	T	0.2356	0.0036	0.0005	1.004 (1.003 to 1.005)	1.35 × 10^-11
rs2638571	12	99572385	G	A	0.2376	0.0036	0.0005	1.004 (1.003 to 1.005)	1.54 × 10^-11
rs2372716	12	99573426	C	T	0.2386	0.0038	0.0005	1.004 (1.003 to 1.005)	9.26 × 10^-13
rs2452266	12	99577143	T	C	0.2376	0.0036	0.0005	1.004 (1.003 to 1.005)	2.00 × 10^-11
rs10745846	12	99577750	A	T	0.2386	0.0036	0.0005	1.004 (1.003 to 1.005)	2.00 × 10^-11
rs12314891	12	99578434	A	G	0.2495	0.0029	0.0005	1.003 (1.002 to 1.004)	2.96 × 10^-8
rs2712639	12	99579553	T	C	0.2376	0.0033	0.0005	1.003 (1.002 to 1.004)	7.90 × 10^-10
rs12830933	12	99582152	C	A	0.2445	0.0029	0.0005	1.003 (1.002 to 1.004)	2.29 × 10^-8
rs2263049	12	99584843	A	G	0.4036	0.0035	0.0005	1.004 (1.003 to 1.004)	3.45 × 10^-14
rs2712668	12	99586375	C	T	0.2535	0.0035	0.0005	1.003 (1.002 to 1.004)	2.90 × 10^-11
rs1907672	12	99587949	T	C	0.2495	0.0029	0.0005	1.003 (1.002 to 1.004)	2.82 × 10^-8
rs2712666	12	99589589	T	A	0.2753	0.0034	0.0005	1.003 (1.002 to 1.004)	3.20 × 10^-11
rs2638559	12	99590901	C	T	0.4871	0.0027	0.0005	1.003 (1.002 to 1.004)	2.11 × 10^-9
rs2712663	12	99599226	A	C	0.2356	0.0036	0.0005	1.004 (1.003 to 1.005)	1.19 × 10^-11
rs2712662	12	99599390	C	T	0.4046	0.0035	0.0005	1.003 (1.003 to 1.004)	5.30 × 10^-14
rs2638562	12	99599547	G	A	0.2356	0.0037	0.0005	1.004 (1.003 to 1.005)	7.20 × 10^-12
rs2712661	12	99600297	G	A	0.2455	0.0036	0.0005	1.004 (1.003 to 1.005)	6.12 × 10^-12
rs2712660	12	99600378	C	T	0.2356	0.0036	0.0005	1.004 (1.003 to 1.005)	9.65 × 10^-12
rs2712659	12	99600749	T	C	0.2157	0.0038	0.0006	1.004 (1.003 to 1.005)	7.20 × 10^-12
rs7132988	12	99600765	G	A	0.2356	0.0037	0.0005	1.004 (1.003 to 1.005)	7.97 × 10^-12
rs2249601	12	99601483	G	A	0.2455	0.0036	0.0005	1.004 (1.003 to 1.005)	8.88 × 10^-12
rs11109758	12	99602385	A	G	0.2316	0.0031	0.0005	1.003 (1.002 to 1.004)	7.58 × 10^-9
rs1532216	12	99603965	C	A	0.2435	0.003	0.0005	1.003 (1.002 to 1.004)	1.18 × 10^-8
rs2246098	12	99607001	C	T	0.2495	0.0036	0.0005	1.004 (1.003 to 1.005)	7.50 × 10^-12
rs2101655	12	99608825	C	T	0.2416	0.003	0.0005	1.003 (1.002 to 1.004)	1.27 × 10^-8
rs4762565	12	99610585	T	C	0.2356	0.0036	0.0005	1.004 (1.003 to 1.005)	1.28 × 10^-11
rs7972843	12	99610796	G	A	0.2485	0.0036	0.0005	1.004 (1.003 to 1.005)	8.27 × 10^-12
rs2246664	12	99611659	A	G	0.4046	0.0035	0.0005	1.004 (1.003 to 1.004)	3.11 × 10^-14
rs2712657	12	99611940	G	C	0.2445	0.003	0.0005	1.003 (1.002 to 1.004)	1.90 × 10^-8
rs2246683	12	99612149	G	T	0.2445	0.0038	0.0005	1.004 (1.003 to 1.005)	1.02 × 10^-12
rs1826374	12	99617090	G	C	0.2455	0.0029	0.0005	1.003 (1.002 to 1.004)	2.43 × 10^-8
rs2638572	12	99618592	A	C	0.2346	0.0036	0.0005	1.004 (1.003 to 1.005)	2.15 × 10^-11
rs2638573	12	99619398	A	G	0.4056	0.0031	0.0005	1.003 (1.002 to 1.004)	2.60 × 10^-11
rs1994756	12	99623433	G	T	0.2187	0.0031	0.0005	1.003 (1.002 to 1.004)	1.03 × 10^-8
rs2712654	12	99623918	T	A	0.2903	0.0033	0.0005	1.003 (1.002 to 1.004)	6.16 × 10^-11
rs1492251	12	99624271	C	T	0.2903	0.0032	0.0005	1.003 (1.002 to 1.004)	1.48 × 10^-10
rs2712653	12	99624689	A	G	0.2495	0.0031	0.0005	1.003 (1.002 to 1.004)	1.84 × 10^-9
rs2201162	12	99624799	G	A	0.2495	0.0033	0.0005	1.003 (1.002 to 1.004)	1.91 × 10^-10
rs2638568	12	99625247	C	T	0.2495	0.0033	0.0005	1.003 (1.002 to 1.004)	3.35 × 10^-10
rs972658	12	99625864	A	G	0.2495	0.0033	0.0005	1.003 (1.002 to 1.004)	1.77 × 10^-10
rs10777965	12	99626553	G	C	0.2883	0.0032	0.0005	1.003 (1.002 to 1.004)	1.01 × 10^-10
rs2712643	12	99638276	C	A	0.2147	0.0033	0.0006	1.003 (1.002 to 1.004)	2.12 × 10^-9
rs923724	12	99639930	G	C	0.4284	0.0033	0.0005	1.003 (1.002 to 1.004)	5.89 × 10^-13
rs1552759	12	99640557	T	C	0.3916	0.0032	0.0005	1.003 (1.002 to 1.004)	7.96 × 10^-12
rs923725	12	99643543	C	T	0.2803	-0.0032	0.0005	0.997 (0.996 to 0.998)	2.06 × 10^-10
rs7961567	12	99651190	T	A	0.2793	-0.0032	0.0005	0.997 (0.996 to 0.998)	2.92 × 10^-10
rs7955142	12	99653416	G	A	0.2763	-0.0032	0.0005	0.997 (0.996 to 0.998)	2.06 × 10^-10
rs6538907	12	99657202	A	G	0.2763	-0.0033	0.0005	0.997 (0.996 to 0.998)	7.20 × 10^-11
rs11612454	12	99658692	G	T	0.2783	-0.0033	0.0005	0.997 (0.996 to 0.998)	8.96 × 10^-11
rs7137220	12	99659691	C	G	0.2783	-0.0032	0.0005	0.997 (0.996 to 0.998)	1.62 × 10^-10
rs10860413	12	99660099	A	G	0.2793	-0.0032	0.0005	0.997 (0.996 to 0.998)	1.31 × 10^-10
rs7962002	12	99660643	C	T	0.2793	-0.0028	0.0005	0.997 (0.996 to 0.998)	3.61 × 10^-8
rs7969319	12	99662212	A	T	0.2783	-0.0033	0.0005	0.997 (0.996 to 0.998)	9.84 × 10^-11
rs7308600	12	99663200	A	T	0.2783	-0.0031	0.0005	0.997 (0.996 to 0.998)	6.76 × 10^-10
rs7964688	12	99664693	T	C	0.2763	-0.0032	0.0005	0.997 (0.996 to 0.998)	4.21 × 10^-10
rs7957699	12	99666496	G	A	0.2793	-0.0032	0.0005	0.997 (0.996 to 0.998)	2.92 × 10^-10
rs7958099	12	99666803	G	T	0.2793	-0.0032	0.0005	0.997 (0.996 to 0.998)	1.91 × 10^-10
rs1388744	12	99669820	C	T	0.2803	-0.0032	0.0005	0.997 (0.996 to 0.998)	1.62 × 10^-10
rs11611415	12	99672548	T	G	0.2823	-0.0032	0.0005	0.997 (0.996 to 0.998)	2.35 × 10^-10
rs12307325	12	99676630	G	T	0.2803	-0.0031	0.0005	0.997 (0.996 to 0.998)	5.35 × 10^-10
rs11109795	12	99677184	G	C	0.2744	-0.0032	0.0005	0.997 (0.996 to 0.998)	4.64 × 10^-10
rs12309017	12	99677307	G	T	0.2763	-0.0031	0.0005	0.997 (0.996 to 0.998)	1.07 × 10^-9
rs12312038	12	99683968	C	T	0.2803	-0.003	0.0005	0.997 (0.996 to 0.998)	2.94 × 10^-9
rs7300118	12	99691190	G	A	0.2793	-0.003	0.0005	0.997 (0.996 to 0.998)	2.80 × 10^-9
rs2139555	12	103627123	C	T	0.4046	0.0037	0.0005	1.004 (1.003 to 1.005)	1.73 × 10^-15
rs1520194	12	103640952	C	T	0.4105	0.0033	0.0005	1.003 (1.002 to 1.004)	8.94 × 10^-13
rs4433630	12	103650031	T	C	0.4732	0.0032	0.0005	1.003 (1.002 to 1.004)	3.64 × 10^-12
rs11830344	12	103654787	A	G	0.2823	0.0049	0.0005	1.005 (1.004 to 1.006)	1.12 × 10^-22
rs1464321	12	103656233	A	C	0.2624	0.0049	0.0005	1.005 (1.004 to 1.006)	3.73 × 10^-21
rs17033633	12	103656343	C	T	0.1819	0.0051	0.0006	1.005 (1.004 to 1.006)	3.09 × 10^-18
rs4764949	12	103658096	A	G	0.3608	0.0047	0.0005	1.005 (1.004 to 1.006)	4.30 × 10^-23
rs2373979	12	103658925	C	G	0.2614	0.0049	0.0005	1.005 (1.004 to 1.006)	2.81 × 10^-21
rs11111510	12	103661104	A	G	0.2604	0.0048	0.0005	1.005 (1.004 to 1.006)	8.04 × 10^-21
rs1520190	12	103662484	G	C	0.2624	0.0049	0.0005	1.005 (1.004 to 1.006)	4.18 × 10^-21
rs1520191	12	103662895	T	C	0.2555	0.0048	0.0005	1.005 (1.004 to 1.006)	2.69 × 10^-20
rs12311525	12	103670917	A	G	0.2803	0.005	0.0005	1.005 (1.004 to 1.006)	2.33 × 10^-23
rs7956028	12	103673954	T	G	0.1829	0.0051	0.0006	1.005 (1.004 to 1.006)	4.70 × 10^-18
rs883064	12	103674077	G	A	0.1829	0.0051	0.0006	1.005 (1.004 to 1.006)	4.50 × 10^-18
rs17033659	12	103675070	T	C	0.1839	0.005	0.0006	1.005 (1.004 to 1.006)	8.29 × 10^-18
rs17033662	12	103676625	T	C	0.1839	0.005	0.0006	1.005 (1.004 to 1.006)	1.56 × 10^-17
rs1915110	12	103678062	C	A	0.2813	0.0049	0.0005	1.005 (1.004 to 1.006)	9.72 × 10^-23
rs10860977	12	103682063	G	A	0.3708	0.0043	0.0005	1.004 (1.003 to 1.005)	2.25 × 10^-20
rs7956476	12	103683513	A	C	0.1839	0.005	0.0006	1.005 (1.004 to 1.006)	2.18 × 10^-17
rs10778228	12	103684233	G	A	0.3708	0.0043	0.0005	1.004 (1.003 to 1.005)	3.13 × 10^-20
rs10860978	12	103684285	A	C	0.2594	0.0048	0.0005	1.005 (1.004 to 1.006)	3.79 × 10^-20
rs12301542	12	103685597	A	G	0.3728	0.0043	0.0005	1.004 (1.003 to 1.005)	2.69 × 10^-20
rs7137989	12	103689076	C	T	0.3718	0.0044	0.0005	1.004 (1.003 to 1.005)	1.49 × 10^-20
rs10778229	12	103692799	G	T	0.2594	0.0049	0.0005	1.005 (1.004 to 1.006)	5.10 × 10^-21
rs7300758	12	103694599	T	A	0.1829	0.005	0.0006	1.005 (1.004 to 1.006)	1.17 × 10^-17
rs7488867	12	103699685	C	T	0.2813	0.005	0.0005	1.005 (1.004 to 1.006)	2.15 × 10^-23
rs7308188	12	103701537	T	C	0.2813	0.005	0.0005	1.005 (1.004 to 1.006)	3.06 × 10^-23
rs7295291	12	103701844	A	T	0.1869	0.0052	0.0006	1.005 (1.004 to 1.006)	7.41 × 10^-19
rs7961837	12	103702603	A	G	0.1869	0.0051	0.0006	1.005 (1.004 to 1.006)	9.48 × 10^-19
rs6419384	12	103705098	T	C	0.2813	0.005	0.0005	1.005 (1.004 to 1.006)	6.04 × 10^-23
rs6539064	12	103706754	C	G	0.2773	0.005	0.0005	1.005 (1.004 to 1.006)	1.19 × 10^-22
rs6539066	12	103711640	T	C	0.3708	0.0043	0.0005	1.004 (1.003 to 1.005)	2.47 × 10^-20
rs7134630	12	103712964	A	C	0.2783	0.005	0.0005	1.005 (1.004 to 1.006)	6.04 × 10^-23
rs10778231	12	103716512	A	G	0.3708	0.0043	0.0005	1.004 (1.003 to 1.005)	5.31 × 10^-20
rs7971321	12	103720178	C	T	0.3698	0.0043	0.0005	1.004 (1.003 to 1.005)	9.20 × 10^-20
rs1996749	12	103721013	G	A	0.3708	0.0043	0.0005	1.004 (1.003 to 1.005)	9.41 × 10^-20
rs7138383	12	103724090	G	A	0.2773	0.005	0.0005	1.005 (1.004 to 1.006)	2.41 × 10^-23
rs10778232	12	103725318	C	T	0.3648	0.0042	0.0005	1.004 (1.003 to 1.005)	5.30 × 10^-19
rs10778236	12	103732884	C	T	0.3648	0.0042	0.0005	1.004 (1.003 to 1.005)	9.44 × 10^-19
rs7137486	12	103736721	C	T	0.2038	0.0049	0.0006	1.005 (1.004 to 1.006)	2.68 × 10^-18
rs4764733	12	103741950	C	G	0.2962	0.0039	0.0005	1.004 (1.003 to 1.005)	3.42 × 10^-15
rs10778237	12	103742661	A	G	0.3608	0.0041	0.0005	1.004 (1.003 to 1.005)	2.07 × 10^-18
rs2374052	12	103743752	T	C	0.3618	0.0042	0.0005	1.004 (1.003 to 1.005)	7.79 × 10^-19
rs10860989	12	103744824	G	A	0.2962	0.0039	0.0005	1.004 (1.003 to 1.005)	4.13 × 10^-15
rs12305336	12	103745110	G	A	0.2962	0.0039	0.0005	1.004 (1.003 to 1.005)	5.18 × 10^-15
rs2374053	12	103747178	T	C	0.2734	0.0048	0.0005	1.005 (1.004 to 1.006)	1.82 × 10^-21
rs1879621	12	103748475	G	T	0.3648	0.0041	0.0005	1.004 (1.003 to 1.005)	2.67 × 10^-18
rs11111537	12	103751173	C	T	0.3012	0.0039	0.0005	1.004 (1.003 to 1.005)	5.54 × 10^-15
rs4764955	12	103751631	C	G	0.3638	0.0041	0.0005	1.004 (1.003 to 1.005)	3.28 × 10^-18
rs2374054	12	103752882	A	G	0.2087	0.005	0.0006	1.005 (1.004 to 1.006)	6.36 × 10^-19
rs7955455	12	103753680	A	G	0.2018	0.005	0.0006	1.005 (1.004 to 1.006)	8.23 × 10^-19
rs7970531	12	103756962	A	G	0.3668	0.0042	0.0005	1.004 (1.003 to 1.005)	1.01 × 10^-18
rs6539069	12	103757528	A	G	0.3628	0.0038	0.0005	1.004 (1.003 to 1.005)	7.41 × 10^-16
rs6539070	12	103757633	T	C	0.3668	0.0042	0.0005	1.004 (1.003 to 1.005)	7.79 × 10^-19
rs11111539	12	103761292	G	A	0.2873	0.0045	0.0005	1.004 (1.003 to 1.005)	4.89 × 10^-19
rs11111540	12	103761501	G	A	0.3549	0.0045	0.0005	1.005 (1.004 to 1.005)	1.09 × 10^-21
rs9669355	12	103761546	C	T	0.2893	0.0044	0.0005	1.004 (1.003 to 1.005)	6.76 × 10^-19
rs4462440	12	103763208	T	G	0.2018	0.0049	0.0006	1.005 (1.004 to 1.006)	2.28 × 10^-18
rs6419385	12	103763287	G	A	0.2078	0.005	0.0006	1.005 (1.004 to 1.006)	2.08 × 10^-19
rs7312908	12	103763834	C	A	0.2982	0.004	0.0005	1.004 (1.003 to 1.005)	1.12 × 10^-15
rs11111541	12	103764586	G	A	0.2087	0.005	0.0006	1.005 (1.004 to 1.006)	2.10 × 10^-19
rs10860990	12	103765744	T	C	0.3668	0.0041	0.0005	1.004 (1.003 to 1.005)	1.82 × 10^-18
rs2374060	12	103766743	T	C	0.3668	0.0041	0.0005	1.004 (1.003 to 1.005)	1.09 × 10^-18
rs10507164	12	103769787	C	T	0.2018	0.005	0.0006	1.005 (1.004 to 1.006)	1.15 × 10^-18
rs7316140	12	103769987	C	T	0.2982	0.0039	0.0005	1.004 (1.003 to 1.005)	2.71 × 10^-15
rs7306825	12	103771416	T	G	0.2992	0.0039	0.0005	1.004 (1.003 to 1.005)	2.54 × 10^-15
rs7295928	12	108280027	G	A	0.2366	0.0037	0.0005	1.004 (1.003 to 1.005)	7.20 × 10^-12
rs11609659	12	108296260	T	C	0.2575	0.0039	0.0005	1.004 (1.003 to 1.005)	3.79 × 10^-14
rs2374734	12	108306546	C	T	0.2575	0.0039	0.0005	1.004 (1.003 to 1.005)	4.30 × 10^-14
rs1895948	12	108314574	G	A	0.2555	0.0035	0.0005	1.003 (1.002 to 1.004)	2.60 × 10^-11
rs4964630	12	108323113	G	A	0.2475	-0.0039	0.0005	0.996 (0.995 to 0.997)	5.48 × 10^-14
rs4402352	12	108323947	A	C	0.4354	-0.0027	0.0005	0.997 (0.996 to 0.998)	5.27 × 10^-9
rs7312367	12	108324558	A	G	0.2475	-0.0039	0.0005	0.996 (0.995 to 0.997)	5.48 × 10^-14
rs1895941	12	108332994	A	G	0.2475	-0.0041	0.0005	0.996 (0.995 to 0.997)	2.89 × 10^-15
rs1946376	12	108342948	A	G	0.2475	-0.004	0.0005	0.996 (0.995 to 0.997)	2.43 × 10^-14
rs7959140	12	108362134	G	T	0.2326	-0.0043	0.0005	0.996 (0.995 to 0.997)	1.03 × 10^-15
rs3910755	12	108372340	C	T	0.2326	-0.0044	0.0005	0.996 (0.995 to 0.997)	3.76 × 10^-16
rs1895957	12	108376269	T	G	0.2336	-0.0044	0.0005	0.996 (0.995 to 0.997)	2.65 × 10^-16
rs11609282	12	108380177	C	T	0.2326	0.0044	0.0005	1.004 (1.003 to 1.005)	4.31 × 10^-16
rs12309155	12	108385244	G	T	0.2326	0.0043	0.0005	1.004 (1.003 to 1.005)	6.33 × 10^-16
rs12308680	12	108390551	C	T	0.2346	0.0043	0.0005	1.004 (1.003 to 1.005)	5.59 × 10^-16
rs12316047	12	108393845	G	A	0.2356	0.0044	0.0005	1.004 (1.003 to 1.005)	2.65 × 10^-16
rs11609297	12	108410156	G	T	0.2356	0.0044	0.0005	1.004 (1.003 to 1.005)	3.76 × 10^-16
rs12314611	12	108410903	A	G	0.4364	0.0026	0.0005	1.003 (1.002 to 1.003)	1.36 × 10^-8
rs9651928	12	108412437	C	G	0.4364	0.0026	0.0005	1.003 (1.002 to 1.003)	1.50 × 10^-8
rs7307600	12	108413339	C	T	0.4384	0.0025	0.0005	1.003 (1.002 to 1.003)	3.74 × 10^-8
rs7307620	12	108413433	A	G	0.2366	0.0043	0.0005	1.004 (1.003 to 1.005)	9.06 × 10^-16
rs11611496	12	108413828	G	A	0.2376	0.0043	0.0005	1.004 (1.003 to 1.005)	3.20 × 10^-16
rs11612212	12	108415636	C	G	0.2356	0.0043	0.0005	1.004 (1.003 to 1.005)	4.13 × 10^-16
rs11113659	12	108417839	T	C	0.2376	0.0043	0.0005	1.004 (1.003 to 1.005)	7.42 × 10^-16
rs11113660	12	108417851	A	T	0.2396	0.0042	0.0005	1.004 (1.003 to 1.005)	2.54 × 10^-15
rs2077857	12	108418307	C	T	0.4404	0.0025	0.0005	1.003 (1.002 to 1.003)	2.43 × 10^-8
rs720283	12	108418507	A	G	0.2396	0.0042	0.0005	1.004 (1.003 to 1.005)	2.36 × 10^-15
rs10861856	12	108419135	A	G	0.2376	0.0042	0.0005	1.004 (1.003 to 1.005)	1.70 × 10^-15
rs11113661	12	108419905	T	A	0.2396	0.0042	0.0005	1.004 (1.003 to 1.005)	1.82 × 10^-15
rs7138784	12	108420224	G	A	0.2396	0.0042	0.0005	1.004 (1.003 to 1.005)	1.82 × 10^-15
rs7138571	12	108420251	C	G	0.2396	0.0042	0.0005	1.004 (1.003 to 1.005)	3.07 × 10^-15
rs6539407	12	108420518	T	C	0.2396	0.0042	0.0005	1.004 (1.003 to 1.005)	1.82 × 10^-15
rs10861857	12	108421067	T	C	0.2376	0.0043	0.0005	1.004 (1.003 to 1.005)	9.96 × 10^-16
rs10861859	12	108421146	C	G	0.2396	0.0041	0.0005	1.004 (1.003 to 1.005)	7.81 × 10^-15
rs4294607	12	108421219	A	G	0.2416	0.0041	0.0005	1.004 (1.003 to 1.005)	7.46 × 10^-15
rs11113663	12	108421251	C	T	0.2396	0.0042	0.0005	1.004 (1.003 to 1.005)	3.25 × 10^-15
rs11830861	12	108421748	C	T	0.2396	0.0042	0.0005	1.004 (1.003 to 1.005)	3.07 × 10^-15
rs11831331	12	108421837	C	T	0.2376	0.0042	0.0005	1.004 (1.003 to 1.005)	2.00 × 10^-15
rs11831368	12	108421897	G	C	0.2396	0.0043	0.0005	1.004 (1.003 to 1.005)	1.05 × 10^-15
rs749953	12	108422857	C	T	0.2406	0.0042	0.0005	1.004 (1.003 to 1.005)	1.47 × 10^-15
rs7957822	12	108423094	T	C	0.2416	0.0043	0.0005	1.004 (1.003 to 1.005)	9.60 × 10^-16
rs7971082	12	108423102	C	T	0.2416	0.0042	0.0005	1.004 (1.003 to 1.005)	2.54 × 10^-15
rs7962481	12	108424705	T	G	0.2406	0.0042	0.0005	1.004 (1.003 to 1.005)	1.59 × 10^-15
rs1896088	12	108425627	A	G	0.2406	0.0042	0.0005	1.004 (1.003 to 1.005)	2.54 × 10^-15
rs6539409	12	108427987	T	G	0.4404	0.0026	0.0005	1.003 (1.002 to 1.003)	2.16 × 10^-8
rs10861860	12	108434607	G	A	0.2376	0.0042	0.0005	1.004 (1.003 to 1.005)	2.54 × 10^-15
rs10861861	12	108436396	T	G	0.2406	0.0043	0.0005	1.004 (1.003 to 1.005)	8.33 × 10^-16
rs17040148	12	108437453	T	C	0.2376	0.0043	0.0005	1.004 (1.003 to 1.005)	9.24 × 10^-16
rs11113688	12	108438512	C	T	0.2376	0.0042	0.0005	1.004 (1.003 to 1.005)	1.48 × 10^-15
rs957843	12	108438722	A	G	0.2376	0.0042	0.0005	1.004 (1.003 to 1.005)	1.54 × 10^-15
rs7316244	12	108443115	A	G	0.2346	0.0042	0.0005	1.004 (1.003 to 1.005)	4.31 × 10^-15
rs11113692	12	108444193	T	C	0.2346	0.0043	0.0005	1.004 (1.003 to 1.005)	1.79 × 10^-15
rs11113693	12	108444463	C	T	0.2346	0.0043	0.0005	1.004 (1.003 to 1.005)	1.82 × 10^-15
rs11113694	12	108444661	C	T	0.2336	0.0042	0.0005	1.004 (1.003 to 1.005)	2.36 × 10^-15
rs11613319	12	108445418	A	G	0.2346	0.0043	0.0005	1.004 (1.003 to 1.005)	1.12 × 10^-15
rs881512	12	108446077	G	C	0.2376	0.0042	0.0005	1.004 (1.003 to 1.005)	3.07 × 10^-15
rs2114329	12	108446761	C	G	0.4374	0.0025	0.0005	1.003 (1.002 to 1.003)	2.43 × 10^-8
rs11113700	12	108449164	T	C	0.2346	0.0042	0.0005	1.004 (1.003 to 1.005)	2.18 × 10^-15
rs17040183	12	108449583	A	T	0.2346	0.0043	0.0005	1.004 (1.003 to 1.005)	1.39 × 10^-15
rs12299120	12	108450244	C	T	0.2346	0.0042	0.0005	1.004 (1.003 to 1.005)	2.00 × 10^-15
rs933882	12	108452226	T	C	0.2346	0.0042	0.0005	1.004 (1.003 to 1.005)	2.00 × 10^-15
rs933885	12	108452569	T	C	0.2346	0.0042	0.0005	1.004 (1.003 to 1.005)	2.54 × 10^-15
rs11113703	12	108452596	T	C	0.2346	0.0042	0.0005	1.004 (1.003 to 1.005)	2.00 × 10^-15
rs2374951	12	108452664	A	G	0.2356	0.0042	0.0005	1.004 (1.003 to 1.005)	2.36 × 10^-15
rs2077435	12	108452952	A	G	0.2346	0.0042	0.0005	1.004 (1.003 to 1.005)	2.18 × 10^-15
rs748761	12	108453086	C	T	0.2346	0.0043	0.0005	1.004 (1.003 to 1.005)	1.72 × 10^-15
rs933887	12	108453356	A	T	0.2376	0.0042	0.0005	1.004 (1.003 to 1.005)	3.96 × 10^-15
rs17040191	12	108454363	T	G	0.2346	0.0042	0.0005	1.004 (1.003 to 1.005)	2.89 × 10^-15
rs12320222	12	108454569	A	C	0.2346	0.0043	0.0005	1.004 (1.003 to 1.005)	1.72 × 10^-15
rs17040194	12	108454606	A	G	0.2356	0.0043	0.0005	1.004 (1.003 to 1.005)	1.72 × 10^-15
rs12314040	12	108454693	T	A	0.2346	0.0042	0.0005	1.004 (1.003 to 1.005)	2.00 × 10^-15
rs12314089	12	108454713	T	C	0.2346	0.0042	0.0005	1.004 (1.003 to 1.005)	2.00 × 10^-15
rs11113705	12	108454863	T	C	0.2346	0.0042	0.0005	1.004 (1.003 to 1.005)	2.00 × 10^-15
rs11113706	12	108454931	T	G	0.2346	0.0042	0.0005	1.004 (1.003 to 1.005)	2.00 × 10^-15
rs11113707	12	108455089	G	A	0.2346	0.0042	0.0005	1.004 (1.003 to 1.005)	2.00 × 10^-15
rs12315752	12	108455408	T	A	0.2346	0.0042	0.0005	1.004 (1.003 to 1.005)	2.18 × 10^-15
rs11113708	12	108455538	A	G	0.2346	0.0043	0.0005	1.004 (1.003 to 1.005)	1.82 × 10^-15
rs11113709	12	108455653	C	T	0.2346	0.0043	0.0005	1.004 (1.003 to 1.005)	1.82 × 10^-15
rs10507223	12	108455828	C	G	0.2336	0.0042	0.0005	1.004 (1.003 to 1.005)	2.18 × 10^-15
rs10507224	12	108456027	C	T	0.2346	0.0043	0.0005	1.004 (1.003 to 1.005)	1.56 × 10^-15
rs11834103	12	108456793	G	A	0.2346	0.0043	0.0005	1.004 (1.003 to 1.005)	1.77 × 10^-15
rs17040215	12	108457210	G	T	0.2346	0.0043	0.0005	1.004 (1.003 to 1.005)	1.50 × 10^-15
rs12312658	12	108457795	C	T	0.4344	0.0026	0.0005	1.003 (1.002 to 1.003)	1.36 × 10^-8
rs11836555	12	108458650	A	G	0.2346	0.0043	0.0005	1.004 (1.003 to 1.005)	1.47 × 10^-15
rs7973971	12	108459044	G	A	0.2336	0.0042	0.0005	1.004 (1.003 to 1.005)	2.89 × 10^-15
rs7973678	12	108459102	A	G	0.2336	0.0041	0.0005	1.004 (1.003 to 1.005)	9.55 × 10^-15
rs11611118	12	108488846	C	T	0.2356	0.0038	0.0005	1.004 (1.003 to 1.005)	8.15 × 10^-13
rs17181453	12	109937092	A	G	0.0646	-0.005	0.0009	0.995 (0.993 to 0.997)	4.70 × 10^-8
rs2241209	12	109962518	C	T	0.0646	-0.0051	0.0009	0.995 (0.993 to 0.997)	3.11 × 10^-8
rs17608150	12	110046698	C	T	0.0755	-0.0055	0.0009	0.995 (0.993 to 0.996)	1.93 × 10^-10
rs10850838	12	110278812	C	T	0.325	-0.0027	0.0005	0.997 (0.996 to 0.998)	2.95 × 10^-8
rs12423752	12	110294902	T	C	0.2187	-0.003	0.0005	0.997 (0.996 to 0.998)	4.53 × 10^-8
rs7966820	12	110302270	C	T	0.4384	-0.0025	0.0005	0.998 (0.997 to 0.998)	4.92 × 10^-8
rs7397059	12	110310916	C	T	0.4006	-0.0027	0.0005	0.997 (0.996 to 0.998)	9.19 × 10^-9
rs1912516	12	110439442	T	C	0.2316	-0.0029	0.0005	0.997 (0.996 to 0.998)	4.40 × 10^-8
rs2338754	12	110491733	A	T	0.2237	-0.003	0.0005	0.997 (0.996 to 0.998)	4.14 × 10^-8
rs11064963	12	110519281	A	T	0.2197	-0.0031	0.0005	0.997 (0.996 to 0.998)	1.07 × 10^-8
rs12829374	12	110521368	G	T	0.2177	-0.0032	0.0005	0.997 (0.996 to 0.998)	3.36 × 10^-9
rs11065009	12	110532412	C	T	0.2207	-0.0031	0.0005	0.997 (0.996 to 0.998)	8.25 × 10^-9
rs11065030	12	110539163	A	C	0.2177	-0.0032	0.0005	0.997 (0.996 to 0.998)	3.49 × 10^-9
rs12311063	12	110557312	A	G	0.3588	-0.0027	0.0005	0.997 (0.996 to 0.998)	1.36 × 10^-8
rs12300649	12	110573340	G	T	0.3588	-0.0027	0.0005	0.997 (0.996 to 0.998)	1.76 × 10^-8
rs12297035	12	110578192	C	T	0.3738	-0.0026	0.0005	0.997 (0.997 to 0.998)	4.66 × 10^-8
rs11065209	12	110594270	T	G	0.2097	-0.0041	0.0006	0.996 (0.995 to 0.997)	2.99 × 10^-13
rs10492229	12	110602173	C	T	0.2097	-0.0041	0.0006	0.996 (0.995 to 0.997)	1.30 × 10^-13
rs933851	12	110624668	G	A	0.2048	-0.0037	0.0006	0.996 (0.995 to 0.997)	6.46 × 10^-11
rs7296679	12	110629492	T	C	0.3559	-0.0028	0.0005	0.997 (0.996 to 0.998)	2.80 × 10^-9
rs3026427	12	110690569	T	A	0.3449	-0.0029	0.0005	0.997 (0.996 to 0.998)	2.11 × 10^-9
rs10774599	12	110697448	T	G	0.3529	-0.0029	0.0005	0.997 (0.996 to 0.998)	1.22 × 10^-9
rs11065612	12	110708533	G	T	0.2018	-0.0041	0.0006	0.996 (0.995 to 0.997)	2.66 × 10^-13
rs3026445	12	110723203	T	C	0.3549	-0.0028	0.0005	0.997 (0.996 to 0.998)	2.67 × 10^-9
rs4630352	12	110747419	G	A	0.3439	-0.0028	0.0005	0.997 (0.996 to 0.998)	4.31 × 10^-9
rs1860561	12	110783241	G	A	0.1948	-0.0041	0.0006	0.996 (0.995 to 0.997)	5.10 × 10^-13
rs6606684	12	110800166	T	C	0.1998	-0.0041	0.0006	0.996 (0.995 to 0.997)	4.61 × 10^-13
rs7976889	12	110857694	A	G	0.3867	-0.0029	0.0005	0.997 (0.996 to 0.998)	3.78 × 10^-10
rs3759384	12	110888857	C	T	0.3847	-0.0028	0.0005	0.997 (0.996 to 0.998)	1.84 × 10^-9
rs6606686	12	110903380	G	C	0.3111	0.0038	0.0005	1.004 (1.003 to 1.005)	1.33 × 10^-14
rs10160981	12	110904075	A	G	0.2008	0.0039	0.0006	1.004 (1.003 to 1.005)	3.96 × 10^-12
rs7958683	12	110905869	G	A	0.2008	0.0039	0.0006	1.004 (1.003 to 1.005)	3.80 × 10^-12
rs9652060	12	110908817	G	A	0.2008	0.0033	0.0006	1.003 (1.002 to 1.004)	4.04 × 10^-9
rs4766492	12	110929261	C	T	0.3847	0.0029	0.0005	1.003 (1.002 to 1.004)	2.49 × 10^-10
rs6606687	12	110939421	T	C	0.2008	0.0039	0.0006	1.004 (1.003 to 1.005)	4.58 × 10^-12
rs4766497	12	110950376	T	C	0.3847	0.0029	0.0005	1.003 (1.002 to 1.004)	2.92 × 10^-10
rs6606689	12	110975675	T	C	0.2038	0.0038	0.0006	1.004 (1.003 to 1.005)	1.70 × 10^-11
rs4766500	12	110993791	G	A	0.3638	0.0035	0.0005	1.004 (1.003 to 1.004)	9.31 × 10^-14
rs1265742	12	111015121	A	G	0.2028	0.0039	0.0006	1.004 (1.003 to 1.005)	4.73 × 10^-12
rs1502337	12	111062852	C	T	0.3638	-0.0035	0.0005	0.997 (0.996 to 0.997)	9.98 × 10^-14
rs1106724	12	111074703	A	C	0.2038	-0.0038	0.0006	0.996 (0.995 to 0.997)	9.04 × 10^-12
rs11065688	12	111082142	C	T	0.2028	-0.0038	0.0006	0.996 (0.995 to 0.997)	2.15 × 10^-11
rs3864937	12	111083084	G	T	0.2028	-0.0037	0.0006	0.996 (0.995 to 0.997)	4.99 × 10^-11
rs2339524	12	111116655	T	C	0.3797	-0.003	0.0005	0.997 (0.996 to 0.998)	1.48 × 10^-10
rs11065706	12	111155531	T	C	0.2177	-0.0033	0.0005	0.997 (0.996 to 0.998)	1.56 × 10^-9
rs10774603	12	111155947	C	T	0.3797	-0.003	0.0005	0.997 (0.996 to 0.998)	1.91 × 10^-10
rs7960552	12	111164237	T	C	0.3807	-0.003	0.0005	0.997 (0.996 to 0.998)	1.42 × 10^-10
rs16940970	12	111165115	C	T	0.2167	-0.0032	0.0006	0.997 (0.996 to 0.998)	7.85 × 10^-9
rs12300445	12	111195410	G	C	0.2177	-0.0032	0.0005	0.997 (0.996 to 0.998)	7.58 × 10^-9
rs11065719	12	111212762	T	A	0.3976	-0.0028	0.0005	0.997 (0.996 to 0.998)	1.29 × 10^-9
rs3184504	12	111884608	T	C	0.4642	-0.0027	0.0005	0.997 (0.996 to 0.998)	2.94 × 10^-9
rs653178	12	112007756	C	T	0.4662	-0.0026	0.0005	0.997 (0.996 to 0.998)	6.76 × 10^-9
rs11065987	12	112072424	A	G	0.4195	0.0032	0.0005	1.003 (1.002 to 1.004)	2.39 × 10^-12
rs17696736	12	112486818	A	G	0.4294	0.0031	0.0005	1.003 (1.002 to 1.004)	8.42 × 10^-12
rs17630235	12	112591686	G	A	0.4095	0.0032	0.0005	1.003 (1.002 to 1.004)	1.92 × 10^-12
rs11066188	12	112610714	G	A	0.4135	0.0033	0.0005	1.003 (1.002 to 1.004)	1.31 × 10^-12
rs11066301	12	112871372	A	G	0.4274	0.0031	0.0005	1.003 (1.002 to 1.004)	6.88 × 10^-12
rs11066320	12	112906415	A	G	0.4304	-0.0031	0.0005	0.997 (0.996 to 0.998)	8.87 × 10^-12
rs233721	12	113031543	T	A	0.3608	-0.0026	0.0005	0.997 (0.996 to 0.998)	3.74 × 10^-8
rs2891403	12	113137572	A	G	0.2853	-0.0033	0.0005	0.997 (0.996 to 0.998)	4.54 × 10^-11
rs10850071	12	113165852	C	G	0.3141	-0.0029	0.0005	0.997 (0.996 to 0.998)	2.80 × 10^-9
rs1981544	12	113180322	T	C	0.3161	-0.0032	0.0005	0.997 (0.996 to 0.998)	6.16 × 10^-11
rs10850075	12	113182298	G	A	0.3181	-0.0032	0.0005	0.997 (0.996 to 0.998)	3.49 × 10^-11
rs10850076	12	113183486	T	C	0.3042	-0.003	0.0005	0.997 (0.996 to 0.998)	6.34 × 10^-10
rs739742	12	113184739	C	A	0.3151	-0.0033	0.0005	0.997 (0.996 to 0.998)	2.60 × 10^-11
rs739743	12	113185030	T	C	0.3151	-0.0031	0.0005	0.997 (0.996 to 0.998)	1.62 × 10^-10
rs1024467	12	113187354	C	T	0.3171	-0.0032	0.0005	0.997 (0.996 to 0.998)	2.75 × 10^-11
rs1011966	12	113190029	G	T	0.3032	-0.0032	0.0005	0.997 (0.996 to 0.998)	8.37 × 10^-11
rs2384032	12	113195605	A	G	0.3012	-0.0032	0.0005	0.997 (0.996 to 0.998)	1.48 × 10^-10
rs3803063	12	113196915	C	T	0.3002	-0.003	0.0005	0.997 (0.996 to 0.998)	9.58 × 10^-10
rs3803062	12	113196920	A	G	0.3002	-0.0032	0.0005	0.997 (0.996 to 0.998)	1.48 × 10^-10
rs4767005	12	113198316	A	T	0.3012	-0.0032	0.0005	0.997 (0.996 to 0.998)	7.78 × 10^-11
rs886349	12	113202553	T	C	0.3052	-0.0032	0.0005	0.997 (0.996 to 0.998)	7.49 × 10^-11
rs2189272	12	113206306	G	A	0.3052	-0.0032	0.0005	0.997 (0.996 to 0.998)	8.81 × 10^-11
rs2384035	12	113209185	A	G	0.3062	-0.003	0.0005	0.997 (0.996 to 0.998)	6.62 × 10^-10
rs10850185	12	114065412	C	A	0.2903	-0.0028	0.0005	0.997 (0.996 to 0.998)	1.90 × 10^-8
rs1426449	12	114066082	G	A	0.2903	-0.0028	0.0005	0.997 (0.996 to 0.998)	2.16 × 10^-8
rs16942944	12	114066309	G	A	0.2773	-0.0029	0.0005	0.997 (0.996 to 0.998)	1.50 × 10^-8
rs7952757	12	114085798	C	T	0.3141	0.0028	0.0005	1.003 (1.002 to 1.004)	6.36 × 10^-9
rs16943292	12	114281363	G	A	0.0577	0.0054	0.001	1.005 (1.003 to 1.007)	3.12 × 10^-8
rs890414	12	114285113	T	C	0.0577	0.0054	0.001	1.005 (1.004 to 1.007)	2.18 × 10^-8
rs3782430	12	114286773	G	T	0.0577	0.0055	0.001	1.006 (1.004 to 1.007)	1.65 × 10^-8
rs3782431	12	114287084	C	T	0.0577	0.0055	0.001	1.005 (1.004 to 1.007)	2.05 × 10^-8
rs3782432	12	114287300	G	A	0.0577	0.0054	0.001	1.005 (1.004 to 1.007)	2.72 × 10^-8
rs3782433	12	114287352	C	T	0.0577	0.0055	0.001	1.005 (1.004 to 1.007)	2.05 × 10^-8
rs3825208	12	114287448	A	G	0.0577	0.0055	0.001	1.005 (1.004 to 1.007)	1.92 × 10^-8
rs16943317	12	114290903	C	T	0.0577	0.0056	0.001	1.006 (1.004 to 1.008)	8.34 × 10^-9
rs4767147	12	114293168	A	G	0.0577	0.0055	0.001	1.005 (1.004 to 1.007)	2.05 × 10^-8
rs4767148	12	114293314	G	A	0.0577	0.0054	0.001	1.005 (1.003 to 1.007)	3.12 × 10^-8
rs2075385	12	114296587	C	T	0.0577	0.0055	0.001	1.005 (1.004 to 1.007)	1.78 × 10^-8
rs2075384	12	114297169	T	C	0.0577	0.0054	0.001	1.005 (1.004 to 1.007)	2.18 × 10^-8
rs3782444	12	114309084	C	T	0.0577	0.0055	0.001	1.005 (1.004 to 1.007)	1.78 × 10^-8
rs736640	12	114316080	G	A	0.0577	0.0054	0.001	1.005 (1.003 to 1.007)	2.85 × 10^-8
rs3782451	12	114318618	G	A	0.0577	0.0055	0.001	1.005 (1.004 to 1.007)	1.78 × 10^-8
rs16943356	12	114337645	G	A	0.0606	0.0056	0.0009	1.006 (1.004 to 1.007)	4.22 × 10^-9
rs1124665	12	114346667	C	T	0.0577	0.0056	0.001	1.006 (1.004 to 1.008)	9.70 × 10^-9
rs4767169	12	114370069	C	T	0.0577	0.0057	0.001	1.006 (1.004 to 1.008)	6.02 × 10^-9
rs1017711	12	114390643	C	T	0.0567	0.0058	0.001	1.006 (1.004 to 1.008)	2.56 × 10^-9
rs11066861	12	114420270	G	A	0.0497	0.0066	0.001	1.007 (1.005 to 1.009)	2.55 × 10^-10
rs11066862	12	114420655	T	C	0.0497	0.0066	0.001	1.007 (1.005 to 1.009)	2.25 × 10^-10
rs11066871	12	114432613	C	T	0.0497	0.0068	0.001	1.007 (1.005 to 1.009)	6.32 × 10^-11
rs4767176	12	114433988	G	C	0.0497	0.0067	0.001	1.007 (1.005 to 1.009)	1.81 × 10^-10
rs11066874	12	114434326	G	A	0.0497	0.0067	0.001	1.007 (1.005 to 1.009)	1.81 × 10^-10
rs11066877	12	114435312	A	G	0.0497	0.0068	0.001	1.007 (1.005 to 1.009)	9.48 × 10^-11
rs4766710	12	114437708	A	G	0.0497	0.0068	0.001	1.007 (1.005 to 1.009)	5.71 × 10^-11
rs7974830	12	116048496	C	A	0.2734	-0.0028	0.0005	0.997 (0.996 to 0.998)	3.48 × 10^-8
rs17766139	12	116050988	C	T	0.2744	-0.0029	0.0005	0.997 (0.996 to 0.998)	1.36 × 10^-8
rs2384669	12	116051571	C	T	0.2744	-0.0029	0.0005	0.997 (0.996 to 0.998)	1.50 × 10^-8
rs1427766	12	116051840	G	A	0.2714	-0.003	0.0005	0.997 (0.996 to 0.998)	4.31 × 10^-9
rs11614138	12	116052069	C	T	0.2704	-0.003	0.0005	0.997 (0.996 to 0.998)	6.63 × 10^-9
rs7976438	12	116057902	A	G	0.2744	-0.0029	0.0005	0.997 (0.996 to 0.998)	1.31 × 10^-8
rs17709991	12	116065057	T	C	0.2744	-0.003	0.0005	0.997 (0.996 to 0.998)	3.35 × 10^-9
rs11613384	12	116071258	A	G	0.2744	-0.0028	0.0005	0.997 (0.996 to 0.998)	2.82 × 10^-8
rs12231583	12	116074464	T	A	0.3748	-0.0026	0.0005	0.997 (0.996 to 0.998)	2.43 × 10^-8
rs3847868	12	116076347	A	G	0.3777	-0.0026	0.0005	0.997 (0.997 to 0.998)	4.01 × 10^-8
rs4007165	12	116079998	G	A	0.3767	-0.0026	0.0005	0.997 (0.997 to 0.998)	3.74 × 10^-8
rs11067705	12	116086352	G	T	0.3052	-0.0027	0.0005	0.997 (0.996 to 0.998)	3.48 × 10^-8
rs7308283	12	116090264	C	T	0.3757	-0.0026	0.0005	0.997 (0.997 to 0.998)	4.53 × 10^-8
rs1896124	12	116097056	G	A	0.3757	-0.0026	0.0005	0.997 (0.996 to 0.998)	2.43 × 10^-8
rs7963783	12	118409363	T	G	0.2913	0.0033	0.0005	1.003 (1.002 to 1.004)	6.02 × 10^-11
rs7973955	12	118409640	G	A	0.2913	0.0033	0.0005	1.003 (1.002 to 1.004)	5.57 × 10^-11
rs7968390	12	118414697	A	G	0.3131	0.003	0.0005	1.003 (1.002 to 1.004)	5.20 × 10^-10
rs3887080	12	121661966	G	A	0.1024	-0.0051	0.0007	0.995 (0.993 to 0.996)	8.02 × 10^-12
rs11608486	12	121670726	G	C	0.1193	-0.0048	0.0007	0.995 (0.994 to 0.997)	8.00 × 10^-12
rs11610621	12	121671133	T	A	0.1213	-0.0047	0.0007	0.995 (0.994 to 0.997)	1.17 × 10^-11
rs7961979	12	121671261	C	A	0.1004	-0.0051	0.0008	0.995 (0.993 to 0.996)	1.09 × 10^-11
rs11065502	12	121677314	G	C	0.1203	-0.0047	0.0007	0.995 (0.994 to 0.997)	1.38 × 10^-11
rs11615578	12	121714935	C	T	0.2207	-0.0035	0.0005	0.996 (0.995 to 0.998)	1.20 × 10^-10
rs1169084	12	122447128	C	T	0.2833	0.0028	0.0005	1.003 (1.002 to 1.004)	2.82 × 10^-8
rs2009257	12	122456987	C	T	0.2863	0.0028	0.0005	1.003 (1.002 to 1.004)	1.50 × 10^-8
rs1169091	12	122462486	C	T	0.2863	0.0029	0.0005	1.003 (1.002 to 1.004)	9.46 × 10^-9
rs2272133	12	122468273	C	T	0.2853	0.0028	0.0005	1.003 (1.002 to 1.004)	3.35 × 10^-8
rs1916334	12	122484294	G	A	0.2247	0.0032	0.0005	1.003 (1.002 to 1.004)	2.80 × 10^-9
rs1880030	12	122484540	G	A	0.4354	-0.0029	0.0005	0.997 (0.996 to 0.998)	1.23 × 10^-10
rs12812519	12	122487280	A	T	0.4513	-0.0033	0.0005	0.997 (0.996 to 0.998)	7.33 × 10^-13
rs1316787	12	122489101	C	A	0.4314	-0.003	0.0005	0.997 (0.996 to 0.998)	8.37 × 10^-11
rs7299842	12	122492313	G	A	0.4314	-0.003	0.0005	0.997 (0.996 to 0.998)	3.19 × 10^-11
rs2280573	12	122492598	A	G	0.4523	-0.0034	0.0005	0.997 (0.996 to 0.998)	1.67 × 10^-13
rs2280574	12	122492978	T	C	0.4503	-0.0033	0.0005	0.997 (0.996 to 0.998)	2.17 × 10^-13
rs7137049	12	122493384	A	C	0.4503	-0.0035	0.0005	0.996 (0.996 to 0.997)	1.28 × 10^-14
rs11835818	12	122494809	T	C	0.4463	-0.0035	0.0005	0.997 (0.996 to 0.997)	1.92 × 10^-14
rs11043307	12	122494845	C	T	0.2187	0.0033	0.0005	1.003 (1.002 to 1.004)	1.70 × 10^-9
rs4758690	12	122610909	G	A	0.4404	-0.0032	0.0005	0.997 (0.996 to 0.998)	2.39 × 10^-12
rs4758689	12	122611004	A	T	0.2237	0.0032	0.0005	1.003 (1.002 to 1.004)	2.67 × 10^-9
rs7485447	12	122611200	G	T	0.4414	-0.0032	0.0005	0.997 (0.996 to 0.998)	2.08 × 10^-12
rs10744335	12	122612146	T	C	0.4404	-0.0035	0.0005	0.997 (0.996 to 0.997)	3.79 × 10^-14
rs10847689	12	122613000	T	C	0.2237	0.0035	0.0005	1.004 (1.002 to 1.005)	1.22 × 10^-10
rs6489244	12	122613540	T	C	0.4404	-0.0036	0.0005	0.996 (0.996 to 0.997)	5.88 × 10^-15
rs7487292	12	122614387	T	G	0.4155	-0.0027	0.0005	0.997 (0.996 to 0.998)	3.08 × 10^-9
rs4758654	12	122615515	C	G	0.4354	0.0035	0.0005	1.003 (1.003 to 1.004)	2.94 × 10^-14
rs7955575	12	122616766	G	A	0.4364	0.0032	0.0005	1.003 (1.002 to 1.004)	2.08 × 10^-12
rs9668430	12	122623595	A	G	0.2266	0.0035	0.0005	1.004 (1.002 to 1.005)	1.04 × 10^-10
rs7488857	12	122625212	A	G	0.4414	0.0034	0.0005	1.003 (1.003 to 1.004)	5.13 × 10^-14
rs7953704	12	122625992	A	G	0.4414	0.0035	0.0005	1.004 (1.003 to 1.004)	1.21 × 10^-14
rs4758685	12	122626842	G	A	0.4404	0.0032	0.0005	1.003 (1.002 to 1.004)	2.08 × 10^-12
rs1047796	12	122628219	T	C	0.4414	0.0036	0.0005	1.004 (1.003 to 1.004)	4.30 × 10^-15
rs3741452	12	122628429	T	A	0.2207	0.0034	0.0005	1.003 (1.002 to 1.005)	3.07 × 10^-10
rs1047813	12	122628516	A	T	0.4414	0.0034	0.0005	1.003 (1.003 to 1.004)	6.31 × 10^-14
rs2017594	12	122631208	G	T	0.2197	-0.0032	0.0005	0.997 (0.996 to 0.998)	4.86 × 10^-9
rs925460	12	122634003	T	C	0.1869	-0.0033	0.0006	0.997 (0.996 to 0.998)	8.93 × 10^-9
rs11611988	12	122646735	C	T	0.4592	-0.0029	0.0005	0.997 (0.996 to 0.998)	8.81 × 10^-11
rs11058587	12	122646871	A	G	0.4573	-0.0029	0.0005	0.997 (0.996 to 0.998)	1.48 × 10^-10
rs11058789	12	122651418	C	T	0.4543	-0.0029	0.0005	0.997 (0.996 to 0.998)	1.32 × 10^-10
rs4372487	12	122652352	A	G	0.4543	-0.0029	0.0005	0.997 (0.996 to 0.998)	1.01 × 10^-10
rs7972875	12	122662775	C	T	0.4573	-0.0032	0.0005	0.997 (0.996 to 0.998)	1.24 × 10^-12
rs7972979	12	122662856	C	T	0.4592	-0.0032	0.0005	0.997 (0.996 to 0.998)	1.15 × 10^-12
rs12828783	12	122664021	T	C	0.4602	-0.0032	0.0005	0.997 (0.996 to 0.998)	1.45 × 10^-12
rs11059505	12	122665285	C	G	0.4592	-0.0032	0.0005	0.997 (0.996 to 0.998)	1.08 × 10^-12
rs4758677	12	122675081	G	A	0.2306	-0.0032	0.0005	0.997 (0.996 to 0.998)	2.94 × 10^-9
rs12810587	12	122675576	C	T	0.2893	-0.003	0.0005	0.997 (0.996 to 0.998)	1.42 × 10^-9
rs11060333	12	122678607	T	C	0.2386	-0.0032	0.0005	0.997 (0.996 to 0.998)	2.53 × 10^-9
rs7957117	12	122693602	T	G	0.0308	0.0099	0.0013	1.010 (1.007 to 1.013)	5.74 × 10^-14
rs12424872	12	122700401	T	C	0.2942	-0.0032	0.0005	0.997 (0.996 to 0.998)	1.48 × 10^-10
rs2271411	12	122701001	T	A	0.3062	-0.0033	0.0005	0.997 (0.996 to 0.998)	3.34 × 10^-11
rs7963565	12	122703014	C	T	0.3022	-0.0032	0.0005	0.997 (0.996 to 0.998)	1.44 × 10^-10
rs12578815	12	122706844	G	T	0.2346	-0.0032	0.0005	0.997 (0.996 to 0.998)	1.56 × 10^-9
rs12816499	12	122708077	T	A	0.2346	-0.0032	0.0005	0.997 (0.996 to 0.998)	2.11 × 10^-9
rs3809116	12	122715535	C	T	0.2366	-0.0032	0.0005	0.997 (0.996 to 0.998)	2.11 × 10^-9
rs2068223	12	122716068	G	A	0.2366	-0.0032	0.0005	0.997 (0.996 to 0.998)	1.98 × 10^-9
rs2271408	12	122720310	C	T	0.2366	-0.0032	0.0005	0.997 (0.996 to 0.998)	1.27 × 10^-9
rs12820704	12	122721620	A	G	0.2366	-0.0032	0.0005	0.997 (0.996 to 0.998)	1.56 × 10^-9
rs4758650	12	122733016	C	T	0.3052	-0.0032	0.0005	0.997 (0.996 to 0.998)	9.40 × 10^-11
rs907482	12	122747023	A	G	0.3072	-0.0032	0.0005	0.997 (0.996 to 0.998)	5.57 × 10^-11
rs4758649	12	122749234	G	A	0.2336	-0.0032	0.0005	0.997 (0.996 to 0.998)	2.39 × 10^-9
rs2277332	12	122750700	T	G	0.3082	-0.003	0.0005	0.997 (0.996 to 0.998)	1.22 × 10^-9
rs7388	12	122756184	A	T	0.2366	-0.0032	0.0005	0.997 (0.996 to 0.998)	1.32 × 10^-9
rs10270	12	122756342	G	A	0.3082	-0.0033	0.0005	0.997 (0.996 to 0.998)	2.90 × 10^-11
rs12825279	12	122762310	G	A	0.2376	-0.0032	0.0005	0.997 (0.996 to 0.998)	1.56 × 10^-9
rs2271409	12	122762604	T	C	0.2416	-0.0032	0.0005	0.997 (0.996 to 0.998)	1.06 × 10^-9
rs12580084	12	122767976	C	T	0.3091	-0.0032	0.0005	0.997 (0.996 to 0.998)	8.52 × 10^-11
rs12822121	12	122768723	T	G	0.2366	-0.0032	0.0005	0.997 (0.996 to 0.998)	2.39 × 10^-9
rs12814923	12	122774719	T	C	0.2376	-0.0032	0.0005	0.997 (0.996 to 0.998)	2.12 × 10^-9
rs11057405	12	122781897	G	A	0.0895	0.0087	0.0008	1.009 (1.007 to 1.010)	7.24 × 10^-28
rs12423987	12	122785412	A	C	0.2326	-0.0031	0.0005	0.997 (0.996 to 0.998)	7.98 × 10^-9
rs12825149	12	122787718	A	G	0.2376	-0.0032	0.0005	0.997 (0.996 to 0.998)	2.12 × 10^-9
rs3782154	12	122796544	C	G	0.3062	0.0032	0.0005	1.003 (1.002 to 1.004)	5.72 × 10^-11
rs1512023	12	122799494	A	G	0.2326	-0.0031	0.0005	0.997 (0.996 to 0.998)	4.86 × 10^-9
rs12824701	12	122802547	T	G	0.2416	-0.0032	0.0005	0.997 (0.996 to 0.998)	2.11 × 10^-9
rs12824925	12	122802641	T	C	0.2366	-0.0032	0.0005	0.997 (0.996 to 0.998)	2.67 × 10^-9
rs2062488	12	122804256	T	C	0.2406	-0.0044	0.0005	0.996 (0.995 to 0.997)	1.81 × 10^-16
rs868181	12	122807369	A	C	0.3489	-0.0033	0.0005	0.997 (0.996 to 0.998)	2.24 × 10^-12
rs7974160	12	122809050	T	C	0.3579	-0.0033	0.0005	0.997 (0.996 to 0.998)	4.26 × 10^-12
rs10161184	12	122812291	G	A	0.3588	-0.0033	0.0005	0.997 (0.996 to 0.998)	2.55 × 10^-12
rs1129167	12	122812503	G	C	0.3588	-0.0032	0.0005	0.997 (0.996 to 0.998)	7.50 × 10^-12
rs12372756	12	122815130	A	G	0.2386	-0.0052	0.0005	0.995 (0.994 to 0.996)	7.76 × 10^-23
rs7975747	12	122816995	C	T	0.2376	-0.0052	0.0005	0.995 (0.994 to 0.996)	7.27 × 10^-23
rs3817011	12	122819566	C	T	0.2425	-0.0051	0.0005	0.995 (0.994 to 0.996)	7.44 × 10^-22
rs10846664	12	122823777	A	G	0.2396	-0.0054	0.0005	0.995 (0.994 to 0.996)	3.19 × 10^-24
rs10773088	12	122828069	A	T	0.2396	-0.0053	0.0005	0.995 (0.994 to 0.996)	1.78 × 10^-23
rs10773090	12	122836576	T	C	0.3579	-0.0033	0.0005	0.997 (0.996 to 0.998)	2.55 × 10^-12
rs7313284	12	122837761	G	A	0.3579	-0.0034	0.0005	0.997 (0.996 to 0.998)	7.65 × 10^-13
rs10846699	12	122853073	T	C	0.2376	0.0054	0.0005	1.005 (1.004 to 1.006)	2.56 × 10^-24
rs4758695	12	122853197	G	A	0.4672	-0.0026	0.0005	0.997 (0.997 to 0.998)	9.32 × 10^-9
rs10773103	12	122856532	A	G	0.2376	0.0054	0.0005	1.005 (1.004 to 1.006)	4.49 × 10^-24
rs1532579	12	122886219	T	C	0.3499	-0.0035	0.0005	0.997 (0.996 to 0.997)	2.33 × 10^-13
rs4758648	12	122900460	A	G	0.2495	-0.0053	0.0005	0.995 (0.994 to 0.996)	1.09 × 10^-23
rs7959550	12	122915054	C	T	0.3489	-0.0036	0.0005	0.996 (0.996 to 0.997)	6.64 × 10^-14
rs7970007	12	122931150	G	A	0.3459	-0.0036	0.0005	0.996 (0.995 to 0.997)	4.29 × 10^-14
rs10744211	12	122931820	A	G	0.2376	-0.0054	0.0005	0.995 (0.994 to 0.996)	2.67 × 10^-24
rs12812332	12	122938768	A	G	0.3628	-0.0036	0.0005	0.996 (0.995 to 0.997)	1.02 × 10^-14
rs10846912	12	122939450	C	T	0.3608	-0.0038	0.0005	0.996 (0.995 to 0.997)	4.48 × 10^-16
rs10744218	12	122942185	G	A	0.3618	-0.0037	0.0005	0.996 (0.995 to 0.997)	8.15 × 10^-15
rs10846921	12	122943376	A	C	0.2505	-0.0053	0.0005	0.995 (0.994 to 0.996)	2.48 × 10^-24
rs7301515	12	122949673	T	C	0.2416	-0.0053	0.0005	0.995 (0.994 to 0.996)	8.10 × 10^-24
rs7964138	12	122950375	A	G	0.2505	-0.0053	0.0005	0.995 (0.994 to 0.996)	7.32 × 10^-24
rs7132830	12	122957085	G	A	0.4443	-0.003	0.0005	0.997 (0.996 to 0.998)	3.49 × 10^-11
rs10846968	12	122959902	T	C	0.4443	-0.003	0.0005	0.997 (0.996 to 0.998)	3.64 × 10^-11
rs6416295	12	122963011	T	C	0.4443	-0.003	0.0005	0.997 (0.996 to 0.998)	3.34 × 10^-11
rs6489014	12	122963180	A	G	0.4443	-0.0029	0.0005	0.997 (0.996 to 0.998)	1.44 × 10^-10
rs12369179	12	122963550	C	T	0.0706	0.0102	0.0009	1.010 (1.009 to 1.012)	9.88 × 10^-31
rs4758692	12	122966373	T	C	0.4473	-0.0029	0.0005	0.997 (0.996 to 0.998)	3.49 × 10^-10
rs4758657	12	122972252	G	C	0.4433	-0.003	0.0005	0.997 (0.996 to 0.998)	3.19 × 10^-11
rs4758658	12	122973666	C	T	0.4483	-0.003	0.0005	0.997 (0.996 to 0.998)	8.07 × 10^-11
rs7955513	12	122974253	C	T	0.4443	-0.0029	0.0005	0.997 (0.996 to 0.998)	1.19 × 10^-10
rs7311573	12	122974833	G	C	0.4443	-0.003	0.0005	0.997 (0.996 to 0.998)	3.04 × 10^-11
rs1473553	12	122985057	G	T	0.2515	-0.0053	0.0005	0.995 (0.994 to 0.996)	2.93 × 10^-24
rs4356269	12	122986267	C	T	0.4443	-0.003	0.0005	0.997 (0.996 to 0.998)	2.74 × 10^-11
rs10998	12	122989412	G	A	0.2505	-0.0053	0.0005	0.995 (0.994 to 0.996)	3.19 × 10^-24
rs9988963	12	122991478	C	G	0.2614	-0.0051	0.0005	0.995 (0.994 to 0.996)	3.55 × 10^-23
rs10773230	12	122993011	C	T	0.4573	-0.0029	0.0005	0.997 (0.996 to 0.998)	1.14 × 10^-10
rs7298839	12	122993879	C	T	0.4543	-0.003	0.0005	0.997 (0.996 to 0.998)	4.83 × 10^-11
rs1532578	12	122996221	C	G	0.4553	-0.003	0.0005	0.997 (0.996 to 0.998)	6.75 × 10^-11
rs6489056	12	122999535	C	T	0.4563	-0.0029	0.0005	0.997 (0.996 to 0.998)	9.69 × 10^-11
rs11058562	12	123003317	T	C	0.4811	-0.0026	0.0005	0.997 (0.996 to 0.998)	5.27 × 10^-9
rs10744242	12	123006263	C	T	0.4543	-0.003	0.0005	0.997 (0.996 to 0.998)	4.98 × 10^-11
rs10734924	12	123018894	T	G	0.2594	-0.0052	0.0005	0.995 (0.994 to 0.996)	8.86 × 10^-24
rs7316149	12	123063912	G	A	0.2555	-0.0053	0.0005	0.995 (0.994 to 0.996)	3.45 × 10^-24
rs10847242	12	123079020	T	G	0.3628	-0.0037	0.0005	0.996 (0.995 to 0.997)	3.07 × 10^-15
rs4319547	12	123079035	A	G	0.2555	-0.0055	0.0005	0.995 (0.994 to 0.996)	4.32 × 10^-26
rs9705654	12	123083508	T	C	0.2664	-0.0051	0.0005	0.995 (0.994 to 0.996)	1.52 × 10^-23
rs7307735	12	123087442	A	G	0.2664	-0.0052	0.0005	0.995 (0.994 to 0.996)	8.85 × 10^-24
rs2277346	12	123094720	G	C	0.341	-0.0029	0.0005	0.997 (0.996 to 0.998)	8.45 × 10^-10
rs6489156	12	123100397	C	T	0.2694	-0.0051	0.0005	0.995 (0.994 to 0.996)	1.34 × 10^-23
rs6489157	12	123101673	G	C	0.2694	-0.0051	0.0005	0.995 (0.994 to 0.996)	1.04 × 10^-23
rs6489158	12	123110365	T	G	0.3708	-0.0037	0.0005	0.996 (0.995 to 0.997)	4.65 × 10^-15
rs7309390	12	123110422	A	G	0.2644	-0.0052	0.0005	0.995 (0.994 to 0.996)	1.17 × 10^-23
rs3803005	12	123110654	T	C	0.2704	-0.0051	0.0005	0.995 (0.994 to 0.996)	1.19 × 10^-23
rs6489159	12	123112806	G	A	0.2584	-0.0052	0.0005	0.995 (0.994 to 0.996)	2.05 × 10^-23
rs7295397	12	123116209	C	T	0.2634	-0.0052	0.0005	0.995 (0.994 to 0.996)	3.45 × 10^-24
rs7307233	12	123124301	C	G	0.2972	-0.0042	0.0005	0.996 (0.995 to 0.997)	4.87 × 10^-17
rs7954006	12	123131824	C	A	0.2962	-0.0041	0.0005	0.996 (0.995 to 0.997)	6.40 × 10^-17
rs10847415	12	123144293	T	C	0.2972	-0.0041	0.0005	0.996 (0.995 to 0.997)	6.59 × 10^-17
rs7972971	12	123182332	T	G	0.3857	0.0026	0.0005	1.003 (1.002 to 1.004)	2.16 × 10^-8
rs10847570	12	123206691	G	A	0.336	0.0028	0.0005	1.003 (1.002 to 1.004)	8.92 × 10^-9
rs6489237	12	123208929	C	T	0.334	0.0027	0.0005	1.003 (1.002 to 1.004)	2.16 × 10^-8
rs7131791	12	123212740	A	G	0.336	0.0028	0.0005	1.003 (1.002 to 1.004)	7.30 × 10^-9
rs11060112	12	123292503	A	C	0.2485	0.004	0.0005	1.004 (1.003 to 1.005)	2.77 × 10^-14
rs11060180	12	123303586	A	G	0.4354	0.0031	0.0005	1.003 (1.002 to 1.004)	5.66 × 10^-12
rs6488898	12	124203832	G	A	0.0567	-0.0057	0.001	0.994 (0.992 to 0.996)	5.47 × 10^-9
rs11057354	12	124267638	A	G	0.0915	-0.0046	0.0008	0.995 (0.994 to 0.997)	5.43 × 10^-9
rs12317176	12	124404718	T	C	0.3718	-0.003	0.0005	0.997 (0.996 to 0.998)	1.01 × 10^-10
rs10846579	12	124407403	C	T	0.3728	-0.0028	0.0005	0.997 (0.996 to 0.998)	1.24 × 10^-9
rs11057394	12	124407676	T	C	0.3728	-0.0028	0.0005	0.997 (0.996 to 0.998)	1.42 × 10^-9
rs12809125	12	124407991	A	G	0.3728	-0.0028	0.0005	0.997 (0.996 to 0.998)	1.22 × 10^-9
rs7133378	12	124409502	G	A	0.3499	-0.0034	0.0005	0.997 (0.996 to 0.998)	1.51 × 10^-12
rs9971695	12	124413491	G	A	0.3708	-0.0029	0.0005	0.997 (0.996 to 0.998)	1.06 × 10^-9
rs3802999	12	124414098	C	T	0.3678	-0.0031	0.0005	0.997 (0.996 to 0.998)	4.39 × 10^-11
rs12298484	12	124418674	C	T	0.3678	-0.0029	0.0005	0.997 (0.996 to 0.998)	7.89 × 10^-10
rs11057396	12	124419062	A	C	0.3678	-0.0028	0.0005	0.997 (0.996 to 0.998)	3.49 × 10^-9
rs11057397	12	124419728	C	T	0.3718	-0.0031	0.0005	0.997 (0.996 to 0.998)	6.02 × 10^-11
rs4930723	12	124423600	G	C	0.3678	-0.0029	0.0005	0.997 (0.996 to 0.998)	5.91 × 10^-10
rs4930724	12	124423817	T	C	0.3579	-0.0028	0.0005	0.997 (0.996 to 0.998)	2.80 × 10^-9
rs4930726	12	124428331	T	C	0.3698	-0.0028	0.0005	0.997 (0.996 to 0.998)	1.28 × 10^-9
rs4405410	12	124435788	T	A	0.3678	-0.0029	0.0005	0.997 (0.996 to 0.998)	1.04 × 10^-9
rs7961449	12	124437215	A	T	0.3698	0.0029	0.0005	1.003 (1.002 to 1.004)	1.03 × 10^-9
rs7132655	12	124438973	G	C	0.3668	-0.0029	0.0005	0.997 (0.996 to 0.998)	8.17 × 10^-10
rs4765219	12	124440110	C	A	0.3668	-0.003	0.0005	0.997 (0.996 to 0.998)	1.12 × 10^-10
rs7958691	12	124440743	G	T	0.3688	-0.0029	0.0005	0.997 (0.996 to 0.998)	1.17 × 10^-9
rs7305864	12	124441880	C	G	0.3678	-0.0029	0.0005	0.997 (0.996 to 0.998)	1.01 × 10^-9
rs6488913	12	124445569	C	G	0.3698	0.0029	0.0005	1.003 (1.002 to 1.004)	1.11 × 10^-9
rs7312404	12	124446728	A	G	0.3678	-0.0029	0.0005	0.997 (0.996 to 0.998)	3.92 × 10^-10
rs7973683	12	124449223	C	A	0.3698	-0.003	0.0005	0.997 (0.996 to 0.998)	1.62 × 10^-10
rs4765127	12	124460167	G	T	0.3678	-0.0029	0.0005	0.997 (0.996 to 0.998)	5.21 × 10^-10
rs11057408	12	124464836	G	T	0.3678	-0.0031	0.0005	0.997 (0.996 to 0.998)	7.64 × 10^-11
rs7978610	12	124468572	G	C	0.3678	-0.0029	0.0005	0.997 (0.996 to 0.998)	1.25 × 10^-9
rs952632	12	124469738	A	G	0.3678	-0.0029	0.0005	0.997 (0.996 to 0.998)	6.91 × 10^-10
rs11837287	12	124470059	C	T	0.3678	-0.0029	0.0005	0.997 (0.996 to 0.998)	7.61 × 10^-10
rs7311969	12	124470333	T	C	0.3708	-0.0029	0.0005	0.997 (0.996 to 0.998)	9.72 × 10^-10
rs7307277	12	124475156	A	G	0.3678	-0.0031	0.0005	0.997 (0.996 to 0.998)	4.83 × 10^-11
rs12809473	12	124476599	T	A	0.3648	-0.0029	0.0005	0.997 (0.996 to 0.998)	4.64 × 10^-10
rs12827409	12	124476706	C	G	0.3648	-0.0029	0.0005	0.997 (0.996 to 0.998)	4.64 × 10^-10
rs7135314	12	124478566	A	T	0.3648	-0.0029	0.0005	0.997 (0.996 to 0.998)	5.35 × 10^-10
rs11057409	12	124479331	C	T	0.3648	-0.0029	0.0005	0.997 (0.996 to 0.998)	5.49 × 10^-10
rs7975482	12	124481690	A	G	0.3648	-0.0031	0.0005	0.997 (0.996 to 0.998)	3.64 × 10^-11
rs12310367	12	124486678	A	G	0.3658	-0.0029	0.0005	0.997 (0.996 to 0.998)	4.21 × 10^-10
rs1187415	12	124491529	G	C	0.3708	0.0029	0.0005	1.003 (1.002 to 1.004)	7.05 × 10^-10
rs12303671	12	124492610	T	G	0.3708	-0.0029	0.0005	0.997 (0.996 to 0.998)	7.33 × 10^-10
rs863750	12	124505444	C	T	0.4404	0.0031	0.0005	1.003 (1.002 to 1.004)	1.18 × 10^-11
rs10773049	12	124506631	T	C	0.4394	-0.0031	0.0005	0.997 (0.996 to 0.998)	6.42 × 10^-12
rs825453	12	124508758	A	T	0.4384	0.0028	0.0005	1.003 (1.002 to 1.004)	8.17 × 10^-10
rs6488915	12	124511634	T	G	0.1223	-0.0038	0.0007	0.996 (0.995 to 0.998)	4.02 × 10^-8
rs7296124	12	124511908	T	C	0.1223	-0.0038	0.0007	0.996 (0.995 to 0.998)	4.80 × 10^-8
rs1716407	12	124515218	G	A	0.4433	0.0025	0.0005	1.002 (1.002 to 1.003)	4.40 × 10^-8
rs7956959	12	124515574	C	T	0.1203	-0.0039	0.0007	0.996 (0.995 to 0.997)	2.43 × 10^-8
rs825461	12	124561803	C	T	0.4364	0.0026	0.0005	1.003 (1.002 to 1.004)	1.17 × 10^-8
rs825476	12	124568456	C	T	0.4314	0.0026	0.0005	1.003 (1.002 to 1.004)	9.60 × 10^-9
rs825483	12	124575977	G	A	0.4374	0.0026	0.0005	1.003 (1.002 to 1.004)	1.21 × 10^-8
rs7969633	12	133310887	C	T	0.2227	0.0036	0.0005	1.004 (1.002 to 1.005)	6.17 × 10^-11
rs10781645	12	133342927	A	G	0.2505	0.0031	0.0005	1.003 (1.002 to 1.004)	1.98 × 10^-9
rs13254	12	133346212	A	G	0.2495	0.0032	0.0005	1.003 (1.002 to 1.004)	1.56 × 10^-9
rs11829157	12	133366914	C	A	0.4274	-0.0027	0.0005	0.997 (0.996 to 0.998)	6.22 × 10^-9
rs2242293	12	133372923	C	T	0.2803	-0.0034	0.0005	0.997 (0.996 to 0.998)	8.58 × 10^-12
rs3741486	12	133384864	G	A	0.2813	-0.0034	0.0005	0.997 (0.996 to 0.998)	1.10 × 10^-11
rs7134809	12	133389998	T	C	0.171	-0.0038	0.0006	0.996 (0.995 to 0.997)	4.36 × 10^-10
rs11836108	12	133391022	G	A	0.2823	-0.0034	0.0005	0.997 (0.996 to 0.998)	7.51 × 10^-12
rs1564649	12	133401313	C	T	0.17	-0.0038	0.0006	0.996 (0.995 to 0.997)	3.36 × 10^-10
rs725067	12	133411118	T	C	0.2783	-0.0032	0.0005	0.997 (0.996 to 0.998)	3.07 × 10^-10
rs1045979	12	133418069	C	T	0.2783	-0.0036	0.0005	0.996 (0.995 to 0.997)	1.47 × 10^-12
rs2306537	12	133423695	A	G	0.2803	-0.0036	0.0005	0.996 (0.995 to 0.997)	1.40 × 10^-12
rs11614340	12	133426483	T	C	0.2793	-0.0036	0.0005	0.996 (0.995 to 0.997)	1.37 × 10^-12
rs2306540	12	133428131	C	T	0.2793	-0.0036	0.0005	0.996 (0.995 to 0.997)	1.59 × 10^-12
rs3782224	12	133449837	A	C	0.2922	-0.0035	0.0005	0.997 (0.996 to 0.997)	2.71 × 10^-12
rs7957697	12	133455883	C	G	0.2793	-0.0035	0.0005	0.996 (0.996 to 0.997)	3.80 × 10^-12
rs7136785	12	133463086	C	A	0.2793	-0.0036	0.0005	0.996 (0.995 to 0.997)	1.47 × 10^-12
rs7968230	12	133481917	A	G	0.3141	0.0034	0.0005	1.003 (1.002 to 1.004)	2.55 × 10^-12
rs7136665	12	133493082	C	G	0.2555	-0.003	0.0005	0.997 (0.996 to 0.998)	1.03 × 10^-8
rs10357	12	133500611	G	T	0.2555	-0.0028	0.0005	0.997 (0.996 to 0.998)	4.27 × 10^-8
rs12868002	13	27787333	G	A	0.1084	0.004	0.0007	1.004 (1.003 to 1.005)	4.81 × 10^-8
rs9507876	13	27897980	C	A	0.1899	0.0035	0.0006	1.003 (1.002 to 1.005)	1.84 × 10^-9
rs4238202	13	27902148	A	G	0.2068	-0.0033	0.0006	0.997 (0.996 to 0.998)	5.95 × 10^-9
rs1333350	13	27903814	G	A	0.2068	-0.0033	0.0006	0.997 (0.996 to 0.998)	5.68 × 10^-9
rs1412996	13	27906257	A	C	0.2068	-0.0033	0.0006	0.997 (0.996 to 0.998)	4.31 × 10^-9
rs9553993	13	27906727	A	G	0.2068	-0.0033	0.0006	0.997 (0.996 to 0.998)	2.81 × 10^-9
rs1537438	13	27908973	T	G	0.2078	-0.0033	0.0006	0.997 (0.996 to 0.998)	3.63 × 10^-9
rs7987824	13	27911568	T	C	0.2058	-0.0034	0.0006	0.997 (0.996 to 0.998)	1.98 × 10^-9
rs9319360	13	27914322	A	G	0.3469	-0.0026	0.0005	0.997 (0.996 to 0.998)	3.74 × 10^-8
rs7995537	13	27917009	G	A	0.2097	-0.0033	0.0006	0.997 (0.996 to 0.998)	2.25 × 10^-9
rs9512637	13	27920611	T	C	0.341	-0.0026	0.0005	0.997 (0.996 to 0.998)	3.74 × 10^-8
rs9512645	13	27930231	C	T	0.175	0.0038	0.0006	1.004 (1.003 to 1.005)	2.21 × 10^-10
rs6491207	13	27930900	G	A	0.1928	-0.0037	0.0006	0.996 (0.995 to 0.997)	2.06 × 10^-10
rs9512646	13	27930948	T	C	0.175	0.0038	0.0006	1.004 (1.003 to 1.005)	1.16 × 10^-10
rs9507881	13	27934706	A	G	0.1879	0.0036	0.0006	1.004 (1.002 to 1.005)	4.21 × 10^-10
rs9507882	13	27936633	G	C	0.1859	0.0034	0.0006	1.003 (1.002 to 1.005)	4.18 × 10^-9
rs9512655	13	27942963	G	A	0.1859	0.0034	0.0006	1.003 (1.002 to 1.005)	5.95 × 10^-9
rs9554017	13	27945045	A	G	0.2078	0.0032	0.0006	1.003 (1.002 to 1.004)	1.63 × 10^-8
rs2760910	13	27945949	G	A	0.1968	0.0033	0.0006	1.003 (1.002 to 1.004)	6.36 × 10^-9
rs11616513	13	27947975	T	C	0.1809	0.0034	0.0006	1.003 (1.002 to 1.005)	7.17 × 10^-9
rs1625037	13	27980296	A	G	0.3042	-0.0041	0.0005	0.996 (0.995 to 0.997)	1.11 × 10^-16
rs9512673	13	27981532	T	G	0.4652	0.0025	0.0005	1.002 (1.002 to 1.003)	4.27 × 10^-8
rs1010970	13	27985246	A	G	0.2853	0.0042	0.0005	1.004 (1.003 to 1.005)	4.11 × 10^-17
rs1218831	13	27989215	T	G	0.341	0.0036	0.0005	1.004 (1.003 to 1.005)	5.48 × 10^-14
rs9512686	13	27992461	G	A	0.3082	0.0043	0.0005	1.004 (1.003 to 1.005)	3.48 × 10^-18
rs1218796	13	27998361	G	A	0.3221	-0.0037	0.0005	0.996 (0.995 to 0.997)	1.28 × 10^-14
rs7988412	13	28000282	C	T	0.2008	-0.0038	0.0006	0.996 (0.995 to 0.997)	3.20 × 10^-11
rs1218793	13	28001775	T	C	0.3161	-0.0044	0.0005	0.996 (0.995 to 0.997)	2.37 × 10^-19
rs7323	13	28009031	G	C	0.2505	0.0048	0.0005	1.005 (1.004 to 1.006)	4.88 × 10^-20
rs1885989	13	28010117	G	A	0.1938	-0.004	0.0006	0.996 (0.995 to 0.997)	5.36 × 10^-12
rs1885988	13	28010262	T	C	0.1938	-0.004	0.0006	0.996 (0.995 to 0.997)	2.08 × 10^-12
rs1218822	13	28011963	G	A	0.3201	-0.0047	0.0005	0.995 (0.994 to 0.996)	4.60 × 10^-22
rs1924074	13	28015387	C	G	0.159	0.0036	0.0006	1.004 (1.002 to 1.005)	6.09 × 10^-9
rs9581853	13	28016236	T	C	0.1581	-0.0037	0.0006	0.996 (0.995 to 0.998)	3.63 × 10^-9
rs9319366	13	28017722	C	T	0.159	-0.0037	0.0006	0.996 (0.995 to 0.998)	2.12 × 10^-9
rs4771122	13	28020180	G	A	0.2604	0.0032	0.0005	1.003 (1.002 to 1.004)	3.21 × 10^-10
rs12584061	13	28024544	C	T	0.171	-0.0035	0.0006	0.996 (0.995 to 0.998)	4.04 × 10^-9
rs12585587	13	28024694	G	A	0.171	-0.0034	0.0006	0.997 (0.995 to 0.998)	1.50 × 10^-8
rs9581856	13	28025615	G	C	0.16	-0.0037	0.0006	0.996 (0.995 to 0.998)	3.36 × 10^-9
rs9579084	13	28028201	G	A	0.161	-0.0036	0.0006	0.996 (0.995 to 0.998)	3.77 × 10^-9
rs9512702	13	28033485	T	C	0.2276	0.0047	0.0005	1.005 (1.004 to 1.006)	2.01 × 10^-18
rs1967772	13	28036062	G	A	0.2545	0.0047	0.0005	1.005 (1.004 to 1.006)	9.43 × 10^-20
rs17808758	13	28036412	C	T	0.1581	-0.0037	0.0006	0.996 (0.995 to 0.997)	1.98 × 10^-9
rs7992289	13	28036430	G	A	0.2217	0.0034	0.0005	1.003 (1.002 to 1.004)	5.35 × 10^-10
rs10467687	13	28036516	G	A	0.159	-0.0037	0.0006	0.996 (0.995 to 0.998)	2.26 × 10^-9
rs1475220	13	28037448	G	C	0.2217	0.0034	0.0005	1.003 (1.002 to 1.004)	6.63 × 10^-10
rs1475221	13	28037566	G	A	0.2217	0.0033	0.0005	1.003 (1.002 to 1.004)	1.84 × 10^-9
rs9581861	13	28039991	C	T	0.1968	-0.0032	0.0006	0.997 (0.996 to 0.998)	1.90 × 10^-8
rs9581862	13	28039993	T	G	0.1968	-0.0031	0.0006	0.997 (0.996 to 0.998)	4.93 × 10^-8
rs1885990	13	28040502	C	T	0.1968	-0.0032	0.0006	0.997 (0.996 to 0.998)	1.63 × 10^-8
rs9579085	13	28041039	G	A	0.1968	-0.0033	0.0006	0.997 (0.996 to 0.998)	1.00 × 10^-8
rs9319369	13	28042323	A	T	0.16	-0.0038	0.0006	0.996 (0.995 to 0.997)	8.89 × 10^-10
rs9319370	13	28042493	G	T	0.16	-0.0038	0.0006	0.996 (0.995 to 0.997)	8.89 × 10^-10
rs9319371	13	28042564	A	G	0.16	-0.0038	0.0006	0.996 (0.995 to 0.997)	8.47 × 10^-10
rs7317891	13	28042637	T	G	0.3022	-0.0036	0.0005	0.996 (0.995 to 0.997)	4.61 × 10^-13
rs9319372	13	28042796	T	C	0.16	-0.0038	0.0006	0.996 (0.995 to 0.997)	7.90 × 10^-10
rs9319373	13	28042835	A	G	0.16	-0.0038	0.0006	0.996 (0.995 to 0.997)	1.02 × 10^-9
rs1006353	13	28047269	A	G	0.2724	0.0034	0.0005	1.003 (1.002 to 1.004)	3.49 × 10^-11
rs9319374	13	28047587	A	C	0.1571	-0.0037	0.0006	0.996 (0.995 to 0.998)	3.22 × 10^-9
rs9805452	13	28047908	G	A	0.1948	-0.0033	0.0006	0.997 (0.996 to 0.998)	8.39 × 10^-9
rs9507904	13	28049506	C	T	0.2286	0.0048	0.0005	1.005 (1.004 to 1.006)	7.39 × 10^-19
rs6491211	13	28049533	A	G	0.2296	0.0048	0.0005	1.005 (1.004 to 1.006)	5.73 × 10^-19
rs6491212	13	28049631	T	C	0.2316	0.0048	0.0005	1.005 (1.004 to 1.006)	8.42 × 10^-19
rs6491213	13	28049822	T	C	0.2296	0.0048	0.0005	1.005 (1.004 to 1.006)	1.11 × 10^-18
rs1040986	13	28051352	G	T	0.2316	0.0048	0.0005	1.005 (1.004 to 1.006)	8.42 × 10^-19
rs17753121	13	28052613	T	C	0.1551	-0.0037	0.0006	0.996 (0.995 to 0.998)	2.95 × 10^-9
rs9512717	13	28053400	C	T	0.2306	-0.0048	0.0005	0.995 (0.994 to 0.996)	7.39 × 10^-19
rs9507906	13	28056547	C	G	0.2575	0.0045	0.0005	1.005 (1.004 to 1.006)	2.27 × 10^-18
rs9579088	13	28066727	C	T	0.2575	0.0045	0.0005	1.005 (1.004 to 1.006)	2.47 × 10^-18
rs7992877	13	28066866	G	C	0.2674	0.0044	0.0005	1.004 (1.003 to 1.005)	9.25 × 10^-18
rs9512730	13	28077144	G	C	0.2535	0.0046	0.0005	1.005 (1.004 to 1.006)	2.27 × 10^-18
rs1218896	13	28080449	C	T	0.2525	-0.0044	0.0005	0.996 (0.995 to 0.997)	3.15 × 10^-17
rs7334690	13	28081535	G	A	0.2535	-0.0031	0.0005	0.997 (0.996 to 0.998)	1.98 × 10^-9
rs1218894	13	28083905	T	C	0.2525	-0.0044	0.0005	0.996 (0.995 to 0.997)	3.53 × 10^-17
rs1535638	13	28096682	T	C	0.2435	0.0044	0.0005	1.004 (1.003 to 1.005)	1.62 × 10^-16
rs9512739	13	28102482	G	T	0.2505	0.0041	0.0005	1.004 (1.003 to 1.005)	9.03 × 10^-15
rs17086226	13	28592546	T	C	0.2107	-0.0035	0.0006	0.997 (0.995 to 0.998)	3.78 × 10^-10
rs7329160	13	28593787	T	C	0.2058	-0.0035	0.0006	0.996 (0.995 to 0.998)	3.07 × 10^-10
rs12430881	13	28594802	T	C	0.2068	-0.0036	0.0006	0.996 (0.995 to 0.998)	2.21 × 10^-10
rs2491242	13	28594996	G	A	0.4493	0.0038	0.0005	1.004 (1.003 to 1.005)	7.92 × 10^-17
rs12427992	13	28598825	T	C	0.1918	-0.0039	0.0006	0.996 (0.995 to 0.997)	2.15 × 10^-11
rs2491244	13	28599914	G	A	0.4503	0.0038	0.0005	1.004 (1.003 to 1.005)	1.53 × 10^-16
rs2491218	13	28604041	A	G	0.2276	0.0033	0.0005	1.003 (1.002 to 1.004)	8.46 × 10^-10
rs6491247	13	28606521	C	T	0.2247	-0.0033	0.0005	0.997 (0.996 to 0.998)	2.12 × 10^-9
rs2491222	13	28607916	T	A	0.2286	0.0033	0.0005	1.003 (1.002 to 1.004)	8.18 × 10^-10
rs2491224	13	28608811	T	G	0.2286	0.0033	0.0005	1.003 (1.002 to 1.004)	7.05 × 10^-10
rs2491226	13	28609399	G	C	0.2286	0.0033	0.0005	1.003 (1.002 to 1.004)	9.87 × 10^-10
rs2491227	13	28609825	A	G	0.2286	0.0033	0.0005	1.003 (1.002 to 1.004)	8.60 × 10^-10
rs2491228	13	28609846	A	T	0.2286	0.0033	0.0005	1.003 (1.002 to 1.004)	8.04 × 10^-10
rs2491229	13	28609991	T	C	0.2286	0.0032	0.0005	1.003 (1.002 to 1.004)	3.08 × 10^-9
rs2491230	13	28609997	T	C	0.2286	0.0032	0.0005	1.003 (1.002 to 1.004)	3.08 × 10^-9
rs2491231	13	28610183	A	G	0.2276	0.0033	0.0005	1.003 (1.002 to 1.004)	9.30 × 10^-10
rs2491235	13	28611710	A	G	0.1928	0.0039	0.0006	1.004 (1.003 to 1.005)	2.00 × 10^-11
rs2491236	13	28611738	G	A	0.1948	0.0038	0.0006	1.004 (1.003 to 1.005)	2.60 × 10^-11
rs2504234	13	28612246	C	T	0.1938	0.0038	0.0006	1.004 (1.003 to 1.005)	2.15 × 10^-11
rs2491239	13	28613144	C	G	0.1928	0.0039	0.0006	1.004 (1.003 to 1.005)	1.85 × 10^-11
rs2491240	13	28613167	G	A	0.1938	0.0038	0.0006	1.004 (1.003 to 1.005)	4.25 × 10^-11
rs2491241	13	28613279	G	A	0.4513	0.0037	0.0005	1.004 (1.003 to 1.005)	3.57 × 10^-16
rs2504236	13	28613298	C	T	0.4513	0.0038	0.0005	1.004 (1.003 to 1.005)	1.02 × 10^-16
rs2504237	13	28613331	G	T	0.1938	0.0038	0.0006	1.004 (1.003 to 1.005)	2.90 × 10^-11
rs17815013	13	28614264	C	T	0.162	-0.0037	0.0006	0.996 (0.995 to 0.998)	1.70 × 10^-9
rs7327579	13	28615835	G	A	0.4742	0.0034	0.0005	1.003 (1.003 to 1.004)	4.97 × 10^-14
rs2387346	13	28616629	T	A	0.4692	0.0035	0.0005	1.003 (1.003 to 1.004)	2.60 × 10^-14
rs7318817	13	28617708	C	T	0.4155	0.004	0.0005	1.004 (1.003 to 1.005)	5.48 × 10^-18
rs9507983	13	28620036	T	C	0.4165	-0.004	0.0005	0.996 (0.995 to 0.997)	2.88 × 10^-18
rs1933437	13	28624294	G	A	0.4195	0.004	0.0005	1.004 (1.003 to 1.005)	6.28 × 10^-18
rs9554229	13	28639249	T	C	0.1988	-0.0037	0.0006	0.996 (0.995 to 0.997)	4.24 × 10^-11
rs9554231	13	28640171	G	A	0.1988	-0.0037	0.0006	0.996 (0.995 to 0.997)	7.21 × 10^-11
rs9581970	13	28640952	A	G	0.1988	-0.0038	0.0006	0.996 (0.995 to 0.997)	1.70 × 10^-11
rs9554232	13	28641053	T	C	0.1988	-0.0037	0.0006	0.996 (0.995 to 0.997)	7.50 × 10^-11
rs1320534	13	28641534	G	A	0.2097	0.0037	0.0006	1.004 (1.003 to 1.005)	2.45 × 10^-11
rs1320533	13	28641570	C	G	0.2097	0.0036	0.0006	1.004 (1.003 to 1.005)	7.94 × 10^-11
rs9554235	13	28641731	A	C	0.1988	-0.0038	0.0006	0.996 (0.995 to 0.997)	1.53 × 10^-11
rs9554236	13	28641775	A	G	0.1988	-0.0038	0.0006	0.996 (0.995 to 0.997)	1.70 × 10^-11
rs9513019	13	28642034	A	G	0.1988	0.0037	0.0006	1.004 (1.003 to 1.005)	7.94 × 10^-11
rs9554238	13	28643608	A	G	0.1978	-0.0039	0.0006	0.996 (0.995 to 0.997)	1.07 × 10^-11
rs9554239	13	28644830	A	G	0.1948	-0.0039	0.0006	0.996 (0.995 to 0.997)	7.51 × 10^-12
rs7982889	13	28644885	T	C	0.1968	-0.0039	0.0006	0.996 (0.995 to 0.997)	1.04 × 10^-11
rs12428172	13	28645757	A	G	0.4781	0.0035	0.0005	1.003 (1.003 to 1.004)	2.26 × 10^-14
rs4771218	13	28655311	G	A	0.4175	0.0038	0.0005	1.004 (1.003 to 1.005)	5.45 × 10^-17
rs7986681	13	30994430	C	A	0.4016	-0.0026	0.0005	0.997 (0.996 to 0.998)	1.76 × 10^-8
rs7320510	13	30997831	G	A	0.3867	0.0027	0.0005	1.003 (1.002 to 1.004)	1.19 × 10^-8
rs12877352	13	30999208	G	T	0.3877	0.0027	0.0005	1.003 (1.002 to 1.004)	7.44 × 10^-9
rs1141363	13	31003646	C	T	0.3877	0.0027	0.0005	1.003 (1.002 to 1.004)	3.63 × 10^-9
rs4769833	13	31005134	A	C	0.3857	0.0028	0.0005	1.003 (1.002 to 1.004)	1.15 × 10^-9
rs7998275	13	31010344	C	G	0.3887	-0.0027	0.0005	0.997 (0.996 to 0.998)	6.22 × 10^-9
rs1928496	13	31012904	C	T	0.2734	-0.0038	0.0005	0.996 (0.995 to 0.997)	7.83 × 10^-14
rs1331698	13	31016979	C	T	0.3062	-0.0031	0.0005	0.997 (0.996 to 0.998)	3.21 × 10^-10
rs12855502	13	31017258	C	T	0.2714	0.0038	0.0005	1.004 (1.003 to 1.005)	1.51 × 10^-13
rs12856169	13	31017268	G	A	0.2753	0.0039	0.0005	1.004 (1.003 to 1.005)	1.42 × 10^-14
rs9579574	13	31025634	A	G	0.3072	-0.0032	0.0005	0.997 (0.996 to 0.998)	4.84 × 10^-11
rs1360485	13	31031884	C	T	0.3062	-0.0034	0.0005	0.997 (0.996 to 0.998)	6.28 × 10^-12
rs1045411	13	31033232	C	T	0.2714	0.004	0.0005	1.004 (1.003 to 1.005)	4.14 × 10^-15
rs3742305	13	31036642	C	G	0.2714	0.0039	0.0005	1.004 (1.003 to 1.005)	1.63 × 10^-14
rs472873	13	32989794	T	C	0.3827	-0.0026	0.0005	0.997 (0.996 to 0.998)	2.16 × 10^-8
rs497255	13	32998891	G	T	0.3907	-0.0037	0.0005	0.996 (0.995 to 0.997)	2.89 × 10^-15
rs9591001	13	33042870	G	A	0.4026	0.004	0.0005	1.004 (1.003 to 1.005)	3.07 × 10^-18
rs11839309	13	33047990	A	G	0.4026	0.004	0.0005	1.004 (1.003 to 1.005)	2.47 × 10^-18
rs9595617	13	33057345	G	T	0.4026	0.004	0.0005	1.004 (1.003 to 1.005)	4.08 × 10^-18
rs9595630	13	33065443	T	G	0.4026	0.004	0.0005	1.004 (1.003 to 1.005)	8.25 × 10^-18
rs9315167	13	33069188	C	T	0.4026	0.004	0.0005	1.004 (1.003 to 1.005)	5.28 × 10^-18
rs2010997	13	33070506	G	A	0.4503	0.0038	0.0005	1.004 (1.003 to 1.005)	5.25 × 10^-17
rs743760	13	33071127	G	C	0.3936	0.004	0.0005	1.004 (1.003 to 1.005)	7.86 × 10^-18
rs9337	13	33091241	G	C	0.3996	0.0043	0.0005	1.004 (1.003 to 1.005)	1.72 × 10^-20
rs2239748	13	33101817	C	T	0.4006	0.0043	0.0005	1.004 (1.003 to 1.005)	2.47 × 10^-20
rs4941612	13	33123928	C	T	0.4006	0.0041	0.0005	1.004 (1.003 to 1.005)	3.21 × 10^-19
rs8000071	13	33125373	C	G	0.4016	0.0042	0.0005	1.004 (1.003 to 1.005)	2.15 × 10^-19
rs7984903	13	33126139	G	A	0.4016	0.0042	0.0005	1.004 (1.003 to 1.005)	1.98 × 10^-19
rs7328733	13	33126737	A	C	0.4036	0.004	0.0005	1.004 (1.003 to 1.005)	1.92 × 10^-18
rs12323101	13	33143406	G	A	0.3996	0.0042	0.0005	1.004 (1.003 to 1.005)	1.09 × 10^-19
rs718444	13	33147052	C	T	0.4085	0.0043	0.0005	1.004 (1.003 to 1.005)	1.16 × 10^-20
rs7332115	13	33147548	T	G	0.4085	0.0043	0.0005	1.004 (1.003 to 1.005)	8.24 × 10^-21
rs9591134	13	33148216	T	A	0.4085	0.0043	0.0005	1.004 (1.003 to 1.005)	1.27 × 10^-20
rs3742320	13	33164418	G	A	0.4076	0.0043	0.0005	1.004 (1.003 to 1.005)	1.76 × 10^-20
rs7337687	13	33169697	T	C	0.4165	0.004	0.0005	1.004 (1.003 to 1.005)	1.48 × 10^-18
rs7321262	13	33172079	G	C	0.4155	0.004	0.0005	1.004 (1.003 to 1.005)	1.39 × 10^-18
rs1324414	13	33174225	G	A	0.4165	0.0041	0.0005	1.004 (1.003 to 1.005)	3.42 × 10^-19
rs731414	13	33175297	T	G	0.4155	0.004	0.0005	1.004 (1.003 to 1.005)	1.45 × 10^-18
rs731413	13	33175656	G	A	0.4185	0.004	0.0005	1.004 (1.003 to 1.005)	5.47 × 10^-18
rs9595893	13	33175793	G	T	0.4076	0.0043	0.0005	1.004 (1.003 to 1.005)	8.91 × 10^-21
rs7992980	13	33181142	T	C	0.4076	0.0043	0.0005	1.004 (1.003 to 1.005)	1.34 × 10^-20
rs9595908	13	33184288	T	C	0.4076	0.0043	0.0005	1.004 (1.003 to 1.005)	9.58 × 10^-21
rs1018800	13	33198176	A	T	0.3926	0.0041	0.0005	1.004 (1.003 to 1.005)	8.19 × 10^-19
rs11840502	13	33198709	G	A	0.4105	0.0042	0.0005	1.004 (1.003 to 1.005)	8.97 × 10^-20
rs9595946	13	33203135	G	A	0.4652	0.0038	0.0005	1.004 (1.003 to 1.005)	1.47 × 10^-16
rs9595948	13	33203656	G	A	0.4592	0.0039	0.0005	1.004 (1.003 to 1.005)	1.04 × 10^-17
rs2032495	13	33204742	T	C	0.4592	0.0039	0.0005	1.004 (1.003 to 1.005)	1.98 × 10^-17
rs13378546	13	33205659	C	T	0.4473	0.0038	0.0005	1.004 (1.003 to 1.005)	5.82 × 10^-17
rs7983457	13	33205934	T	C	0.4563	0.0039	0.0005	1.004 (1.003 to 1.005)	6.86 × 10^-18
rs208411	13	33206083	T	C	0.3211	0.0028	0.0005	1.003 (1.002 to 1.004)	1.00 × 10^-8
rs9315172	13	33208172	C	T	0.4473	0.0038	0.0005	1.004 (1.003 to 1.005)	1.13 × 10^-16
rs2031354	13	33215591	A	G	0.4702	0.0038	0.0005	1.004 (1.003 to 1.005)	4.87 × 10^-17
rs2031355	13	33215632	T	A	0.4622	0.0037	0.0005	1.004 (1.003 to 1.005)	5.22 × 10^-16
rs12427832	13	33219033	G	A	0.4622	0.0037	0.0005	1.004 (1.003 to 1.005)	4.67 × 10^-16
rs9315173	13	33219811	G	T	0.4732	0.0037	0.0005	1.004 (1.003 to 1.005)	3.38 × 10^-16
rs9315174	13	33219887	T	C	0.4702	0.0038	0.0005	1.004 (1.003 to 1.005)	7.91 × 10^-17
rs7329120	13	33220742	G	T	0.4702	0.0038	0.0005	1.004 (1.003 to 1.005)	7.15 × 10^-17
rs7331393	13	33221202	C	T	0.4702	0.0038	0.0005	1.004 (1.003 to 1.005)	7.15 × 10^-17
rs2301388	13	33222615	C	G	0.4702	0.0038	0.0005	1.004 (1.003 to 1.005)	5.63 × 10^-17
rs2301389	13	33222831	G	A	0.4702	0.0038	0.0005	1.004 (1.003 to 1.005)	6.20 × 10^-17
rs2301390	13	33223444	T	C	0.4702	0.0038	0.0005	1.004 (1.003 to 1.005)	8.48 × 10^-17
rs12428283	13	33227912	T	C	0.4702	0.0038	0.0005	1.004 (1.003 to 1.005)	7.53 × 10^-17
rs7335546	13	33232334	G	A	0.4702	0.0038	0.0005	1.004 (1.003 to 1.005)	6.39 × 10^-17
rs2301393	13	33232435	A	G	0.4702	0.0038	0.0005	1.004 (1.003 to 1.005)	3.91 × 10^-17
rs4942791	13	33237222	A	G	0.4712	0.0038	0.0005	1.004 (1.003 to 1.005)	4.29 × 10^-17
rs9591230	13	33238081	T	C	0.4702	0.0038	0.0005	1.004 (1.003 to 1.005)	6.39 × 10^-17
rs7985656	13	33238551	G	T	0.4702	0.0038	0.0005	1.004 (1.003 to 1.005)	5.44 × 10^-17
rs9596051	13	33240665	C	T	0.4702	0.0038	0.0005	1.004 (1.003 to 1.005)	4.67 × 10^-17
rs2301391	13	33242535	A	T	0.4622	0.0037	0.0005	1.004 (1.003 to 1.005)	5.22 × 10^-16
rs3783267	13	33244856	T	C	0.4702	0.0038	0.0005	1.004 (1.003 to 1.005)	7.53 × 10^-17
rs6561500	13	33255371	G	C	0.4732	0.0037	0.0005	1.004 (1.003 to 1.005)	3.38 × 10^-16
rs687416	13	33256987	C	T	0.325	0.0028	0.0005	1.003 (1.002 to 1.004)	5.27 × 10^-9
rs4942804	13	33258502	T	C	0.4732	0.0037	0.0005	1.004 (1.003 to 1.005)	5.95 × 10^-16
rs12429740	13	33259065	A	G	0.4622	0.0035	0.0005	1.003 (1.003 to 1.004)	2.43 × 10^-14
rs3858846	13	33261545	T	A	0.4702	0.0036	0.0005	1.004 (1.003 to 1.004)	3.24 × 10^-15
rs590383	13	33263714	C	T	0.3221	0.0028	0.0005	1.003 (1.002 to 1.004)	8.38 × 10^-9
rs9596075	13	33266284	T	C	0.4622	0.0037	0.0005	1.004 (1.003 to 1.005)	8.13 × 10^-16
rs9596076	13	33267652	A	G	0.4622	0.0037	0.0005	1.004 (1.003 to 1.005)	5.76 × 10^-16
rs561056	13	33268573	T	C	0.3231	0.0027	0.0005	1.003 (1.002 to 1.004)	1.63 × 10^-8
rs17516171	13	33269051	G	A	0.4622	0.0037	0.0005	1.004 (1.003 to 1.005)	7.40 × 10^-16
rs9315177	13	33270351	A	C	0.4702	0.0038	0.0005	1.004 (1.003 to 1.005)	5.63 × 10^-17
rs3848087	13	33271774	C	T	0.4622	0.0037	0.0005	1.004 (1.003 to 1.005)	6.13 × 10^-16
rs9591252	13	33272434	A	C	0.4702	0.0038	0.0005	1.004 (1.003 to 1.005)	5.82 × 10^-17
rs4120131	13	33277086	C	T	0.4732	0.0037	0.0005	1.004 (1.003 to 1.005)	1.90 × 10^-16
rs7326314	13	33280559	T	C	0.4702	0.0038	0.0005	1.004 (1.003 to 1.005)	9.04 × 10^-17
rs969703	13	33282401	G	A	0.4732	0.0037	0.0005	1.004 (1.003 to 1.005)	2.46 × 10^-16
rs2183873	13	33284645	G	C	0.4702	0.0038	0.0005	1.004 (1.003 to 1.005)	8.67 × 10^-17
rs9652200	13	33289750	C	G	0.4692	0.0038	0.0005	1.004 (1.003 to 1.005)	6.77 × 10^-17
rs962454	13	33293268	A	C	0.4801	0.0038	0.0005	1.004 (1.003 to 1.005)	1.07 × 10^-16
rs7322827	13	33298533	C	G	0.4751	0.0038	0.0005	1.004 (1.003 to 1.005)	2.37 × 10^-17
rs7319787	13	33302457	G	C	0.4751	0.0038	0.0005	1.004 (1.003 to 1.005)	3.52 × 10^-17
rs4057297	13	33305749	G	T	0.4751	0.0038	0.0005	1.004 (1.003 to 1.005)	2.37 × 10^-17
rs7319275	13	33307417	C	A	0.4781	0.0038	0.0005	1.004 (1.003 to 1.005)	1.09 × 10^-16
rs1929939	13	33307684	G	A	0.4751	0.0038	0.0005	1.004 (1.003 to 1.005)	3.14 × 10^-17
rs506645	13	33307709	C	T	0.2932	0.0027	0.0005	1.003 (1.002 to 1.004)	4.66 × 10^-8
rs17516382	13	33309563	C	G	0.4672	0.0037	0.0005	1.004 (1.003 to 1.005)	3.01 × 10^-16
rs762900	13	33315580	G	A	0.3151	0.0029	0.0005	1.003 (1.002 to 1.004)	3.63 × 10^-9
rs2213377	13	33317214	T	G	0.4682	0.0037	0.0005	1.004 (1.003 to 1.005)	4.48 × 10^-16
rs2051570	13	33321091	G	A	0.3151	0.0029	0.0005	1.003 (1.002 to 1.004)	4.18 × 10^-9
rs9591303	13	33322416	T	C	0.4761	0.0038	0.0005	1.004 (1.003 to 1.005)	3.14 × 10^-17
rs7318563	13	33323486	G	A	0.4771	0.0038	0.0005	1.004 (1.003 to 1.005)	2.75 × 10^-17
rs4942880	13	33325779	T	C	0.4761	0.0038	0.0005	1.004 (1.003 to 1.005)	6.77 × 10^-17
rs7318510	13	33326260	C	T	0.4761	0.0037	0.0005	1.004 (1.003 to 1.005)	5.58 × 10^-16
rs7331632	13	33328002	A	T	0.4751	0.0038	0.0005	1.004 (1.003 to 1.005)	2.37 × 10^-17
rs4942892	13	33328407	C	T	0.4751	0.0038	0.0005	1.004 (1.003 to 1.005)	2.75 × 10^-17
rs9596205	13	33328625	C	A	0.4672	0.0037	0.0005	1.004 (1.003 to 1.005)	7.58 × 10^-16
rs7322505	13	33330420	A	G	0.4761	0.0038	0.0005	1.004 (1.003 to 1.005)	3.33 × 10^-17
rs9591311	13	33331477	C	G	0.4761	0.0038	0.0005	1.004 (1.003 to 1.005)	4.29 × 10^-17
rs4942897	13	33331753	T	G	0.4761	0.0038	0.0005	1.004 (1.003 to 1.005)	6.58 × 10^-17
rs3752474	13	33332648	G	T	0.4761	0.0038	0.0005	1.004 (1.003 to 1.005)	3.72 × 10^-17
rs1924606	13	33333368	G	A	0.4751	0.0038	0.0005	1.004 (1.003 to 1.005)	3.72 × 10^-17
rs7988089	13	33333876	A	C	0.4761	0.0038	0.0005	1.004 (1.003 to 1.005)	2.56 × 10^-17
rs9285094	13	33335591	A	T	0.4761	0.0038	0.0005	1.004 (1.003 to 1.005)	2.37 × 10^-17
rs2224883	13	33337891	A	G	0.4761	0.0038	0.0005	1.004 (1.003 to 1.005)	2.95 × 10^-17
rs9596218	13	33338360	T	G	0.4682	0.0037	0.0005	1.004 (1.003 to 1.005)	8.67 × 10^-16
rs9596222	13	33341817	A	G	0.4781	0.0038	0.0005	1.004 (1.003 to 1.005)	8.10 × 10^-17
rs3752476	13	33345103	C	T	0.4791	0.0038	0.0005	1.004 (1.003 to 1.005)	8.85 × 10^-17
rs7327412	13	33348568	G	A	0.4791	0.0038	0.0005	1.004 (1.003 to 1.005)	1.02 × 10^-16
rs3492	13	33349341	A	G	0.4761	0.0038	0.0005	1.004 (1.003 to 1.005)	2.37 × 10^-17
rs9596233	13	33351016	C	T	0.4791	0.0038	0.0005	1.004 (1.003 to 1.005)	3.91 × 10^-17
rs7326102	13	33351995	C	G	0.4761	0.0038	0.0005	1.004 (1.003 to 1.005)	2.95 × 10^-17
rs7322668	13	33354436	T	C	0.4761	0.0038	0.0005	1.004 (1.003 to 1.005)	4.29 × 10^-17
rs1924605	13	33355337	G	A	0.3161	0.0028	0.0005	1.003 (1.002 to 1.004)	9.46 × 10^-9
rs17516561	13	33356201	C	T	0.4761	0.0038	0.0005	1.004 (1.003 to 1.005)	3.33 × 10^-17
rs1015364	13	33358593	T	C	0.4761	0.0038	0.0005	1.004 (1.003 to 1.005)	4.67 × 10^-17
rs17594908	13	33363565	A	G	0.4662	0.0037	0.0005	1.004 (1.003 to 1.005)	4.85 × 10^-16
rs2025473	13	33365770	T	C	0.4791	0.0038	0.0005	1.004 (1.003 to 1.005)	4.86 × 10^-17
rs4942912	13	33368129	G	A	0.3181	0.0028	0.0005	1.003 (1.002 to 1.004)	1.35 × 10^-8
rs6561578	13	33371966	C	G	0.3151	0.0028	0.0005	1.003 (1.002 to 1.004)	1.05 × 10^-8
rs4941670	13	33374622	G	A	0.3161	0.0028	0.0005	1.003 (1.002 to 1.004)	1.31 × 10^-8
rs8001047	13	33376884	G	A	0.4801	0.0038	0.0005	1.004 (1.003 to 1.005)	5.06 × 10^-17
rs7993153	13	33378785	A	T	0.494	0.0035	0.0005	1.004 (1.003 to 1.004)	5.88 × 10^-15
rs7983065	13	33380786	C	T	0.4841	0.0039	0.0005	1.004 (1.003 to 1.005)	1.76 × 10^-17
rs7988462	13	33380839	T	C	0.4841	0.0039	0.0005	1.004 (1.003 to 1.005)	1.82 × 10^-17
rs7983267	13	33380905	C	T	0.4841	0.0038	0.0005	1.004 (1.003 to 1.005)	9.80 × 10^-17
rs4942922	13	33380970	T	C	0.4732	0.0038	0.0005	1.004 (1.003 to 1.005)	1.06 × 10^-16
rs4942923	13	33381025	T	A	0.4851	0.0038	0.0005	1.004 (1.003 to 1.005)	2.56 × 10^-17
rs4942924	13	33381125	T	C	0.4841	0.0038	0.0005	1.004 (1.003 to 1.005)	2.37 × 10^-17
rs4942925	13	33381244	T	C	0.4732	0.0038	0.0005	1.004 (1.003 to 1.005)	5.44 × 10^-17
rs12427676	13	33382028	A	G	0.4861	0.0034	0.0005	1.003 (1.002 to 1.004)	8.48 × 10^-14
rs2274550	13	36229873	C	T	0.1342	0.0037	0.0007	1.004 (1.002 to 1.005)	2.03 × 10^-8
rs9544915	13	36230485	T	C	0.1342	0.0037	0.0007	1.004 (1.002 to 1.005)	2.16 × 10^-8
rs9544930	13	36236428	G	A	0.1392	0.0037	0.0007	1.004 (1.002 to 1.005)	2.03 × 10^-8
rs17446257	13	40749213	G	A	0.1421	-0.0038	0.0006	0.996 (0.995 to 0.997)	4.05 × 10^-9
rs10507483	13	40759773	T	C	0.1849	-0.0036	0.0006	0.996 (0.995 to 0.998)	5.35 × 10^-10
rs17446299	13	40762556	C	G	0.1759	-0.0035	0.0006	0.997 (0.995 to 0.998)	4.18 × 10^-9
rs17060974	13	40765013	T	G	0.2644	-0.003	0.0005	0.997 (0.996 to 0.998)	3.90 × 10^-9
rs9532510	13	40765604	G	A	0.2972	-0.0033	0.0005	0.997 (0.996 to 0.998)	2.45 × 10^-11
rs9549099	13	40766349	T	C	0.3062	-0.0034	0.0005	0.997 (0.996 to 0.998)	5.19 × 10^-12
rs6563808	13	40766662	T	C	0.3052	0.0034	0.0005	1.003 (1.002 to 1.004)	6.89 × 10^-12
rs9603697	13	40783323	C	T	0.3529	-0.0036	0.0005	0.996 (0.996 to 0.997)	4.47 × 10^-14
rs1336486	13	40784814	T	G	0.3579	-0.0036	0.0005	0.996 (0.995 to 0.997)	3.11 × 10^-14
rs9549116	13	40790077	G	T	0.3658	-0.0026	0.0005	0.997 (0.997 to 0.998)	4.40 × 10^-8
rs9603701	13	40791333	T	C	0.3559	-0.0034	0.0005	0.997 (0.996 to 0.997)	3.96 × 10^-13
rs9549119	13	40797756	A	G	0.3976	-0.0027	0.0005	0.997 (0.996 to 0.998)	7.44 × 10^-9
rs9603703	13	40799522	T	C	0.3101	-0.0032	0.0005	0.997 (0.996 to 0.998)	7.49 × 10^-11
rs10492681	13	40807483	G	C	0.3171	-0.003	0.0005	0.997 (0.996 to 0.998)	1.27 × 10^-9
rs7987314	13	53485153	G	T	0.1332	0.0037	0.0007	1.004 (1.002 to 1.005)	1.90 × 10^-8
rs12584280	13	53621196	C	T	0.163	0.0033	0.0006	1.003 (1.002 to 1.005)	4.80 × 10^-8
rs7333719	13	53628742	G	A	0.1581	0.0034	0.0006	1.003 (1.002 to 1.005)	4.41 × 10^-8
rs1343604	13	53649813	C	A	0.17	0.0035	0.0006	1.003 (1.002 to 1.005)	8.12 × 10^-9
rs12429014	13	53651274	C	T	0.164	0.0034	0.0006	1.003 (1.002 to 1.005)	1.76 × 10^-8
rs1112613	13	53651850	G	A	0.171	0.0035	0.0006	1.004 (1.002 to 1.005)	4.73 × 10^-9
rs2806972	13	53655574	G	A	0.17	0.0034	0.0006	1.003 (1.002 to 1.005)	2.03 × 10^-8
rs2806941	13	53752731	A	T	0.4384	0.0025	0.0005	1.003 (1.002 to 1.003)	2.56 × 10^-8
rs2806943	13	53755598	A	G	0.4384	0.0025	0.0005	1.003 (1.002 to 1.003)	2.56 × 10^-8
rs1322955	13	53766576	T	G	0.4384	0.0025	0.0005	1.003 (1.002 to 1.003)	2.56 × 10^-8
rs6561708	13	53806309	C	A	0.4095	0.0025	0.0005	1.003 (1.002 to 1.003)	4.27 × 10^-8
rs9536373	13	53806846	T	C	0.4105	0.0025	0.0005	1.003 (1.002 to 1.003)	4.40 × 10^-8
rs7984963	13	53812390	G	A	0.4105	0.0025	0.0005	1.003 (1.002 to 1.003)	4.79 × 10^-8
rs13353100	13	53826781	G	T	0.335	-0.0027	0.0005	0.997 (0.996 to 0.998)	1.76 × 10^-8
rs2038647	13	53842904	G	A	0.3877	0.0026	0.0005	1.003 (1.002 to 1.004)	2.69 × 10^-8
rs12585957	13	53859873	G	C	0.3559	-0.0026	0.0005	0.997 (0.996 to 0.998)	3.09 × 10^-8
rs9591504	13	53861091	T	G	0.3579	-0.0026	0.0005	0.997 (0.996 to 0.998)	3.74 × 10^-8
rs7326087	13	53862161	A	G	0.3559	-0.0026	0.0005	0.997 (0.996 to 0.998)	4.53 × 10^-8
rs6561710	13	53866077	A	G	0.4225	-0.0027	0.0005	0.997 (0.996 to 0.998)	3.63 × 10^-9
rs7328151	13	53953549	A	G	0.4036	-0.0026	0.0005	0.997 (0.997 to 0.998)	2.43 × 10^-8
rs1373275	13	54002073	A	C	0.3658	0.0026	0.0005	1.003 (1.002 to 1.004)	3.35 × 10^-8
rs9316627	13	54018755	A	C	0.3688	0.0027	0.0005	1.003 (1.002 to 1.004)	8.25 × 10^-9
rs4883690	13	54019093	C	G	0.3698	0.0027	0.0005	1.003 (1.002 to 1.004)	1.50 × 10^-8
rs4883696	13	54028549	C	G	0.4284	0.0026	0.0005	1.003 (1.002 to 1.004)	1.21 × 10^-8
rs12584829	13	54028935	T	G	0.3688	0.0026	0.0005	1.003 (1.002 to 1.004)	2.03 × 10^-8
rs9536421	13	54032012	A	C	0.4294	0.0026	0.0005	1.003 (1.002 to 1.004)	1.24 × 10^-8
rs1373280	13	54033168	C	T	0.4294	0.0026	0.0005	1.003 (1.002 to 1.003)	1.63 × 10^-8
rs1443918	13	54034124	A	T	0.3658	0.0027	0.0005	1.003 (1.002 to 1.004)	1.20 × 10^-8
rs1964449	13	54034731	A	G	0.4324	0.0026	0.0005	1.003 (1.002 to 1.003)	2.43 × 10^-8
rs4884463	13	54035129	G	A	0.3698	0.0027	0.0005	1.003 (1.002 to 1.004)	1.50 × 10^-8
rs4884468	13	54035335	A	G	0.4324	0.0026	0.0005	1.003 (1.002 to 1.003)	1.36 × 10^-8
rs7317327	13	54064560	A	C	0.328	0.0029	0.0005	1.003 (1.002 to 1.004)	2.39 × 10^-9
rs9568856	13	54064981	G	A	0.1093	-0.0068	0.0007	0.993 (0.992 to 0.995)	4.96 × 10^-21
rs7337284	13	54066314	C	T	0.2425	-0.0036	0.0005	0.996 (0.995 to 0.997)	1.85 × 10^-11
rs2797084	13	54071824	T	C	0.1223	-0.0077	0.0007	0.992 (0.991 to 0.994)	5.07 × 10^-29
rs2488376	13	54074415	C	T	0.2406	-0.0035	0.0005	0.997 (0.995 to 0.998)	4.09 × 10^-11
rs4883723	13	54084032	G	A	0.1223	-0.0083	0.0007	0.992 (0.990 to 0.993)	2.31 × 10^-33
rs7328372	13	54093238	A	C	0.4682	0.0037	0.0005	1.004 (1.003 to 1.005)	3.01 × 10^-16
rs9527095	13	54093501	G	A	0.4662	0.0038	0.0005	1.004 (1.003 to 1.005)	6.40 × 10^-17
rs1927859	13	54094733	G	A	0.169	0.0036	0.0006	1.004 (1.002 to 1.005)	2.39 × 10^-9
rs1927858	13	54094776	C	A	0.169	0.0036	0.0006	1.004 (1.002 to 1.005)	4.18 × 10^-9
rs6561730	13	54096160	G	T	0.169	0.0035	0.0006	1.004 (1.002 to 1.005)	5.82 × 10^-9
rs7337604	13	54096418	G	T	0.169	0.0035	0.0006	1.004 (1.002 to 1.005)	6.63 × 10^-9
rs9536449	13	54096588	C	G	0.4801	0.0039	0.0005	1.004 (1.003 to 1.005)	5.08 × 10^-18
rs1927855	13	54098398	T	C	0.4781	0.0039	0.0005	1.004 (1.003 to 1.005)	5.68 × 10^-18
rs7992180	13	54101741	C	T	0.165	0.0036	0.0006	1.004 (1.002 to 1.005)	2.39 × 10^-9
rs12429545	13	54102206	G	A	0.1113	-0.0092	0.0007	0.991 (0.989 to 0.992)	4.77 × 10^-37
rs7989022	13	54104672	G	A	0.4732	0.0038	0.0005	1.004 (1.003 to 1.005)	2.37 × 10^-17
rs4477562	13	54104968	C	T	0.1103	-0.0087	0.0007	0.991 (0.990 to 0.993)	1.93 × 10^-33
rs9568867	13	54107352	G	A	0.1113	-0.0087	0.0007	0.991 (0.990 to 0.993)	2.54 × 10^-33
rs9568868	13	54107583	G	T	0.1113	-0.0086	0.0007	0.991 (0.990 to 0.993)	4.12 × 10^-33
rs7318089	13	54109425	A	G	0.165	0.0037	0.0006	1.004 (1.003 to 1.005)	1.18 × 10^-9
rs1927850	13	54111175	C	A	0.4781	0.0043	0.0005	1.004 (1.003 to 1.005)	6.89 × 10^-21
rs9536453	13	54113535	A	T	0.4781	0.0039	0.0005	1.004 (1.003 to 1.005)	1.98 × 10^-17
rs7322691	13	54121955	T	C	0.4801	0.0039	0.0005	1.004 (1.003 to 1.005)	1.75 × 10^-17
rs9536460	13	54124303	A	G	0.4781	0.0039	0.0005	1.004 (1.003 to 1.005)	8.65 × 10^-18
rs2225203	13	54125182	T	A	0.4781	0.0039	0.0005	1.004 (1.003 to 1.005)	9.83 × 10^-18
rs7319020	13	54125392	G	A	0.4781	0.0039	0.0005	1.004 (1.003 to 1.005)	1.26 × 10^-17
rs7326182	13	54125624	C	T	0.331	0.003	0.0005	1.003 (1.002 to 1.004)	3.50 × 10^-10
rs7326042	13	54125636	A	G	0.4781	0.0039	0.0005	1.004 (1.003 to 1.005)	1.12 × 10^-17
rs7327594	13	54125670	T	A	0.331	0.003	0.0005	1.003 (1.002 to 1.004)	2.49 × 10^-10
rs9527104	13	54126780	G	A	0.4563	0.0039	0.0005	1.004 (1.003 to 1.005)	1.12 × 10^-17
rs9316629	13	54129838	G	C	0.3936	0.0029	0.0005	1.003 (1.002 to 1.004)	2.63 × 10^-10
rs7983394	13	54131577	G	T	0.3877	0.0028	0.0005	1.003 (1.002 to 1.004)	9.58 × 10^-10
rs7326355	13	54132970	C	T	0.3926	0.003	0.0005	1.003 (1.002 to 1.004)	9.40 × 10^-11
rs7981084	13	54134548	T	C	0.3926	0.003	0.0005	1.003 (1.002 to 1.004)	8.37 × 10^-11
rs8002516	13	54135020	A	G	0.171	0.0034	0.0006	1.003 (1.002 to 1.005)	1.30 × 10^-8
rs7140019	13	54135205	C	T	0.3926	0.003	0.0005	1.003 (1.002 to 1.004)	8.81 × 10^-11
rs9536465	13	54138335	C	T	0.3897	0.003	0.0005	1.003 (1.002 to 1.004)	1.91 × 10^-10
rs9596821	13	54139997	T	C	0.3926	0.003	0.0005	1.003 (1.002 to 1.004)	1.46 × 10^-10
rs17576093	13	54142688	T	C	0.2465	0.003	0.0005	1.003 (1.002 to 1.004)	1.76 × 10^-8
rs17576135	13	54143229	T	C	0.173	0.0035	0.0006	1.004 (1.002 to 1.005)	4.45 × 10^-9
rs7981409	13	54143878	C	G	0.3926	0.0029	0.0005	1.003 (1.002 to 1.004)	2.35 × 10^-10
rs17576198	13	54145640	C	A	0.1421	0.0039	0.0006	1.004 (1.003 to 1.005)	2.26 × 10^-9
rs2149328	13	54146065	T	C	0.3926	0.003	0.0005	1.003 (1.002 to 1.004)	1.91 × 10^-10
rs9536467	13	54149416	C	T	0.3926	0.0029	0.0005	1.003 (1.002 to 1.004)	2.06 × 10^-10
rs9316631	13	54149773	T	C	0.3926	0.0029	0.0005	1.003 (1.002 to 1.004)	2.49 × 10^-10
rs17576331	13	54149901	A	G	0.3926	0.003	0.0005	1.003 (1.002 to 1.004)	1.91 × 10^-10
rs7330114	13	54151041	T	C	0.172	0.0035	0.0006	1.004 (1.002 to 1.005)	3.77 × 10^-9
rs7334761	13	54151603	G	T	0.3907	0.003	0.0005	1.003 (1.002 to 1.004)	1.77 × 10^-10
rs17576394	13	54152079	A	G	0.172	0.0035	0.0006	1.004 (1.002 to 1.005)	4.73 × 10^-9
rs17576443	13	54153420	C	G	0.174	0.0035	0.0006	1.003 (1.002 to 1.005)	5.54 × 10^-9
rs997874	13	54159682	T	G	0.3936	0.0029	0.0005	1.003 (1.002 to 1.004)	5.35 × 10^-10
rs998148	13	54160079	A	C	0.3946	0.0029	0.0005	1.003 (1.002 to 1.004)	6.06 × 10^-10
rs17576696	13	54162140	T	C	0.175	0.0033	0.0006	1.003 (1.002 to 1.005)	2.16 × 10^-8
rs9536471	13	54162273	G	C	0.3936	0.0029	0.0005	1.003 (1.002 to 1.004)	4.78 × 10^-10
rs9527109	13	54162482	G	A	0.3936	0.0029	0.0005	1.003 (1.002 to 1.004)	4.78 × 10^-10
rs11617582	13	54164193	C	T	0.3946	0.0029	0.0005	1.003 (1.002 to 1.004)	5.20 × 10^-10
rs9536474	13	54166955	G	A	0.3946	0.0029	0.0005	1.003 (1.002 to 1.004)	5.49 × 10^-10
rs17576973	13	54168328	C	G	0.175	0.0033	0.0006	1.003 (1.002 to 1.005)	2.03 × 10^-8
rs7338636	13	54169824	T	C	0.1789	0.0032	0.0006	1.003 (1.002 to 1.004)	4.27 × 10^-8
rs7985716	13	54170860	T	A	0.175	0.0034	0.0006	1.003 (1.002 to 1.005)	1.63 × 10^-8
rs7336859	13	54182173	T	C	0.174	0.0034	0.0006	1.003 (1.002 to 1.005)	9.60 × 10^-9
rs7335634	13	54182220	C	T	0.173	0.0034	0.0006	1.003 (1.002 to 1.005)	1.12 × 10^-8
rs6561732	13	54184113	A	G	0.173	0.0034	0.0006	1.003 (1.002 to 1.005)	1.12 × 10^-8
rs4884605	13	54227768	T	C	0.1193	0.0039	0.0007	1.004 (1.003 to 1.005)	2.70 × 10^-8
rs7321285	13	54319327	A	C	0.1918	0.0039	0.0006	1.004 (1.003 to 1.005)	1.70 × 10^-11
rs9316661	13	54354615	T	C	0.1909	0.0039	0.0006	1.004 (1.003 to 1.005)	1.26 × 10^-11
rs9568926	13	54363002	C	A	0.1909	-0.0038	0.0006	0.996 (0.995 to 0.997)	3.35 × 10^-11
rs1031654	13	54382035	C	A	0.1918	0.0038	0.0006	1.004 (1.003 to 1.005)	2.30 × 10^-11
rs962796	13	54385284	T	C	0.1909	0.0039	0.0006	1.004 (1.003 to 1.005)	9.20 × 10^-12
rs1379828	13	54396602	C	T	0.1899	0.0037	0.0006	1.004 (1.003 to 1.005)	1.12 × 10^-10
rs7982447	13	54453811	T	C	0.1998	-0.0037	0.0006	0.996 (0.995 to 0.997)	6.47 × 10^-11
rs2483727	13	54505922	A	G	0.168	-0.0034	0.0006	0.997 (0.995 to 0.998)	2.16 × 10^-8
rs1947597	13	54506361	G	T	0.1412	0.0037	0.0007	1.004 (1.002 to 1.005)	1.90 × 10^-8
rs1458260	13	54508367	A	G	0.1421	0.0037	0.0006	1.004 (1.002 to 1.005)	8.26 × 10^-9
rs2446169	13	54520877	A	G	0.1421	0.0037	0.0006	1.004 (1.002 to 1.005)	1.10 × 10^-8
rs12856754	13	54529941	G	A	0.1412	-0.0036	0.0007	0.996 (0.995 to 0.998)	3.36 × 10^-8
rs9536637	13	54691036	T	G	0.1402	0.0038	0.0007	1.004 (1.003 to 1.005)	7.05 × 10^-9
rs6561766	13	54691484	A	G	0.1312	0.004	0.0007	1.004 (1.003 to 1.005)	1.70 × 10^-9
rs2408993	13	54692377	A	G	0.1491	0.0035	0.0006	1.004 (1.002 to 1.005)	3.22 × 10^-8
rs8001182	13	54693457	C	G	0.1461	0.0036	0.0006	1.004 (1.002 to 1.005)	2.43 × 10^-8
rs7984593	13	54694085	C	T	0.1461	0.0036	0.0006	1.004 (1.002 to 1.005)	2.16 × 10^-8
rs10467530	13	54694130	C	G	0.1461	0.0036	0.0006	1.004 (1.002 to 1.005)	2.69 × 10^-8
rs4883848	13	54694318	A	C	0.1461	0.0035	0.0006	1.004 (1.002 to 1.005)	3.49 × 10^-8
rs2050535	13	54695166	A	G	0.1461	0.0036	0.0006	1.004 (1.002 to 1.005)	3.09 × 10^-8
rs2408994	13	54695771	G	A	0.1461	0.0036	0.0006	1.004 (1.002 to 1.005)	2.30 × 10^-8
rs5002543	13	54695867	A	G	0.1461	0.0036	0.0006	1.004 (1.002 to 1.005)	2.56 × 10^-8
rs5002542	13	54695894	C	T	0.1461	0.0036	0.0006	1.004 (1.002 to 1.005)	2.56 × 10^-8
rs7985834	13	54695928	C	A	0.1511	0.0036	0.0006	1.004 (1.002 to 1.005)	1.90 × 10^-8
rs2005372	13	54696522	A	G	0.1461	0.0037	0.0006	1.004 (1.002 to 1.005)	1.08 × 10^-8
rs878943	13	54697600	G	C	0.1461	0.0035	0.0006	1.004 (1.002 to 1.005)	3.49 × 10^-8
rs1932503	13	54698075	G	A	0.1461	0.0035	0.0006	1.004 (1.002 to 1.005)	4.14 × 10^-8
rs7992992	13	54721699	A	G	0.1531	0.0035	0.0006	1.003 (1.002 to 1.005)	3.88 × 10^-8
rs4274311	13	54722566	C	T	0.1531	0.0034	0.0006	1.003 (1.002 to 1.005)	4.41 × 10^-8
rs1577576	13	54723845	T	A	0.1531	0.0035	0.0006	1.003 (1.002 to 1.005)	4.01 × 10^-8
rs9568990	13	54726653	T	C	0.1531	0.0035	0.0006	1.003 (1.002 to 1.005)	3.88 × 10^-8
rs9527179	13	54727347	G	A	0.1531	0.0035	0.0006	1.003 (1.002 to 1.005)	3.88 × 10^-8
rs1334874	13	54728275	G	A	0.1531	0.0035	0.0006	1.003 (1.002 to 1.005)	4.01 × 10^-8
rs1335976	13	54731473	C	G	0.1531	0.0034	0.0006	1.003 (1.002 to 1.005)	4.80 × 10^-8
rs13378229	13	54793831	C	T	0.4364	0.0029	0.0005	1.003 (1.002 to 1.004)	2.49 × 10^-10
rs1763779	13	54806568	G	C	0.1501	0.0035	0.0006	1.003 (1.002 to 1.005)	3.88 × 10^-8
rs9591571	13	54815562	G	A	0.4364	0.0028	0.0005	1.003 (1.002 to 1.004)	1.25 × 10^-9
rs7995015	13	54828961	T	G	0.2972	0.0033	0.0005	1.003 (1.002 to 1.004)	1.69 × 10^-11
rs9527455	13	56465597	C	A	0.2505	0.003	0.0005	1.003 (1.002 to 1.004)	1.09 × 10^-8
rs9527458	13	56493079	T	C	0.2525	0.003	0.0005	1.003 (1.002 to 1.004)	1.36 × 10^-8
rs9569725	13	58251987	C	T	0.2346	0.0037	0.0005	1.004 (1.003 to 1.005)	2.55 × 10^-12
rs7319102	13	58252801	G	A	0.1779	0.0035	0.0006	1.004 (1.002 to 1.005)	3.50 × 10^-9
rs9563521	13	58254773	A	C	0.1153	0.0048	0.0007	1.005 (1.003 to 1.006)	1.35 × 10^-11
rs6561937	13	58257667	T	A	0.2038	0.0035	0.0006	1.003 (1.002 to 1.005)	6.07 × 10^-10
rs7324697	13	58259492	C	A	0.3012	0.0037	0.0005	1.004 (1.003 to 1.005)	1.17 × 10^-13
rs9537777	13	58261917	A	G	0.1779	0.0034	0.0006	1.003 (1.002 to 1.005)	1.08 × 10^-8
rs9316942	13	58268918	A	T	0.2376	0.0035	0.0005	1.004 (1.003 to 1.005)	2.90 × 10^-11
rs12585180	13	58269763	C	T	0.2366	0.0035	0.0005	1.004 (1.002 to 1.005)	3.80 × 10^-11
rs9537780	13	58271352	A	T	0.1769	0.0035	0.0006	1.003 (1.002 to 1.005)	5.96 × 10^-9
rs12583390	13	58282966	T	C	0.164	0.0038	0.0006	1.004 (1.003 to 1.005)	7.77 × 10^-10
rs4265705	13	58284612	T	A	0.164	0.0038	0.0006	1.004 (1.003 to 1.005)	7.91 × 10^-10
rs4291817	13	58285140	G	C	0.163	0.0038	0.0006	1.004 (1.003 to 1.005)	7.63 × 10^-10
rs9316943	13	58298411	A	G	0.2684	0.0037	0.0005	1.004 (1.003 to 1.005)	7.99 × 10^-13
rs9597596	13	58299683	G	A	0.2684	0.0036	0.0005	1.004 (1.003 to 1.005)	1.21 × 10^-12
rs6650393	13	58306005	T	A	0.2326	0.0039	0.0005	1.004 (1.003 to 1.005)	2.17 × 10^-13
rs9563527	13	58306848	A	C	0.2058	0.0032	0.0006	1.003 (1.002 to 1.004)	7.04 × 10^-9
rs4884285	13	58311469	C	T	0.2316	0.004	0.0005	1.004 (1.003 to 1.005)	1.00 × 10^-13
rs17262885	13	58313302	G	A	0.2127	-0.003	0.0006	0.997 (0.996 to 0.998)	4.80 × 10^-8
rs9563528	13	58314069	T	G	0.2296	0.004	0.0005	1.004 (1.003 to 1.005)	1.68 × 10^-13
rs9569732	13	58314096	T	A	0.2296	0.004	0.0005	1.004 (1.003 to 1.005)	1.45 × 10^-13
rs9569733	13	58316612	T	C	0.1382	0.0049	0.0007	1.005 (1.004 to 1.006)	8.20 × 10^-14
rs9591829	13	58317864	A	G	0.2296	0.004	0.0005	1.004 (1.003 to 1.005)	1.08 × 10^-13
rs9569738	13	58330643	G	A	0.1948	0.0035	0.0006	1.004 (1.002 to 1.005)	8.19 × 10^-10
rs12430879	13	58335006	A	T	0.1103	0.005	0.0007	1.005 (1.004 to 1.006)	4.45 × 10^-12
rs7981226	13	58353043	A	C	0.2565	0.0034	0.0005	1.003 (1.002 to 1.004)	3.20 × 10^-11
rs6561943	13	58356761	C	T	0.2058	-0.0035	0.0006	0.997 (0.995 to 0.998)	6.06 × 10^-10
rs7996008	13	58365712	G	A	0.2813	0.0041	0.0005	1.004 (1.003 to 1.005)	9.06 × 10^-16
rs9563538	13	58367176	T	C	0.2813	0.0041	0.0005	1.004 (1.003 to 1.005)	8.70 × 10^-16
rs2077705	13	58382520	T	A	0.2425	0.0035	0.0005	1.004 (1.003 to 1.005)	2.00 × 10^-11
rs1370054	13	58388973	C	T	0.1829	0.0033	0.0006	1.003 (1.002 to 1.004)	2.43 × 10^-8
rs878674	13	58394619	G	A	0.2813	-0.004	0.0005	0.996 (0.995 to 0.997)	1.12 × 10^-15
rs9597616	13	58396986	T	C	0.1829	0.0033	0.0006	1.003 (1.002 to 1.004)	2.03 × 10^-8
rs9527706	13	58402479	A	G	0.2227	-0.0034	0.0005	0.997 (0.996 to 0.998)	7.34 × 10^-10
rs9563541	13	58405724	G	C	0.2425	0.0035	0.0005	1.004 (1.003 to 1.005)	2.00 × 10^-11
rs9563546	13	58424088	A	T	0.2425	0.0036	0.0005	1.004 (1.003 to 1.005)	1.70 × 10^-11
rs9591842	13	58424324	A	C	0.2425	0.0036	0.0005	1.004 (1.003 to 1.005)	1.38 × 10^-11
rs9569766	13	58430330	A	T	0.1093	0.0051	0.0007	1.005 (1.004 to 1.007)	1.54 × 10^-12
rs7331969	13	58430637	T	C	0.2425	0.0036	0.0005	1.004 (1.003 to 1.005)	1.70 × 10^-11
rs9563548	13	58435059	A	G	0.2425	0.0036	0.0005	1.004 (1.003 to 1.005)	1.50 × 10^-11
rs9569769	13	58443841	G	C	0.1103	0.0051	0.0007	1.005 (1.004 to 1.007)	1.78 × 10^-12
rs9563551	13	58444826	G	A	0.1173	0.0049	0.0007	1.005 (1.004 to 1.006)	2.25 × 10^-12
rs995945	13	58446811	A	G	0.2425	0.0036	0.0005	1.004 (1.003 to 1.005)	1.15 × 10^-11
rs9569770	13	58450459	T	C	0.2425	0.0036	0.0005	1.004 (1.003 to 1.005)	1.42 × 10^-11
rs9597629	13	58454321	G	A	0.2425	0.0036	0.0005	1.004 (1.003 to 1.005)	1.70 × 10^-11
rs1595215	13	58455348	A	G	0.1829	0.0032	0.0006	1.003 (1.002 to 1.004)	2.96 × 10^-8
rs9569777	13	58484786	G	T	0.1501	0.0056	0.0006	1.006 (1.004 to 1.007)	9.74 × 10^-19
rs1469873	13	58491484	G	T	0.1501	0.0053	0.0006	1.005 (1.004 to 1.007)	9.89 × 10^-17
rs17054511	13	58499890	G	A	0.1501	0.0052	0.0006	1.005 (1.004 to 1.007)	1.35 × 10^-16
rs4886039	13	58501075	A	G	0.1511	0.0053	0.0006	1.005 (1.004 to 1.007)	1.03 × 10^-16
rs4886041	13	58511221	G	A	0.1103	0.0053	0.0007	1.005 (1.004 to 1.007)	1.49 × 10^-13
rs9634697	13	58518221	C	T	0.1103	0.0053	0.0007	1.005 (1.004 to 1.007)	1.86 × 10^-13
rs9569788	13	58550688	A	G	0.1501	0.0051	0.0006	1.005 (1.004 to 1.006)	5.07 × 10^-16
rs9563565	13	58551342	T	A	0.1491	0.0051	0.0006	1.005 (1.004 to 1.006)	8.01 × 10^-16
rs9569791	13	58552308	A	G	0.1501	0.0052	0.0006	1.005 (1.004 to 1.006)	4.15 × 10^-16
rs9563567	13	58564813	G	A	0.1501	0.0052	0.0006	1.005 (1.004 to 1.006)	3.22 × 10^-16
rs9563568	13	58568588	T	C	0.1501	0.0052	0.0006	1.005 (1.004 to 1.007)	1.37 × 10^-16
rs9563569	13	58571207	G	A	0.1501	0.005	0.0006	1.005 (1.004 to 1.006)	5.22 × 10^-15
rs7999764	13	58576243	T	G	0.1501	0.0052	0.0006	1.005 (1.004 to 1.006)	2.66 × 10^-16
rs9569800	13	58579510	C	A	0.1501	0.0052	0.0006	1.005 (1.004 to 1.006)	2.85 × 10^-16
rs9316967	13	58586097	G	T	0.1501	0.0052	0.0006	1.005 (1.004 to 1.006)	2.66 × 10^-16
rs4886055	13	58593272	C	A	0.1571	0.0049	0.0006	1.005 (1.004 to 1.006)	2.19 × 10^-15
rs12871811	13	58605231	G	T	0.1501	0.0051	0.0006	1.005 (1.004 to 1.006)	1.46 × 10^-15
rs12585096	13	58605261	G	C	0.1501	0.0052	0.0006	1.005 (1.004 to 1.006)	2.10 × 10^-16
rs1326537	13	58607871	T	C	0.1501	0.0052	0.0006	1.005 (1.004 to 1.006)	3.04 × 10^-16
rs1326538	13	58608018	T	C	0.1501	0.0052	0.0006	1.005 (1.004 to 1.006)	2.66 × 10^-16
rs9634880	13	58613296	T	A	0.1501	0.0052	0.0006	1.005 (1.004 to 1.006)	3.04 × 10^-16
rs9634882	13	58617025	A	G	0.1501	0.0052	0.0006	1.005 (1.004 to 1.006)	2.29 × 10^-16
rs7985226	13	58619655	C	A	0.1501	0.0052	0.0006	1.005 (1.004 to 1.006)	2.66 × 10^-16
rs9919848	13	58621261	C	G	0.1501	0.0052	0.0006	1.005 (1.004 to 1.006)	2.29 × 10^-16
rs12866691	13	58623783	A	T	0.2028	0.0051	0.0006	1.005 (1.004 to 1.006)	2.59 × 10^-19
rs12873071	13	58624785	T	C	0.1501	0.0052	0.0006	1.005 (1.004 to 1.006)	2.66 × 10^-16
rs11148422	13	58626190	G	A	0.2028	0.005	0.0006	1.005 (1.004 to 1.006)	3.44 × 10^-19
rs2121058	13	58627256	T	C	0.2028	0.0051	0.0006	1.005 (1.004 to 1.006)	3.02 × 10^-19
rs8000972	13	58628636	T	C	0.2028	0.0051	0.0006	1.005 (1.004 to 1.006)	3.02 × 10^-19
rs12431244	13	58630651	G	T	0.2028	0.0051	0.0006	1.005 (1.004 to 1.006)	2.80 × 10^-19
rs9569808	13	58631525	A	G	0.2028	0.0051	0.0006	1.005 (1.004 to 1.006)	2.17 × 10^-19
rs7998206	13	58631935	T	C	0.2038	0.005	0.0006	1.005 (1.004 to 1.006)	3.02 × 10^-19
rs7996731	13	58631962	A	T	0.1501	0.0052	0.0006	1.005 (1.004 to 1.006)	2.66 × 10^-16
rs9788367	13	58640955	C	A	0.1501	0.0052	0.0006	1.005 (1.004 to 1.006)	2.85 × 10^-16
rs9569810	13	58641746	T	C	0.1501	0.0052	0.0006	1.005 (1.004 to 1.006)	2.85 × 10^-16
rs11148424	13	58651813	G	A	0.1511	0.0051	0.0006	1.005 (1.004 to 1.006)	5.63 × 10^-16
rs12866015	13	58653365	C	T	0.1511	0.0051	0.0006	1.005 (1.004 to 1.006)	7.10 × 10^-16
rs9563574	13	58656599	T	C	0.1521	0.0051	0.0006	1.005 (1.004 to 1.006)	6.36 × 10^-16
rs9563575	13	58656850	T	G	0.1531	0.0051	0.0006	1.005 (1.004 to 1.006)	5.63 × 10^-16
rs11148425	13	58657674	A	G	0.1511	0.0051	0.0006	1.005 (1.004 to 1.006)	5.63 × 10^-16
rs895283	13	58658493	A	G	0.2048	0.005	0.0006	1.005 (1.004 to 1.006)	8.66 × 10^-19
rs895282	13	58659349	A	G	0.1511	0.0051	0.0006	1.005 (1.004 to 1.006)	5.44 × 10^-16
rs9569813	13	58660568	C	G	0.2048	0.005	0.0006	1.005 (1.004 to 1.006)	8.24 × 10^-19
rs1409524	13	58661135	G	A	0.1521	0.0051	0.0006	1.005 (1.004 to 1.006)	5.44 × 10^-16
rs9569815	13	58667029	A	C	0.2038	0.0049	0.0006	1.005 (1.004 to 1.006)	1.42 × 10^-18
rs637432	13	58668703	C	T	0.2783	-0.0038	0.0005	0.996 (0.995 to 0.997)	2.95 × 10^-14
rs2166317	13	58668745	G	C	0.1501	0.0051	0.0006	1.005 (1.004 to 1.006)	9.11 × 10^-16
rs9569816	13	58670059	G	C	0.2028	0.005	0.0006	1.005 (1.004 to 1.006)	1.57 × 10^-18
rs9563576	13	58670147	C	T	0.1501	0.0055	0.0006	1.006 (1.004 to 1.007)	2.49 × 10^-18
rs9569817	13	58673091	C	A	0.1501	0.0051	0.0006	1.005 (1.004 to 1.006)	9.29 × 10^-16
rs12855303	13	58673288	T	C	0.2068	0.0049	0.0006	1.005 (1.004 to 1.006)	1.81 × 10^-18
rs1445594	13	58675299	A	G	0.2744	0.0038	0.0005	1.004 (1.003 to 1.005)	4.81 × 10^-14
rs7988244	13	58686760	T	C	0.1501	0.0049	0.0006	1.005 (1.004 to 1.006)	6.62 × 10^-15
rs9569818	13	58688345	C	T	0.1541	0.0047	0.0006	1.005 (1.003 to 1.006)	7.19 × 10^-14
rs9569819	13	58688382	T	C	0.1541	0.0049	0.0006	1.005 (1.004 to 1.006)	4.33 × 10^-15
rs11148426	13	58693112	T	C	0.1501	0.005	0.0006	1.005 (1.004 to 1.006)	4.86 × 10^-15
rs12172798	13	58725043	C	A	0.17	0.0034	0.0006	1.003 (1.002 to 1.005)	1.77 × 10^-8
rs3012857	13	58726797	T	C	0.1909	-0.0036	0.0006	0.996 (0.995 to 0.997)	2.50 × 10^-10
rs12868517	13	58727633	T	G	0.2187	0.0038	0.0005	1.004 (1.003 to 1.005)	5.67 × 10^-12
rs2921405	13	58732523	G	C	0.2306	-0.0041	0.0005	0.996 (0.995 to 0.997)	1.70 × 10^-14
rs9537953	13	58735005	C	T	0.2316	-0.0041	0.0005	0.996 (0.995 to 0.997)	3.97 × 10^-14
rs9569826	13	58738563	C	G	0.17	0.0035	0.0006	1.003 (1.002 to 1.005)	7.31 × 10^-9
rs1562218	13	58739868	C	G	0.17	0.0035	0.0006	1.003 (1.002 to 1.005)	7.18 × 10^-9
rs4886064	13	58740641	G	A	0.17	0.0035	0.0006	1.003 (1.002 to 1.005)	1.04 × 10^-8
rs9569827	13	58743394	T	A	0.17	0.0035	0.0006	1.003 (1.002 to 1.005)	1.04 × 10^-8
rs9569833	13	58769062	T	C	0.173	0.0033	0.0006	1.003 (1.002 to 1.005)	2.83 × 10^-8
rs9563590	13	58810243	A	G	0.173	0.0033	0.0006	1.003 (1.002 to 1.005)	2.43 × 10^-8
rs9569838	13	58811580	G	C	0.173	0.0033	0.0006	1.003 (1.002 to 1.005)	2.83 × 10^-8
rs9563591	13	58814572	A	C	0.173	0.0033	0.0006	1.003 (1.002 to 1.005)	2.56 × 10^-8
rs4548755	13	58874904	G	A	0.0934	0.0047	0.0008	1.005 (1.003 to 1.006)	2.26 × 10^-9
rs6650398	13	58877293	G	T	0.0934	0.0047	0.0008	1.005 (1.003 to 1.006)	2.12 × 10^-9
rs9591874	13	58894663	T	C	0.0964	0.0047	0.0008	1.005 (1.003 to 1.006)	1.38 × 10^-9
rs9597709	13	58903952	C	T	0.0954	0.0046	0.0008	1.005 (1.003 to 1.006)	2.12 × 10^-9
rs9563600	13	58954194	G	A	0.1511	0.0038	0.0006	1.004 (1.003 to 1.005)	1.38 × 10^-9
rs9569864	13	58965435	C	T	0.1511	0.0038	0.0006	1.004 (1.003 to 1.005)	1.40 × 10^-9
rs1999087	13	58982313	G	T	0.2227	0.0031	0.0005	1.003 (1.002 to 1.004)	9.20 × 10^-9
rs9569865	13	58985200	A	G	0.1531	0.0037	0.0006	1.004 (1.003 to 1.005)	2.81 × 10^-9
rs7988007	13	58988271	A	C	0.1541	0.0037	0.0006	1.004 (1.003 to 1.005)	2.40 × 10^-9
rs1547227	13	59035035	T	C	0.1521	0.0037	0.0006	1.004 (1.002 to 1.005)	5.01 × 10^-9
rs7330963	13	59037838	T	C	0.1521	0.0037	0.0006	1.004 (1.002 to 1.005)	4.05 × 10^-9
rs9563615	13	59077406	A	T	0.2734	0.0037	0.0005	1.004 (1.003 to 1.005)	2.50 × 10^-13
rs2183493	13	59091043	T	C	0.332	-0.0036	0.0005	0.996 (0.995 to 0.997)	9.99 × 10^-14
rs1330754	13	59091229	A	G	0.3708	-0.004	0.0005	0.996 (0.995 to 0.997)	3.15 × 10^-17
rs9527823	13	59093462	C	G	0.3708	-0.004	0.0005	0.996 (0.995 to 0.997)	3.53 × 10^-17
rs9538088	13	59093790	A	G	0.3708	-0.004	0.0005	0.996 (0.995 to 0.997)	3.34 × 10^-17
rs9527824	13	59093987	C	T	0.3708	-0.004	0.0005	0.996 (0.995 to 0.997)	3.73 × 10^-17
rs9527825	13	59094042	G	C	0.3708	-0.004	0.0005	0.996 (0.995 to 0.997)	2.76 × 10^-17
rs1330753	13	59094236	T	A	0.3708	-0.004	0.0005	0.996 (0.995 to 0.997)	3.15 × 10^-17
rs9538089	13	59094738	T	G	0.3708	-0.004	0.0005	0.996 (0.995 to 0.997)	2.57 × 10^-17
rs8002622	13	59096088	A	C	0.3708	-0.004	0.0005	0.996 (0.995 to 0.997)	3.15 × 10^-17
rs9597750	13	59098436	C	T	0.3708	-0.004	0.0005	0.996 (0.995 to 0.997)	3.15 × 10^-17
rs9538094	13	59099783	T	G	0.3708	-0.004	0.0005	0.996 (0.995 to 0.997)	3.53 × 10^-17
rs4886083	13	59103355	A	G	0.163	0.0037	0.0006	1.004 (1.002 to 1.005)	1.98 × 10^-9
rs9538095	13	59104084	G	C	0.4801	-0.0037	0.0005	0.996 (0.995 to 0.997)	1.90 × 10^-16
rs9538098	13	59110222	G	A	0.4811	-0.0038	0.0005	0.996 (0.995 to 0.997)	9.05 × 10^-17
rs1119203	13	59112251	T	A	0.4831	-0.0038	0.0005	0.996 (0.995 to 0.997)	6.78 × 10^-17
rs9316990	13	59113604	G	A	0.4811	-0.0037	0.0005	0.996 (0.995 to 0.997)	1.88 × 10^-16
rs9538102	13	59115332	A	G	0.4811	-0.0038	0.0005	0.996 (0.995 to 0.997)	6.78 × 10^-17
rs4415915	13	59116213	G	T	0.4811	-0.0038	0.0005	0.996 (0.995 to 0.997)	7.35 × 10^-17
rs7492039	13	59116552	G	T	0.4801	-0.0037	0.0005	0.996 (0.995 to 0.997)	1.38 × 10^-16
rs10454572	13	59116853	C	G	0.4801	-0.0038	0.0005	0.996 (0.995 to 0.997)	1.26 × 10^-16
rs9538106	13	59120097	G	A	0.4791	-0.0037	0.0005	0.996 (0.995 to 0.997)	2.46 × 10^-16
rs2183490	13	59120837	T	A	0.3002	0.003	0.0005	1.003 (1.002 to 1.004)	7.34 × 10^-10
rs1888318	13	59126395	T	C	0.3012	0.0031	0.0005	1.003 (1.002 to 1.004)	6.35 × 10^-10
rs4886088	13	59128526	A	G	0.162	0.0037	0.0006	1.004 (1.003 to 1.005)	1.20 × 10^-9
rs9563620	13	59130350	T	A	0.3002	0.0031	0.0005	1.003 (1.002 to 1.004)	5.78 × 10^-10
rs9569881	13	59130706	A	G	0.3012	0.0031	0.0005	1.003 (1.002 to 1.004)	6.35 × 10^-10
rs4886089	13	59130990	A	G	0.3002	0.0031	0.0005	1.003 (1.002 to 1.004)	6.63 × 10^-10
rs4620856	13	59131658	T	C	0.3002	0.0031	0.0005	1.003 (1.002 to 1.004)	5.78 × 10^-10
rs1819434	13	59132213	G	T	0.3002	0.003	0.0005	1.003 (1.002 to 1.004)	7.34 × 10^-10
rs4886090	13	59132672	G	A	0.3002	0.0031	0.0005	1.003 (1.002 to 1.004)	5.78 × 10^-10
rs9569883	13	59133092	G	A	0.3002	0.0031	0.0005	1.003 (1.002 to 1.004)	5.35 × 10^-10
rs7998715	13	59133684	A	T	0.3002	0.003	0.0005	1.003 (1.002 to 1.004)	7.34 × 10^-10
rs11148434	13	59134670	G	C	0.3012	0.0031	0.0005	1.003 (1.002 to 1.004)	5.21 × 10^-10
rs4886091	13	59136046	T	C	0.2982	0.0031	0.0005	1.003 (1.002 to 1.004)	4.64 × 10^-10
rs4886092	13	59136437	C	T	0.2982	0.0031	0.0005	1.003 (1.002 to 1.004)	6.63 × 10^-10
rs4884307	13	59137186	A	G	0.2982	0.0031	0.0005	1.003 (1.002 to 1.004)	5.78 × 10^-10
rs1411640	13	59138646	T	C	0.2992	0.0031	0.0005	1.003 (1.002 to 1.004)	4.21 × 10^-10
rs7336802	13	59139454	T	C	0.2992	0.0031	0.0005	1.003 (1.002 to 1.004)	4.21 × 10^-10
rs1590935	13	59141265	T	C	0.2982	0.0031	0.0005	1.003 (1.002 to 1.004)	5.21 × 10^-10
rs9569887	13	59141741	G	A	0.2982	0.0031	0.0005	1.003 (1.002 to 1.004)	3.93 × 10^-10
rs9569889	13	59143999	C	T	0.2982	0.0031	0.0005	1.003 (1.002 to 1.004)	5.78 × 10^-10
rs4884310	13	59144634	G	A	0.2992	0.003	0.0005	1.003 (1.002 to 1.004)	2.39 × 10^-9
rs1411641	13	59153585	A	G	0.2992	0.003	0.0005	1.003 (1.002 to 1.004)	1.07 × 10^-9
rs6561976	13	59155617	C	T	0.2982	0.003	0.0005	1.003 (1.002 to 1.004)	9.87 × 10^-10
rs7992966	13	59155813	A	T	0.2982	0.003	0.0005	1.003 (1.002 to 1.004)	1.13 × 10^-9
rs7993439	13	59155824	G	A	0.2982	0.003	0.0005	1.003 (1.002 to 1.004)	8.89 × 10^-10
rs2150227	13	59159495	C	T	0.2992	0.0031	0.0005	1.003 (1.002 to 1.004)	5.35 × 10^-10
rs1330747	13	59162984	C	T	0.2982	0.0031	0.0005	1.003 (1.002 to 1.004)	4.93 × 10^-10
rs4520736	13	59174647	C	T	0.3688	-0.0035	0.0005	0.996 (0.996 to 0.997)	4.63 × 10^-14
rs9538141	13	59178258	G	A	0.4533	-0.0043	0.0005	0.996 (0.995 to 0.997)	8.01 × 10^-21
rs4145640	13	59179347	T	C	0.2773	-0.0038	0.0005	0.996 (0.995 to 0.997)	1.07 × 10^-13
rs9317003	13	59192702	T	C	0.3966	-0.0033	0.0005	0.997 (0.996 to 0.998)	8.30 × 10^-13
rs9317004	13	59198440	C	T	0.3986	-0.0033	0.0005	0.997 (0.996 to 0.998)	1.05 × 10^-12
rs4405446	13	59204204	C	T	0.3976	-0.0032	0.0005	0.997 (0.996 to 0.998)	2.55 × 10^-12
rs4567604	13	59204270	G	T	0.159	0.0045	0.0006	1.005 (1.003 to 1.006)	3.81 × 10^-13
rs9563622	13	59206118	A	G	0.161	0.0045	0.0006	1.004 (1.003 to 1.006)	3.81 × 10^-13
rs9538149	13	59207912	A	G	0.497	-0.0041	0.0005	0.996 (0.995 to 0.997)	2.09 × 10^-19
rs9569905	13	59217208	T	A	0.3429	0.0039	0.0005	1.004 (1.003 to 1.005)	3.57 × 10^-16
rs11838888	13	59223054	G	A	0.1561	0.0044	0.0006	1.004 (1.003 to 1.006)	1.61 × 10^-12
rs1333537	13	59223986	C	T	0.3529	0.0037	0.0005	1.004 (1.003 to 1.005)	4.66 × 10^-15
rs12430083	13	59224276	A	C	0.1561	0.0044	0.0006	1.004 (1.003 to 1.006)	1.93 × 10^-12
rs17659867	13	59227343	A	G	0.3529	0.0037	0.0005	1.004 (1.003 to 1.005)	5.71 × 10^-15
rs9538152	13	59227994	T	C	0.3718	-0.0036	0.0005	0.996 (0.995 to 0.997)	1.75 × 10^-14
rs1537475	13	59229871	T	C	0.3718	-0.0036	0.0005	0.996 (0.995 to 0.997)	1.73 × 10^-14
rs9317009	13	59231395	T	G	0.3718	-0.0036	0.0005	0.996 (0.996 to 0.997)	1.92 × 10^-14
rs1333536	13	59234297	C	T	0.3529	0.0037	0.0005	1.004 (1.003 to 1.005)	6.06 × 10^-15
rs9527855	13	59239659	G	A	0.3718	-0.0035	0.0005	0.996 (0.996 to 0.997)	3.96 × 10^-14
rs17055320	13	59241299	A	T	0.1561	0.0044	0.0006	1.004 (1.003 to 1.006)	1.58 × 10^-12
rs1537473	13	59245163	G	C	0.163	0.0042	0.0006	1.004 (1.003 to 1.005)	6.90 × 10^-12
rs12431280	13	59246251	G	A	0.1561	0.0045	0.0006	1.004 (1.003 to 1.006)	6.88 × 10^-13
rs9569917	13	59246273	C	T	0.3429	0.0038	0.0005	1.004 (1.003 to 1.005)	1.52 × 10^-15
rs9569918	13	59246294	T	C	0.161	0.0043	0.0006	1.004 (1.003 to 1.006)	3.81 × 10^-12
rs7338127	13	59260511	T	A	0.333	-0.0042	0.0005	0.996 (0.995 to 0.997)	3.08 × 10^-18
rs4886100	13	59261225	A	G	0.3956	0.0039	0.0005	1.004 (1.003 to 1.005)	1.55 × 10^-17
rs9538162	13	59265043	T	C	0.3847	0.0041	0.0005	1.004 (1.003 to 1.005)	1.01 × 10^-18
rs1333534	13	59268685	A	G	0.2793	0.0039	0.0005	1.004 (1.003 to 1.005)	1.18 × 10^-14
rs11839846	13	59273813	A	G	0.2783	0.0039	0.0005	1.004 (1.003 to 1.005)	1.27 × 10^-14
rs1984082	13	59275506	G	C	0.2783	0.0039	0.0005	1.004 (1.003 to 1.005)	7.98 × 10^-15
rs9563637	13	59279856	C	T	0.2883	0.0038	0.0005	1.004 (1.003 to 1.005)	3.79 × 10^-14
rs11839227	13	59280705	T	C	0.1451	0.0048	0.0006	1.005 (1.004 to 1.006)	5.16 × 10^-14
rs1413128	13	59280899	G	C	0.2773	0.004	0.0005	1.004 (1.003 to 1.005)	4.66 × 10^-15
rs17055379	13	59281513	C	T	0.2773	0.0039	0.0005	1.004 (1.003 to 1.005)	1.13 × 10^-14
rs9285215	13	59283280	A	G	0.3459	-0.0039	0.0005	0.996 (0.995 to 0.997)	4.67 × 10^-16
rs7989314	13	59283765	C	T	0.3459	-0.0039	0.0005	0.996 (0.995 to 0.997)	4.12 × 10^-16
rs7989946	13	59283937	G	C	0.4414	-0.0031	0.0005	0.997 (0.996 to 0.998)	2.14 × 10^-11
rs10507618	13	59285042	G	A	0.2773	0.0039	0.0005	1.004 (1.003 to 1.005)	6.06 × 10^-15
rs17055384	13	59285126	C	T	0.1451	0.0048	0.0006	1.005 (1.004 to 1.006)	1.37 × 10^-13
rs7334047	13	59286656	G	C	0.4423	-0.0031	0.0005	0.997 (0.996 to 0.998)	1.39 × 10^-11
rs2065573	13	59287214	T	C	0.2773	0.004	0.0005	1.004 (1.003 to 1.005)	1.82 × 10^-15
rs4597191	13	59287686	C	T	0.2773	0.004	0.0005	1.004 (1.003 to 1.005)	3.07 × 10^-15
rs9569948	13	59289939	A	G	0.2763	0.004	0.0005	1.004 (1.003 to 1.005)	5.71 × 10^-15
rs9563639	13	59289995	T	C	0.2763	0.004	0.0005	1.004 (1.003 to 1.005)	3.60 × 10^-15
rs9538172	13	59290020	G	A	0.2346	0.0041	0.0005	1.004 (1.003 to 1.005)	1.41 × 10^-14
rs9563641	13	59290983	A	G	0.1441	0.0047	0.0006	1.005 (1.003 to 1.006)	2.67 × 10^-13
rs9538174	13	59291377	A	G	0.3817	0.0038	0.0005	1.004 (1.003 to 1.005)	3.75 × 10^-16
rs12860253	13	59291508	C	T	0.2763	0.004	0.0005	1.004 (1.003 to 1.005)	6.41 × 10^-15
rs9563642	13	59293724	G	A	0.2744	0.004	0.0005	1.004 (1.003 to 1.005)	5.36 × 10^-15
rs9569951	13	59294196	T	C	0.2744	0.004	0.0005	1.004 (1.003 to 1.005)	3.07 × 10^-15
rs9569952	13	59294872	C	T	0.2664	0.0041	0.0005	1.004 (1.003 to 1.005)	1.43 × 10^-15
rs9591917	13	59295178	A	G	0.3479	-0.0038	0.0005	0.996 (0.995 to 0.997)	7.77 × 10^-16
rs4884316	13	59295385	C	T	0.2684	0.0041	0.0005	1.004 (1.003 to 1.005)	1.50 × 10^-15
rs9527863	13	59296305	A	G	0.4433	-0.0031	0.0005	0.997 (0.996 to 0.998)	1.12 × 10^-11
rs9569953	13	59296561	A	G	0.2744	0.0041	0.0005	1.004 (1.003 to 1.005)	1.19 × 10^-15
rs9569954	13	59296799	T	C	0.2744	0.004	0.0005	1.004 (1.003 to 1.005)	2.54 × 10^-15
rs9597819	13	59299468	A	G	0.3479	-0.0038	0.0005	0.996 (0.995 to 0.997)	6.13 × 10^-16
rs9597820	13	59299719	C	G	0.3479	-0.0038	0.0005	0.996 (0.995 to 0.997)	6.31 × 10^-16
rs9597821	13	59299853	G	A	0.3479	-0.0038	0.0005	0.996 (0.995 to 0.997)	1.14 × 10^-15
rs9591918	13	59300081	A	G	0.3479	-0.0038	0.0005	0.996 (0.995 to 0.997)	6.31 × 10^-16
rs12430890	13	59317339	A	G	0.1014	0.0042	0.0008	1.004 (1.003 to 1.006)	2.04 × 10^-8
rs9538189	13	59333776	C	G	0.159	-0.0045	0.0006	0.995 (0.994 to 0.997)	2.50 × 10^-13
rs9538190	13	59340640	G	C	0.174	-0.0046	0.0006	0.995 (0.994 to 0.997)	2.10 × 10^-14
rs9538196	13	59352987	T	C	0.172	-0.0044	0.0006	0.996 (0.994 to 0.997)	2.83 × 10^-13
rs9527886	13	59353706	G	C	0.1809	-0.0043	0.0006	0.996 (0.995 to 0.997)	1.52 × 10^-13
rs9538197	13	59353981	C	T	0.172	-0.0044	0.0006	0.996 (0.994 to 0.997)	3.32 × 10^-13
rs9538198	13	59354333	C	T	0.172	-0.0044	0.0006	0.996 (0.994 to 0.997)	3.81 × 10^-13
rs9317013	13	59356749	G	A	0.165	-0.004	0.0006	0.996 (0.995 to 0.997)	6.47 × 10^-11
rs9527895	13	59367767	T	C	0.1789	-0.0042	0.0006	0.996 (0.995 to 0.997)	8.80 × 10^-13
rs12427981	13	59375525	T	G	0.165	-0.004	0.0006	0.996 (0.995 to 0.997)	7.80 × 10^-11
rs9317016	13	59384070	A	T	0.1958	-0.0039	0.0006	0.996 (0.995 to 0.997)	1.54 × 10^-11
rs6561987	13	59394319	C	T	0.2654	0.0041	0.0005	1.004 (1.003 to 1.005)	1.03 × 10^-15
rs722122	13	59399034	C	A	0.2724	0.0041	0.0005	1.004 (1.003 to 1.005)	4.49 × 10^-16
rs7326173	13	59416408	A	G	0.2704	0.0042	0.0005	1.004 (1.003 to 1.005)	3.94 × 10^-16
rs7983390	13	59421711	T	A	0.2694	0.0041	0.0005	1.004 (1.003 to 1.005)	4.68 × 10^-16
rs6561989	13	59424536	C	A	0.2694	0.0041	0.0005	1.004 (1.003 to 1.005)	6.14 × 10^-16
rs1333423	13	59425111	A	T	0.2694	0.0042	0.0005	1.004 (1.003 to 1.005)	3.94 × 10^-16
rs9317019	13	59426690	T	C	0.1849	-0.0039	0.0006	0.996 (0.995 to 0.997)	2.15 × 10^-11
rs7328849	13	59426899	G	A	0.2694	0.0041	0.0005	1.004 (1.003 to 1.005)	5.96 × 10^-16
rs1537449	13	59429473	C	A	0.2704	0.0041	0.0005	1.004 (1.003 to 1.005)	8.87 × 10^-16
rs9538232	13	59432285	T	C	0.1938	-0.0039	0.0006	0.996 (0.995 to 0.997)	1.70 × 10^-11
rs9538235	13	59432681	G	A	0.1909	-0.004	0.0006	0.996 (0.995 to 0.997)	5.05 × 10^-12
rs9538237	13	59433956	G	A	0.1909	-0.004	0.0006	0.996 (0.995 to 0.997)	6.59 × 10^-12
rs9527910	13	59434138	G	A	0.1909	-0.004	0.0006	0.996 (0.995 to 0.997)	5.05 × 10^-12
rs9527911	13	59434189	C	A	0.1909	-0.0039	0.0006	0.996 (0.995 to 0.997)	7.67 × 10^-12
rs7329616	13	59434493	G	A	0.1909	-0.0042	0.0006	0.996 (0.995 to 0.997)	4.45 × 10^-13
rs12427548	13	59435564	A	T	0.1899	-0.0039	0.0006	0.996 (0.995 to 0.997)	1.85 × 10^-11
rs12427552	13	59435615	A	G	0.1899	-0.0039	0.0006	0.996 (0.995 to 0.997)	1.85 × 10^-11
rs6561990	13	59437038	C	G	0.1899	-0.0039	0.0006	0.996 (0.995 to 0.997)	2.30 × 10^-11
rs7333714	13	59440149	G	A	0.1899	-0.0039	0.0006	0.996 (0.995 to 0.997)	1.85 × 10^-11
rs6561996	13	59441916	A	G	0.1899	-0.0039	0.0006	0.996 (0.995 to 0.997)	2.30 × 10^-11
rs6561997	13	59441997	C	T	0.1899	-0.0039	0.0006	0.996 (0.995 to 0.997)	2.45 × 10^-11
rs1577026	13	59445576	C	A	0.1899	-0.0037	0.0006	0.996 (0.995 to 0.997)	9.41 × 10^-11
rs1577029	13	59445750	C	A	0.1899	-0.0039	0.0006	0.996 (0.995 to 0.997)	1.85 × 10^-11
rs8000698	13	59445926	C	G	0.1899	-0.0039	0.0006	0.996 (0.995 to 0.997)	2.30 × 10^-11
rs8002808	13	59446392	T	C	0.1899	-0.0039	0.0006	0.996 (0.995 to 0.997)	1.70 × 10^-11
rs1333425	13	59447444	G	A	0.1899	-0.0038	0.0006	0.996 (0.995 to 0.997)	4.84 × 10^-11
rs1333426	13	59447509	A	G	0.1899	-0.0038	0.0006	0.996 (0.995 to 0.997)	2.90 × 10^-11
rs1538854	13	59448552	G	A	0.1899	-0.0039	0.0006	0.996 (0.995 to 0.997)	1.70 × 10^-11
rs1538855	13	59448774	C	T	0.1899	-0.0038	0.0006	0.996 (0.995 to 0.997)	3.35 × 10^-11
rs17055583	13	59449374	A	T	0.1899	-0.0038	0.0006	0.996 (0.995 to 0.997)	4.69 × 10^-11
rs17055584	13	59449657	A	G	0.1899	-0.0038	0.0006	0.996 (0.995 to 0.997)	3.80 × 10^-11
rs7982002	13	59450295	A	G	0.1968	-0.0038	0.0006	0.996 (0.995 to 0.997)	1.54 × 10^-11
rs7982545	13	59450443	C	T	0.2187	-0.0031	0.0005	0.997 (0.996 to 0.998)	1.63 × 10^-8
rs1340569	13	59450873	T	C	0.1889	-0.0039	0.0006	0.996 (0.995 to 0.997)	2.15 × 10^-11
rs2321886	13	59451583	G	A	0.2455	-0.0039	0.0005	0.996 (0.995 to 0.997)	1.26 × 10^-13
rs2321885	13	59451706	A	G	0.2455	-0.0039	0.0005	0.996 (0.995 to 0.997)	7.83 × 10^-14
rs2321884	13	59451732	C	T	0.2465	-0.004	0.0005	0.996 (0.995 to 0.997)	4.81 × 10^-14
rs2321882	13	59451989	G	C	0.2455	-0.004	0.0005	0.996 (0.995 to 0.997)	3.96 × 10^-14
rs17608913	13	59453599	C	T	0.2455	-0.004	0.0005	0.996 (0.995 to 0.997)	2.78 × 10^-14
rs1538859	13	59458185	C	A	0.1809	-0.0038	0.0006	0.996 (0.995 to 0.997)	9.85 × 10^-11
rs17682784	13	59459934	C	T	0.1889	-0.0039	0.0006	0.996 (0.995 to 0.997)	2.75 × 10^-11
rs746717	13	59476752	A	G	0.1889	-0.0039	0.0006	0.996 (0.995 to 0.997)	2.75 × 10^-11
rs9527958	13	59841918	A	G	0.3449	-0.0026	0.0005	0.997 (0.996 to 0.998)	3.35 × 10^-8
rs2322622	13	60497331	T	C	0.4066	-0.0025	0.0005	0.997 (0.997 to 0.998)	3.61 × 10^-8
rs11618552	13	62669223	G	A	0.3946	-0.0026	0.0005	0.997 (0.996 to 0.998)	1.36 × 10^-8
rs11840091	13	62671569	G	C	0.3966	-0.0026	0.0005	0.997 (0.996 to 0.998)	1.50 × 10^-8
rs12428654	13	62671717	C	T	0.3956	-0.0026	0.0005	0.997 (0.996 to 0.998)	1.90 × 10^-8
rs1587937	13	62680052	G	A	0.3956	-0.0026	0.0005	0.997 (0.997 to 0.998)	2.96 × 10^-8
rs1394879	13	62683659	G	C	0.4334	-0.0026	0.0005	0.997 (0.996 to 0.998)	8.52 × 10^-9
rs9317219	13	62686518	A	G	0.4344	-0.0026	0.0005	0.997 (0.997 to 0.998)	1.17 × 10^-8
rs9317220	13	62686690	C	T	0.4344	-0.0025	0.0005	0.997 (0.997 to 0.998)	3.48 × 10^-8
rs9317221	13	62688210	G	A	0.4344	-0.0026	0.0005	0.997 (0.997 to 0.998)	1.27 × 10^-8
rs7318359	13	62723602	T	C	0.4125	-0.0025	0.0005	0.997 (0.997 to 0.998)	3.75 × 10^-8
rs9528473	13	62724190	T	C	0.4125	-0.0025	0.0005	0.997 (0.997 to 0.998)	3.48 × 10^-8
rs12584774	13	65438602	T	C	0.2028	0.0031	0.0006	1.003 (1.002 to 1.004)	2.43 × 10^-8
rs9540248	13	65441892	T	C	0.2028	0.0031	0.0006	1.003 (1.002 to 1.004)	3.09 × 10^-8
rs9540250	13	65444769	G	A	0.2018	0.0032	0.0006	1.003 (1.002 to 1.004)	2.30 × 10^-8
rs9598849	13	65446962	T	A	0.2038	0.0032	0.0006	1.003 (1.002 to 1.004)	2.03 × 10^-8
rs9528841	13	65450328	T	A	0.2028	0.0032	0.0006	1.003 (1.002 to 1.004)	1.90 × 10^-8
rs11148660	13	65456450	A	G	0.2018	0.0032	0.0006	1.003 (1.002 to 1.004)	1.50 × 10^-8
rs983391	13	65457651	G	A	0.2018	0.0032	0.0006	1.003 (1.002 to 1.004)	1.76 × 10^-8
rs9317450	13	65459621	G	A	0.2018	0.0032	0.0006	1.003 (1.002 to 1.004)	1.50 × 10^-8
rs12865921	13	65465392	T	A	0.2018	0.0032	0.0006	1.003 (1.002 to 1.004)	8.93 × 10^-9
rs1949203	13	65469787	A	G	0.2107	-0.0033	0.0006	0.997 (0.996 to 0.998)	2.81 × 10^-9
rs8181823	13	65477940	A	C	0.2197	-0.0034	0.0005	0.997 (0.996 to 0.998)	5.92 × 10^-10
rs1304070	13	65479449	G	A	0.2207	-0.0034	0.0005	0.997 (0.996 to 0.998)	5.35 × 10^-10
rs971955	13	65818982	T	C	0.4125	0.0026	0.0005	1.003 (1.002 to 1.003)	2.16 × 10^-8
rs9317498	13	65850420	G	C	0.4125	0.0026	0.0005	1.003 (1.002 to 1.004)	1.03 × 10^-8
rs4884608	13	65874422	A	G	0.4115	-0.0027	0.0005	0.997 (0.996 to 0.998)	5.54 × 10^-9
rs892261	13	65884191	T	C	0.4145	-0.0027	0.0005	0.997 (0.996 to 0.998)	3.08 × 10^-9
rs1889116	13	65937130	T	G	0.4135	-0.0026	0.0005	0.997 (0.996 to 0.998)	1.30 × 10^-8
rs9571381	13	65939329	T	A	0.4145	-0.0026	0.0005	0.997 (0.996 to 0.998)	1.32 × 10^-8
rs9571382	13	65939374	C	A	0.4145	-0.0026	0.0005	0.997 (0.996 to 0.998)	1.34 × 10^-8
rs973005	13	65949900	T	C	0.4135	0.0026	0.0005	1.003 (1.002 to 1.004)	1.15 × 10^-8
rs4883752	13	65951785	A	G	0.4185	0.0026	0.0005	1.003 (1.002 to 1.004)	9.19 × 10^-9
rs9528910	13	65959302	G	A	0.4165	0.0026	0.0005	1.003 (1.002 to 1.003)	1.90 × 10^-8
rs7987807	13	65961909	G	A	0.4225	-0.0026	0.0005	0.997 (0.996 to 0.998)	1.19 × 10^-8
rs9540410	13	65972275	A	T	0.4215	0.0027	0.0005	1.003 (1.002 to 1.004)	6.49 × 10^-9
rs9564267	13	66202811	G	A	0.328	-0.0033	0.0005	0.997 (0.996 to 0.998)	6.89 × 10^-12
rs9564268	13	66204880	T	C	0.3787	0.0031	0.0005	1.003 (1.002 to 1.004)	2.00 × 10^-11
rs1333010	13	66205228	G	A	0.3857	0.0031	0.0005	1.003 (1.002 to 1.004)	2.45 × 10^-11
rs9540493	13	66205704	A	G	0.4652	0.0037	0.0005	1.004 (1.003 to 1.005)	1.55 × 10^-16
rs1987886	13	66208478	T	C	0.3847	0.0028	0.0005	1.003 (1.002 to 1.004)	1.70 × 10^-9
rs2165599	13	67376616	C	G	0.4036	0.0028	0.0005	1.003 (1.002 to 1.004)	2.25 × 10^-9
rs1025850	13	67376660	T	C	0.4076	-0.0028	0.0005	0.997 (0.996 to 0.998)	8.73 × 10^-10
rs9317615	13	67378152	C	T	0.4076	-0.0028	0.0005	0.997 (0.996 to 0.998)	9.58 × 10^-10
rs956277	13	67379709	C	T	0.2584	-0.0029	0.0005	0.997 (0.996 to 0.998)	1.76 × 10^-8
rs1441996	13	67380577	A	T	0.4085	0.0028	0.0005	1.003 (1.002 to 1.004)	2.25 × 10^-9
rs9540919	13	67382348	T	A	0.4105	-0.0028	0.0005	0.997 (0.996 to 0.998)	1.24 × 10^-9
rs9540920	13	67384556	G	A	0.4105	-0.0028	0.0005	0.997 (0.996 to 0.998)	2.25 × 10^-9
rs2053497	13	67385354	T	C	0.4066	-0.0028	0.0005	0.997 (0.996 to 0.998)	1.97 × 10^-9
rs9540923	13	67393674	T	G	0.4016	-0.0028	0.0005	0.997 (0.996 to 0.998)	1.70 × 10^-9
rs9592488	13	67395978	T	C	0.3996	0.0027	0.0005	1.003 (1.002 to 1.004)	4.99 × 10^-9
rs2031350	13	67401022	C	T	0.3996	0.0027	0.0005	1.003 (1.002 to 1.004)	3.49 × 10^-9
rs11617188	13	67402728	A	G	0.3986	0.0027	0.0005	1.003 (1.002 to 1.004)	3.35 × 10^-9
rs2165600	13	67405465	T	C	0.4006	0.0028	0.0005	1.003 (1.002 to 1.004)	2.25 × 10^-9
rs12429996	13	67408216	A	G	0.4016	0.0028	0.0005	1.003 (1.002 to 1.004)	1.70 × 10^-9
rs7358806	13	67410084	A	G	0.4016	0.0028	0.0005	1.003 (1.002 to 1.004)	1.39 × 10^-9
rs1998607	13	67414341	T	C	0.3439	-0.0032	0.0005	0.997 (0.996 to 0.998)	3.94 × 10^-11
rs746273	13	67415778	A	T	0.3419	0.0031	0.0005	1.003 (1.002 to 1.004)	6.01 × 10^-11
rs9564354	13	67416240	A	G	0.2664	-0.0028	0.0005	0.997 (0.996 to 0.998)	2.96 × 10^-8
rs1530301	13	67419133	C	T	0.3439	0.0031	0.0005	1.003 (1.002 to 1.004)	7.49 × 10^-11
rs9317618	13	67420562	T	C	0.3419	0.0031	0.0005	1.003 (1.002 to 1.004)	1.10 × 10^-10
rs9972065	13	67420963	G	A	0.3419	0.0031	0.0005	1.003 (1.002 to 1.004)	8.66 × 10^-11
rs12875661	13	67421177	G	T	0.3419	0.0031	0.0005	1.003 (1.002 to 1.004)	1.13 × 10^-10
rs12875687	13	67421303	C	T	0.3419	0.0031	0.0005	1.003 (1.002 to 1.004)	1.03 × 10^-10
rs9592490	13	67421518	T	C	0.3419	0.0031	0.0005	1.003 (1.002 to 1.004)	8.52 × 10^-11
rs9571678	13	67422193	G	A	0.3459	-0.0031	0.0005	0.997 (0.996 to 0.998)	4.09 × 10^-11
rs9592491	13	67423719	G	A	0.3241	-0.0032	0.0005	0.997 (0.996 to 0.998)	2.45 × 10^-11
rs1442006	13	67425182	T	C	0.3241	-0.0032	0.0005	0.997 (0.996 to 0.998)	3.34 × 10^-11
rs12428689	13	67426277	C	T	0.3201	0.0032	0.0005	1.003 (1.002 to 1.004)	7.20 × 10^-11
rs9571679	13	67432577	G	C	0.3221	0.0032	0.0005	1.003 (1.002 to 1.004)	7.49 × 10^-11
rs2119758	13	67433635	A	G	0.1879	-0.0033	0.0006	0.997 (0.996 to 0.998)	1.35 × 10^-8
rs9599161	13	67434016	C	T	0.4016	-0.0028	0.0005	0.997 (0.996 to 0.998)	2.39 × 10^-9
rs9564355	13	67434161	A	C	0.3976	0.0027	0.0005	1.003 (1.002 to 1.004)	4.45 × 10^-9
rs9540938	13	67441725	G	A	0.1879	-0.0034	0.0006	0.997 (0.995 to 0.998)	4.86 × 10^-9
rs1561769	13	67441813	C	T	0.3907	0.0026	0.0005	1.003 (1.002 to 1.004)	2.03 × 10^-8
rs9529150	13	67442009	T	C	0.3907	0.0026	0.0005	1.003 (1.002 to 1.004)	2.29 × 10^-8
rs12876382	13	67442723	T	C	0.3907	0.0026	0.0005	1.003 (1.002 to 1.004)	2.03 × 10^-8
rs9571680	13	67446835	G	A	0.3171	0.0033	0.0005	1.003 (1.002 to 1.004)	2.00 × 10^-11
rs9571681	13	67450293	T	C	0.3907	0.0026	0.0005	1.003 (1.002 to 1.003)	2.82 × 10^-8
rs9540941	13	67452269	G	C	0.1849	-0.0032	0.0006	0.997 (0.996 to 0.998)	4.93 × 10^-8
rs12429002	13	67457661	G	A	0.3141	0.0032	0.0005	1.003 (1.002 to 1.004)	4.83 × 10^-11
rs1924571	13	67467986	T	G	0.2932	-0.0029	0.0005	0.997 (0.996 to 0.998)	5.40 × 10^-9
rs12430583	13	67468100	C	T	0.3091	0.0034	0.0005	1.003 (1.002 to 1.004)	7.50 × 10^-12
rs7324151	13	67468580	T	A	0.3101	0.0034	0.0005	1.003 (1.002 to 1.004)	5.19 × 10^-12
rs9564358	13	67470162	T	C	0.3111	0.0033	0.0005	1.003 (1.002 to 1.004)	2.15 × 10^-11
rs7332562	13	67470457	T	C	0.2922	-0.0027	0.0005	0.997 (0.996 to 0.998)	3.61 × 10^-8
rs9571687	13	67472713	C	A	0.3161	0.0034	0.0005	1.003 (1.002 to 1.004)	4.42 × 10^-12
rs9571688	13	67478566	A	G	0.3062	0.0032	0.0005	1.003 (1.002 to 1.004)	5.72 × 10^-11
rs9564359	13	67485147	T	C	0.2167	0.0031	0.0006	1.003 (1.002 to 1.004)	1.26 × 10^-8
rs11618220	13	67488288	G	A	0.2097	0.0032	0.0006	1.003 (1.002 to 1.004)	6.09 × 10^-9
rs12875741	13	67488634	G	A	0.3141	0.0033	0.0005	1.003 (1.002 to 1.004)	2.30 × 10^-11
rs9564360	13	67492255	C	A	0.3091	0.0032	0.0005	1.003 (1.002 to 1.004)	6.31 × 10^-11
rs12427700	13	67500835	A	T	0.333	0.0029	0.0005	1.003 (1.002 to 1.004)	1.98 × 10^-9
rs9571696	13	67504948	G	A	0.2336	0.0032	0.0005	1.003 (1.002 to 1.004)	3.08 × 10^-9
rs629443	13	76386075	T	G	0.2763	0.003	0.0005	1.003 (1.002 to 1.004)	1.98 × 10^-9
rs2120061	13	76387506	C	T	0.1789	-0.0032	0.0006	0.997 (0.996 to 0.998)	4.14 × 10^-8
rs3759445	13	76390226	C	T	0.1789	-0.0032	0.0006	0.997 (0.996 to 0.998)	4.14 × 10^-8
rs9544049	13	76401042	C	G	0.174	-0.0035	0.0006	0.997 (0.995 to 0.998)	7.31 × 10^-9
rs9544050	13	76405390	A	T	0.175	-0.0035	0.0006	0.997 (0.995 to 0.998)	4.59 × 10^-9
rs3825439	13	76406849	T	C	0.175	-0.0034	0.0006	0.997 (0.995 to 0.998)	8.53 × 10^-9
rs9544051	13	76406981	C	T	0.175	-0.0034	0.0006	0.997 (0.995 to 0.998)	7.58 × 10^-9
rs2120060	13	76412900	G	A	0.175	-0.0034	0.0006	0.997 (0.995 to 0.998)	1.24 × 10^-8
rs3736858	13	76415379	C	G	0.1779	-0.0034	0.0006	0.997 (0.995 to 0.998)	1.35 × 10^-8
rs9530471	13	76419774	G	A	0.164	-0.0035	0.0006	0.996 (0.995 to 0.998)	6.90 × 10^-9
rs17065145	13	76428188	T	C	0.164	-0.0036	0.0006	0.996 (0.995 to 0.998)	2.81 × 10^-9
rs9318380	13	76435126	G	A	0.162	-0.0037	0.0006	0.996 (0.995 to 0.998)	2.67 × 10^-9
rs9544056	13	76443847	G	T	0.1491	-0.0036	0.0006	0.996 (0.995 to 0.998)	1.90 × 10^-8
rs12427729	13	76444390	C	T	0.1491	-0.0035	0.0006	0.996 (0.995 to 0.998)	2.69 × 10^-8
rs9544059	13	76447198	C	T	0.1491	-0.0035	0.0006	0.997 (0.995 to 0.998)	3.88 × 10^-8
rs1144384	13	78363063	C	T	0.4115	-0.0026	0.0005	0.997 (0.996 to 0.998)	1.36 × 10^-8
rs1144387	13	78365190	G	C	0.4115	-0.0026	0.0005	0.997 (0.997 to 0.998)	2.16 × 10^-8
rs1668633	13	78371890	C	T	0.4085	-0.0026	0.0005	0.997 (0.996 to 0.998)	1.19 × 10^-8
rs1279391	13	78376956	T	C	0.3757	-0.0026	0.0005	0.997 (0.997 to 0.998)	4.66 × 10^-8
rs1279392	13	78377519	T	G	0.3757	-0.0026	0.0005	0.997 (0.997 to 0.998)	4.14 × 10^-8
rs975739	13	78381146	G	T	0.3767	-0.0026	0.0005	0.997 (0.997 to 0.998)	3.48 × 10^-8
rs1823554	13	78382705	A	C	0.3757	-0.0026	0.0005	0.997 (0.997 to 0.998)	3.88 × 10^-8
rs1766342	13	78384296	C	T	0.3767	-0.0026	0.0005	0.997 (0.997 to 0.998)	3.88 × 10^-8
rs1668621	13	78384443	T	G	0.3767	-0.0026	0.0005	0.997 (0.997 to 0.998)	4.14 × 10^-8
rs1766344	13	78385068	A	T	0.3757	-0.0026	0.0005	0.997 (0.997 to 0.998)	4.40 × 10^-8
rs1759975	13	78385158	G	A	0.3767	-0.0026	0.0005	0.997 (0.996 to 0.998)	2.56 × 10^-8
rs1759977	13	78385208	G	A	0.3757	-0.0026	0.0005	0.997 (0.997 to 0.998)	3.35 × 10^-8
rs1668619	13	78385750	C	T	0.3767	-0.0026	0.0005	0.997 (0.997 to 0.998)	3.88 × 10^-8
rs1766347	13	78387963	C	G	0.3767	-0.0026	0.0005	0.997 (0.997 to 0.998)	4.40 × 10^-8
rs1766348	13	78388009	C	T	0.3767	-0.0026	0.0005	0.997 (0.997 to 0.998)	4.40 × 10^-8
rs1766350	13	78388389	A	C	0.3767	-0.0026	0.0005	0.997 (0.997 to 0.998)	4.53 × 10^-8
rs9574115	13	78447891	C	T	0.3817	-0.0025	0.0005	0.997 (0.997 to 0.998)	4.79 × 10^-8
rs1924925	13	78460376	A	G	0.3817	-0.0025	0.0005	0.997 (0.997 to 0.998)	4.92 × 10^-8
rs1924923	13	78460947	A	G	0.3588	-0.0026	0.0005	0.997 (0.997 to 0.998)	4.79 × 10^-8
rs7994913	13	78465097	A	C	0.3588	-0.0026	0.0005	0.997 (0.996 to 0.998)	3.61 × 10^-8
rs7337382	13	79550458	G	A	0.4384	-0.0025	0.0005	0.997 (0.997 to 0.998)	3.35 × 10^-8
rs7999857	13	79558885	A	G	0.4533	-0.0026	0.0005	0.997 (0.996 to 0.998)	8.25 × 10^-9
rs4259943	13	79561750	A	G	0.4712	-0.0025	0.0005	0.997 (0.997 to 0.998)	3.09 × 10^-8
rs4421883	13	79561962	T	C	0.4503	-0.0028	0.0005	0.997 (0.996 to 0.998)	7.04 × 10^-10
rs12584042	13	79563234	C	G	0.4652	-0.0026	0.0005	0.997 (0.997 to 0.998)	1.34 × 10^-8
rs9544947	13	79563547	A	G	0.4652	-0.0026	0.0005	0.997 (0.997 to 0.998)	1.25 × 10^-8
rs9530843	13	79563749	A	C	0.3907	0.0033	0.0005	1.003 (1.002 to 1.004)	7.82 × 10^-13
rs944512	13	79565016	T	C	0.4553	-0.0027	0.0005	0.997 (0.996 to 0.998)	3.35 × 10^-9
rs9530844	13	79570300	A	T	0.4523	-0.0028	0.0005	0.997 (0.996 to 0.998)	1.42 × 10^-9
rs1372177	13	79571869	G	C	0.4801	0.0025	0.0005	1.003 (1.002 to 1.003)	1.90 × 10^-8
rs9318604	13	79575482	G	C	0.4801	0.0025	0.0005	1.003 (1.002 to 1.003)	2.82 × 10^-8
rs1999494	13	81000505	G	A	0.327	-0.0027	0.0005	0.997 (0.996 to 0.998)	2.29 × 10^-8
rs4885722	13	81002020	A	G	0.327	-0.0027	0.0005	0.997 (0.996 to 0.998)	3.22 × 10^-8
rs7985554	13	81009171	C	G	0.327	-0.0027	0.0005	0.997 (0.996 to 0.998)	3.61 × 10^-8
rs4885723	13	81009944	G	A	0.327	-0.0027	0.0005	0.997 (0.996 to 0.998)	3.61 × 10^-8
rs9318686	13	81012613	T	C	0.33	-0.0027	0.0005	0.997 (0.996 to 0.998)	1.36 × 10^-8
rs7998796	13	81020036	A	G	0.332	-0.0027	0.0005	0.997 (0.996 to 0.998)	1.50 × 10^-8
rs9547153	13	85903717	A	G	0.3847	-0.0027	0.0005	0.997 (0.996 to 0.998)	1.19 × 10^-8
rs9547202	13	85978618	T	C	0.3986	0.0026	0.0005	1.003 (1.002 to 1.003)	2.95 × 10^-8
rs1331547	13	85982960	G	A	0.3976	0.0026	0.0005	1.003 (1.002 to 1.004)	2.03 × 10^-8
rs9531786	13	85983968	G	C	0.3996	0.0026	0.0005	1.003 (1.002 to 1.004)	1.50 × 10^-8
rs1331565	13	85988753	C	T	0.3956	0.0026	0.0005	1.003 (1.002 to 1.004)	2.29 × 10^-8
rs612694	13	86330988	G	A	0.3141	0.0028	0.0005	1.003 (1.002 to 1.004)	1.63 × 10^-8
rs9531840	13	86331542	T	C	0.1938	-0.0032	0.0006	0.997 (0.996 to 0.998)	3.62 × 10^-8
rs7325879	13	86333640	G	T	0.1938	-0.0031	0.0006	0.997 (0.996 to 0.998)	4.14 × 10^-8
rs601494	13	86334401	C	T	0.3161	0.0028	0.0005	1.003 (1.002 to 1.004)	1.63 × 10^-8
rs673886	13	86334439	C	T	0.3151	0.0027	0.0005	1.003 (1.002 to 1.004)	2.16 × 10^-8
rs600520	13	86334631	T	A	0.3141	0.0028	0.0005	1.003 (1.002 to 1.004)	1.63 × 10^-8
rs597514	13	86335263	T	C	0.3141	0.0028	0.0005	1.003 (1.002 to 1.004)	1.76 × 10^-8
rs583370	13	86336153	G	T	0.3141	0.0027	0.0005	1.003 (1.002 to 1.004)	2.16 × 10^-8
rs583009	13	86336164	A	T	0.3141	0.0027	0.0005	1.003 (1.002 to 1.004)	2.16 × 10^-8
rs9575945	13	86336551	A	G	0.3141	0.0027	0.0005	1.003 (1.002 to 1.004)	1.90 × 10^-8
rs9566093	13	86336691	A	G	0.3141	0.0027	0.0005	1.003 (1.002 to 1.004)	2.16 × 10^-8
rs2225857	13	86336969	A	G	0.4483	-0.0029	0.0005	0.997 (0.996 to 0.998)	1.16 × 10^-10
rs9575946	13	86337680	G	C	0.3141	0.0028	0.0005	1.003 (1.002 to 1.004)	1.35 × 10^-8
rs9575947	13	86337717	A	C	0.3141	0.0027	0.0005	1.003 (1.002 to 1.004)	1.90 × 10^-8
rs9566094	13	86337885	T	C	0.3141	0.0028	0.0005	1.003 (1.002 to 1.004)	1.35 × 10^-8
rs9566095	13	86338041	C	T	0.3141	0.0027	0.0005	1.003 (1.002 to 1.004)	1.90 × 10^-8
rs631869	13	86339133	C	T	0.3141	0.0027	0.0005	1.003 (1.002 to 1.004)	2.03 × 10^-8
rs618858	13	86339413	C	T	0.3131	0.0028	0.0005	1.003 (1.002 to 1.004)	1.50 × 10^-8
rs603661	13	86340517	A	C	0.3141	0.0028	0.0005	1.003 (1.002 to 1.004)	1.36 × 10^-8
rs602824	13	86340681	C	A	0.3131	0.0028	0.0005	1.003 (1.002 to 1.004)	1.36 × 10^-8
rs589226	13	86341420	T	C	0.3141	0.0028	0.0005	1.003 (1.002 to 1.004)	1.36 × 10^-8
rs587844	13	86341746	G	A	0.3131	0.0028	0.0005	1.003 (1.002 to 1.004)	1.35 × 10^-8
rs677487	13	86341766	C	T	0.3131	0.0028	0.0005	1.003 (1.002 to 1.004)	1.76 × 10^-8
rs664388	13	86342395	G	A	0.3131	0.0028	0.0005	1.003 (1.002 to 1.004)	1.35 × 10^-8
rs663540	13	86342575	T	C	0.3141	0.003	0.0005	1.003 (1.002 to 1.004)	1.42 × 10^-9
rs680504	13	86342804	T	C	0.3141	0.0028	0.0005	1.003 (1.002 to 1.004)	1.76 × 10^-8
rs666909	13	86343534	T	A	0.3141	0.0028	0.0005	1.003 (1.002 to 1.004)	1.36 × 10^-8
rs666881	13	86343554	G	A	0.3141	0.0028	0.0005	1.003 (1.002 to 1.004)	1.36 × 10^-8
rs666540	13	86343587	A	G	0.3141	0.0028	0.0005	1.003 (1.002 to 1.004)	1.63 × 10^-8
rs9575954	13	86343758	A	G	0.3141	0.0028	0.0005	1.003 (1.002 to 1.004)	1.76 × 10^-8
rs636160	13	86344013	A	G	0.3131	0.0029	0.0005	1.003 (1.002 to 1.004)	1.84 × 10^-9
rs664215	13	86344157	T	C	0.3151	0.0028	0.0005	1.003 (1.002 to 1.004)	1.63 × 10^-8
rs635275	13	86344191	G	A	0.3141	0.003	0.0005	1.003 (1.002 to 1.004)	1.42 × 10^-9
rs652337	13	86344489	G	A	0.3141	0.0028	0.0005	1.003 (1.002 to 1.004)	1.26 × 10^-8
rs652258	13	86344540	G	A	0.3141	0.0028	0.0005	1.003 (1.002 to 1.004)	1.35 × 10^-8
rs633573	13	86344577	A	G	0.3141	0.0028	0.0005	1.003 (1.002 to 1.004)	1.76 × 10^-8
rs651838	13	86344628	C	T	0.3141	0.0027	0.0005	1.003 (1.002 to 1.004)	2.16 × 10^-8
rs632261	13	86344862	A	G	0.3141	0.0028	0.0005	1.003 (1.002 to 1.004)	1.76 × 10^-8
rs632209	13	86344898	A	G	0.3141	0.0028	0.0005	1.003 (1.002 to 1.004)	1.76 × 10^-8
rs621225	13	86345079	T	C	0.3141	0.0028	0.0005	1.003 (1.002 to 1.004)	1.50 × 10^-8
rs649499	13	86345107	G	T	0.3141	0.0028	0.0005	1.003 (1.002 to 1.004)	1.35 × 10^-8
rs619390	13	86345465	C	T	0.3141	0.0028	0.0005	1.003 (1.002 to 1.004)	1.76 × 10^-8
rs637400	13	86345492	T	G	0.3131	0.0028	0.0005	1.003 (1.002 to 1.004)	1.23 × 10^-8
rs7998343	13	86345750	C	T	0.4433	-0.003	0.0005	0.997 (0.996 to 0.998)	5.27 × 10^-11
rs617544	13	86345867	C	T	0.3141	0.0028	0.0005	1.003 (1.002 to 1.004)	1.50 × 10^-8
rs602889	13	86346819	A	G	0.3141	0.0029	0.0005	1.003 (1.002 to 1.004)	1.70 × 10^-9
rs9635070	13	86347229	C	T	0.3141	0.0028	0.0005	1.003 (1.002 to 1.004)	1.76 × 10^-8
rs590231	13	86347418	G	A	0.3141	0.0028	0.0005	1.003 (1.002 to 1.004)	1.31 × 10^-8
rs590171	13	86347455	A	G	0.3131	0.0028	0.0005	1.003 (1.002 to 1.004)	1.76 × 10^-8
rs588777	13	86347811	G	T	0.3131	0.0027	0.0005	1.003 (1.002 to 1.004)	1.90 × 10^-8
rs606646	13	86347828	C	T	0.3131	0.0028	0.0005	1.003 (1.002 to 1.004)	1.76 × 10^-8
rs606300	13	86347861	C	G	0.3141	0.0028	0.0005	1.003 (1.002 to 1.004)	1.63 × 10^-8
rs605341	13	86348106	G	A	0.3141	0.0028	0.0005	1.003 (1.002 to 1.004)	1.30 × 10^-8
rs694502	13	86348242	G	T	0.3141	0.0028	0.0005	1.003 (1.002 to 1.004)	1.63 × 10^-8
rs7326290	13	86348257	G	A	0.3141	0.0028	0.0005	1.003 (1.002 to 1.004)	1.32 × 10^-8
rs1415400	13	86348568	G	A	0.3131	0.0028	0.0005	1.003 (1.002 to 1.004)	1.15 × 10^-8
rs669668	13	86349345	C	G	0.3131	0.0028	0.0005	1.003 (1.002 to 1.004)	1.76 × 10^-8
rs1337269	13	86349829	T	C	0.4453	-0.003	0.0005	0.997 (0.996 to 0.998)	9.69 × 10^-11
rs2987291	13	86350175	T	C	0.3151	0.0029	0.0005	1.003 (1.002 to 1.004)	4.99 × 10^-9
rs640570	13	86351377	T	G	0.3141	0.0028	0.0005	1.003 (1.002 to 1.004)	1.63 × 10^-8
rs623412	13	86351408	A	G	0.3141	0.0028	0.0005	1.003 (1.002 to 1.004)	1.35 × 10^-8
rs625955	13	86352361	A	T	0.3141	0.0028	0.0005	1.003 (1.002 to 1.004)	1.27 × 10^-8
rs621988	13	86353261	C	T	0.3141	0.0028	0.0005	1.003 (1.002 to 1.004)	1.63 × 10^-8
rs593725	13	86353414	G	A	0.3141	0.0027	0.0005	1.003 (1.002 to 1.004)	1.90 × 10^-8
rs608338	13	86354038	C	T	0.3131	0.0028	0.0005	1.003 (1.002 to 1.004)	1.76 × 10^-8
rs9566100	13	86355143	C	T	0.3131	0.0027	0.0005	1.003 (1.002 to 1.004)	1.90 × 10^-8
rs673888	13	86356543	C	T	0.3141	0.0028	0.0005	1.003 (1.002 to 1.004)	1.76 × 10^-8
rs673100	13	86356665	C	T	0.3131	0.0027	0.0005	1.003 (1.002 to 1.004)	1.90 × 10^-8
rs9547374	13	86357372	C	T	0.1918	-0.0031	0.0006	0.997 (0.996 to 0.998)	4.67 × 10^-8
rs658322	13	86357716	C	G	0.3141	0.0028	0.0005	1.003 (1.002 to 1.004)	1.23 × 10^-8
rs657037	13	86358016	C	T	0.3131	0.0028	0.0005	1.003 (1.002 to 1.004)	1.63 × 10^-8
rs2149266	13	86358118	T	C	0.4433	-0.003	0.0005	0.997 (0.996 to 0.998)	9.10 × 10^-11
rs590511	13	86359517	A	G	0.3131	0.0027	0.0005	1.003 (1.002 to 1.004)	2.43 × 10^-8
rs610033	13	86360242	G	A	0.3022	0.0027	0.0005	1.003 (1.002 to 1.004)	3.61 × 10^-8
rs598507	13	86360507	A	G	0.3131	0.0027	0.0005	1.003 (1.002 to 1.004)	2.56 × 10^-8
rs583656	13	86361465	G	A	0.3121	0.0027	0.0005	1.003 (1.002 to 1.004)	2.16 × 10^-8
rs9575964	13	86361613	C	A	0.3121	0.0027	0.0005	1.003 (1.002 to 1.004)	2.43 × 10^-8
rs9575966	13	86361726	C	T	0.3121	0.0027	0.0005	1.003 (1.002 to 1.004)	3.35 × 10^-8
rs675302	13	86362768	C	G	0.3022	0.0027	0.0005	1.003 (1.002 to 1.004)	3.88 × 10^-8
rs1337267	13	86364396	C	T	0.3012	0.0027	0.0005	1.003 (1.002 to 1.004)	3.09 × 10^-8
rs9566105	13	86364621	G	A	0.3002	0.0027	0.0005	1.003 (1.002 to 1.004)	2.82 × 10^-8
rs643365	13	86365345	G	T	0.3002	0.0027	0.0005	1.003 (1.002 to 1.004)	3.35 × 10^-8
rs631906	13	86365578	C	T	0.3002	0.0027	0.0005	1.003 (1.002 to 1.004)	2.82 × 10^-8
rs1054544	13	86367009	C	A	0.3111	0.0027	0.0005	1.003 (1.002 to 1.004)	4.27 × 10^-8
rs8002082	13	86418918	A	G	0.1978	-0.0031	0.0006	0.997 (0.996 to 0.998)	3.22 × 10^-8
rs9602858	13	86439593	A	G	0.1988	-0.0032	0.0006	0.997 (0.996 to 0.998)	1.90 × 10^-8
rs10162185	13	86442909	G	A	0.1998	-0.0032	0.0006	0.997 (0.996 to 0.998)	2.30 × 10^-8
rs9602865	13	86463135	G	A	0.2634	-0.0029	0.0005	0.997 (0.996 to 0.998)	2.96 × 10^-8
rs9594067	13	86465172	A	T	0.2535	-0.0031	0.0005	0.997 (0.996 to 0.998)	1.84 × 10^-9
rs9602867	13	86465410	A	G	0.2535	-0.0031	0.0005	0.997 (0.996 to 0.998)	2.94 × 10^-9
rs2344357	13	86465475	C	T	0.4155	-0.0033	0.0005	0.997 (0.996 to 0.998)	8.30 × 10^-13
rs412645	13	86467969	T	C	0.3797	-0.0029	0.0005	0.997 (0.996 to 0.998)	6.34 × 10^-10
rs392146	13	86468418	C	T	0.4165	-0.0033	0.0005	0.997 (0.996 to 0.998)	3.96 × 10^-13
rs4343164	13	86484403	C	T	0.2763	-0.0037	0.0005	0.996 (0.995 to 0.997)	4.45 × 10^-13
rs8000654	13	86498168	G	T	0.2545	-0.0034	0.0005	0.997 (0.996 to 0.998)	3.79 × 10^-11
rs8001205	13	86498444	G	A	0.2545	-0.0035	0.0005	0.997 (0.996 to 0.998)	2.00 × 10^-11
rs12100391	13	86514591	C	T	0.2515	-0.0033	0.0005	0.997 (0.996 to 0.998)	1.63 × 10^-10
rs4911027	13	86518024	C	T	0.3936	-0.0031	0.0005	0.997 (0.996 to 0.998)	2.45 × 10^-11
rs9602888	13	86528967	A	G	0.3926	-0.0033	0.0005	0.997 (0.996 to 0.998)	1.18 × 10^-12
rs7998135	13	86529215	G	A	0.3926	-0.0033	0.0005	0.997 (0.996 to 0.998)	1.29 × 10^-12
rs7999296	13	86529331	T	C	0.3926	-0.0033	0.0005	0.997 (0.996 to 0.998)	1.56 × 10^-12
rs1411309	13	86529432	A	T	0.3926	-0.0032	0.0005	0.997 (0.996 to 0.998)	3.02 × 10^-12
rs11839636	13	86529443	G	C	0.333	-0.0031	0.0005	0.997 (0.996 to 0.998)	1.06 × 10^-10
rs11839785	13	86531298	T	C	0.333	-0.0032	0.0005	0.997 (0.996 to 0.998)	4.39 × 10^-11
rs7983812	13	86533687	C	A	0.3926	-0.0033	0.0005	0.997 (0.996 to 0.998)	1.76 × 10^-12
rs9319186	13	86533931	C	T	0.333	-0.0031	0.0005	0.997 (0.996 to 0.998)	6.31 × 10^-11
rs4526920	13	86534171	A	G	0.333	-0.0031	0.0005	0.997 (0.996 to 0.998)	6.02 × 10^-11
rs2031987	13	86534214	C	T	0.333	-0.0031	0.0005	0.997 (0.996 to 0.998)	6.31 × 10^-11
rs2031988	13	86534240	G	A	0.3926	-0.0033	0.0005	0.997 (0.996 to 0.998)	1.48 × 10^-12
rs9602892	13	86535600	T	C	0.3926	-0.0033	0.0005	0.997 (0.996 to 0.998)	1.34 × 10^-12
rs1330052	13	86536006	C	G	0.3827	-0.0034	0.0005	0.997 (0.996 to 0.998)	2.49 × 10^-13
rs9602895	13	86536618	T	C	0.333	-0.0032	0.0005	0.997 (0.996 to 0.998)	2.90 × 10^-11
rs17526574	13	86536794	A	G	0.333	-0.0031	0.0005	0.997 (0.996 to 0.998)	5.87 × 10^-11
rs9602899	13	86538071	C	G	0.3926	-0.0033	0.0005	0.997 (0.996 to 0.998)	1.48 × 10^-12
rs7325980	13	86540468	C	T	0.3926	-0.0033	0.0005	0.997 (0.996 to 0.998)	1.20 × 10^-12
rs7331467	13	86540789	G	A	0.3827	-0.0034	0.0005	0.997 (0.996 to 0.998)	2.49 × 10^-13
rs9602902	13	86542148	C	T	0.3946	-0.0033	0.0005	0.997 (0.996 to 0.998)	1.61 × 10^-12
rs7984504	13	86542606	A	C	0.334	-0.0031	0.0005	0.997 (0.996 to 0.998)	7.05 × 10^-11
rs12876284	13	86543077	T	C	0.3936	-0.0033	0.0005	0.997 (0.996 to 0.998)	1.56 × 10^-12
rs7999719	13	86545235	T	A	0.3936	-0.0033	0.0005	0.997 (0.996 to 0.998)	1.43 × 10^-12
rs7330170	13	86545541	T	C	0.334	-0.0031	0.0005	0.997 (0.996 to 0.998)	1.06 × 10^-10
rs7329115	13	86545718	C	T	0.3936	-0.0033	0.0005	0.997 (0.996 to 0.998)	1.56 × 10^-12
rs6563466	13	86546019	A	T	0.3946	-0.0033	0.0005	0.997 (0.996 to 0.998)	1.76 × 10^-12
rs7983059	13	86547716	A	G	0.3936	-0.0033	0.0005	0.997 (0.996 to 0.998)	1.76 × 10^-12
rs9594080	13	86548295	A	G	0.3936	-0.0033	0.0005	0.997 (0.996 to 0.998)	1.76 × 10^-12
rs4447313	13	86548574	T	C	0.3936	-0.0033	0.0005	0.997 (0.996 to 0.998)	1.43 × 10^-12
rs7989790	13	86548872	G	A	0.3936	-0.0033	0.0005	0.997 (0.996 to 0.998)	1.50 × 10^-12
rs7990444	13	86549396	C	G	0.3837	-0.0034	0.0005	0.997 (0.996 to 0.998)	3.15 × 10^-13
rs9602907	13	86549722	A	G	0.334	-0.0031	0.0005	0.997 (0.996 to 0.998)	9.84 × 10^-11
rs7334918	13	86550342	T	C	0.334	-0.0031	0.0005	0.997 (0.996 to 0.998)	8.22 × 10^-11
rs7985829	13	86551683	C	A	0.3936	-0.0033	0.0005	0.997 (0.996 to 0.998)	1.39 × 10^-12
rs7985836	13	86551699	C	T	0.3936	-0.0033	0.0005	0.997 (0.996 to 0.998)	1.39 × 10^-12
rs7986030	13	86551849	A	G	0.334	-0.0031	0.0005	0.997 (0.996 to 0.998)	8.08 × 10^-11
rs7987865	13	86552047	T	C	0.3936	-0.0033	0.0005	0.997 (0.996 to 0.998)	1.29 × 10^-12
rs7986913	13	86552092	G	A	0.3946	-0.0033	0.0005	0.997 (0.996 to 0.998)	1.21 × 10^-12
rs9602911	13	86552628	C	T	0.3936	-0.0033	0.0005	0.997 (0.996 to 0.998)	1.48 × 10^-12
rs9602912	13	86553144	A	G	0.3419	-0.0029	0.0005	0.997 (0.996 to 0.998)	1.00 × 10^-9
rs9602914	13	86553313	A	C	0.334	-0.0031	0.0005	0.997 (0.996 to 0.998)	8.08 × 10^-11
rs4576964	13	86556262	G	A	0.3936	-0.0033	0.0005	0.997 (0.996 to 0.998)	1.16 × 10^-12
rs4550342	13	86556306	C	T	0.3936	-0.0033	0.0005	0.997 (0.996 to 0.998)	1.35 × 10^-12
rs4281606	13	86556368	A	G	0.3936	-0.0033	0.0005	0.997 (0.996 to 0.998)	1.34 × 10^-12
rs4572281	13	86556515	T	A	0.3936	-0.0033	0.0005	0.997 (0.996 to 0.998)	1.23 × 10^-12
rs12865941	13	86557342	C	A	0.3936	-0.0033	0.0005	0.997 (0.996 to 0.998)	1.23 × 10^-12
rs6563468	13	86558900	G	A	0.3936	-0.0033	0.0005	0.997 (0.996 to 0.998)	1.21 × 10^-12
rs4628854	13	86561176	C	A	0.3936	-0.0033	0.0005	0.997 (0.996 to 0.998)	1.54 × 10^-12
rs12877164	13	86568335	G	A	0.4533	-0.0026	0.0005	0.997 (0.996 to 0.998)	7.84 × 10^-9
rs7317923	13	86568584	G	A	0.4533	-0.0026	0.0005	0.997 (0.996 to 0.998)	7.71 × 10^-9
rs7330938	13	86570779	C	T	0.4533	-0.0026	0.0005	0.997 (0.996 to 0.998)	7.17 × 10^-9
rs338705	13	89113509	T	C	0.3191	0.0027	0.0005	1.003 (1.002 to 1.004)	3.35 × 10^-8
rs338701	13	89115723	C	T	0.3191	0.0027	0.0005	1.003 (1.002 to 1.004)	3.74 × 10^-8
rs338765	13	89130033	A	G	0.332	0.0027	0.0005	1.003 (1.002 to 1.004)	3.48 × 10^-8
rs2198679	13	89131240	A	G	0.4821	0.0028	0.0005	1.003 (1.002 to 1.004)	8.03 × 10^-10
rs338763	13	89132137	G	T	0.3529	0.0026	0.0005	1.003 (1.002 to 1.004)	4.92 × 10^-8
rs4112208	13	89186349	A	T	0.4105	0.0025	0.0005	1.003 (1.002 to 1.003)	3.61 × 10^-8
rs4531598	13	89197687	A	G	0.4135	0.0026	0.0005	1.003 (1.002 to 1.004)	1.09 × 10^-8
rs4619260	13	89208879	A	C	0.4115	0.0026	0.0005	1.003 (1.002 to 1.004)	1.50 × 10^-8
rs7321386	13	89213194	T	C	0.4145	0.0026	0.0005	1.003 (1.002 to 1.003)	2.69 × 10^-8
rs7323827	13	94116675	A	G	0.3042	0.0027	0.0005	1.003 (1.002 to 1.004)	4.40 × 10^-8
rs9302083	13	96374386	C	T	0.4821	-0.0028	0.0005	0.997 (0.996 to 0.998)	6.20 × 10^-10
rs1877475	13	96537274	A	G	0.2594	-0.0029	0.0005	0.997 (0.996 to 0.998)	3.09 × 10^-8
rs537571	13	96723887	A	G	0.3986	0.0027	0.0005	1.003 (1.002 to 1.004)	7.84 × 10^-9
rs9562038	13	96802616	A	G	0.2455	-0.0029	0.0005	0.997 (0.996 to 0.998)	2.96 × 10^-8
rs12585736	13	96845882	G	A	0.3201	-0.0031	0.0005	0.997 (0.996 to 0.998)	9.11 × 10^-11
rs1930224	13	96897559	C	T	0.2674	-0.0031	0.0005	0.997 (0.996 to 0.998)	1.06 × 10^-9
rs1927794	13	96921049	T	C	0.495	-0.0038	0.0005	0.996 (0.995 to 0.997)	6.78 × 10^-17
rs1927793	13	96921287	C	G	0.495	-0.0039	0.0005	0.996 (0.995 to 0.997)	1.63 × 10^-17
rs1927792	13	96921313	T	A	0.493	-0.0035	0.0005	0.997 (0.996 to 0.997)	1.70 × 10^-14
rs1927790	13	96922191	T	C	0.4543	-0.0041	0.0005	0.996 (0.995 to 0.997)	3.83 × 10^-19
rs748457	13	96922449	G	A	0.4543	-0.004	0.0005	0.996 (0.995 to 0.997)	1.80 × 10^-18
rs9556541	13	96923543	A	C	0.496	-0.0038	0.0005	0.996 (0.995 to 0.997)	2.17 × 10^-17
rs9554335	13	96923659	A	G	0.492	-0.0035	0.0005	0.996 (0.996 to 0.997)	5.36 × 10^-15
rs1927789	13	96924331	G	A	0.492	-0.0035	0.0005	0.997 (0.996 to 0.997)	1.92 × 10^-14
rs7986153	13	96925553	G	T	0.494	-0.0035	0.0005	0.997 (0.996 to 0.997)	1.63 × 10^-14
rs9300341	13	96926864	T	A	0.493	-0.0038	0.0005	0.996 (0.995 to 0.997)	4.10 × 10^-17
rs1927788	13	96928031	A	C	0.493	-0.0035	0.0005	0.996 (0.996 to 0.997)	6.58 × 10^-15
rs1927786	13	96928169	C	A	0.494	-0.0035	0.0005	0.997 (0.996 to 0.997)	1.71 × 10^-14
rs2149315	13	96928767	T	C	0.4642	-0.0036	0.0005	0.996 (0.995 to 0.997)	1.53 × 10^-15
rs4773947	13	96929825	T	C	0.4652	-0.0036	0.0005	0.996 (0.995 to 0.997)	1.41 × 10^-15
rs1930221	13	96931122	T	C	0.493	-0.0035	0.0005	0.996 (0.996 to 0.997)	8.85 × 10^-15
rs1927785	13	96931448	A	G	0.495	-0.0039	0.0005	0.996 (0.995 to 0.997)	1.92 × 10^-17
rs2389631	13	96932868	A	C	0.3658	-0.0028	0.0005	0.997 (0.996 to 0.998)	2.25 × 10^-9
rs7981931	13	96934176	C	T	0.3499	-0.0033	0.0005	0.997 (0.996 to 0.998)	6.58 × 10^-12
rs7331395	13	96936275	G	A	0.495	-0.0035	0.0005	0.997 (0.996 to 0.997)	1.37 × 10^-14
rs7337506	13	96936978	G	A	0.3509	-0.0033	0.0005	0.997 (0.996 to 0.998)	5.04 × 10^-12
rs1925121	13	96938780	G	C	0.495	-0.0036	0.0005	0.996 (0.996 to 0.997)	3.95 × 10^-15
rs1925118	13	96944161	A	T	0.495	-0.0036	0.0005	0.996 (0.996 to 0.997)	1.55 × 10^-15
rs6491285	13	96944930	T	A	0.3529	-0.0034	0.0005	0.997 (0.996 to 0.998)	1.61 × 10^-12
rs9556551	13	96947223	T	A	0.3519	-0.0033	0.0005	0.997 (0.996 to 0.998)	2.24 × 10^-12
rs16953068	13	96949327	C	G	0.3499	-0.0034	0.0005	0.997 (0.996 to 0.998)	1.42 × 10^-12
rs1925115	13	96958817	G	A	0.3509	-0.0034	0.0005	0.997 (0.996 to 0.998)	1.51 × 10^-12
rs9556554	13	96960146	C	T	0.3489	-0.0033	0.0005	0.997 (0.996 to 0.998)	3.02 × 10^-12
rs9556555	13	96961482	A	G	0.3509	-0.0034	0.0005	0.997 (0.996 to 0.998)	1.54 × 10^-12
rs9554338	13	96966314	G	A	0.3499	-0.0033	0.0005	0.997 (0.996 to 0.998)	2.55 × 10^-12
rs1010345	13	96968023	A	G	0.3509	-0.0033	0.0005	0.997 (0.996 to 0.998)	2.39 × 10^-12
rs8000148	13	96975568	A	G	0.4602	-0.0037	0.0005	0.996 (0.995 to 0.997)	4.49 × 10^-16
rs7320184	13	96976345	C	A	0.4582	-0.0037	0.0005	0.996 (0.995 to 0.997)	7.77 × 10^-16
rs1925112	13	96985659	C	G	0.4145	0.0025	0.0005	1.003 (1.002 to 1.003)	4.14 × 10^-8
rs12871890	13	96987910	G	A	0.3479	-0.0033	0.0005	0.997 (0.996 to 0.998)	2.71 × 10^-12
rs7982697	13	96988839	A	G	0.3479	-0.0034	0.0005	0.997 (0.996 to 0.998)	1.61 × 10^-12
rs12585563	13	96991847	A	G	0.3469	-0.0034	0.0005	0.997 (0.996 to 0.998)	1.48 × 10^-12
rs12583999	13	96991918	C	A	0.2475	-0.0032	0.0005	0.997 (0.996 to 0.998)	1.36 × 10^-9
rs4771934	13	96993756	A	C	0.4573	-0.0036	0.0005	0.996 (0.995 to 0.997)	1.05 × 10^-15
rs7323332	13	96994868	C	G	0.4573	-0.0037	0.0005	0.996 (0.995 to 0.997)	1.01 × 10^-15
rs4771935	13	96996902	A	C	0.3469	-0.0034	0.0005	0.997 (0.996 to 0.998)	8.62 × 10^-13
rs9556570	13	96999093	T	G	0.3608	-0.0033	0.0005	0.997 (0.996 to 0.998)	4.88 × 10^-12
rs7328493	13	97000498	T	G	0.3598	-0.0032	0.0005	0.997 (0.996 to 0.998)	7.96 × 10^-12
rs927710	13	97004796	T	G	0.3598	-0.0032	0.0005	0.997 (0.996 to 0.998)	1.69 × 10^-11
rs7985691	13	97007163	G	C	0.3708	-0.0028	0.0005	0.997 (0.996 to 0.998)	1.84 × 10^-9
rs11069237	13	97009453	A	G	0.494	-0.0034	0.0005	0.997 (0.996 to 0.997)	3.28 × 10^-14
rs1925107	13	97010667	T	C	0.3708	-0.0028	0.0005	0.997 (0.996 to 0.998)	2.39 × 10^-9
rs9556576	13	97013688	A	G	0.3588	-0.0032	0.0005	0.997 (0.996 to 0.998)	1.21 × 10^-11
rs7989336	13	97017548	G	A	0.4911	-0.0035	0.0005	0.996 (0.996 to 0.997)	8.67 × 10^-15
rs1925104	13	97019647	G	T	0.3588	-0.0032	0.0005	0.997 (0.996 to 0.998)	1.16 × 10^-11
rs912690	13	97020705	C	G	0.496	-0.0039	0.0005	0.996 (0.995 to 0.997)	5.48 × 10^-18
rs9513127	13	97033762	T	G	0.3907	0.0029	0.0005	1.003 (1.002 to 1.004)	3.07 × 10^-10
rs7321045	13	97034410	G	A	0.497	-0.0039	0.0005	0.996 (0.995 to 0.997)	6.27 × 10^-18
rs1925133	13	97034539	T	G	0.3907	0.0029	0.0005	1.003 (1.002 to 1.004)	3.92 × 10^-10
rs9513130	13	97035717	G	C	0.3907	0.0029	0.0005	1.003 (1.002 to 1.004)	2.78 × 10^-10
rs9513131	13	97036873	A	G	0.3907	0.0029	0.0005	1.003 (1.002 to 1.004)	3.78 × 10^-10
rs9516673	13	97037589	A	G	0.3797	0.0025	0.0005	1.003 (1.002 to 1.003)	4.92 × 10^-8
rs9584362	13	97038691	G	A	0.3907	0.0029	0.0005	1.003 (1.002 to 1.004)	4.07 × 10^-10
rs9556582	13	97040531	G	A	0.497	-0.0039	0.0005	0.996 (0.995 to 0.997)	1.16 × 10^-17
rs12877270	13	97047020	G	A	0.4861	-0.0038	0.0005	0.996 (0.995 to 0.997)	2.37 × 10^-17
rs729174	13	97047252	G	C	0.498	-0.0037	0.0005	0.996 (0.995 to 0.997)	5.95 × 10^-16
rs912697	13	97048723	G	A	0.492	-0.0036	0.0005	0.996 (0.995 to 0.997)	9.40 × 10^-16
rs7332928	13	97048959	G	C	0.4095	0.0029	0.0005	1.003 (1.002 to 1.004)	2.63 × 10^-10
rs9634489	13	97049004	A	G	0.499	-0.0035	0.0005	0.997 (0.996 to 0.997)	1.39 × 10^-14
rs9634490	13	97049100	G	A	0.4742	-0.0035	0.0005	0.997 (0.996 to 0.997)	1.13 × 10^-14
rs1164586	13	97049141	G	T	0.4732	-0.0036	0.0005	0.996 (0.996 to 0.997)	4.13 × 10^-15
rs1925129	13	97049913	C	A	0.4612	-0.0033	0.0005	0.997 (0.996 to 0.998)	2.98 × 10^-13
rs4771942	13	97050323	A	G	0.498	-0.0032	0.0005	0.997 (0.996 to 0.998)	2.86 × 10^-12
rs1925127	13	97050396	T	C	0.497	-0.0031	0.0005	0.997 (0.996 to 0.998)	5.50 × 10^-12
rs1410266	13	97050906	T	C	0.497	-0.0031	0.0005	0.997 (0.996 to 0.998)	6.42 × 10^-12
rs4771943	13	97051116	A	G	0.497	-0.0032	0.0005	0.997 (0.996 to 0.998)	3.17 × 10^-12
rs4771944	13	97051217	T	C	0.497	-0.0031	0.0005	0.997 (0.996 to 0.998)	6.42 × 10^-12
rs4771945	13	97051370	A	G	0.499	-0.0031	0.0005	0.997 (0.996 to 0.998)	7.96 × 10^-12
rs1410339	13	97051629	A	G	0.497	-0.0032	0.0005	0.997 (0.996 to 0.998)	2.71 × 10^-12
rs9516682	13	97052022	A	G	0.4503	0.0025	0.0005	1.003 (1.002 to 1.003)	3.09 × 10^-8
rs2147688	13	97053681	C	T	0.4612	-0.0033	0.0005	0.997 (0.996 to 0.998)	2.82 × 10^-13
rs2182067	13	97053804	A	T	0.4612	-0.0033	0.0005	0.997 (0.996 to 0.998)	2.66 × 10^-13
rs4142189	13	97056474	T	G	0.497	-0.0031	0.0005	0.997 (0.996 to 0.998)	4.57 × 10^-12
rs503466	13	97058337	T	C	0.4612	-0.0033	0.0005	0.997 (0.996 to 0.998)	4.93 × 10^-13
rs9513140	13	97059779	C	T	0.4602	-0.0034	0.0005	0.997 (0.996 to 0.998)	1.56 × 10^-13
rs7982370	13	97060757	C	T	0.4602	-0.0034	0.0005	0.997 (0.996 to 0.998)	1.56 × 10^-13
rs979231	13	97061561	A	G	0.4602	-0.0034	0.0005	0.997 (0.996 to 0.998)	1.28 × 10^-13
rs4771946	13	97062424	T	C	0.495	-0.0031	0.0005	0.997 (0.996 to 0.998)	9.79 × 10^-12
rs9516686	13	97062908	G	A	0.3489	-0.0027	0.0005	0.997 (0.996 to 0.998)	7.30 × 10^-9
rs601674	13	97081460	T	G	0.4423	-0.0026	0.0005	0.997 (0.997 to 0.998)	1.76 × 10^-8
rs9513143	13	97085570	A	G	0.4503	-0.0026	0.0005	0.997 (0.997 to 0.998)	1.09 × 10^-8
rs1164594	13	97091373	A	G	0.4513	-0.0026	0.0005	0.997 (0.997 to 0.998)	9.73 × 10^-9
rs1164596	13	97100681	A	G	0.4473	-0.0026	0.0005	0.997 (0.997 to 0.998)	1.76 × 10^-8
rs431500	13	97102003	T	C	0.4473	-0.0025	0.0005	0.998 (0.997 to 0.998)	4.14 × 10^-8
rs417259	13	97102837	T	C	0.4493	-0.0025	0.0005	0.997 (0.997 to 0.998)	2.82 × 10^-8
rs986968	13	97103287	C	A	0.4473	-0.0026	0.0005	0.997 (0.997 to 0.998)	1.63 × 10^-8
rs10508028	13	97109240	T	C	0.4513	0.0025	0.0005	1.002 (1.002 to 1.003)	4.92 × 10^-8
rs12431147	13	97112598	T	C	0.4513	0.0025	0.0005	1.003 (1.002 to 1.003)	3.48 × 10^-8
rs1327916	13	97114937	G	C	0.4503	0.0025	0.0005	1.002 (1.002 to 1.003)	4.92 × 10^-8
rs17189979	13	97121087	G	A	0.4503	0.0025	0.0005	1.003 (1.002 to 1.003)	3.74 × 10^-8
rs17760491	13	97167152	C	A	0.4622	0.0028	0.0005	1.003 (1.002 to 1.004)	1.42 × 10^-9
rs17767562	13	97275932	T	C	0.4433	0.0027	0.0005	1.003 (1.002 to 1.004)	2.11 × 10^-9
rs1159278	13	98085349	G	A	0.3062	0.0028	0.0005	1.003 (1.002 to 1.004)	1.36 × 10^-8
rs9554396	13	98115192	G	C	0.3091	0.0028	0.0005	1.003 (1.002 to 1.004)	1.63 × 10^-8
rs9634445	13	98123032	A	G	0.2763	0.003	0.0005	1.003 (1.002 to 1.004)	2.11 × 10^-9
rs9513245	13	98123216	C	T	0.2962	0.0028	0.0005	1.003 (1.002 to 1.004)	1.63 × 10^-8
rs1467693	13	98129710	A	T	0.2783	0.003	0.0005	1.003 (1.002 to 1.004)	1.70 × 10^-9
rs7322222	13	98135161	T	C	0.2604	0.0029	0.0005	1.003 (1.002 to 1.004)	2.16 × 10^-8
rs4771998	13	98138397	T	C	0.2306	0.003	0.0005	1.003 (1.002 to 1.004)	2.43 × 10^-8
rs4771999	13	98153436	C	A	0.2962	0.0028	0.0005	1.003 (1.002 to 1.004)	2.56 × 10^-8
rs9513249	13	98159704	T	C	0.2227	0.0031	0.0005	1.003 (1.002 to 1.004)	8.39 × 10^-9
rs2769283	13	98178925	C	G	0.2286	-0.003	0.0005	0.997 (0.996 to 0.998)	2.03 × 10^-8
rs787467	13	98199265	G	C	0.2584	-0.0031	0.0005	0.997 (0.996 to 0.998)	3.08 × 10^-9
rs2770229	13	98209270	G	A	0.2565	-0.0031	0.0005	0.997 (0.996 to 0.998)	2.80 × 10^-9
rs2094474	13	98210083	A	C	0.2565	-0.0031	0.0005	0.997 (0.996 to 0.998)	2.39 × 10^-9
rs4534691	13	98211514	G	C	0.2565	-0.0031	0.0005	0.997 (0.996 to 0.998)	2.94 × 10^-9
rs812010	13	98211637	T	C	0.2445	-0.0029	0.0005	0.997 (0.996 to 0.998)	4.01 × 10^-8
rs9516959	13	98211666	C	T	0.2853	0.0028	0.0005	1.003 (1.002 to 1.004)	1.76 × 10^-8
rs1887561	13	98214714	G	A	0.2813	0.0028	0.0005	1.003 (1.002 to 1.004)	1.76 × 10^-8
rs4400904	13	98218478	A	G	0.2813	0.0028	0.0005	1.003 (1.002 to 1.004)	1.63 × 10^-8
rs9556742	13	98220852	A	G	0.2435	0.0029	0.0005	1.003 (1.002 to 1.004)	4.79 × 10^-8
rs9584602	13	98222806	T	C	0.2584	0.003	0.0005	1.003 (1.002 to 1.004)	5.13 × 10^-9
rs9634497	13	98222850	A	G	0.2575	0.003	0.0005	1.003 (1.002 to 1.004)	6.35 × 10^-9
rs9556745	13	98223269	A	C	0.2584	0.003	0.0005	1.003 (1.002 to 1.004)	5.54 × 10^-9
rs9300422	13	98223320	A	G	0.2803	0.0029	0.0005	1.003 (1.002 to 1.004)	5.54 × 10^-9
rs4771275	13	98230379	C	T	0.2783	0.0029	0.0005	1.003 (1.002 to 1.004)	1.07 × 10^-8
rs4771276	13	98230575	C	A	0.2545	0.0031	0.0005	1.003 (1.002 to 1.004)	2.94 × 10^-9
rs9516967	13	98232898	T	C	0.2833	0.0028	0.0005	1.003 (1.002 to 1.004)	1.50 × 10^-8
rs1854225	13	98233515	T	G	0.2833	0.0029	0.0005	1.003 (1.002 to 1.004)	1.34 × 10^-8
rs7984072	13	98244313	C	A	0.2833	0.0028	0.0005	1.003 (1.002 to 1.004)	4.27 × 10^-8
rs1576126	13	98245413	A	G	0.2545	0.003	0.0005	1.003 (1.002 to 1.004)	7.44 × 10^-9
rs9556759	13	98253134	G	A	0.2823	0.0028	0.0005	1.003 (1.002 to 1.004)	3.75 × 10^-8
rs9556760	13	98253376	G	C	0.2773	0.0028	0.0005	1.003 (1.002 to 1.004)	2.03 × 10^-8
rs9556761	13	98253661	G	T	0.2247	0.003	0.0005	1.003 (1.002 to 1.004)	3.61 × 10^-8
rs9556762	13	98254454	C	A	0.2823	0.0028	0.0005	1.003 (1.002 to 1.004)	1.76 × 10^-8
rs9517310	13	99100474	C	T	0.2763	0.0029	0.0005	1.003 (1.002 to 1.004)	6.90 × 10^-9
rs9584850	13	99101426	G	C	0.2744	0.0029	0.0005	1.003 (1.002 to 1.004)	9.47 × 10^-9
rs9168	13	99101583	C	A	0.2704	0.003	0.0005	1.003 (1.002 to 1.004)	3.08 × 10^-9
rs4584	13	99101869	G	C	0.2714	0.003	0.0005	1.003 (1.002 to 1.004)	5.13 × 10^-9
rs3742137	13	99102449	C	T	0.2714	0.003	0.0005	1.003 (1.002 to 1.004)	5.95 × 10^-9
rs3742136	13	99102607	C	T	0.2714	0.0029	0.0005	1.003 (1.002 to 1.004)	1.01 × 10^-8
rs7988959	13	99104004	T	C	0.2704	0.003	0.0005	1.003 (1.002 to 1.004)	2.94 × 10^-9
rs9630321	13	99106979	C	G	0.2734	0.0029	0.0005	1.003 (1.002 to 1.004)	7.85 × 10^-9
rs3783006	13	99111209	G	C	0.4245	0.0025	0.0005	1.003 (1.002 to 1.003)	4.93 × 10^-8
rs3783005	13	99111337	A	T	0.2684	0.003	0.0005	1.003 (1.002 to 1.004)	6.36 × 10^-9
rs2031239	13	99111560	C	T	0.2684	0.003	0.0005	1.003 (1.002 to 1.004)	4.45 × 10^-9
rs7985565	13	99113471	G	C	0.2694	0.0032	0.0005	1.003 (1.002 to 1.004)	5.35 × 10^-10
rs17574378	13	99116384	T	C	0.2704	0.0032	0.0005	1.003 (1.002 to 1.004)	3.50 × 10^-10
rs3803253	13	99117149	G	A	0.2684	0.0032	0.0005	1.003 (1.002 to 1.004)	4.21 × 10^-10
rs7988345	13	99117685	A	G	0.2694	0.0031	0.0005	1.003 (1.002 to 1.004)	7.61 × 10^-10
rs9584854	13	99118590	C	T	0.2674	0.0032	0.0005	1.003 (1.002 to 1.004)	7.19 × 10^-10
rs9584855	13	99119000	T	G	0.2684	0.0032	0.0005	1.003 (1.002 to 1.004)	6.48 × 10^-10
rs745639	13	99119279	G	A	0.2684	0.0032	0.0005	1.003 (1.002 to 1.004)	6.48 × 10^-10
rs745638	13	99119307	C	G	0.2684	0.0032	0.0005	1.003 (1.002 to 1.004)	6.63 × 10^-10
rs4294654	13	99119607	G	A	0.2694	0.0031	0.0005	1.003 (1.002 to 1.004)	7.19 × 10^-10
rs7339274	13	99120272	C	T	0.2684	0.0031	0.0005	1.003 (1.002 to 1.004)	7.61 × 10^-10
rs7334078	13	99120484	T	C	0.2634	0.0032	0.0005	1.003 (1.002 to 1.004)	3.21 × 10^-10
rs1886089	13	99124356	C	T	0.4473	0.0025	0.0005	1.003 (1.002 to 1.003)	2.96 × 10^-8
rs9517320	13	99126303	A	C	0.4443	0.0025	0.0005	1.003 (1.002 to 1.003)	3.48 × 10^-8
rs9584856	13	99126551	G	T	0.4443	0.0025	0.0005	1.003 (1.002 to 1.003)	3.22 × 10^-8
rs4411372	13	99130423	T	C	0.2634	0.0029	0.0005	1.003 (1.002 to 1.004)	1.90 × 10^-8
rs17470961	13	99135314	T	C	0.2614	0.0029	0.0005	1.003 (1.002 to 1.004)	1.36 × 10^-8
rs6491430	13	99178276	G	A	0.4433	0.0026	0.0005	1.003 (1.002 to 1.003)	1.90 × 10^-8
rs9517337	13	99181647	A	C	0.4394	0.0025	0.0005	1.003 (1.002 to 1.003)	2.82 × 10^-8
rs11841352	13	99239275	T	G	0.2356	0.0029	0.0005	1.003 (1.002 to 1.004)	3.35 × 10^-8
rs16955624	13	99241244	G	A	0.2356	0.003	0.0005	1.003 (1.002 to 1.004)	1.26 × 10^-8
rs9556979	13	99241507	T	G	0.3241	-0.0026	0.0005	0.997 (0.996 to 0.998)	4.53 × 10^-8
rs11841757	13	99242255	A	G	0.2356	0.0031	0.0005	1.003 (1.002 to 1.004)	9.20 × 10^-9
rs9514131	13	104090848	G	T	0.1183	0.0041	0.0007	1.004 (1.003 to 1.005)	7.73 × 10^-9
rs9515381	13	111831913	T	C	0.4264	0.0026	0.0005	1.003 (1.002 to 1.004)	1.12 × 10^-8
rs942653	13	111834031	A	G	0.4742	0.0027	0.0005	1.003 (1.002 to 1.004)	1.42 × 10^-9
rs4773331	13	111843007	G	A	0.4046	0.0027	0.0005	1.003 (1.002 to 1.004)	6.76 × 10^-9
rs9522153	13	111847641	C	T	0.3956	0.0027	0.0005	1.003 (1.002 to 1.004)	7.57 × 10^-9
rs9522160	13	111871757	C	T	0.3956	0.0029	0.0005	1.003 (1.002 to 1.004)	3.49 × 10^-10
rs9515396	13	111872386	G	A	0.3956	0.003	0.0005	1.003 (1.002 to 1.004)	1.48 × 10^-10
rs4773337	13	111879786	C	T	0.3946	0.0029	0.0005	1.003 (1.002 to 1.004)	2.63 × 10^-10
rs7982732	13	111880815	G	A	0.3936	0.003	0.0005	1.003 (1.002 to 1.004)	1.32 × 10^-10
rs11619224	13	111892394	C	T	0.3916	0.0029	0.0005	1.003 (1.002 to 1.004)	3.07 × 10^-10
rs7985441	13	111893413	C	T	0.3936	0.003	0.0005	1.003 (1.002 to 1.004)	1.14 × 10^-10
rs9515398	13	111895746	C	T	0.3936	0.0029	0.0005	1.003 (1.002 to 1.004)	4.92 × 10^-10
rs7994267	13	111904199	C	T	0.3936	0.0029	0.0005	1.003 (1.002 to 1.004)	2.63 × 10^-10
rs4773339	13	111921258	T	C	0.3946	0.0029	0.0005	1.003 (1.002 to 1.004)	2.63 × 10^-10
rs9522173	13	111926794	A	T	0.3936	0.003	0.0005	1.003 (1.002 to 1.004)	1.48 × 10^-10
rs7985658	13	111937652	C	T	0.4175	0.0027	0.0005	1.003 (1.002 to 1.004)	5.67 × 10^-9
rs9515399	13	111943932	G	A	0.3936	0.0029	0.0005	1.003 (1.002 to 1.004)	3.06 × 10^-10
rs4773340	13	111949253	G	A	0.4185	0.0027	0.0005	1.003 (1.002 to 1.004)	3.76 × 10^-9
rs9522177	13	111952240	T	C	0.4215	0.0027	0.0005	1.003 (1.002 to 1.004)	2.11 × 10^-9
rs4773341	13	111954634	G	A	0.4185	0.0027	0.0005	1.003 (1.002 to 1.004)	4.72 × 10^-9
rs9515403	13	111968025	T	A	0.3976	0.0028	0.0005	1.003 (1.002 to 1.004)	1.97 × 10^-9
rs2477466	13	111971579	A	G	0.2346	-0.0036	0.0005	0.996 (0.995 to 0.997)	1.22 × 10^-11
rs2479967	13	111971731	G	A	0.2286	-0.0037	0.0005	0.996 (0.995 to 0.997)	1.30 × 10^-11
rs12855715	13	111973098	T	C	0.3191	-0.0031	0.0005	0.997 (0.996 to 0.998)	3.35 × 10^-10
rs473270	13	111978265	G	A	0.3738	0.0027	0.0005	1.003 (1.002 to 1.004)	1.12 × 10^-8
rs2479955	13	111980478	A	G	0.1909	0.0032	0.0006	1.003 (1.002 to 1.004)	3.88 × 10^-8
rs2244021	13	111981023	G	C	0.2883	0.0029	0.0005	1.003 (1.002 to 1.004)	1.07 × 10^-8
rs2477469	13	111981222	G	A	0.2883	0.0029	0.0005	1.003 (1.002 to 1.004)	1.17 × 10^-8
rs2243928	13	111981707	C	G	0.3459	0.0035	0.0005	1.004 (1.003 to 1.004)	2.17 × 10^-13
rs7985830	13	111982122	G	A	0.1084	-0.004	0.0007	0.996 (0.995 to 0.997)	4.02 × 10^-8
rs1536053	13	111982291	C	T	0.3141	0.0033	0.0005	1.003 (1.002 to 1.004)	9.49 × 10^-12
rs1886558	13	111982615	A	G	0.3887	0.0035	0.0005	1.004 (1.003 to 1.004)	2.43 × 10^-14
rs2479958	13	111984244	A	G	0.4662	0.0038	0.0005	1.004 (1.003 to 1.005)	2.95 × 10^-17
rs1177401	13	112173067	T	C	0.2684	-0.003	0.0005	0.997 (0.996 to 0.998)	3.22 × 10^-9
rs953260	13	112173685	C	T	0.2694	0.0031	0.0005	1.003 (1.002 to 1.004)	9.58 × 10^-10
rs9560105	13	112175363	T	A	0.2714	0.0032	0.0005	1.003 (1.002 to 1.004)	2.35 × 10^-10
rs9555804	13	112179751	T	C	0.2714	0.0032	0.0005	1.003 (1.002 to 1.004)	2.64 × 10^-10
rs9555805	13	112179765	C	T	0.2714	0.0032	0.0005	1.003 (1.002 to 1.004)	2.78 × 10^-10
rs9560107	13	112180146	G	A	0.2714	0.0032	0.0005	1.003 (1.002 to 1.004)	2.49 × 10^-10
rs4773387	13	112180955	T	C	0.2714	0.0032	0.0005	1.003 (1.002 to 1.004)	2.20 × 10^-10
rs9560111	13	112181289	C	T	0.2704	0.0032	0.0005	1.003 (1.002 to 1.004)	3.07 × 10^-10
rs9555809	13	112181401	T	C	0.2704	0.0032	0.0005	1.003 (1.002 to 1.004)	1.92 × 10^-10
rs9555810	13	112181437	C	G	0.2714	0.0032	0.0005	1.003 (1.002 to 1.004)	3.07 × 10^-10
rs9560113	13	112183348	A	G	0.2744	0.0032	0.0005	1.003 (1.002 to 1.004)	2.35 × 10^-10
rs9522262	13	112186283	C	G	0.4801	-0.0032	0.0005	0.997 (0.996 to 0.998)	1.28 × 10^-12
rs7991106	13	112186638	T	G	0.2406	0.0032	0.0005	1.003 (1.002 to 1.004)	1.14 × 10^-9
rs9555813	13	112187218	G	A	0.2475	0.0033	0.0005	1.003 (1.002 to 1.004)	3.36 × 10^-10
rs9560114	13	112187882	A	T	0.2525	0.0036	0.0005	1.004 (1.003 to 1.005)	4.89 × 10^-12
rs9522264	13	112191253	G	A	0.4155	-0.0034	0.0005	0.997 (0.996 to 0.997)	6.82 × 10^-14
rs4773388	13	112195250	T	G	0.2793	0.003	0.0005	1.003 (1.002 to 1.004)	1.98 × 10^-9
rs9515445	13	112204581	A	C	0.4414	-0.003	0.0005	0.997 (0.996 to 0.998)	2.60 × 10^-11
rs4771760	13	112212680	C	A	0.3171	0.0027	0.0005	1.003 (1.002 to 1.004)	1.90 × 10^-8
rs7334175	13	112215941	C	T	0.2724	-0.003	0.0005	0.997 (0.996 to 0.998)	4.04 × 10^-9
rs9515446	13	112217108	A	G	0.4443	-0.0032	0.0005	0.997 (0.996 to 0.998)	4.42 × 10^-12
rs12868881	13	112218924	T	A	0.4254	-0.0033	0.0005	0.997 (0.996 to 0.998)	2.82 × 10^-13
rs9515447	13	112222303	C	T	0.4642	-0.0032	0.0005	0.997 (0.996 to 0.998)	1.12 × 10^-12
rs9522282	13	112222410	T	C	0.4185	-0.0033	0.0005	0.997 (0.996 to 0.998)	5.09 × 10^-13
rs1163626	13	112225200	A	C	0.4622	-0.0033	0.0005	0.997 (0.996 to 0.998)	8.14 × 10^-13
rs1163627	13	112225701	C	A	0.4245	-0.0032	0.0005	0.997 (0.996 to 0.998)	4.11 × 10^-12
rs4773392	13	112227358	G	A	0.4642	-0.0032	0.0005	0.997 (0.996 to 0.998)	1.07 × 10^-12
rs2481118	13	112228863	T	C	0.4245	-0.0033	0.0005	0.997 (0.996 to 0.998)	9.57 × 10^-13
rs9515448	13	112229526	A	T	0.4175	-0.0033	0.0005	0.997 (0.996 to 0.998)	7.34 × 10^-13
rs4773393	13	112229755	A	G	0.4642	-0.0032	0.0005	0.997 (0.996 to 0.998)	1.77 × 10^-12
rs2774440	13	112230114	T	C	0.4245	-0.0033	0.0005	0.997 (0.996 to 0.998)	5.73 × 10^-13
rs9522285	13	112230701	G	A	0.4175	-0.0033	0.0005	0.997 (0.996 to 0.998)	4.12 × 10^-13
rs9522286	13	112230909	A	G	0.4642	-0.0032	0.0005	0.997 (0.996 to 0.998)	1.05 × 10^-12
rs11069898	13	112231512	C	T	0.4652	-0.0032	0.0005	0.997 (0.996 to 0.998)	2.86 × 10^-12
rs9522289	13	112232110	G	A	0.4175	-0.0033	0.0005	0.997 (0.996 to 0.998)	5.41 × 10^-13
rs9522290	13	112233130	A	G	0.4642	-0.0032	0.0005	0.997 (0.996 to 0.998)	1.34 × 10^-12
rs11069900	13	112233285	G	A	0.4642	-0.0032	0.0005	0.997 (0.996 to 0.998)	9.89 × 10^-13
rs12583489	13	112233455	G	A	0.4642	-0.0032	0.0005	0.997 (0.996 to 0.998)	9.89 × 10^-13
rs9522291	13	112233761	T	C	0.4642	-0.0032	0.0005	0.997 (0.996 to 0.998)	9.10 × 10^-13
rs9515450	13	112234262	T	C	0.4652	-0.0032	0.0005	0.997 (0.996 to 0.998)	9.41 × 10^-13
rs9522296	13	112234340	A	G	0.4642	-0.0032	0.0005	0.997 (0.996 to 0.998)	1.31 × 10^-12
rs9515453	13	112234612	T	C	0.4642	-0.0032	0.0005	0.997 (0.996 to 0.998)	8.78 × 10^-13
rs914037	13	112235308	A	G	0.4642	-0.0032	0.0005	0.997 (0.996 to 0.998)	1.34 × 10^-12
rs9522300	13	112236668	C	G	0.4642	-0.0032	0.0005	0.997 (0.996 to 0.998)	1.20 × 10^-12
rs9515454	13	112236885	A	G	0.4642	-0.0032	0.0005	0.997 (0.996 to 0.998)	1.20 × 10^-12
rs9522303	13	112237301	T	C	0.4642	-0.0032	0.0005	0.997 (0.996 to 0.998)	1.02 × 10^-12
rs9522304	13	112237316	C	T	0.4642	-0.0032	0.0005	0.997 (0.996 to 0.998)	1.35 × 10^-12
rs9515455	13	112239671	G	A	0.4165	-0.0032	0.0005	0.997 (0.996 to 0.998)	2.39 × 10^-12
rs9560133	13	112240013	C	A	0.2903	0.0027	0.0005	1.003 (1.002 to 1.004)	4.40 × 10^-8
rs914032	13	112241019	G	A	0.4165	0.0032	0.0005	1.003 (1.002 to 1.004)	3.33 × 10^-12
rs4773395	13	112241549	A	G	0.4662	0.0031	0.0005	1.003 (1.002 to 1.004)	6.27 × 10^-12
rs4773396	13	112241717	G	A	0.4662	-0.0033	0.0005	0.997 (0.996 to 0.998)	4.28 × 10^-13
rs10136920	14	25877260	G	T	0.4026	0.0027	0.0005	1.003 (1.002 to 1.004)	4.59 × 10^-9
rs6574386	14	25878440	C	T	0.2992	0.0028	0.0005	1.003 (1.002 to 1.004)	2.03 × 10^-8
rs7147448	14	25879750	C	T	0.4463	0.0037	0.0005	1.004 (1.003 to 1.005)	3.57 × 10^-16
rs745066	14	25880452	T	G	0.2992	0.0028	0.0005	1.003 (1.002 to 1.004)	1.50 × 10^-8
rs941737	14	25880510	A	C	0.4463	0.0037	0.0005	1.004 (1.003 to 1.005)	4.30 × 10^-16
rs941738	14	25880588	T	C	0.4463	0.0037	0.0005	1.004 (1.003 to 1.005)	3.20 × 10^-16
rs2332522	14	25880800	T	A	0.4463	0.0037	0.0005	1.004 (1.003 to 1.005)	3.38 × 10^-16
rs4398034	14	25880852	C	T	0.4463	0.0037	0.0005	1.004 (1.003 to 1.005)	4.67 × 10^-16
rs4983089	14	25882546	G	A	0.4463	0.0037	0.0005	1.004 (1.003 to 1.005)	3.38 × 10^-16
rs7152529	14	25883362	A	G	0.2992	0.0028	0.0005	1.003 (1.002 to 1.004)	1.36 × 10^-8
rs7157264	14	25883885	C	G	0.4453	0.0037	0.0005	1.004 (1.003 to 1.005)	4.86 × 10^-16
rs8006253	14	25885498	A	G	0.4453	0.0037	0.0005	1.004 (1.003 to 1.005)	4.49 × 10^-16
rs8010724	14	25885560	T	A	0.4453	0.0037	0.0005	1.004 (1.003 to 1.005)	3.75 × 10^-16
rs2754077	14	25885712	G	C	0.4453	0.0037	0.0005	1.004 (1.003 to 1.005)	4.30 × 10^-16
rs2754078	14	25885926	T	C	0.4453	0.0037	0.0005	1.004 (1.003 to 1.005)	6.50 × 10^-16
rs2754079	14	25886140	G	A	0.4006	0.0037	0.0005	1.004 (1.003 to 1.005)	1.82 × 10^-15
rs2748210	14	25887050	A	T	0.4493	0.0037	0.0005	1.004 (1.003 to 1.005)	3.75 × 10^-16
rs1955870	14	25887879	G	A	0.4493	-0.0037	0.0005	0.996 (0.995 to 0.997)	2.09 × 10^-16
rs11852043	14	25887935	A	G	0.2942	0.0028	0.0005	1.003 (1.002 to 1.004)	1.09 × 10^-8
rs1955868	14	25888054	T	A	0.4493	-0.0037	0.0005	0.996 (0.995 to 0.997)	2.46 × 10^-16
rs8023188	14	25888391	A	G	0.2942	0.0028	0.0005	1.003 (1.002 to 1.004)	1.24 × 10^-8
rs2754084	14	25888677	A	G	0.4493	-0.0038	0.0005	0.996 (0.995 to 0.997)	1.77 × 10^-16
rs2754085	14	25888706	A	T	0.4493	-0.0037	0.0005	0.996 (0.995 to 0.997)	2.46 × 10^-16
rs2754087	14	25889339	T	A	0.4493	-0.0038	0.0005	0.996 (0.995 to 0.997)	1.73 × 10^-16
rs1955866	14	25889842	G	A	0.4493	-0.0037	0.0005	0.996 (0.995 to 0.997)	2.64 × 10^-16
rs10141125	14	25890119	A	G	0.2942	0.0029	0.0005	1.003 (1.002 to 1.004)	9.60 × 10^-9
rs2754088	14	25890220	T	G	0.4493	-0.0037	0.0005	0.996 (0.995 to 0.997)	2.64 × 10^-16
rs2754089	14	25890285	A	G	0.4493	-0.0037	0.0005	0.996 (0.995 to 0.997)	1.90 × 10^-16
rs9671672	14	25911453	C	T	0.2853	0.0029	0.0005	1.003 (1.002 to 1.004)	7.71 × 10^-9
rs10132280	14	25928179	C	A	0.3221	0.0059	0.0005	1.006 (1.005 to 1.007)	2.31 × 10^-34
rs8015400	14	25930988	C	A	0.3479	-0.0055	0.0005	0.995 (0.994 to 0.995)	8.48 × 10^-31
rs1950436	14	25932585	A	G	0.3469	-0.0055	0.0005	0.995 (0.994 to 0.995)	1.09 × 10^-30
rs8013377	14	25934244	A	C	0.2982	0.0054	0.0005	1.005 (1.004 to 1.006)	7.47 × 10^-28
rs8003358	14	25935458	T	A	0.4414	-0.0032	0.0005	0.997 (0.996 to 0.998)	2.39 × 10^-12
rs17535391	14	25936608	T	A	0.2952	0.0055	0.0005	1.006 (1.005 to 1.006)	2.07 × 10^-28
rs8015189	14	25938852	G	A	0.2962	0.0054	0.0005	1.005 (1.004 to 1.006)	7.47 × 10^-28
rs17456958	14	25939932	G	A	0.2942	0.0055	0.0005	1.005 (1.005 to 1.006)	3.79 × 10^-28
rs1955854	14	25941921	T	G	0.3439	-0.0055	0.0005	0.995 (0.994 to 0.995)	8.13 × 10^-31
rs17457048	14	25942154	C	T	0.2942	0.0054	0.0005	1.005 (1.004 to 1.006)	1.51 × 10^-27
rs10143820	14	25942665	C	T	0.2952	0.0054	0.0005	1.005 (1.004 to 1.006)	1.02 × 10^-27
rs12432376	14	25942829	A	G	0.2952	0.0054	0.0005	1.005 (1.004 to 1.006)	8.08 × 10^-28
rs17094596	14	25944306	C	A	0.2952	0.0054	0.0005	1.005 (1.004 to 1.006)	9.00 × 10^-28
rs17094599	14	25944363	G	C	0.2952	0.0054	0.0005	1.005 (1.004 to 1.006)	6.86 × 10^-28
rs17094606	14	25944826	A	G	0.2952	0.0054	0.0005	1.005 (1.004 to 1.006)	7.17 × 10^-28
rs8010984	14	25946443	C	T	0.3439	-0.0055	0.0005	0.995 (0.994 to 0.995)	8.83 × 10^-31
rs8009917	14	25946473	G	A	0.4334	-0.0031	0.0005	0.997 (0.996 to 0.998)	1.07 × 10^-11
rs11159347	14	25947436	C	T	0.3459	-0.0054	0.0005	0.995 (0.994 to 0.996)	7.46 × 10^-30
rs1955851	14	25949277	G	T	0.3459	-0.0054	0.0005	0.995 (0.994 to 0.996)	2.52 × 10^-29
rs1884237	14	25950548	C	T	0.2982	-0.0049	0.0005	0.995 (0.994 to 0.996)	2.81 × 10^-23
rs1884236	14	25950590	T	C	0.3082	-0.0048	0.0005	0.995 (0.994 to 0.996)	2.11 × 10^-22
rs11627916	14	25956292	G	A	0.3002	-0.0048	0.0005	0.995 (0.994 to 0.996)	1.44 × 10^-22
rs6574442	14	25960488	C	T	0.2992	-0.005	0.0005	0.995 (0.994 to 0.996)	1.47 × 10^-23
rs17110049	14	25992612	T	C	0.165	0.0038	0.0006	1.004 (1.003 to 1.005)	2.93 × 10^-10
rs17537262	14	25993453	G	A	0.1561	0.0035	0.0006	1.004 (1.002 to 1.005)	1.50 × 10^-8
rs10143936	14	25995215	G	A	0.164	0.0034	0.0006	1.003 (1.002 to 1.005)	2.69 × 10^-8
rs7494063	14	29549249	A	C	0.1958	0.0034	0.0006	1.003 (1.002 to 1.005)	2.53 × 10^-9
rs12586987	14	29569260	C	T	0.1928	0.0037	0.0006	1.004 (1.003 to 1.005)	2.06 × 10^-10
rs12886817	14	29571174	A	G	0.1948	0.0036	0.0006	1.004 (1.003 to 1.005)	1.92 × 10^-10
rs17114479	14	29572857	G	T	0.1928	0.0037	0.0006	1.004 (1.003 to 1.005)	1.77 × 10^-10
rs10450901	14	29584824	A	G	0.1928	0.0039	0.0006	1.004 (1.003 to 1.005)	1.33 × 10^-11
rs176218	14	29600506	G	T	0.1918	0.0039	0.0006	1.004 (1.003 to 1.005)	9.66 × 10^-12
rs176224	14	29605434	C	T	0.1849	0.0039	0.0006	1.004 (1.003 to 1.005)	3.50 × 10^-11
rs4981690	14	29621807	A	G	0.1869	-0.0039	0.0006	0.996 (0.995 to 0.997)	1.85 × 10^-11
rs8016028	14	29628115	C	T	0.1859	-0.0039	0.0006	0.996 (0.995 to 0.997)	1.48 × 10^-11
rs10483349	14	29629456	A	G	0.1859	0.0039	0.0006	1.004 (1.003 to 1.005)	1.70 × 10^-11
rs7142377	14	29635571	G	A	0.1909	-0.0042	0.0006	0.996 (0.995 to 0.997)	2.99 × 10^-13
rs6576279	14	29649958	G	C	0.1909	-0.0042	0.0006	0.996 (0.995 to 0.997)	2.66 × 10^-13
rs8022374	14	29651984	A	G	0.1909	-0.0042	0.0006	0.996 (0.995 to 0.997)	2.66 × 10^-13
rs8020665	14	29652068	G	T	0.1889	-0.0042	0.0006	0.996 (0.995 to 0.997)	3.64 × 10^-13
rs10138733	14	29655318	A	G	0.1958	-0.0042	0.0006	0.996 (0.995 to 0.997)	1.40 × 10^-13
rs1950710	14	29659737	G	A	0.1958	-0.0042	0.0006	0.996 (0.995 to 0.997)	2.34 × 10^-13
rs10132411	14	29662355	C	G	0.3181	-0.0028	0.0005	0.997 (0.996 to 0.998)	1.26 × 10^-8
rs8014105	14	29662983	C	G	0.1968	-0.0042	0.0006	0.996 (0.995 to 0.997)	2.50 × 10^-13
rs17114593	14	29663281	A	G	0.3181	-0.0028	0.0005	0.997 (0.996 to 0.998)	1.50 × 10^-8
rs8010373	14	29666318	G	T	0.2008	-0.0043	0.0006	0.996 (0.995 to 0.997)	1.75 × 10^-14
rs4981691	14	29668507	C	T	0.1998	-0.0043	0.0006	0.996 (0.995 to 0.997)	1.75 × 10^-14
rs7145478	14	29668648	T	C	0.1998	-0.0043	0.0006	0.996 (0.995 to 0.997)	2.27 × 10^-14
rs1956246	14	29669291	C	G	0.1988	-0.0043	0.0006	0.996 (0.995 to 0.997)	3.29 × 10^-14
rs8009404	14	29669476	A	G	0.1998	-0.0044	0.0006	0.996 (0.995 to 0.997)	1.60 × 10^-14
rs1884630	14	29670290	A	G	0.1978	0.0043	0.0006	1.004 (1.003 to 1.005)	5.32 × 10^-14
rs2333544	14	29673166	C	G	0.1988	0.0043	0.0006	1.004 (1.003 to 1.005)	4.14 × 10^-14
rs2333545	14	29674367	G	A	0.1988	-0.0044	0.0006	0.996 (0.995 to 0.997)	1.68 × 10^-14
rs4981692	14	29675003	G	A	0.1998	-0.0044	0.0006	0.996 (0.995 to 0.997)	1.56 × 10^-14
rs9788604	14	29675871	T	A	0.1978	0.0044	0.0006	1.004 (1.003 to 1.006)	1.15 × 10^-14
rs11161044	14	29675957	G	C	0.1988	-0.0044	0.0006	0.996 (0.994 to 0.997)	7.30 × 10^-15
rs4981693	14	29680331	G	A	0.2386	-0.0053	0.0005	0.995 (0.994 to 0.996)	1.78 × 10^-23
rs1569979	14	29681294	G	A	0.2425	-0.0053	0.0005	0.995 (0.994 to 0.996)	1.65 × 10^-23
rs1569980	14	29684521	T	C	0.2416	-0.0053	0.0005	0.995 (0.994 to 0.996)	7.34 × 10^-24
rs974471	14	29685328	G	A	0.2416	-0.0053	0.0005	0.995 (0.994 to 0.996)	7.34 × 10^-24
rs2180454	14	29690513	T	C	0.2406	-0.0053	0.0005	0.995 (0.994 to 0.996)	7.60 × 10^-24
rs1956229	14	29695625	A	G	0.4056	-0.0025	0.0005	0.997 (0.997 to 0.998)	4.53 × 10^-8
rs1956230	14	29695801	T	A	0.4056	-0.0025	0.0005	0.997 (0.997 to 0.998)	4.53 × 10^-8
rs7158613	14	29698748	T	A	0.4046	-0.0025	0.0005	0.997 (0.997 to 0.998)	3.35 × 10^-8
rs12887636	14	29702590	T	G	0.3419	0.0048	0.0005	1.005 (1.004 to 1.006)	1.85 × 10^-23
rs10132779	14	29718896	A	G	0.2177	-0.004	0.0005	0.996 (0.995 to 0.997)	6.06 × 10^-13
rs11625899	14	29723614	C	T	0.335	0.0048	0.0005	1.005 (1.004 to 1.006)	1.27 × 10^-23
rs10142183	14	29723729	G	C	0.2177	-0.0043	0.0005	0.996 (0.995 to 0.997)	7.64 × 10^-15
rs12147887	14	29725009	C	T	0.2177	-0.0042	0.0005	0.996 (0.995 to 0.997)	1.04 × 10^-14
rs2144919	14	29727517	G	A	0.338	0.0048	0.0005	1.005 (1.004 to 1.006)	3.05 × 10^-23
rs2877960	14	29729003	G	A	0.336	0.0047	0.0005	1.005 (1.004 to 1.006)	6.52 × 10^-23
rs12885454	14	29736838	C	A	0.338	0.0051	0.0005	1.005 (1.004 to 1.006)	7.14 × 10^-27
rs12431909	14	29739935	G	A	0.3946	-0.0037	0.0005	0.996 (0.995 to 0.997)	1.27 × 10^-15
rs12590248	14	29755676	G	A	0.2167	-0.0043	0.0006	0.996 (0.995 to 0.997)	5.01 × 10^-15
rs1307812	14	29755829	C	G	0.337	-0.0047	0.0005	0.995 (0.994 to 0.996)	2.40 × 10^-22
rs1307813	14	29755868	C	A	0.337	-0.0047	0.0005	0.995 (0.994 to 0.996)	4.05 × 10^-23
rs1957109	14	29760177	G	A	0.3936	-0.0037	0.0005	0.996 (0.995 to 0.997)	1.80 × 10^-15
rs8011720	14	29762149	T	C	0.2177	-0.0043	0.0005	0.996 (0.995 to 0.997)	5.19 × 10^-15
rs10141047	14	29765936	G	A	0.2167	-0.004	0.0006	0.996 (0.995 to 0.997)	1.84 × 10^-13
rs10162459	14	29770707	C	T	0.337	-0.0047	0.0005	0.995 (0.994 to 0.996)	1.24 × 10^-22
rs10162525	14	29772185	G	T	0.3946	-0.0036	0.0005	0.996 (0.995 to 0.997)	7.80 × 10^-15
rs7148387	14	29775132	A	G	0.3956	-0.0035	0.0005	0.996 (0.996 to 0.997)	2.26 × 10^-14
rs11621120	14	29793383	A	G	0.3638	-0.0026	0.0005	0.997 (0.996 to 0.998)	4.14 × 10^-8
rs1957114	14	29800330	C	T	0.3598	-0.0027	0.0005	0.997 (0.996 to 0.998)	1.90 × 10^-8
rs8018346	14	29807033	T	C	0.3608	-0.0027	0.0005	0.997 (0.996 to 0.998)	1.63 × 10^-8
rs10141591	14	29808485	T	C	0.3608	-0.0027	0.0005	0.997 (0.996 to 0.998)	1.90 × 10^-8
rs10483350	14	29816155	A	G	0.2505	-0.004	0.0005	0.996 (0.995 to 0.997)	2.43 × 10^-14
rs10151686	14	30466466	G	A	0.0457	-0.0083	0.0011	0.992 (0.990 to 0.994)	1.85 × 10^-14
rs8016859	14	30484722	G	C	0.0447	-0.0088	0.0011	0.991 (0.989 to 0.993)	1.39 × 10^-15
rs226000	14	30488699	C	T	0.1809	-0.0032	0.0006	0.997 (0.996 to 0.998)	4.80 × 10^-8
rs8003383	14	30489090	A	C	0.0447	-0.0087	0.0011	0.991 (0.989 to 0.993)	1.78 × 10^-15
rs10138555	14	30489965	G	T	0.0467	-0.0082	0.0011	0.992 (0.990 to 0.994)	3.28 × 10^-14
rs1440983	14	30493261	G	A	0.0467	-0.0081	0.0011	0.992 (0.990 to 0.994)	6.46 × 10^-14
rs10483389	14	30495719	C	T	0.0467	-0.0086	0.0011	0.991 (0.989 to 0.993)	8.87 × 10^-16
rs10134333	14	30501371	C	T	0.0467	-0.0085	0.0011	0.992 (0.989 to 0.994)	3.07 × 10^-15
rs10134820	14	30501885	C	T	0.0467	-0.0086	0.0011	0.991 (0.989 to 0.994)	1.63 × 10^-15
rs11847697	14	30515112	C	T	0.0517	-0.0076	0.001	0.992 (0.990 to 0.994)	1.04 × 10^-13
rs12885221	14	33279010	G	C	0.2803	-0.0029	0.0005	0.997 (0.996 to 0.998)	7.84 × 10^-9
rs11626702	14	33279209	C	G	0.2833	-0.0029	0.0005	0.997 (0.996 to 0.998)	8.65 × 10^-9
rs2239647	14	33292743	A	C	0.4573	0.0042	0.0005	1.004 (1.003 to 1.005)	1.03 × 10^-20
rs1051695	14	33293122	A	G	0.4692	0.004	0.0005	1.004 (1.003 to 1.005)	1.80 × 10^-18
rs4647899	14	33293531	T	A	0.2843	0.0031	0.0005	1.003 (1.002 to 1.004)	8.60 × 10^-10
rs2057121	14	33294042	G	A	0.2813	0.0031	0.0005	1.003 (1.002 to 1.004)	4.78 × 10^-10
rs2300861	14	33294781	C	T	0.4771	0.0039	0.0005	1.004 (1.003 to 1.005)	8.07 × 10^-18
rs2143975	14	33297398	C	G	0.4732	0.004	0.0005	1.004 (1.003 to 1.005)	6.35 × 10^-19
rs10145461	14	33298330	T	G	0.4612	-0.0037	0.0005	0.996 (0.995 to 0.997)	8.69 × 10^-16
rs10133265	14	33298370	A	G	0.336	0.0029	0.0005	1.003 (1.002 to 1.004)	1.31 × 10^-9
rs4261436	14	33299482	T	C	0.4573	-0.0036	0.0005	0.996 (0.996 to 0.997)	3.60 × 10^-15
rs17522122	14	33302882	G	T	0.4891	-0.0043	0.0005	0.996 (0.995 to 0.997)	3.50 × 10^-21
rs12879159	14	33302960	G	A	0.4851	-0.0039	0.0005	0.996 (0.995 to 0.997)	1.16 × 10^-17
rs12882859	14	33303059	A	T	0.4851	-0.0038	0.0005	0.996 (0.995 to 0.997)	3.73 × 10^-17
rs7146265	14	33303274	G	A	0.4851	-0.0039	0.0005	0.996 (0.995 to 0.997)	5.09 × 10^-18
rs7145828	14	33303298	A	G	0.4851	-0.0039	0.0005	0.996 (0.995 to 0.997)	1.79 × 10^-17
rs12885467	14	33303788	T	C	0.499	-0.0039	0.0005	0.996 (0.995 to 0.997)	7.87 × 10^-18
rs11623122	14	33304091	G	A	0.4841	-0.0039	0.0005	0.996 (0.995 to 0.997)	7.67 × 10^-18
rs11623036	14	33304113	A	G	0.3598	-0.0034	0.0005	0.997 (0.996 to 0.998)	1.10 × 10^-12
rs11623135	14	33304272	C	T	0.4851	-0.0038	0.0005	0.996 (0.995 to 0.997)	3.92 × 10^-17
rs10147849	14	33304431	T	C	0.4384	-0.0036	0.0005	0.996 (0.996 to 0.997)	5.01 × 10^-15
rs2143976	14	33304460	G	T	0.3201	-0.003	0.0005	0.997 (0.996 to 0.998)	4.21 × 10^-10
rs12894779	14	33305020	G	A	0.4841	-0.0039	0.0005	0.996 (0.995 to 0.997)	4.49 × 10^-18
rs12894833	14	33305209	C	G	0.4841	-0.0039	0.0005	0.996 (0.995 to 0.997)	1.22 × 10^-17
rs12895330	14	33305343	G	C	0.498	-0.004	0.0005	0.996 (0.995 to 0.997)	8.21 × 10^-19
rs12896446	14	33305499	T	G	0.4841	-0.0039	0.0005	0.996 (0.995 to 0.997)	3.48 × 10^-18
rs17527243	14	35249324	A	G	0.0805	0.0046	0.0008	1.005 (1.003 to 1.006)	4.29 × 10^-8
rs17592803	14	35331288	G	A	0.0775	0.0047	0.0008	1.005 (1.003 to 1.006)	2.84 × 10^-8
rs17508487	14	35368516	G	T	0.0755	0.0049	0.0009	1.005 (1.003 to 1.007)	1.11 × 10^-8
rs17508522	14	35368979	T	C	0.0755	0.0048	0.0009	1.005 (1.003 to 1.007)	1.77 × 10^-8
rs7144747	14	35637511	G	A	0.0984	0.0046	0.0008	1.005 (1.003 to 1.006)	1.57 × 10^-9
rs7159008	14	35650371	C	G	0.0706	0.0049	0.0009	1.005 (1.003 to 1.007)	2.31 × 10^-8
rs11847892	14	35657716	T	G	0.0984	0.0046	0.0008	1.005 (1.003 to 1.006)	1.98 × 10^-9
rs17535082	14	35667554	C	T	0.0726	0.005	0.0009	1.005 (1.003 to 1.007)	1.07 × 10^-8
rs9806058	14	35673470	A	T	0.1004	0.0047	0.0008	1.005 (1.003 to 1.006)	5.80 × 10^-10
rs17103097	14	35675238	A	G	0.0726	0.005	0.0009	1.005 (1.003 to 1.007)	1.13 × 10^-8
rs17103098	14	35675564	A	C	0.0726	0.005	0.0009	1.005 (1.003 to 1.007)	1.30 × 10^-8
rs7147426	14	35683485	G	A	0.0726	0.0049	0.0009	1.005 (1.003 to 1.007)	2.57 × 10^-8
rs17103110	14	35692369	T	G	0.0726	0.0049	0.0009	1.005 (1.003 to 1.007)	2.31 × 10^-8
rs10134120	14	35717282	C	T	0.0726	0.0048	0.0009	1.005 (1.003 to 1.007)	3.11 × 10^-8
rs17457389	14	35722078	A	G	0.0726	0.0048	0.0009	1.005 (1.003 to 1.007)	4.43 × 10^-8
rs7140912	14	35728029	G	A	0.0964	0.0043	0.0008	1.004 (1.003 to 1.006)	1.64 × 10^-8
rs8017330	14	35732369	G	A	0.0964	0.0043	0.0008	1.004 (1.003 to 1.006)	1.77 × 10^-8
rs17458583	14	35762501	A	G	0.0964	0.0043	0.0008	1.004 (1.003 to 1.006)	2.70 × 10^-8
rs8017676	14	35762666	G	A	0.0964	0.0043	0.0008	1.004 (1.003 to 1.006)	2.57 × 10^-8
rs10141237	14	35772940	A	G	0.0984	0.0042	0.0008	1.004 (1.003 to 1.006)	2.70 × 10^-8
rs17597267	14	35781904	T	C	0.0964	0.0044	0.0008	1.004 (1.003 to 1.006)	1.33 × 10^-8
rs17597281	14	35782300	C	G	0.0964	0.0043	0.0008	1.004 (1.003 to 1.006)	1.64 × 10^-8
rs1956151	14	40101060	A	G	0.2018	-0.0032	0.0006	0.997 (0.996 to 0.998)	1.00 × 10^-8
rs1956153	14	40102072	A	T	0.2018	-0.0032	0.0006	0.997 (0.996 to 0.998)	9.33 × 10^-9
rs4902864	14	40108950	G	A	0.2018	-0.0032	0.0006	0.997 (0.996 to 0.998)	1.50 × 10^-8
rs4902865	14	40109135	A	G	0.1829	-0.0033	0.0006	0.997 (0.996 to 0.998)	2.30 × 10^-8
rs4899376	14	40109905	T	C	0.2018	-0.0032	0.0006	0.997 (0.996 to 0.998)	2.30 × 10^-8
rs4243636	14	40110065	G	T	0.2018	-0.0032	0.0006	0.997 (0.996 to 0.998)	1.03 × 10^-8
rs4243637	14	40110129	A	G	0.2018	-0.0032	0.0006	0.997 (0.996 to 0.998)	1.08 × 10^-8
rs4553501	14	40110262	A	G	0.2018	-0.0032	0.0006	0.997 (0.996 to 0.998)	1.08 × 10^-8
rs4255703	14	40113440	G	A	0.2008	-0.0032	0.0006	0.997 (0.996 to 0.998)	1.63 × 10^-8
rs9944043	14	40113638	G	A	0.2008	-0.0032	0.0006	0.997 (0.996 to 0.998)	1.50 × 10^-8
rs2899894	14	40114689	A	G	0.2008	-0.0032	0.0006	0.997 (0.996 to 0.998)	1.08 × 10^-8
rs970635	14	40123072	T	C	0.2137	-0.0031	0.0006	0.997 (0.996 to 0.998)	3.35 × 10^-8
rs7140640	14	40132382	A	G	0.2157	-0.003	0.0006	0.997 (0.996 to 0.998)	3.61 × 10^-8
rs7148846	14	40133821	T	G	0.2157	-0.0031	0.0006	0.997 (0.996 to 0.998)	2.96 × 10^-8
rs2144036	14	40739799	A	G	0.2545	0.0032	0.0005	1.003 (1.002 to 1.004)	6.06 × 10^-10
rs17180977	14	40741347	G	A	0.3201	0.0029	0.0005	1.003 (1.002 to 1.004)	3.49 × 10^-9
rs17110410	14	40741613	C	G	0.2545	0.0032	0.0005	1.003 (1.002 to 1.004)	6.76 × 10^-10
rs1950251	14	40742142	A	C	0.3201	0.0029	0.0005	1.003 (1.002 to 1.004)	4.18 × 10^-9
rs10135787	14	40750102	G	A	0.2545	0.0033	0.0005	1.003 (1.002 to 1.004)	3.50 × 10^-10
rs10142650	14	40752623	C	T	0.2575	0.0032	0.0005	1.003 (1.002 to 1.004)	5.77 × 10^-10
rs10131761	14	40752651	T	A	0.1859	0.0041	0.0006	1.004 (1.003 to 1.005)	1.93 × 10^-12
rs10142754	14	40752793	A	T	0.2565	0.0031	0.0005	1.003 (1.002 to 1.004)	1.98 × 10^-9
rs9323017	14	40752906	G	A	0.2555	0.0032	0.0005	1.003 (1.002 to 1.004)	4.21 × 10^-10
rs7149970	14	40753688	C	T	0.2555	0.0032	0.0005	1.003 (1.002 to 1.004)	6.34 × 10^-10
rs10220641	14	40754176	A	G	0.2565	0.0032	0.0005	1.003 (1.002 to 1.004)	6.34 × 10^-10
rs4525407	14	40754183	T	G	0.2565	0.0032	0.0005	1.003 (1.002 to 1.004)	4.92 × 10^-10
rs1950250	14	40754436	G	A	0.2873	0.0029	0.0005	1.003 (1.002 to 1.004)	8.92 × 10^-9
rs7157309	14	40754629	T	G	0.2734	0.003	0.0005	1.003 (1.002 to 1.004)	2.94 × 10^-9
rs7156469	14	40754731	G	A	0.2555	0.0032	0.0005	1.003 (1.002 to 1.004)	4.64 × 10^-10
rs1955554	14	40756061	G	A	0.2704	0.0031	0.0005	1.003 (1.002 to 1.004)	1.15 × 10^-9
rs4903574	14	40761724	C	T	0.2555	0.0032	0.0005	1.003 (1.002 to 1.004)	6.48 × 10^-10
rs2024660	14	40766152	T	G	0.2555	0.0031	0.0005	1.003 (1.002 to 1.004)	3.77 × 10^-9
rs1955547	14	40768622	C	A	0.2565	0.0032	0.0005	1.003 (1.002 to 1.004)	6.06 × 10^-10
rs1955546	14	40769758	T	C	0.2903	0.0031	0.0005	1.003 (1.002 to 1.004)	3.35 × 10^-10
rs17110464	14	40773365	G	T	0.2694	0.003	0.0005	1.003 (1.002 to 1.004)	3.08 × 10^-9
rs9323018	14	40774854	A	G	0.2555	0.0032	0.0005	1.003 (1.002 to 1.004)	1.15 × 10^-9
rs9323019	14	40774925	A	C	0.2555	0.0032	0.0005	1.003 (1.002 to 1.004)	1.00 × 10^-9
rs1955543	14	40775880	C	A	0.2555	0.0032	0.0005	1.003 (1.002 to 1.004)	7.75 × 10^-10
rs8022799	14	40776776	C	A	0.2555	0.0032	0.0005	1.003 (1.002 to 1.004)	7.47 × 10^-10
rs8007198	14	40777114	C	T	0.2555	0.0032	0.0005	1.003 (1.002 to 1.004)	1.08 × 10^-9
rs8007422	14	40780587	G	C	0.2555	0.0032	0.0005	1.003 (1.002 to 1.004)	6.62 × 10^-10
rs8012092	14	40781093	C	T	0.2694	0.0031	0.0005	1.003 (1.002 to 1.004)	2.25 × 10^-9
rs961714	14	40781734	C	T	0.2873	0.0028	0.0005	1.003 (1.002 to 1.004)	1.50 × 10^-8
rs6571997	14	40783583	G	C	0.2873	0.0029	0.0005	1.003 (1.002 to 1.004)	7.44 × 10^-9
rs1546937	14	40787500	G	A	0.2694	0.0031	0.0005	1.003 (1.002 to 1.004)	1.15 × 10^-9
rs1546936	14	40787915	C	G	0.2704	0.0031	0.0005	1.003 (1.002 to 1.004)	1.25 × 10^-9
rs8012825	14	40788586	G	A	0.2565	0.0033	0.0005	1.003 (1.002 to 1.004)	3.21 × 10^-10
rs7156759	14	40791131	C	T	0.2883	0.0028	0.0005	1.003 (1.002 to 1.004)	1.63 × 10^-8
rs1950242	14	40793610	A	C	0.2883	0.0028	0.0005	1.003 (1.002 to 1.004)	1.34 × 10^-8
rs1955540	14	40801751	C	T	0.1859	0.0042	0.0006	1.004 (1.003 to 1.005)	1.01 × 10^-12
rs7153429	14	40806607	T	C	0.2744	0.003	0.0005	1.003 (1.002 to 1.004)	4.18 × 10^-9
rs1955537	14	40807342	T	A	0.2565	0.0032	0.0005	1.003 (1.002 to 1.004)	4.35 × 10^-10
rs4903648	14	40809466	G	A	0.2744	0.003	0.0005	1.003 (1.002 to 1.004)	3.22 × 10^-9
rs7150686	14	40809929	T	C	0.2565	0.0032	0.0005	1.003 (1.002 to 1.004)	4.21 × 10^-10
rs7151598	14	40811601	T	C	0.2565	0.0032	0.0005	1.003 (1.002 to 1.004)	3.92 × 10^-10
rs1955534	14	40811675	T	G	0.2744	0.003	0.0005	1.003 (1.002 to 1.004)	5.68 × 10^-9
rs10141835	14	40813580	T	C	0.2843	0.0029	0.0005	1.003 (1.002 to 1.004)	5.81 × 10^-9
rs10142213	14	40816962	G	A	0.2565	0.0033	0.0005	1.003 (1.002 to 1.004)	3.07 × 10^-10
rs10131202	14	40817044	T	A	0.2565	0.0033	0.0005	1.003 (1.002 to 1.004)	3.07 × 10^-10
rs10144817	14	40823504	C	T	0.2734	0.003	0.0005	1.003 (1.002 to 1.004)	2.80 × 10^-9
rs1955551	14	40824125	T	C	0.2555	0.0033	0.0005	1.003 (1.002 to 1.004)	3.50 × 10^-10
rs1955542	14	40827413	G	T	0.2744	0.003	0.0005	1.003 (1.002 to 1.004)	6.22 × 10^-9
rs872281	14	40834177	C	T	0.17	0.0039	0.0006	1.004 (1.003 to 1.005)	7.06 × 10^-11
rs1952945	14	40835431	A	C	0.2535	0.0033	0.0005	1.003 (1.002 to 1.004)	3.35 × 10^-10
rs2150527	14	40875382	G	A	0.1938	0.0039	0.0006	1.004 (1.003 to 1.005)	7.51 × 10^-12
rs1958898	14	40886886	G	C	0.1938	0.0039	0.0006	1.004 (1.003 to 1.005)	7.66 × 10^-12
rs1958899	14	40886926	G	C	0.1938	0.0039	0.0006	1.004 (1.003 to 1.005)	8.74 × 10^-12
rs12589208	14	41573132	A	G	0.1889	-0.0032	0.0006	0.997 (0.996 to 0.998)	4.80 × 10^-8
rs11851560	14	46794666	A	G	0.4105	0.0026	0.0005	1.003 (1.002 to 1.004)	1.50 × 10^-8
rs2415953	14	46798259	A	G	0.4026	-0.0025	0.0005	0.997 (0.997 to 0.998)	4.27 × 10^-8
rs2415954	14	46798358	G	A	0.4026	-0.0026	0.0005	0.997 (0.997 to 0.998)	2.69 × 10^-8
rs8181993	14	46803314	G	A	0.4453	-0.0028	0.0005	0.997 (0.996 to 0.998)	4.21 × 10^-10
rs2415955	14	46803675	C	T	0.4553	-0.0029	0.0005	0.997 (0.996 to 0.998)	2.06 × 10^-10
rs11850076	14	46805789	G	T	0.3688	0.0028	0.0005	1.003 (1.002 to 1.004)	3.90 × 10^-9
rs1889369	14	46807894	G	A	0.4384	0.0027	0.0005	1.003 (1.002 to 1.004)	1.84 × 10^-9
rs12883186	14	46808267	A	G	0.4443	0.0029	0.0005	1.003 (1.002 to 1.004)	2.49 × 10^-10
rs10083479	14	46808929	T	C	0.4453	-0.0029	0.0005	0.997 (0.996 to 0.998)	2.92 × 10^-10
rs2415960	14	46809816	C	T	0.4473	-0.0029	0.0005	0.997 (0.996 to 0.998)	2.64 × 10^-10
rs2415962	14	46811477	G	T	0.4692	-0.0027	0.0005	0.997 (0.996 to 0.998)	2.94 × 10^-9
rs2415963	14	46811506	A	C	0.4394	-0.0028	0.0005	0.997 (0.996 to 0.998)	5.63 × 10^-10
rs12437159	14	46812461	C	T	0.4861	-0.0028	0.0005	0.997 (0.996 to 0.998)	6.20 × 10^-10
rs4424814	14	46813895	C	G	0.4473	-0.0028	0.0005	0.997 (0.996 to 0.998)	8.60 × 10^-10
rs11157494	14	46816340	C	T	0.3678	0.0029	0.0005	1.003 (1.002 to 1.004)	1.25 × 10^-9
rs12879690	14	46816905	C	T	0.4473	-0.0029	0.0005	0.997 (0.996 to 0.998)	2.78 × 10^-10
rs11157496	14	46818800	T	C	0.4533	0.0028	0.0005	1.003 (1.002 to 1.004)	4.64 × 10^-10
rs12147964	14	46819022	G	C	0.4533	0.0028	0.0005	1.003 (1.002 to 1.004)	6.76 × 10^-10
rs7140192	14	46821245	T	A	0.4523	0.0028	0.0005	1.003 (1.002 to 1.004)	3.92 × 10^-10
rs11620757	14	46821548	T	C	0.4523	0.0029	0.0005	1.003 (1.002 to 1.004)	2.20 × 10^-10
rs2899976	14	46823487	G	A	0.4523	0.0029	0.0005	1.003 (1.002 to 1.004)	3.78 × 10^-10
rs2415969	14	46823618	C	T	0.4533	0.0029	0.0005	1.003 (1.002 to 1.004)	3.35 × 10^-10
rs4451880	14	46823733	A	G	0.4523	0.0029	0.0005	1.003 (1.002 to 1.004)	3.50 × 10^-10
rs11627498	14	46823785	A	G	0.4523	0.0029	0.0005	1.003 (1.002 to 1.004)	3.50 × 10^-10
rs12894694	14	46824670	A	C	0.4553	0.0029	0.0005	1.003 (1.002 to 1.004)	3.50 × 10^-10
rs12895351	14	46824825	G	A	0.4543	0.0029	0.0005	1.003 (1.002 to 1.004)	1.91 × 10^-10
rs11625735	14	46825325	T	C	0.4523	0.0028	0.0005	1.003 (1.002 to 1.004)	3.92 × 10^-10
rs1815493	14	46825853	C	A	0.4523	0.0029	0.0005	1.003 (1.002 to 1.004)	3.64 × 10^-10
rs2010338	14	46825881	T	C	0.4523	0.0029	0.0005	1.003 (1.002 to 1.004)	3.35 × 10^-10
rs7148294	14	46826510	C	T	0.4523	0.0029	0.0005	1.003 (1.002 to 1.004)	2.06 × 10^-10
rs7149718	14	46826586	T	C	0.4523	0.0028	0.0005	1.003 (1.002 to 1.004)	6.48 × 10^-10
rs8017237	14	46827204	T	C	0.4523	0.0028	0.0005	1.003 (1.002 to 1.004)	5.63 × 10^-10
rs8016278	14	46827216	G	A	0.4523	0.0028	0.0005	1.003 (1.002 to 1.004)	5.35 × 10^-10
rs12434171	14	46828111	A	T	0.4523	0.0029	0.0005	1.003 (1.002 to 1.004)	3.50 × 10^-10
rs2415971	14	46829585	C	T	0.4523	0.0029	0.0005	1.003 (1.002 to 1.004)	3.64 × 10^-10
rs12100560	14	46831009	C	T	0.4523	0.0029	0.0005	1.003 (1.002 to 1.004)	2.35 × 10^-10
rs8008753	14	46831119	G	A	0.4523	0.0029	0.0005	1.003 (1.002 to 1.004)	3.64 × 10^-10
rs8008642	14	46831264	A	T	0.4523	0.0029	0.0005	1.003 (1.002 to 1.004)	3.64 × 10^-10
rs8008838	14	46831344	C	T	0.4523	0.0029	0.0005	1.003 (1.002 to 1.004)	3.50 × 10^-10
rs2899981	14	46831985	C	T	0.4523	0.0028	0.0005	1.003 (1.002 to 1.004)	6.20 × 10^-10
rs8014346	14	46832002	G	A	0.4742	-0.0028	0.0005	0.997 (0.996 to 0.998)	6.06 × 10^-10
rs4318124	14	46832099	C	A	0.4523	0.0028	0.0005	1.003 (1.002 to 1.004)	5.35 × 10^-10
rs12891158	14	46832655	T	A	0.4523	0.0028	0.0005	1.003 (1.002 to 1.004)	4.78 × 10^-10
rs11847489	14	46833287	A	G	0.4523	0.0028	0.0005	1.003 (1.002 to 1.004)	5.77 × 10^-10
rs12185004	14	46833895	C	T	0.4533	0.0028	0.0005	1.003 (1.002 to 1.004)	4.35 × 10^-10
rs12185003	14	46833927	A	G	0.4533	0.0028	0.0005	1.003 (1.002 to 1.004)	4.35 × 10^-10
rs11625708	14	46834241	G	A	0.4523	0.0029	0.0005	1.003 (1.002 to 1.004)	3.50 × 10^-10
rs11625752	14	46834341	G	A	0.4523	0.0029	0.0005	1.003 (1.002 to 1.004)	3.64 × 10^-10
rs11625716	14	46834362	C	A	0.4523	0.0029	0.0005	1.003 (1.002 to 1.004)	3.64 × 10^-10
rs12886911	14	46834994	T	C	0.4523	0.0029	0.0005	1.003 (1.002 to 1.004)	3.50 × 10^-10
rs8011178	14	46835148	C	T	0.4533	0.0028	0.0005	1.003 (1.002 to 1.004)	4.21 × 10^-10
rs8011612	14	46835172	G	A	0.4533	0.0028	0.0005	1.003 (1.002 to 1.004)	3.92 × 10^-10
rs8018403	14	46836326	T	C	0.4523	0.0029	0.0005	1.003 (1.002 to 1.004)	3.78 × 10^-10
rs8017714	14	46836651	C	T	0.4533	-0.0029	0.0005	0.997 (0.996 to 0.998)	2.64 × 10^-10
rs2415973	14	46836741	C	T	0.4533	-0.0029	0.0005	0.997 (0.996 to 0.998)	2.20 × 10^-10
rs2415974	14	46837112	C	T	0.4533	-0.0029	0.0005	0.997 (0.996 to 0.998)	2.20 × 10^-10
rs8007908	14	46838144	A	G	0.4533	-0.0029	0.0005	0.997 (0.996 to 0.998)	1.77 × 10^-10
rs8009287	14	46838876	A	G	0.4523	0.0028	0.0005	1.003 (1.002 to 1.004)	4.35 × 10^-10
rs8014836	14	46839015	T	C	0.4523	0.0028	0.0005	1.003 (1.002 to 1.004)	4.92 × 10^-10
rs12433096	14	46839278	G	C	0.4533	0.0029	0.0005	1.003 (1.002 to 1.004)	2.92 × 10^-10
rs12433080	14	46839394	C	T	0.4523	0.0028	0.0005	1.003 (1.002 to 1.004)	5.49 × 10^-10
rs11627518	14	46844742	T	C	0.4523	0.0029	0.0005	1.003 (1.002 to 1.004)	3.07 × 10^-10
rs8009432	14	46847426	A	C	0.4533	-0.0029	0.0005	0.997 (0.996 to 0.998)	3.64 × 10^-10
rs11626664	14	46847678	G	T	0.4523	0.0028	0.0005	1.003 (1.002 to 1.004)	5.21 × 10^-10
rs8015465	14	46848641	A	G	0.4742	-0.0028	0.0005	0.997 (0.996 to 0.998)	1.00 × 10^-9
rs8016371	14	46848922	G	A	0.4533	-0.0029	0.0005	0.997 (0.996 to 0.998)	3.64 × 10^-10
rs10149370	14	46850711	T	C	0.4493	-0.0028	0.0005	0.997 (0.996 to 0.998)	1.56 × 10^-9
rs11852175	14	46851069	T	G	0.4483	0.0028	0.0005	1.003 (1.002 to 1.004)	1.56 × 10^-9
rs8022067	14	46851304	C	A	0.4493	-0.0028	0.0005	0.997 (0.996 to 0.998)	1.17 × 10^-9
rs7156814	14	46854097	C	A	0.4443	-0.0028	0.0005	0.997 (0.996 to 0.998)	8.88 × 10^-10
rs7159042	14	46854616	T	C	0.4443	-0.0028	0.0005	0.997 (0.996 to 0.998)	7.61 × 10^-10
rs7147846	14	46856187	G	T	0.4443	-0.0028	0.0005	0.997 (0.996 to 0.998)	4.64 × 10^-10
rs7145813	14	46861350	A	G	0.4493	0.0028	0.0005	1.003 (1.002 to 1.004)	1.41 × 10^-9
rs12889531	14	46862338	G	C	0.4493	0.0028	0.0005	1.003 (1.002 to 1.004)	9.16 × 10^-10
rs11849877	14	46865583	C	G	0.4493	0.0028	0.0005	1.003 (1.002 to 1.004)	1.03 × 10^-9
rs2415982	14	46865899	A	G	0.4503	-0.0029	0.0005	0.997 (0.996 to 0.998)	3.35 × 10^-10
rs10138214	14	46866809	T	C	0.4493	-0.0028	0.0005	0.997 (0.996 to 0.998)	5.91 × 10^-10
rs10498398	14	46867489	C	T	0.4493	0.0028	0.0005	1.003 (1.002 to 1.004)	7.89 × 10^-10
rs12589974	14	46869064	T	C	0.4503	-0.0028	0.0005	0.997 (0.996 to 0.998)	5.91 × 10^-10
rs945024	14	46870026	G	C	0.4503	-0.0028	0.0005	0.997 (0.996 to 0.998)	4.49 × 10^-10
rs17671850	14	46870608	C	T	0.4493	0.0028	0.0005	1.003 (1.002 to 1.004)	7.05 × 10^-10
rs4533179	14	46873328	A	T	0.4503	-0.0028	0.0005	0.997 (0.996 to 0.998)	3.92 × 10^-10
rs2415984	14	46873776	A	G	0.4712	-0.0028	0.0005	0.997 (0.996 to 0.998)	7.05 × 10^-10
rs11157502	14	46877172	T	C	0.4493	-0.0027	0.0005	0.997 (0.996 to 0.998)	1.98 × 10^-9
rs2415988	14	46881129	G	C	0.4493	0.0028	0.0005	1.003 (1.002 to 1.004)	8.17 × 10^-10
rs8019899	14	46882272	G	A	0.4503	-0.0028	0.0005	0.997 (0.996 to 0.998)	4.64 × 10^-10
rs8005701	14	46883709	A	G	0.4493	-0.0028	0.0005	0.997 (0.996 to 0.998)	6.48 × 10^-10
rs12890259	14	46890381	G	A	0.4473	0.0028	0.0005	1.003 (1.002 to 1.004)	6.62 × 10^-10
rs1669814	14	46892057	G	C	0.4493	-0.0028	0.0005	0.997 (0.996 to 0.998)	5.63 × 10^-10
rs1669815	14	46892147	C	T	0.4493	-0.0028	0.0005	0.997 (0.996 to 0.998)	4.64 × 10^-10
rs1669786	14	46894155	G	A	0.4493	-0.0029	0.0005	0.997 (0.996 to 0.998)	2.92 × 10^-10
rs1761017	14	46895482	A	T	0.4503	-0.0029	0.0005	0.997 (0.996 to 0.998)	2.06 × 10^-10
rs1761012	14	46903272	G	A	0.4523	-0.0027	0.0005	0.997 (0.996 to 0.998)	2.25 × 10^-9
rs10129679	14	46916808	T	G	0.4592	-0.0028	0.0005	0.997 (0.996 to 0.998)	1.42 × 10^-9
rs1669798	14	46917217	A	T	0.4582	-0.0027	0.0005	0.997 (0.996 to 0.998)	1.70 × 10^-9
rs1376889	14	46917607	A	C	0.4582	-0.0027	0.0005	0.997 (0.996 to 0.998)	1.70 × 10^-9
rs12434073	14	46921265	G	A	0.3559	-0.003	0.0005	0.997 (0.996 to 0.998)	2.35 × 10^-10
rs17672908	14	46934527	T	C	0.3529	-0.0031	0.0005	0.997 (0.996 to 0.998)	8.67 × 10^-11
rs1761029	14	46934764	T	C	0.3529	0.0031	0.0005	1.003 (1.002 to 1.004)	9.99 × 10^-11
rs1353190	14	46952601	C	T	0.4493	0.0029	0.0005	1.003 (1.002 to 1.004)	3.64 × 10^-10
rs8010773	14	46956863	T	C	0.3549	-0.0031	0.0005	0.997 (0.996 to 0.998)	8.52 × 10^-11
rs1389608	14	46957777	C	A	0.3539	-0.0032	0.0005	0.997 (0.996 to 0.998)	1.24 × 10^-11
rs1389607	14	46957922	T	C	0.3638	0.003	0.0005	1.003 (1.002 to 1.004)	1.26 × 10^-10
rs17740937	14	46959273	T	C	0.3539	-0.0032	0.0005	0.997 (0.996 to 0.998)	9.80 × 10^-12
rs1494097	14	46960552	T	C	0.3529	0.0032	0.0005	1.003 (1.002 to 1.004)	1.09 × 10^-11
rs754962	14	46962719	T	C	0.3529	0.0032	0.0005	1.003 (1.002 to 1.004)	8.27 × 10^-12
rs754960	14	46962969	T	C	0.3529	-0.0033	0.0005	0.997 (0.996 to 0.998)	7.04 × 10^-12
rs2642103	14	46963280	C	T	0.3529	0.0032	0.0005	1.003 (1.002 to 1.004)	7.96 × 10^-12
rs1826614	14	46963490	G	C	0.3529	0.0033	0.0005	1.003 (1.002 to 1.004)	6.27 × 10^-12
rs2642090	14	46968788	C	T	0.3529	0.0033	0.0005	1.003 (1.002 to 1.004)	5.81 × 10^-12
rs12147928	14	46972569	A	G	0.3529	-0.0033	0.0005	0.997 (0.996 to 0.998)	3.64 × 10^-12
rs2642091	14	46972754	A	G	0.3519	0.0033	0.0005	1.003 (1.002 to 1.004)	4.88 × 10^-12
rs2600814	14	46984498	T	C	0.4056	0.0029	0.0005	1.003 (1.002 to 1.004)	4.78 × 10^-10
rs1472242	14	47068324	T	G	0.3767	0.0026	0.0005	1.003 (1.002 to 1.004)	2.82 × 10^-8
rs360182	14	47088836	T	G	0.3728	0.0026	0.0005	1.003 (1.002 to 1.004)	3.09 × 10^-8
rs17675363	14	47100492	T	G	0.3916	0.0029	0.0005	1.003 (1.002 to 1.004)	2.35 × 10^-10
rs360192	14	47106175	A	G	0.3588	0.0027	0.0005	1.003 (1.002 to 1.004)	1.50 × 10^-8
rs1350934	14	47110305	T	C	0.3628	0.0031	0.0005	1.003 (1.002 to 1.004)	6.75 × 10^-11
rs8012230	14	47115818	A	G	0.3628	0.0026	0.0005	1.003 (1.002 to 1.004)	3.35 × 10^-8
rs8021656	14	47122467	G	C	0.3668	0.0026	0.0005	1.003 (1.002 to 1.004)	3.48 × 10^-8
rs12887038	14	47124331	A	G	0.3648	0.0026	0.0005	1.003 (1.002 to 1.004)	4.40 × 10^-8
rs12887571	14	47124579	A	G	0.3648	0.0026	0.0005	1.003 (1.002 to 1.004)	3.22 × 10^-8
rs1020897	14	47142355	T	G	0.3668	0.0026	0.0005	1.003 (1.002 to 1.004)	3.88 × 10^-8
rs11620836	14	47156686	C	T	0.2346	0.0036	0.0005	1.004 (1.003 to 1.005)	9.96 × 10^-12
rs8017786	14	47160489	T	C	0.3201	-0.0027	0.0005	0.997 (0.996 to 0.998)	3.22 × 10^-8
rs980530	14	47204354	T	C	0.2445	0.0035	0.0005	1.004 (1.002 to 1.005)	3.35 × 10^-11
rs724701	14	47236264	A	G	0.2217	0.0036	0.0005	1.004 (1.003 to 1.005)	2.60 × 10^-11
rs1532202	14	47247975	T	A	0.4831	0.0037	0.0005	1.004 (1.003 to 1.005)	7.22 × 10^-16
rs3920000	14	47251168	A	C	0.4821	0.0037	0.0005	1.004 (1.003 to 1.005)	3.75 × 10^-16
rs8012844	14	47263423	T	C	0.4652	0.0037	0.0005	1.004 (1.003 to 1.005)	1.73 × 10^-16
rs12587412	14	47272423	T	G	0.4642	0.0038	0.0005	1.004 (1.003 to 1.005)	9.23 × 10^-17
rs2899991	14	47273964	T	C	0.4632	0.0038	0.0005	1.004 (1.003 to 1.005)	1.09 × 10^-16
rs7147873	14	47275276	T	C	0.4632	0.0038	0.0005	1.004 (1.003 to 1.005)	9.42 × 10^-17
rs10132354	14	47285766	C	T	0.4652	0.0035	0.0005	1.004 (1.003 to 1.004)	1.30 × 10^-14
rs2933196	14	47285917	G	A	0.4026	-0.0036	0.0005	0.996 (0.996 to 0.997)	1.13 × 10^-14
rs2933195	14	47293348	A	G	0.4533	-0.0038	0.0005	0.996 (0.995 to 0.997)	1.41 × 10^-16
rs10142781	14	47306281	C	T	0.2157	-0.0036	0.0006	0.996 (0.995 to 0.998)	8.82 × 10^-11
rs1388568	14	47314938	C	T	0.3976	-0.0036	0.0005	0.996 (0.995 to 0.997)	4.13 × 10^-15
rs3007133	14	47324127	G	A	0.4125	-0.0037	0.0005	0.996 (0.995 to 0.997)	3.94 × 10^-16
rs3007134	14	47324623	C	G	0.4115	-0.0037	0.0005	0.996 (0.995 to 0.997)	9.22 × 10^-16
rs1119510	14	47327159	A	G	0.4125	-0.0037	0.0005	0.996 (0.995 to 0.997)	6.68 × 10^-16
rs2933223	14	47358474	T	C	0.4135	-0.0038	0.0005	0.996 (0.995 to 0.997)	1.47 × 10^-16
rs3007105	14	47367616	C	T	0.4105	-0.0039	0.0005	0.996 (0.995 to 0.997)	2.17 × 10^-17
rs2416007	14	47371029	G	C	0.4115	-0.0037	0.0005	0.996 (0.995 to 0.997)	9.77 × 10^-16
rs8019784	14	47380711	T	C	0.4483	0.0033	0.0005	1.003 (1.002 to 1.004)	5.25 × 10^-13
rs3007120	14	47383315	A	G	0.4026	-0.0033	0.0005	0.997 (0.996 to 0.998)	4.61 × 10^-13
rs2933192	14	47386441	C	A	0.4016	-0.0033	0.0005	0.997 (0.996 to 0.998)	8.46 × 10^-13
rs10149215	14	47392939	T	C	0.4046	0.0034	0.0005	1.003 (1.002 to 1.004)	2.98 × 10^-13
rs1959814	14	47394889	T	C	0.4066	0.0033	0.0005	1.003 (1.002 to 1.004)	4.44 × 10^-13
rs1959813	14	47395360	C	T	0.4056	0.0034	0.0005	1.003 (1.002 to 1.004)	2.66 × 10^-13
rs12889935	14	47395958	T	C	0.4076	0.0034	0.0005	1.003 (1.002 to 1.004)	3.47 × 10^-13
rs12893532	14	47396215	G	A	0.4085	0.0033	0.0005	1.003 (1.002 to 1.004)	4.93 × 10^-13
rs1954240	14	47401769	T	C	0.4006	0.0035	0.0005	1.003 (1.003 to 1.004)	4.30 × 10^-14
rs8022927	14	47402409	G	C	0.4026	0.0035	0.0005	1.003 (1.003 to 1.004)	5.14 × 10^-14
rs12883384	14	47403684	A	C	0.4016	0.0035	0.0005	1.004 (1.003 to 1.004)	2.77 × 10^-14
rs7151262	14	47404177	C	G	0.4016	0.0035	0.0005	1.004 (1.003 to 1.004)	3.28 × 10^-14
rs2416008	14	47405008	A	G	0.4016	0.0035	0.0005	1.004 (1.003 to 1.004)	3.79 × 10^-14
rs2416009	14	47405018	A	T	0.4016	0.0035	0.0005	1.003 (1.003 to 1.004)	4.13 × 10^-14
rs1112683	14	47406744	G	A	0.4046	0.0032	0.0005	1.003 (1.002 to 1.004)	4.42 × 10^-12
rs1954238	14	47408344	A	G	0.4056	0.0035	0.0005	1.003 (1.003 to 1.004)	4.97 × 10^-14
rs1954237	14	47408572	A	C	0.4056	0.0034	0.0005	1.003 (1.003 to 1.004)	9.98 × 10^-14
rs4900719	14	47409253	G	A	0.4046	0.0035	0.0005	1.003 (1.003 to 1.004)	7.32 × 10^-14
rs10144318	14	53189731	A	C	0.498	0.0025	0.0005	1.003 (1.002 to 1.003)	1.90 × 10^-8
rs217667	14	62358847	C	T	0.2157	-0.0038	0.0006	0.996 (0.995 to 0.997)	5.66 × 10^-12
rs7148769	14	62359041	C	T	0.1829	-0.0037	0.0006	0.996 (0.995 to 0.997)	2.06 × 10^-10
rs217671	14	62360464	A	G	0.2455	-0.0039	0.0005	0.996 (0.995 to 0.997)	2.17 × 10^-13
rs2274070	14	62361500	A	G	0.2058	-0.0037	0.0006	0.996 (0.995 to 0.997)	3.20 × 10^-11
rs11158366	14	62366535	A	G	0.2197	-0.0033	0.0005	0.997 (0.996 to 0.998)	2.11 × 10^-9
rs17256492	14	62394907	T	C	0.2097	-0.0031	0.0006	0.997 (0.996 to 0.998)	4.01 × 10^-8
rs10132226	14	62395873	A	T	0.2078	-0.0032	0.0006	0.997 (0.996 to 0.998)	1.63 × 10^-8
rs8007097	14	62592332	C	T	0.4592	0.0026	0.0005	1.003 (1.002 to 1.004)	9.86 × 10^-9
rs1954494	14	62593297	T	C	0.4632	0.0026	0.0005	1.003 (1.002 to 1.003)	1.09 × 10^-8
rs11158434	14	63048448	A	G	0.2167	0.0031	0.0006	1.003 (1.002 to 1.004)	2.16 × 10^-8
rs4430672	14	63094407	T	C	0.2157	0.0032	0.0006	1.003 (1.002 to 1.004)	5.41 × 10^-9
rs3902951	14	69789755	T	G	0.2555	-0.0035	0.0005	0.996 (0.995 to 0.997)	1.09 × 10^-11
rs1275691	14	69816344	G	A	0.4284	0.0026	0.0005	1.003 (1.002 to 1.003)	1.50 × 10^-8
rs2803966	14	73100786	C	T	0.4463	-0.0025	0.0005	0.998 (0.997 to 0.998)	4.66 × 10^-8
rs2526922	14	73101118	A	G	0.4453	-0.0025	0.0005	0.998 (0.997 to 0.998)	4.66 × 10^-8
rs2526919	14	73107771	A	G	0.4433	-0.0026	0.0005	0.997 (0.997 to 0.998)	1.15 × 10^-8
rs4899437	14	73121233	C	G	0.4294	-0.0025	0.0005	0.997 (0.997 to 0.998)	3.88 × 10^-8
rs2803980	14	73126531	A	G	0.4662	-0.0026	0.0005	0.997 (0.997 to 0.998)	1.50 × 10^-8
rs2240344	14	73128140	C	G	0.4324	-0.0027	0.0005	0.997 (0.996 to 0.998)	6.22 × 10^-9
rs2286068	14	73128354	T	C	0.4513	-0.0026	0.0005	0.997 (0.996 to 0.998)	9.19 × 10^-9
rs3854	14	73128983	T	C	0.4612	-0.0026	0.0005	0.997 (0.997 to 0.998)	1.63 × 10^-8
rs11463	14	73129120	C	A	0.4473	-0.0027	0.0005	0.997 (0.996 to 0.998)	4.04 × 10^-9
rs11849782	14	73130461	G	C	0.4304	-0.0027	0.0005	0.997 (0.996 to 0.998)	3.63 × 10^-9
rs10137616	14	73131539	T	C	0.4662	-0.0026	0.0005	0.997 (0.997 to 0.998)	1.23 × 10^-8
rs757572	14	73132029	C	T	0.4622	-0.0025	0.0005	0.997 (0.997 to 0.998)	2.03 × 10^-8
rs10140566	14	73132190	T	G	0.4642	-0.0026	0.0005	0.997 (0.997 to 0.998)	1.36 × 10^-8
rs4903044	14	73133602	C	T	0.4453	-0.0026	0.0005	0.997 (0.997 to 0.998)	1.15 × 10^-8
rs10138009	14	73135087	C	T	0.4463	-0.0026	0.0005	0.997 (0.997 to 0.998)	1.12 × 10^-8
rs1060570	14	73138189	C	A	0.4453	-0.0028	0.0005	0.997 (0.996 to 0.998)	5.63 × 10^-10
rs7160830	14	73139738	C	T	0.4652	-0.0028	0.0005	0.997 (0.996 to 0.998)	8.17 × 10^-10
rs768840	14	73143457	G	A	0.4722	-0.0029	0.0005	0.997 (0.996 to 0.998)	2.92 × 10^-10
rs2906132	14	73150202	C	T	0.498	-0.0029	0.0005	0.997 (0.996 to 0.998)	2.63 × 10^-10
rs10129954	14	73150701	C	T	0.4384	-0.0026	0.0005	0.997 (0.996 to 0.998)	1.03 × 10^-8
rs12432455	14	73158743	G	C	0.4712	0.0025	0.0005	1.003 (1.002 to 1.003)	2.43 × 10^-8
rs8013337	14	73164422	A	G	0.4245	0.0025	0.0005	1.003 (1.002 to 1.003)	3.09 × 10^-8
rs7140455	14	73170981	T	C	0.4751	0.0026	0.0005	1.003 (1.002 to 1.004)	8.11 × 10^-9
rs7155359	14	73177722	A	G	0.4642	0.0027	0.0005	1.003 (1.002 to 1.004)	5.13 × 10^-9
rs1035021	14	73193631	T	G	0.3072	0.0028	0.0005	1.003 (1.002 to 1.004)	7.84 × 10^-9
rs6574093	14	73194830	G	T	0.3817	-0.0026	0.0005	0.997 (0.996 to 0.998)	1.63 × 10^-8
rs17780783	14	73219669	C	A	0.2157	0.0032	0.0006	1.003 (1.002 to 1.004)	4.45 × 10^-9
rs17180949	14	73221386	G	A	0.2475	0.0035	0.0005	1.004 (1.002 to 1.005)	2.30 × 10^-11
rs2191823	14	73225682	A	C	0.3648	-0.0027	0.0005	0.997 (0.996 to 0.998)	1.50 × 10^-8
rs11846755	14	73231603	T	C	0.3688	-0.0027	0.0005	0.997 (0.996 to 0.998)	1.36 × 10^-8
rs12881291	14	73233478	G	A	0.2137	0.0032	0.0006	1.003 (1.002 to 1.004)	1.12 × 10^-8
rs12147487	14	73236060	A	T	0.3648	-0.0027	0.0005	0.997 (0.996 to 0.998)	1.36 × 10^-8
rs3937455	14	73273313	G	C	0.4364	-0.0026	0.0005	0.997 (0.997 to 0.998)	1.90 × 10^-8
rs8012823	14	73273544	C	T	0.4215	-0.0025	0.0005	0.997 (0.997 to 0.998)	3.22 × 10^-8
rs2191821	14	73291030	T	G	0.4205	-0.0026	0.0005	0.997 (0.997 to 0.998)	1.63 × 10^-8
rs4903068	14	73292178	A	G	0.4225	-0.0026	0.0005	0.997 (0.997 to 0.998)	1.76 × 10^-8
rs1544579	14	73292958	A	G	0.4225	-0.0026	0.0005	0.997 (0.997 to 0.998)	1.76 × 10^-8
rs4140952	14	73294826	A	G	0.4225	-0.0027	0.0005	0.997 (0.996 to 0.998)	6.62 × 10^-9
rs8008398	14	73294981	C	A	0.4185	-0.0027	0.0005	0.997 (0.996 to 0.998)	6.22 × 10^-9
rs2332922	14	73299979	C	G	0.4195	-0.0026	0.0005	0.997 (0.996 to 0.998)	1.17 × 10^-8
rs11627334	14	73301462	G	A	0.4195	-0.0027	0.0005	0.997 (0.996 to 0.998)	4.31 × 10^-9
rs11622224	14	73304565	C	T	0.4563	-0.0027	0.0005	0.997 (0.996 to 0.998)	2.53 × 10^-9
rs10146417	14	73308567	G	A	0.3797	-0.003	0.0005	0.997 (0.996 to 0.998)	2.06 × 10^-10
rs11158982	14	73309064	T	G	0.3797	-0.0029	0.0005	0.997 (0.996 to 0.998)	3.21 × 10^-10
rs1860747	14	73309824	C	T	0.3797	-0.0029	0.0005	0.997 (0.996 to 0.998)	4.07 × 10^-10
rs4903072	14	73315898	C	A	0.3827	-0.0029	0.0005	0.997 (0.996 to 0.998)	3.49 × 10^-10
rs9671327	14	73316539	G	T	0.2624	0.0031	0.0005	1.003 (1.002 to 1.004)	1.07 × 10^-9
rs10131564	14	73321874	G	A	0.4513	-0.0027	0.0005	0.997 (0.996 to 0.998)	3.22 × 10^-9
rs10134150	14	73322198	G	T	0.3807	-0.0029	0.0005	0.997 (0.996 to 0.998)	4.21 × 10^-10
rs763388	14	73322566	C	T	0.3807	-0.003	0.0005	0.997 (0.996 to 0.998)	1.62 × 10^-10
rs6574100	14	73323682	A	T	0.3996	0.0029	0.0005	1.003 (1.002 to 1.004)	2.49 × 10^-10
rs17781661	14	73326538	G	A	0.325	0.0027	0.0005	1.003 (1.002 to 1.004)	1.50 × 10^-8
rs8014483	14	73347949	C	T	0.2227	-0.003	0.0005	0.997 (0.996 to 0.998)	2.56 × 10^-8
rs17182027	14	73348130	G	A	0.4334	0.0026	0.0005	1.003 (1.002 to 1.004)	1.15 × 10^-8
rs17182055	14	73372069	T	G	0.2893	0.0028	0.0005	1.003 (1.002 to 1.004)	1.30 × 10^-8
rs12435700	14	73401651	A	C	0.2068	-0.0031	0.0006	0.997 (0.996 to 0.998)	3.48 × 10^-8
rs17122581	14	73403321	T	C	0.2078	-0.0031	0.0006	0.997 (0.996 to 0.998)	2.82 × 10^-8
rs3815500	14	73404680	A	C	0.2078	-0.0031	0.0006	0.997 (0.996 to 0.998)	3.75 × 10^-8
rs2302587	14	73404795	G	A	0.3131	0.0027	0.0005	1.003 (1.002 to 1.004)	4.14 × 10^-8
rs2333012	14	73409613	G	A	0.3131	0.0028	0.0005	1.003 (1.002 to 1.004)	6.49 × 10^-9
rs2240981	14	73410198	C	T	0.2078	-0.0031	0.0006	0.997 (0.996 to 0.998)	2.69 × 10^-8
rs2243443	14	73413965	G	C	0.3131	0.0028	0.0005	1.003 (1.002 to 1.004)	7.03 × 10^-9
rs2806040	14	73415065	T	C	0.3131	0.0028	0.0005	1.003 (1.002 to 1.004)	7.57 × 10^-9
rs2535913	14	73415233	G	A	0.3131	0.0028	0.0005	1.003 (1.002 to 1.004)	7.84 × 10^-9
rs2806034	14	73422350	T	G	0.3131	0.0031	0.0005	1.003 (1.002 to 1.004)	4.07 × 10^-10
rs12587782	14	73423812	C	G	0.2097	-0.0031	0.0006	0.997 (0.996 to 0.998)	2.82 × 10^-8
rs7143683	14	73425053	C	T	0.2097	-0.0031	0.0006	0.997 (0.996 to 0.998)	2.56 × 10^-8
rs7144193	14	73425315	C	T	0.2097	-0.0031	0.0006	0.997 (0.996 to 0.998)	2.03 × 10^-8
rs4903081	14	73426426	T	C	0.2097	-0.0031	0.0006	0.997 (0.996 to 0.998)	2.96 × 10^-8
rs2806028	14	73436805	G	C	0.3121	0.0028	0.0005	1.003 (1.002 to 1.004)	1.50 × 10^-8
rs2535920	14	73459718	A	G	0.3161	0.0027	0.0005	1.003 (1.002 to 1.004)	2.16 × 10^-8
rs1007934	14	73463479	G	A	0.3966	0.0031	0.0005	1.003 (1.002 to 1.004)	1.18 × 10^-11
rs2806057	14	73474613	C	T	0.3151	0.0028	0.0005	1.003 (1.002 to 1.004)	1.63 × 10^-8
rs8022640	14	77524587	G	A	0.327	-0.0027	0.0005	0.997 (0.996 to 0.998)	2.95 × 10^-8
rs17105272	14	77529783	C	T	0.327	-0.0028	0.0005	0.997 (0.996 to 0.998)	4.45 × 10^-9
rs2111386	14	77571883	G	C	0.2266	-0.003	0.0005	0.997 (0.996 to 0.998)	3.61 × 10^-8
rs11624311	14	79453542	G	A	0.1839	0.0036	0.0006	1.004 (1.002 to 1.005)	6.77 × 10^-10
rs154325	14	79454519	G	C	0.33	0.0036	0.0005	1.004 (1.003 to 1.005)	3.96 × 10^-14
rs1405474	14	79454672	A	G	0.3151	0.0037	0.0005	1.004 (1.003 to 1.005)	4.30 × 10^-14
rs11627971	14	79456664	A	T	0.3141	0.0037	0.0005	1.004 (1.003 to 1.005)	6.99 × 10^-14
rs10131645	14	79458612	A	G	0.1849	0.0037	0.0006	1.004 (1.003 to 1.005)	3.64 × 10^-10
rs2202185	14	79463780	G	A	0.34	0.0036	0.0005	1.004 (1.003 to 1.005)	2.77 × 10^-14
rs7142308	14	79482379	A	G	0.341	-0.0037	0.0005	0.996 (0.995 to 0.997)	8.33 × 10^-15
rs8016232	14	79484233	A	T	0.327	0.0037	0.0005	1.004 (1.003 to 1.005)	1.75 × 10^-14
rs872483	14	79491910	G	A	0.3449	-0.0036	0.0005	0.996 (0.995 to 0.997)	2.94 × 10^-14
rs1532728	14	79495186	T	C	0.3419	-0.0036	0.0005	0.996 (0.995 to 0.997)	2.60 × 10^-14
rs10133874	14	79499339	C	T	0.329	0.0038	0.0005	1.004 (1.003 to 1.005)	7.11 × 10^-15
rs2202167	14	79499625	C	A	0.331	0.0037	0.0005	1.004 (1.003 to 1.005)	1.04 × 10^-14
rs10146527	14	79499850	T	C	0.331	0.0038	0.0005	1.004 (1.003 to 1.005)	4.13 × 10^-15
rs10135754	14	79501672	T	C	0.332	0.0037	0.0005	1.004 (1.003 to 1.005)	1.68 × 10^-14
rs10135769	14	79501747	T	C	0.332	0.0037	0.0005	1.004 (1.003 to 1.005)	1.92 × 10^-14
rs10146542	14	79501838	A	G	0.332	0.0037	0.0005	1.004 (1.003 to 1.005)	2.26 × 10^-14
rs2887887	14	79502019	G	A	0.3459	-0.0037	0.0005	0.996 (0.995 to 0.997)	7.81 × 10^-15
rs2370895	14	79502215	C	T	0.334	0.0036	0.0005	1.004 (1.003 to 1.005)	3.28 × 10^-14
rs10150011	14	79502739	G	A	0.339	0.0036	0.0005	1.004 (1.003 to 1.005)	6.15 × 10^-14
rs2202168	14	79503088	A	T	0.3549	-0.0036	0.0005	0.996 (0.995 to 0.997)	2.94 × 10^-14
rs11627905	14	79504996	T	C	0.339	0.0037	0.0005	1.004 (1.003 to 1.005)	1.30 × 10^-14
rs8017018	14	79505543	T	C	0.341	0.0037	0.0005	1.004 (1.003 to 1.005)	1.13 × 10^-14
rs8016756	14	79505903	G	A	0.336	0.0036	0.0005	1.004 (1.003 to 1.005)	4.47 × 10^-14
rs10151590	14	79506335	T	C	0.34	0.0036	0.0005	1.004 (1.003 to 1.005)	7.65 × 10^-14
rs10139460	14	79506347	C	T	0.34	0.0037	0.0005	1.004 (1.003 to 1.005)	2.26 × 10^-14
rs12147468	14	79506731	C	G	0.3549	-0.0036	0.0005	0.996 (0.995 to 0.997)	3.28 × 10^-14
rs8006983	14	79507477	C	T	0.3549	-0.0036	0.0005	0.996 (0.995 to 0.997)	2.26 × 10^-14
rs8008393	14	79507608	T	C	0.3549	-0.0036	0.0005	0.996 (0.995 to 0.997)	3.28 × 10^-14
rs8007813	14	79507813	G	A	0.3549	-0.0036	0.0005	0.996 (0.995 to 0.997)	3.45 × 10^-14
rs12435865	14	79508316	G	A	0.3549	-0.0036	0.0005	0.996 (0.995 to 0.997)	3.45 × 10^-14
rs10146180	14	79508699	A	G	0.341	0.0036	0.0005	1.004 (1.003 to 1.005)	6.65 × 10^-14
rs2221297	14	79510562	C	T	0.3549	-0.0036	0.0005	0.996 (0.995 to 0.997)	2.26 × 10^-14
rs2221298	14	79510587	C	T	0.4036	-0.0036	0.0005	0.996 (0.996 to 0.997)	1.42 × 10^-14
rs2062740	14	79511290	C	T	0.336	0.0037	0.0005	1.004 (1.003 to 1.005)	2.60 × 10^-14
rs2062741	14	79511363	G	A	0.336	0.0037	0.0005	1.004 (1.003 to 1.005)	2.26 × 10^-14
rs2062744	14	79511515	G	A	0.336	0.0037	0.0005	1.004 (1.003 to 1.005)	2.26 × 10^-14
rs9323670	14	79512726	G	A	0.338	0.0036	0.0005	1.004 (1.003 to 1.005)	2.94 × 10^-14
rs1875595	14	79512775	T	C	0.3539	-0.0036	0.0005	0.996 (0.996 to 0.997)	4.63 × 10^-14
rs9323671	14	79513173	C	T	0.338	0.0036	0.0005	1.004 (1.003 to 1.005)	3.62 × 10^-14
rs1547533	14	79513371	C	A	0.3539	-0.0036	0.0005	0.996 (0.995 to 0.997)	3.45 × 10^-14
rs8011832	14	79513926	C	T	0.338	0.0036	0.0005	1.004 (1.003 to 1.005)	4.30 × 10^-14
rs10147940	14	79514153	A	G	0.338	0.0036	0.0005	1.004 (1.003 to 1.005)	9.82 × 10^-14
rs1995411	14	79516524	G	C	0.338	0.0036	0.0005	1.004 (1.003 to 1.005)	3.28 × 10^-14
rs17108575	14	79516990	G	A	0.336	0.0036	0.0005	1.004 (1.003 to 1.005)	5.48 × 10^-14
rs8006615	14	79520996	T	C	0.3529	-0.0035	0.0005	0.996 (0.996 to 0.997)	8.32 × 10^-14
rs12147740	14	79522393	T	C	0.3569	-0.0036	0.0005	0.996 (0.995 to 0.997)	2.43 × 10^-14
rs7155818	14	79523647	A	C	0.3519	-0.0036	0.0005	0.996 (0.995 to 0.997)	4.30 × 10^-14
rs7157779	14	79523897	T	C	0.337	0.0036	0.0005	1.004 (1.003 to 1.005)	6.32 × 10^-14
rs4903816	14	79525941	C	G	0.3509	-0.0036	0.0005	0.996 (0.996 to 0.997)	4.97 × 10^-14
rs10147558	14	79526702	G	T	0.337	0.0036	0.0005	1.004 (1.003 to 1.005)	4.47 × 10^-14
rs6574480	14	79526841	G	A	0.3539	-0.0035	0.0005	0.996 (0.996 to 0.997)	7.32 × 10^-14
rs1566675	14	79527040	G	A	0.3549	-0.0035	0.0005	0.996 (0.996 to 0.997)	8.82 × 10^-14
rs12586394	14	79528272	A	G	0.335	0.0036	0.0005	1.004 (1.003 to 1.005)	5.31 × 10^-14
rs12434809	14	79533485	T	C	0.3509	-0.0036	0.0005	0.996 (0.995 to 0.997)	2.77 × 10^-14
rs4903819	14	79533964	C	T	0.3509	-0.0031	0.0005	0.997 (0.996 to 0.998)	1.04 × 10^-10
rs4903820	14	79534252	A	C	0.3489	-0.0036	0.0005	0.996 (0.995 to 0.997)	2.60 × 10^-14
rs937648	14	79534287	G	A	0.335	0.0036	0.0005	1.004 (1.003 to 1.005)	3.79 × 10^-14
rs8010365	14	79534792	A	G	0.3509	-0.0036	0.0005	0.996 (0.995 to 0.997)	3.11 × 10^-14
rs8010673	14	79534909	C	T	0.3549	-0.0035	0.0005	0.996 (0.996 to 0.997)	6.82 × 10^-14
rs2202171	14	79535227	T	C	0.337	0.0036	0.0005	1.004 (1.003 to 1.005)	3.79 × 10^-14
rs4903823	14	79535543	C	T	0.3579	-0.0036	0.0005	0.996 (0.995 to 0.997)	2.77 × 10^-14
rs2062746	14	79535729	G	A	0.3549	-0.0035	0.0005	0.996 (0.996 to 0.997)	7.99 × 10^-14
rs12895916	14	79536442	A	G	0.3549	-0.0035	0.0005	0.996 (0.996 to 0.997)	7.49 × 10^-14
rs2088966	14	79539586	C	T	0.337	0.0036	0.0005	1.004 (1.003 to 1.005)	4.30 × 10^-14
rs2088967	14	79539620	T	G	0.337	0.0036	0.0005	1.004 (1.003 to 1.005)	2.77 × 10^-14
rs11159395	14	79539751	A	C	0.3499	-0.0036	0.0005	0.996 (0.995 to 0.997)	3.79 × 10^-14
rs997842	14	79544480	G	A	0.3529	-0.0035	0.0005	0.996 (0.996 to 0.997)	8.82 × 10^-14
rs7161610	14	79554261	G	A	0.3579	-0.0035	0.0005	0.996 (0.996 to 0.997)	5.98 × 10^-14
rs2202175	14	79555651	C	A	0.3569	-0.0035	0.0005	0.996 (0.996 to 0.997)	1.13 × 10^-13
rs11627661	14	79556618	G	C	0.339	0.0036	0.0005	1.004 (1.003 to 1.005)	7.65 × 10^-14
rs12431671	14	79558059	C	T	0.3569	-0.0035	0.0005	0.996 (0.996 to 0.997)	1.08 × 10^-13
rs12323794	14	79561599	C	T	0.335	0.0036	0.0005	1.004 (1.003 to 1.005)	7.82 × 10^-14
rs12894123	14	79562860	C	T	0.3559	-0.0035	0.0005	0.997 (0.996 to 0.997)	2.17 × 10^-13
rs8005334	14	79563654	T	G	0.338	0.0035	0.0005	1.004 (1.003 to 1.004)	1.84 × 10^-13
rs8004582	14	79563936	C	A	0.3569	-0.0035	0.0005	0.997 (0.996 to 0.997)	2.50 × 10^-13
rs4903830	14	79566978	T	C	0.3549	-0.0035	0.0005	0.997 (0.996 to 0.997)	2.82 × 10^-13
rs2370901	14	79572031	C	T	0.3419	-0.0035	0.0005	0.996 (0.996 to 0.997)	1.33 × 10^-13
rs2035284	14	79578745	C	T	0.3559	-0.0035	0.0005	0.997 (0.996 to 0.997)	1.63 × 10^-13
rs10141828	14	79579859	A	G	0.336	0.0035	0.0005	1.004 (1.003 to 1.004)	1.41 × 10^-13
rs2370902	14	79580825	A	G	0.336	0.0035	0.0005	1.004 (1.003 to 1.004)	2.17 × 10^-13
rs11625343	14	79582780	C	T	0.334	0.0035	0.0005	1.003 (1.003 to 1.004)	4.93 × 10^-13
rs4903833	14	79586138	T	C	0.337	0.0035	0.0005	1.003 (1.003 to 1.004)	4.12 × 10^-13
rs12881434	14	79586481	G	A	0.3549	-0.0034	0.0005	0.997 (0.996 to 0.998)	5.57 × 10^-13
rs2620398	14	79586936	G	A	0.3509	-0.0034	0.0005	0.997 (0.996 to 0.998)	4.77 × 10^-13
rs7149325	14	79587256	G	A	0.3549	-0.0034	0.0005	0.997 (0.996 to 0.998)	4.77 × 10^-13
rs6574492	14	79590792	G	C	0.3618	-0.0034	0.0005	0.997 (0.996 to 0.998)	4.77 × 10^-13
rs6574493	14	79590961	C	T	0.3449	0.0035	0.0005	1.003 (1.003 to 1.004)	3.47 × 10^-13
rs4899732	14	79591558	A	T	0.3618	-0.0034	0.0005	0.997 (0.996 to 0.998)	4.12 × 10^-13
rs8009383	14	79592010	A	C	0.3469	0.0034	0.0005	1.003 (1.002 to 1.004)	1.92 × 10^-12
rs6574495	14	79599274	T	C	0.3598	-0.0027	0.0005	0.997 (0.996 to 0.998)	7.84 × 10^-9
rs2127450	14	79599567	T	A	0.3598	-0.0027	0.0005	0.997 (0.996 to 0.998)	9.19 × 10^-9
rs12880107	14	79600370	A	G	0.3608	-0.0028	0.0005	0.997 (0.996 to 0.998)	5.13 × 10^-9
rs12880289	14	79600434	C	G	0.3598	-0.0028	0.0005	0.997 (0.996 to 0.998)	5.40 × 10^-9
rs2134366	14	79603544	G	A	0.3598	-0.0027	0.0005	0.997 (0.996 to 0.998)	8.38 × 10^-9
rs12890392	14	79605692	T	C	0.3757	-0.0028	0.0005	0.997 (0.996 to 0.998)	4.04 × 10^-9
rs12879491	14	79607180	C	T	0.3728	0.0027	0.0005	1.003 (1.002 to 1.004)	6.08 × 10^-9
rs7154545	14	79609493	C	T	0.3748	-0.0028	0.0005	0.997 (0.996 to 0.998)	2.39 × 10^-9
rs11159396	14	79610807	G	A	0.3231	0.0031	0.0005	1.003 (1.002 to 1.004)	1.10 × 10^-10
rs7156473	14	79611572	G	A	0.3628	-0.0027	0.0005	0.997 (0.996 to 0.998)	6.90 × 10^-9
rs12884914	14	79613873	G	C	0.3608	-0.0027	0.0005	0.997 (0.996 to 0.998)	7.03 × 10^-9
rs7151651	14	79614043	A	G	0.3638	-0.0028	0.0005	0.997 (0.996 to 0.998)	2.94 × 10^-9
rs12147298	14	79681303	A	G	0.1889	-0.0044	0.0006	0.996 (0.995 to 0.997)	5.33 × 10^-14
rs716064	14	79683956	C	A	0.33	0.0027	0.0005	1.003 (1.002 to 1.004)	1.36 × 10^-8
rs2197988	14	79840211	A	G	0.4354	0.0037	0.0005	1.004 (1.003 to 1.005)	6.32 × 10^-16
rs17109102	14	79845367	A	G	0.4264	0.0036	0.0005	1.004 (1.003 to 1.004)	8.50 × 10^-15
rs1993009	14	79847464	C	T	0.4105	0.0031	0.0005	1.003 (1.002 to 1.004)	1.69 × 10^-11
rs2218783	14	79847785	C	A	0.2386	0.004	0.0005	1.004 (1.003 to 1.005)	5.49 × 10^-14
rs12888940	14	79848505	G	A	0.4076	0.0033	0.0005	1.003 (1.002 to 1.004)	1.77 × 10^-12
rs4899741	14	79848520	C	T	0.2366	0.004	0.0005	1.004 (1.003 to 1.005)	7.50 × 10^-14
rs10450934	14	79848973	A	T	0.4076	0.003	0.0005	1.003 (1.002 to 1.004)	4.54 × 10^-11
rs4903847	14	79854832	T	C	0.2435	0.004	0.0005	1.004 (1.003 to 1.005)	5.15 × 10^-14
rs4243663	14	79855009	C	A	0.2326	0.0042	0.0005	1.004 (1.003 to 1.005)	5.72 × 10^-15
rs4903848	14	79855208	A	C	0.2326	0.0042	0.0005	1.004 (1.003 to 1.005)	7.48 × 10^-15
rs4603484	14	79855717	T	G	0.3956	0.0035	0.0005	1.004 (1.003 to 1.004)	3.45 × 10^-14
rs11159407	14	79868133	T	C	0.2416	0.0039	0.0005	1.004 (1.003 to 1.005)	1.22 × 10^-13
rs10873321	14	79868608	C	T	0.2316	0.0041	0.0005	1.004 (1.003 to 1.005)	1.75 × 10^-14
rs10144614	14	79870810	T	C	0.2425	0.0039	0.0005	1.004 (1.003 to 1.005)	8.67 × 10^-14
rs4903854	14	79871298	T	A	0.2326	0.0042	0.0005	1.004 (1.003 to 1.005)	7.48 × 10^-15
rs2197990	14	79872904	T	C	0.2316	0.0042	0.0005	1.004 (1.003 to 1.005)	6.95 × 10^-15
rs11159408	14	79874358	G	A	0.3926	0.0036	0.0005	1.004 (1.003 to 1.004)	1.28 × 10^-14
rs4899744	14	79875300	T	C	0.2406	0.004	0.0005	1.004 (1.003 to 1.005)	3.12 × 10^-14
rs1993011	14	79876883	A	G	0.3926	0.0038	0.0005	1.004 (1.003 to 1.005)	3.94 × 10^-16
rs2196443	14	79877216	G	T	0.2406	0.004	0.0005	1.004 (1.003 to 1.005)	4.14 × 10^-14
rs2574750	14	79879327	T	A	0.3986	0.0039	0.0005	1.004 (1.003 to 1.005)	3.15 × 10^-17
rs714276	14	79879673	A	G	0.3936	0.0035	0.0005	1.004 (1.003 to 1.004)	4.47 × 10^-14
rs954860	14	79880337	G	T	0.3936	0.0035	0.0005	1.003 (1.003 to 1.004)	9.82 × 10^-14
rs1993012	14	79880961	T	C	0.3926	0.0036	0.0005	1.004 (1.003 to 1.005)	7.64 × 10^-15
rs2597087	14	79881121	G	A	0.3936	0.0032	0.0005	1.003 (1.002 to 1.004)	7.97 × 10^-12
rs2597088	14	79881135	C	A	0.2286	0.004	0.0005	1.004 (1.003 to 1.005)	6.66 × 10^-14
rs2597090	14	79881572	C	T	0.2286	0.0042	0.0005	1.004 (1.003 to 1.005)	7.13 × 10^-15
rs2597091	14	79881911	T	C	0.3936	0.0036	0.0005	1.004 (1.003 to 1.005)	1.02 × 10^-14
rs2196446	14	79883298	A	G	0.3936	0.0035	0.0005	1.003 (1.003 to 1.004)	8.83 × 10^-14
rs2217887	14	79883825	T	C	0.3936	0.0036	0.0005	1.004 (1.003 to 1.005)	1.08 × 10^-14
rs2197993	14	79883925	A	G	0.2286	0.0042	0.0005	1.004 (1.003 to 1.005)	5.72 × 10^-15
rs2574751	14	79884780	C	G	0.3936	0.0035	0.0005	1.003 (1.003 to 1.004)	7.66 × 10^-14
rs2597092	14	79886715	C	T	0.3956	-0.0036	0.0005	0.996 (0.995 to 0.997)	4.66 × 10^-15
rs2597093	14	79886827	C	T	0.2336	-0.0042	0.0005	0.996 (0.995 to 0.997)	3.96 × 10^-15
rs2164434	14	79887369	G	A	0.3956	-0.0035	0.0005	0.997 (0.996 to 0.997)	4.97 × 10^-14
rs10146690	14	79890456	G	A	0.1988	-0.0072	0.0006	0.993 (0.992 to 0.994)	4.09 × 10^-37
rs2370982	14	79890677	C	T	0.1988	-0.0074	0.0006	0.993 (0.992 to 0.994)	1.32 × 10^-38
rs10150482	14	79891882	G	A	0.2018	-0.0072	0.0006	0.993 (0.992 to 0.994)	1.22 × 10^-37
rs7159565	14	79891894	T	C	0.34	-0.0048	0.0005	0.995 (0.994 to 0.996)	7.83 × 10^-24
rs7154797	14	79894818	C	T	0.327	-0.0044	0.0005	0.996 (0.995 to 0.997)	7.48 × 10^-20
rs7141420	14	79899454	C	T	0.4702	-0.0058	0.0005	0.994 (0.993 to 0.995)	1.51 × 10^-37
rs11625620	14	79901283	C	T	0.327	-0.0044	0.0005	0.996 (0.995 to 0.997)	1.05 × 10^-19
rs11625769	14	79901465	G	C	0.328	-0.0046	0.0005	0.995 (0.994 to 0.996)	6.73 × 10^-22
rs2370983	14	79903376	G	A	0.341	-0.0052	0.0005	0.995 (0.994 to 0.996)	6.84 × 10^-28
rs8017403	14	79903406	G	C	0.331	-0.0047	0.0005	0.995 (0.994 to 0.996)	2.93 × 10^-22
rs6574507	14	79906565	T	C	0.341	-0.005	0.0005	0.995 (0.994 to 0.996)	3.05 × 10^-25
rs17109221	14	79910119	C	T	0.2038	-0.0073	0.0006	0.993 (0.992 to 0.994)	1.82 × 10^-38
rs2011312	14	79911094	G	A	0.3439	-0.005	0.0005	0.995 (0.994 to 0.996)	6.84 × 10^-26
rs1865719	14	79923667	A	G	0.3419	-0.0052	0.0005	0.995 (0.994 to 0.996)	7.44 × 10^-28
rs4899745	14	79924569	A	T	0.332	-0.0044	0.0005	0.996 (0.995 to 0.997)	3.35 × 10^-20
rs17836088	14	79932041	G	C	0.2058	-0.0073	0.0006	0.993 (0.992 to 0.994)	1.87 × 10^-38
rs10150332	14	79936964	T	C	0.2087	-0.0073	0.0006	0.993 (0.992 to 0.994)	3.13 × 10^-39
rs10145154	14	79939525	C	T	0.2087	-0.0075	0.0006	0.993 (0.991 to 0.994)	7.84 × 10^-41
rs17109256	14	79939993	G	A	0.2068	-0.0079	0.0006	0.992 (0.991 to 0.993)	6.73 × 10^-45
rs7144011	14	79940383	G	T	0.2068	-0.008	0.0006	0.992 (0.991 to 0.993)	3.70 × 10^-46
rs7156625	14	79942647	G	A	0.2087	-0.0074	0.0006	0.993 (0.992 to 0.994)	6.98 × 10^-40
rs10146997	14	79945162	A	G	0.2097	-0.0074	0.0006	0.993 (0.992 to 0.994)	5.92 × 10^-40
rs2196447	14	79950488	A	G	0.492	0.0031	0.0005	1.003 (1.002 to 1.004)	1.45 × 10^-11
rs2217889	14	79952325	T	G	0.3996	-0.0046	0.0005	0.995 (0.995 to 0.996)	6.02 × 10^-23
rs8005235	14	79952773	G	T	0.3062	-0.0051	0.0005	0.995 (0.994 to 0.996)	1.74 × 10^-25
rs11845632	14	79953814	G	A	0.4135	-0.0045	0.0005	0.996 (0.995 to 0.996)	2.92 × 10^-22
rs8021408	14	79955415	C	T	0.3072	-0.0051	0.0005	0.995 (0.994 to 0.996)	1.49 × 10^-25
rs8022132	14	79955864	A	T	0.3082	-0.0051	0.0005	0.995 (0.994 to 0.996)	1.02 × 10^-25
rs8017761	14	79957976	C	T	0.4155	-0.0046	0.0005	0.995 (0.995 to 0.996)	3.30 × 10^-23
rs10444741	14	79960350	A	G	0.3091	-0.0051	0.0005	0.995 (0.994 to 0.996)	1.96 × 10^-25
rs4566079	14	79961135	T	C	0.4016	-0.0046	0.0005	0.995 (0.995 to 0.996)	2.15 × 10^-23
rs2009367	14	79961779	T	G	0.3091	-0.0051	0.0005	0.995 (0.994 to 0.996)	2.26 × 10^-25
rs10444685	14	79962395	A	G	0.3082	-0.0051	0.0005	0.995 (0.994 to 0.996)	1.58 × 10^-25
rs11850956	14	79963569	A	G	0.4165	-0.0045	0.0005	0.996 (0.995 to 0.996)	1.53 × 10^-22
rs7145128	14	79965456	A	G	0.326	-0.0049	0.0005	0.995 (0.994 to 0.996)	1.35 × 10^-24
rs7151972	14	79966711	C	T	0.3966	-0.0045	0.0005	0.996 (0.995 to 0.996)	2.92 × 10^-22
rs11848580	14	79968788	A	G	0.3857	-0.0045	0.0005	0.995 (0.995 to 0.996)	2.44 × 10^-22
rs17763953	14	79969194	T	C	0.4155	-0.0045	0.0005	0.995 (0.995 to 0.996)	6.27 × 10^-23
rs2043585	14	79970245	G	T	0.4095	-0.0045	0.0005	0.995 (0.995 to 0.996)	9.70 × 10^-23
rs7150181	14	79971835	A	G	0.3976	-0.0045	0.0005	0.995 (0.995 to 0.996)	1.31 × 10^-22
rs8020593	14	79976574	C	T	0.3926	-0.0046	0.0005	0.995 (0.995 to 0.996)	8.23 × 10^-23
rs10150805	14	79976742	C	T	0.3946	-0.0045	0.0005	0.995 (0.995 to 0.996)	1.91 × 10^-22
rs9323673	14	79977100	C	G	0.3946	-0.0045	0.0005	0.996 (0.995 to 0.996)	5.30 × 10^-22
rs17836172	14	80001487	G	A	0.0646	-0.0052	0.0009	0.995 (0.993 to 0.997)	1.33 × 10^-8
rs2371984	14	82490386	T	G	0.1292	0.0037	0.0007	1.004 (1.002 to 1.005)	3.75 × 10^-8
rs6574695	14	82506639	G	C	0.1292	0.0038	0.0007	1.004 (1.002 to 1.005)	2.17 × 10^-8
rs12885815	14	88286403	T	G	0.2793	-0.003	0.0005	0.997 (0.996 to 0.998)	1.98 × 10^-9
rs12884672	14	88286529	A	G	0.2803	-0.003	0.0005	0.997 (0.996 to 0.998)	3.35 × 10^-9
rs4899926	14	88288406	C	T	0.2674	-0.0031	0.0005	0.997 (0.996 to 0.998)	7.89 × 10^-10
rs8006648	14	88289299	C	T	0.2664	-0.0031	0.0005	0.997 (0.996 to 0.998)	1.31 × 10^-9
rs982250	14	88290980	C	T	0.2664	0.0033	0.0005	1.003 (1.002 to 1.004)	8.96 × 10^-11
rs2167239	14	88291305	G	A	0.2475	-0.0034	0.0005	0.997 (0.996 to 0.998)	1.22 × 10^-10
rs9646138	14	88292265	G	A	0.2475	-0.0035	0.0005	0.997 (0.995 to 0.998)	2.90 × 10^-11
rs10149816	14	88293215	A	G	0.4433	0.0026	0.0005	1.003 (1.002 to 1.003)	1.90 × 10^-8
rs2401718	14	88295403	T	C	0.4433	0.0026	0.0005	1.003 (1.002 to 1.003)	2.03 × 10^-8
rs10133653	14	88295463	C	T	0.4433	0.0026	0.0005	1.003 (1.002 to 1.003)	2.03 × 10^-8
rs4322600	14	88295600	A	G	0.2664	0.0029	0.0005	1.003 (1.002 to 1.004)	1.13 × 10^-8
rs10133834	14	88295665	C	T	0.4423	0.0026	0.0005	1.003 (1.002 to 1.003)	2.16 × 10^-8
rs1597514	14	88295840	G	A	0.4443	-0.0026	0.0005	0.997 (0.997 to 0.998)	1.90 × 10^-8
rs2401719	14	88297369	C	A	0.4423	0.0026	0.0005	1.003 (1.002 to 1.003)	1.76 × 10^-8
rs9323813	14	88301396	C	T	0.4443	0.0026	0.0005	1.003 (1.002 to 1.003)	2.03 × 10^-8
rs8021530	14	88302298	T	A	0.2485	-0.0034	0.0005	0.997 (0.996 to 0.998)	9.99 × 10^-11
rs9323814	14	88303041	G	A	0.4235	0.0027	0.0005	1.003 (1.002 to 1.004)	4.04 × 10^-9
rs17683161	14	88303936	A	G	0.4523	0.0027	0.0005	1.003 (1.002 to 1.004)	4.04 × 10^-9
rs7148834	14	88304232	A	G	0.4523	0.0027	0.0005	1.003 (1.002 to 1.004)	3.90 × 10^-9
rs1450689	14	88306327	T	C	0.4523	0.0027	0.0005	1.003 (1.002 to 1.004)	4.72 × 10^-9
rs12878246	14	88306642	C	T	0.2366	-0.0034	0.0005	0.997 (0.996 to 0.998)	1.25 × 10^-10
rs12888545	14	88308044	A	G	0.2455	-0.0036	0.0005	0.996 (0.995 to 0.997)	1.41 × 10^-11
rs12185008	14	88311081	T	C	0.2366	-0.0034	0.0005	0.997 (0.996 to 0.998)	1.92 × 10^-10
rs8010988	14	88316406	T	G	0.2455	-0.0035	0.0005	0.997 (0.995 to 0.998)	3.05 × 10^-11
rs8008772	14	88321884	A	T	0.2455	-0.0035	0.0005	0.996 (0.995 to 0.997)	1.85 × 10^-11
rs8021806	14	88327111	G	A	0.4702	0.0027	0.0005	1.003 (1.002 to 1.004)	2.39 × 10^-9
rs1555556	14	88329696	A	G	0.2445	-0.0034	0.0005	0.997 (0.996 to 0.998)	1.41 × 10^-10
rs8009710	14	88330588	G	T	0.2346	-0.0035	0.0005	0.997 (0.996 to 0.998)	1.01 × 10^-10
rs8014769	14	88331375	C	G	0.4692	0.0027	0.0005	1.003 (1.002 to 1.004)	2.39 × 10^-9
rs4899927	14	88332524	T	A	0.2465	-0.0033	0.0005	0.997 (0.996 to 0.998)	3.50 × 10^-10
rs10483986	14	88333046	T	C	0.2376	-0.0032	0.0005	0.997 (0.996 to 0.998)	1.17 × 10^-9
rs6574961	14	88334327	C	T	0.2425	-0.0033	0.0005	0.997 (0.996 to 0.998)	3.07 × 10^-10
rs1450697	14	88335890	T	C	0.4871	-0.0028	0.0005	0.997 (0.996 to 0.998)	3.92 × 10^-10
rs6574962	14	88341331	G	T	0.2684	0.003	0.0005	1.003 (1.002 to 1.004)	4.86 × 10^-9
rs12323760	14	88346850	A	C	0.493	0.0027	0.0005	1.003 (1.002 to 1.004)	3.08 × 10^-9
rs1450705	14	88349127	A	C	0.2684	0.0029	0.0005	1.003 (1.002 to 1.004)	1.15 × 10^-8
rs1450706	14	88349218	C	T	0.2684	0.0029	0.0005	1.003 (1.002 to 1.004)	1.16 × 10^-8
rs978258	14	88350789	T	G	0.2724	0.0029	0.0005	1.003 (1.002 to 1.004)	2.03 × 10^-8
rs1012921	14	88351176	G	A	0.2714	0.0028	0.0005	1.003 (1.002 to 1.004)	4.93 × 10^-8
rs969959	14	88352547	C	T	0.2465	0.0032	0.0005	1.003 (1.002 to 1.004)	1.84 × 10^-9
rs716560	14	88353989	C	T	0.2475	0.003	0.0005	1.003 (1.002 to 1.004)	7.58 × 10^-9
rs12885749	14	88354978	T	C	0.2475	0.0031	0.0005	1.003 (1.002 to 1.004)	5.00 × 10^-9
rs4904400	14	88355192	G	A	0.2475	0.0031	0.0005	1.003 (1.002 to 1.004)	5.27 × 10^-9
rs6574965	14	88355531	G	A	0.2465	0.0031	0.0005	1.003 (1.002 to 1.004)	5.27 × 10^-9
rs4457933	14	88355597	G	C	0.2475	0.0031	0.0005	1.003 (1.002 to 1.004)	5.00 × 10^-9
rs2208984	14	88356757	A	G	0.2475	0.0031	0.0005	1.003 (1.002 to 1.004)	4.04 × 10^-9
rs1006948	14	88357799	A	G	0.2475	0.0031	0.0005	1.003 (1.002 to 1.004)	4.59 × 10^-9
rs7141307	14	88375040	T	C	0.2853	-0.0033	0.0005	0.997 (0.996 to 0.998)	4.24 × 10^-11
rs7154214	14	88377390	T	C	0.2853	-0.0032	0.0005	0.997 (0.996 to 0.998)	1.04 × 10^-10
rs17684782	14	88385147	T	A	0.2833	-0.0034	0.0005	0.997 (0.996 to 0.998)	2.00 × 10^-11
rs10147393	14	88496897	T	C	0.327	-0.003	0.0005	0.997 (0.996 to 0.998)	4.07 × 10^-10
rs11159834	14	88498122	G	A	0.327	-0.003	0.0005	0.997 (0.996 to 0.998)	3.93 × 10^-10
rs7143652	14	88530318	T	C	0.3509	0.0029	0.0005	1.003 (1.002 to 1.004)	9.02 × 10^-10
rs1152431	14	91373290	G	A	0.4573	-0.0025	0.0005	0.998 (0.997 to 0.998)	4.40 × 10^-8
rs1286136	14	91375060	T	C	0.2117	-0.0032	0.0006	0.997 (0.996 to 0.998)	5.68 × 10^-9
rs1286135	14	91375781	C	A	0.2425	-0.0035	0.0005	0.997 (0.996 to 0.998)	5.28 × 10^-11
rs1286134	14	91377898	G	A	0.2117	-0.0031	0.0006	0.997 (0.996 to 0.998)	2.56 × 10^-8
rs1286133	14	91378820	T	C	0.2425	-0.0035	0.0005	0.997 (0.996 to 0.998)	5.87 × 10^-11
rs1286131	14	91383854	T	C	0.2117	-0.0032	0.0006	0.997 (0.996 to 0.998)	6.22 × 10^-9
rs2145958	14	91385651	A	T	0.2117	-0.0032	0.0006	0.997 (0.996 to 0.998)	1.20 × 10^-8
rs1286128	14	91389874	C	T	0.2117	-0.0032	0.0006	0.997 (0.996 to 0.998)	1.30 × 10^-8
rs1286124	14	91395131	G	T	0.2425	-0.0034	0.0005	0.997 (0.996 to 0.998)	1.10 × 10^-10
rs1286120	14	91399611	T	C	0.2117	-0.0032	0.0006	0.997 (0.996 to 0.998)	7.17 × 10^-9
rs1290424	14	91407252	T	C	0.2107	-0.0032	0.0006	0.997 (0.996 to 0.998)	8.52 × 10^-9
rs1286118	14	91408228	T	A	0.2416	-0.0034	0.0005	0.997 (0.996 to 0.998)	8.52 × 10^-11
rs1286116	14	91409905	C	T	0.2107	-0.0033	0.0006	0.997 (0.996 to 0.998)	4.31 × 10^-9
rs1286112	14	91412761	C	G	0.2356	-0.0033	0.0005	0.997 (0.996 to 0.998)	4.92 × 10^-10
rs1286110	14	91415643	T	A	0.2356	-0.0033	0.0005	0.997 (0.996 to 0.998)	5.49 × 10^-10
rs1286109	14	91416552	A	G	0.2416	-0.0034	0.0005	0.997 (0.996 to 0.998)	1.23 × 10^-10
rs1286106	14	91418434	C	G	0.2406	-0.0034	0.0005	0.997 (0.996 to 0.998)	8.52 × 10^-11
rs1286099	14	91422347	C	A	0.2097	-0.0032	0.0006	0.997 (0.996 to 0.998)	8.93 × 10^-9
rs1286098	14	91424315	T	A	0.2097	-0.0032	0.0006	0.997 (0.996 to 0.998)	1.05 × 10^-8
rs1296092	14	91425021	C	T	0.2356	-0.0033	0.0005	0.997 (0.996 to 0.998)	6.91 × 10^-10
rs1286097	14	91427257	T	C	0.2346	-0.0033	0.0005	0.997 (0.996 to 0.998)	6.06 × 10^-10
rs1297776	14	91427595	A	G	0.2406	-0.0034	0.0005	0.997 (0.996 to 0.998)	8.52 × 10^-11
rs1286096	14	91427662	C	T	0.2346	-0.0033	0.0005	0.997 (0.996 to 0.998)	8.46 × 10^-10
rs1286095	14	91428154	A	G	0.2097	-0.0032	0.0006	0.997 (0.996 to 0.998)	1.36 × 10^-8
rs941847	14	91431771	A	G	0.2107	-0.0032	0.0006	0.997 (0.996 to 0.998)	1.16 × 10^-8
rs1286091	14	91433222	A	G	0.2117	-0.0031	0.0006	0.997 (0.996 to 0.998)	1.63 × 10^-8
rs3783832	14	91435705	C	T	0.2604	-0.0033	0.0005	0.997 (0.996 to 0.998)	2.64 × 10^-10
rs1286088	14	91437250	T	A	0.2346	-0.0031	0.0005	0.997 (0.996 to 0.998)	8.66 × 10^-9
rs1286086	14	91439180	C	A	0.2336	-0.0031	0.0005	0.997 (0.996 to 0.998)	6.90 × 10^-9
rs1286076	14	91446427	C	T	0.2346	-0.0033	0.0005	0.997 (0.996 to 0.998)	5.63 × 10^-10
rs1286065	14	91451783	C	T	0.2624	-0.0037	0.0005	0.996 (0.995 to 0.997)	5.41 × 10^-13
rs1286060	14	91458156	G	A	0.2336	-0.0033	0.0005	0.997 (0.996 to 0.998)	6.62 × 10^-10
rs1286059	14	91458411	T	G	0.2326	-0.0034	0.0005	0.997 (0.996 to 0.998)	1.63 × 10^-10
rs11844656	14	91459332	G	C	0.4523	-0.0025	0.0005	0.997 (0.997 to 0.998)	2.43 × 10^-8
rs1286146	14	91474448	G	A	0.2584	-0.0035	0.0005	0.996 (0.995 to 0.997)	7.35 × 10^-12
rs1286144	14	91477186	C	G	0.2644	-0.0036	0.0005	0.996 (0.995 to 0.997)	1.59 × 10^-12
rs1286143	14	91477219	A	G	0.2346	-0.0032	0.0005	0.997 (0.996 to 0.998)	1.56 × 10^-9
rs1296093	14	91482205	A	G	0.2644	-0.0036	0.0005	0.996 (0.995 to 0.997)	1.61 × 10^-12
rs1286138	14	91485445	T	G	0.2863	-0.0036	0.0005	0.996 (0.995 to 0.997)	9.73 × 10^-13
rs7150723	14	91490029	A	C	0.2624	-0.0037	0.0005	0.996 (0.995 to 0.997)	7.98 × 10^-13
rs8003112	14	91495373	T	C	0.2624	-0.0037	0.0005	0.996 (0.995 to 0.997)	4.77 × 10^-13
rs2012280	14	91501072	G	T	0.2724	-0.0037	0.0005	0.996 (0.995 to 0.997)	4.77 × 10^-13
rs7156252	14	91503118	T	C	0.2714	-0.0037	0.0005	0.996 (0.995 to 0.997)	2.82 × 10^-13
rs1951454	14	91505368	A	G	0.2594	-0.0035	0.0005	0.996 (0.995 to 0.998)	1.10 × 10^-11
rs10150964	14	91507280	T	C	0.2714	-0.0038	0.0005	0.996 (0.995 to 0.997)	1.84 × 10^-13
rs4904742	14	91510838	C	T	0.2465	-0.0035	0.0005	0.996 (0.995 to 0.997)	1.47 × 10^-11
rs1951455	14	91512339	T	C	0.2575	-0.0039	0.0005	0.996 (0.995 to 0.997)	7.65 × 10^-14
rs1285998	14	91512951	G	C	0.2704	-0.0037	0.0005	0.996 (0.995 to 0.997)	2.50 × 10^-13
rs1285997	14	91513029	C	G	0.2664	-0.0038	0.0005	0.996 (0.995 to 0.997)	2.00 × 10^-13
rs1075014	14	91531030	A	G	0.2694	0.0035	0.0005	1.004 (1.003 to 1.005)	4.73 × 10^-12
rs11159988	14	91531174	T	C	0.2674	0.0035	0.0005	1.004 (1.003 to 1.005)	6.27 × 10^-12
rs11624274	14	91537234	A	G	0.2674	0.0035	0.0005	1.003 (1.002 to 1.004)	1.48 × 10^-11
rs7146843	14	91544192	G	A	0.2286	0.0033	0.0005	1.003 (1.002 to 1.004)	1.11 × 10^-9
rs7492628	14	91547136	C	G	0.2913	0.0034	0.0005	1.003 (1.002 to 1.004)	5.35 × 10^-12
rs768181	14	91553016	A	G	0.2207	0.0034	0.0005	1.003 (1.002 to 1.004)	6.62 × 10^-10
rs11620623	14	91555547	T	C	0.2565	0.003	0.0005	1.003 (1.002 to 1.004)	4.45 × 10^-9
rs4904745	14	91557911	G	T	0.2237	0.0031	0.0005	1.003 (1.002 to 1.004)	1.27 × 10^-8
rs727022	14	91561817	G	A	0.2247	0.0031	0.0005	1.003 (1.002 to 1.004)	8.39 × 10^-9
rs10438207	14	91563816	A	G	0.2167	0.003	0.0006	1.003 (1.002 to 1.004)	4.53 × 10^-8
rs2160077	14	92428410	G	A	0.3797	-0.0026	0.0005	0.997 (0.996 to 0.998)	2.16 × 10^-8
rs11626499	14	93702632	A	G	0.169	0.004	0.0006	1.004 (1.003 to 1.005)	5.73 × 10^-11
rs7148516	14	93702672	T	A	0.3012	0.0042	0.0005	1.004 (1.003 to 1.005)	2.57 × 10^-17
rs1044780	14	93705124	T	C	0.1978	0.0037	0.0006	1.004 (1.003 to 1.005)	9.41 × 10^-11
rs11622193	14	93711375	C	T	0.3012	0.0042	0.0005	1.004 (1.003 to 1.005)	4.11 × 10^-17
rs8015024	14	93715874	T	C	0.2992	0.0042	0.0005	1.004 (1.003 to 1.005)	3.53 × 10^-17
rs8017942	14	93715988	C	G	0.3052	0.0041	0.0005	1.004 (1.003 to 1.005)	5.45 × 10^-17
rs11628028	14	93721152	G	A	0.161	0.0042	0.0006	1.004 (1.003 to 1.005)	1.29 × 10^-11
rs11628070	14	93721392	C	T	0.162	0.0041	0.0006	1.004 (1.003 to 1.005)	1.70 × 10^-11
rs7156581	14	93721611	T	C	0.2992	0.0041	0.0005	1.004 (1.003 to 1.005)	5.64 × 10^-17
rs11160109	14	93722686	T	C	0.2992	0.0042	0.0005	1.004 (1.003 to 1.005)	3.72 × 10^-17
rs11850719	14	93724809	T	G	0.3052	0.0041	0.0005	1.004 (1.003 to 1.005)	6.40 × 10^-17
rs11629322	14	93729468	G	A	0.161	0.0042	0.0006	1.004 (1.003 to 1.005)	9.05 × 10^-12
rs7140710	14	93731634	A	T	0.3042	0.0041	0.0005	1.004 (1.003 to 1.005)	6.21 × 10^-17
rs17094891	14	93737610	T	C	0.1928	0.0042	0.0006	1.004 (1.003 to 1.005)	2.17 × 10^-13
rs10484032	14	93738663	T	C	0.161	0.0042	0.0006	1.004 (1.003 to 1.005)	8.13 × 10^-12
rs740789	14	93738876	A	T	0.3062	0.0041	0.0005	1.004 (1.003 to 1.005)	7.54 × 10^-17
rs733560	14	93739350	C	G	0.3062	0.0041	0.0005	1.004 (1.003 to 1.005)	6.40 × 10^-17
rs733559	14	93739555	C	T	0.2982	0.0042	0.0005	1.004 (1.003 to 1.005)	2.57 × 10^-17
rs11621025	14	93740831	A	G	0.161	0.0042	0.0006	1.004 (1.003 to 1.005)	6.29 × 10^-12
rs11628538	14	93746562	G	A	0.161	0.0042	0.0006	1.004 (1.003 to 1.005)	6.44 × 10^-12
rs12587394	14	93754437	A	G	0.16	0.0042	0.0006	1.004 (1.003 to 1.005)	1.24 × 10^-11
rs2273638	14	93761913	A	G	0.2982	0.0042	0.0005	1.004 (1.003 to 1.005)	1.18 × 10^-17
rs2273639	14	93762162	C	T	0.2962	0.0043	0.0005	1.004 (1.003 to 1.005)	9.65 × 10^-18
rs12884084	14	93762704	A	G	0.16	0.0043	0.0006	1.004 (1.003 to 1.005)	5.36 × 10^-12
rs11621084	14	93764989	C	T	0.16	0.0043	0.0006	1.004 (1.003 to 1.005)	5.82 × 10^-12
rs970790	14	93772901	A	T	0.2982	0.0043	0.0005	1.004 (1.003 to 1.005)	8.46 × 10^-18
rs11160112	14	93775073	T	C	0.2992	0.0043	0.0005	1.004 (1.003 to 1.005)	3.88 × 10^-18
rs1503960	14	93778741	T	C	0.16	0.0042	0.0006	1.004 (1.003 to 1.005)	6.59 × 10^-12
rs12894309	14	93783067	A	T	0.161	0.0042	0.0006	1.004 (1.003 to 1.005)	6.13 × 10^-12
rs7159126	14	93783176	T	C	0.2704	0.0041	0.0005	1.004 (1.003 to 1.005)	4.49 × 10^-16
rs12894992	14	93783485	A	G	0.2992	0.0043	0.0005	1.004 (1.003 to 1.005)	5.68 × 10^-18
rs12881444	14	93784302	T	C	0.161	0.0043	0.0006	1.004 (1.003 to 1.005)	4.74 × 10^-12
rs3783890	14	93790276	T	C	0.161	0.0048	0.0006	1.005 (1.004 to 1.006)	5.55 × 10^-15
rs9919907	14	93795306	C	T	0.2982	0.0043	0.0005	1.004 (1.003 to 1.005)	6.08 × 10^-18
rs12586312	14	93796411	T	C	0.1938	0.0042	0.0006	1.004 (1.003 to 1.005)	3.32 × 10^-13
rs11160114	14	93796785	A	G	0.2992	0.0042	0.0005	1.004 (1.003 to 1.005)	4.30 × 10^-17
rs2295702	14	93813988	G	A	0.1541	0.004	0.0006	1.004 (1.003 to 1.005)	1.29 × 10^-10
rs2295704	14	93814212	T	A	0.1541	0.004	0.0006	1.004 (1.003 to 1.005)	2.21 × 10^-10
rs11621859	14	93818907	A	C	0.1471	0.0042	0.0006	1.004 (1.003 to 1.005)	7.21 × 10^-11
rs11622939	14	93819216	C	T	0.2147	0.0035	0.0006	1.003 (1.002 to 1.005)	3.21 × 10^-10
rs17129021	14	93819544	C	T	0.2833	-0.0035	0.0005	0.997 (0.996 to 0.998)	5.19 × 10^-12
rs10144144	14	93820274	C	T	0.4145	-0.0042	0.0005	0.996 (0.995 to 0.997)	1.69 × 10^-19
rs8014875	14	93828290	G	A	0.2744	-0.0035	0.0005	0.996 (0.995 to 0.997)	4.42 × 10^-12
rs6575325	14	93829189	A	G	0.2744	-0.0035	0.0005	0.996 (0.995 to 0.997)	4.42 × 10^-12
rs6575326	14	93831151	T	A	0.2744	-0.0035	0.0005	0.997 (0.996 to 0.997)	5.19 × 10^-12
rs7142270	14	93835191	T	C	0.4135	-0.0042	0.0005	0.996 (0.995 to 0.997)	6.82 × 10^-20
rs6575330	14	93840193	A	G	0.4125	-0.0042	0.0005	0.996 (0.995 to 0.997)	1.20 × 10^-19
rs205319	14	93845009	T	G	0.4175	-0.0041	0.0005	0.996 (0.995 to 0.997)	4.67 × 10^-19
rs1503962	14	93845667	G	T	0.3897	-0.0037	0.0005	0.996 (0.995 to 0.997)	1.79 × 10^-15
rs12433387	14	93851436	T	C	0.4125	-0.0041	0.0005	0.996 (0.995 to 0.997)	2.79 × 10^-19
rs10134353	14	93854618	C	T	0.4125	-0.0042	0.0005	0.996 (0.995 to 0.997)	1.43 × 10^-19
rs2402282	14	93856939	G	A	0.4135	-0.0042	0.0005	0.996 (0.995 to 0.997)	4.00 × 10^-20
rs7147377	14	93857868	G	T	0.2068	-0.0039	0.0006	0.996 (0.995 to 0.997)	2.55 × 10^-12
rs1503958	14	93858610	C	T	0.4135	-0.0042	0.0005	0.996 (0.995 to 0.997)	1.13 × 10^-19
rs4900182	14	93859360	A	G	0.2068	-0.0039	0.0006	0.996 (0.995 to 0.997)	3.18 × 10^-12
rs1910517	14	93861203	A	G	0.4135	-0.0042	0.0005	0.996 (0.995 to 0.997)	1.52 × 10^-19
rs10152071	14	93861652	T	C	0.2753	-0.0034	0.0005	0.997 (0.996 to 0.998)	3.79 × 10^-11
rs10146473	14	93863685	C	T	0.4135	-0.0042	0.0005	0.996 (0.995 to 0.997)	1.07 × 10^-19
rs10142345	14	93865843	T	C	0.4135	-0.0042	0.0005	0.996 (0.995 to 0.997)	1.35 × 10^-19
rs1503959	14	93866288	C	A	0.2753	-0.0035	0.0005	0.997 (0.996 to 0.998)	6.58 × 10^-12
rs4905064	14	93872450	A	G	0.4135	-0.0042	0.0005	0.996 (0.995 to 0.997)	1.24 × 10^-19
rs1950900	14	93876312	G	A	0.2753	-0.0035	0.0005	0.997 (0.996 to 0.997)	4.88 × 10^-12
rs2102232	14	93876889	A	C	0.4225	-0.004	0.0005	0.996 (0.995 to 0.997)	1.60 × 10^-18
rs4905067	14	93893123	T	C	0.2763	-0.0034	0.0005	0.997 (0.996 to 0.998)	3.20 × 10^-11
rs6575334	14	93897607	C	T	0.2763	-0.0035	0.0005	0.997 (0.996 to 0.998)	6.58 × 10^-12
rs2402284	14	93902146	G	C	0.2873	-0.0037	0.0005	0.996 (0.995 to 0.997)	2.33 × 10^-13
rs10747303	14	93903352	A	G	0.2873	-0.0036	0.0005	0.996 (0.995 to 0.997)	3.15 × 10^-13
rs1015032	14	93903994	G	A	0.4324	-0.0042	0.0005	0.996 (0.995 to 0.997)	2.68 × 10^-20
rs6575335	14	93904178	T	C	0.2873	-0.0037	0.0005	0.996 (0.995 to 0.997)	2.66 × 10^-13
rs8004254	14	93908962	A	G	0.2883	-0.0037	0.0005	0.996 (0.995 to 0.997)	2.00 × 10^-13
rs1115897	14	93910816	C	A	0.2883	-0.0037	0.0005	0.996 (0.995 to 0.997)	2.33 × 10^-13
rs10149904	14	93913432	T	C	0.2883	-0.0037	0.0005	0.996 (0.995 to 0.997)	2.50 × 10^-13
rs1951711	14	93914353	A	T	0.2873	-0.0037	0.0005	0.996 (0.995 to 0.997)	2.33 × 10^-13
rs10147385	14	93916379	C	G	0.2883	-0.0037	0.0005	0.996 (0.995 to 0.997)	2.66 × 10^-13
rs10150677	14	93917392	C	G	0.2873	-0.0037	0.0005	0.996 (0.995 to 0.997)	2.17 × 10^-13
rs6575336	14	93919946	T	C	0.2873	-0.0037	0.0005	0.996 (0.995 to 0.997)	1.84 × 10^-13
rs10149954	14	93922666	A	C	0.2883	-0.0037	0.0005	0.996 (0.995 to 0.997)	2.17 × 10^-13
rs4905068	14	93924160	A	G	0.2883	-0.0037	0.0005	0.996 (0.995 to 0.997)	2.00 × 10^-13
rs1957667	14	93924904	C	T	0.2873	-0.0037	0.0005	0.996 (0.995 to 0.997)	2.66 × 10^-13
rs10131718	14	93926959	T	G	0.2833	-0.0036	0.0005	0.996 (0.995 to 0.997)	7.34 × 10^-13
rs9323891	14	93928186	A	C	0.4334	-0.0042	0.0005	0.996 (0.995 to 0.997)	4.00 × 10^-20
rs1242769	14	93931383	T	G	0.4016	0.004	0.0005	1.004 (1.003 to 1.005)	7.06 × 10^-18
rs1242764	14	93933325	A	G	0.4016	0.004	0.0005	1.004 (1.003 to 1.005)	8.64 × 10^-18
rs1242762	14	93935968	G	A	0.2883	0.0036	0.0005	1.004 (1.003 to 1.005)	8.94 × 10^-13
rs1566805	14	93936847	A	G	0.4354	-0.0042	0.0005	0.996 (0.995 to 0.997)	8.11 × 10^-20
rs1242761	14	93937385	G	A	0.2167	0.0041	0.0006	1.004 (1.003 to 1.005)	1.40 × 10^-13
rs996661	14	93937996	C	G	0.4354	-0.0042	0.0005	0.996 (0.995 to 0.997)	8.97 × 10^-20
rs2759671	14	93941304	C	T	0.2157	0.0041	0.0006	1.004 (1.003 to 1.005)	1.36 × 10^-13
rs10130966	14	93941424	A	G	0.4354	-0.0041	0.0005	0.996 (0.995 to 0.997)	1.37 × 10^-19
rs12436290	14	93946902	C	T	0.4354	-0.0042	0.0005	0.996 (0.995 to 0.997)	6.82 × 10^-20
rs4905073	14	93948343	A	G	0.4354	-0.0042	0.0005	0.996 (0.995 to 0.997)	7.46 × 10^-20
rs12888256	14	93951632	A	G	0.2883	0.0035	0.0005	1.004 (1.003 to 1.005)	1.40 × 10^-12
rs12888273	14	93951657	A	G	0.2883	0.0038	0.0005	1.004 (1.003 to 1.005)	2.26 × 10^-14
rs10129979	14	93953629	A	G	0.4354	-0.0042	0.0005	0.996 (0.995 to 0.997)	8.11 × 10^-20
rs12587063	14	93954570	G	A	0.2883	0.0035	0.0005	1.004 (1.003 to 1.005)	1.51 × 10^-12
rs12101149	14	93955161	T	A	0.4344	-0.0042	0.0005	0.996 (0.995 to 0.997)	3.78 × 10^-20
rs12100722	14	93955168	G	C	0.4344	-0.0042	0.0005	0.996 (0.995 to 0.997)	8.97 × 10^-20
rs9635290	14	93957357	C	T	0.2883	0.0035	0.0005	1.004 (1.003 to 1.005)	1.59 × 10^-12
rs1951720	14	93961016	G	C	0.2863	0.0036	0.0005	1.004 (1.003 to 1.005)	1.42 × 10^-12
rs6575337	14	93963402	A	G	0.2883	0.0035	0.0005	1.004 (1.003 to 1.005)	1.37 × 10^-12
rs11160122	14	93964980	C	T	0.2893	0.0036	0.0005	1.004 (1.003 to 1.005)	1.10 × 10^-12
rs1957674	14	93966384	G	C	0.2893	0.0036	0.0005	1.004 (1.003 to 1.005)	1.02 × 10^-12
rs2146511	14	93971238	C	T	0.2893	0.0036	0.0005	1.004 (1.003 to 1.005)	8.94 × 10^-13
rs12888831	14	93972818	T	A	0.2893	0.0036	0.0005	1.004 (1.003 to 1.005)	8.46 × 10^-13
rs1957671	14	93979078	T	A	0.2883	0.0037	0.0005	1.004 (1.003 to 1.005)	2.82 × 10^-13
rs12882384	14	93985447	A	G	0.2903	0.0036	0.0005	1.004 (1.003 to 1.005)	7.98 × 10^-13
rs1004553	14	93988980	G	A	0.2893	0.0036	0.0005	1.004 (1.003 to 1.005)	5.09 × 10^-13
rs17129086	14	93989480	T	C	0.2893	0.0036	0.0005	1.004 (1.003 to 1.005)	4.93 × 10^-13
rs11625871	14	93990648	G	A	0.2893	0.0036	0.0005	1.004 (1.003 to 1.005)	6.05 × 10^-13
rs17094893	14	93994870	A	G	0.4364	-0.0042	0.0005	0.996 (0.995 to 0.997)	3.56 × 10^-20
rs12881558	14	93997921	G	C	0.4364	-0.0041	0.0005	0.996 (0.995 to 0.997)	1.64 × 10^-19
rs7151015	14	94000120	T	A	0.4374	-0.0041	0.0005	0.996 (0.995 to 0.997)	1.88 × 10^-19
rs7151505	14	94000942	G	A	0.4374	-0.0041	0.0005	0.996 (0.995 to 0.997)	1.20 × 10^-19
rs4905078	14	94003454	G	A	0.2306	0.004	0.0005	1.004 (1.003 to 1.005)	5.98 × 10^-14
rs4900188	14	94003548	T	C	0.3807	-0.0043	0.0005	0.996 (0.995 to 0.997)	4.00 × 10^-20
rs7153646	14	94003969	T	C	0.2326	0.0039	0.0005	1.004 (1.003 to 1.005)	2.01 × 10^-13
rs9989141	14	94006257	C	T	0.3807	-0.0044	0.0005	0.996 (0.995 to 0.997)	8.24 × 10^-21
rs1951716	14	94007075	C	T	0.3807	-0.0043	0.0005	0.996 (0.995 to 0.997)	7.68 × 10^-20
rs2402306	14	94010781	G	T	0.2306	0.004	0.0005	1.004 (1.003 to 1.005)	9.66 × 10^-14
rs1957669	14	94015836	C	T	0.3807	-0.0043	0.0005	0.996 (0.995 to 0.997)	5.52 × 10^-20
rs8010559	14	94019638	C	T	0.2306	0.0041	0.0005	1.004 (1.003 to 1.005)	4.64 × 10^-14
rs8010571	14	94019701	A	G	0.2306	0.004	0.0005	1.004 (1.003 to 1.005)	1.21 × 10^-13
rs6575340	14	94023972	G	A	0.3767	-0.0043	0.0005	0.996 (0.995 to 0.997)	5.74 × 10^-20
rs13329061	14	94031436	T	G	0.2326	0.004	0.0005	1.004 (1.003 to 1.005)	6.32 × 10^-14
rs942065	14	94032065	G	A	0.3817	-0.0043	0.0005	0.996 (0.995 to 0.997)	1.23 × 10^-20
rs12878053	14	94032195	A	G	0.2326	0.0041	0.0005	1.004 (1.003 to 1.005)	3.28 × 10^-14
rs8013216	14	94037341	T	C	0.2465	0.0038	0.0005	1.004 (1.003 to 1.005)	6.22 × 10^-13
rs12586978	14	94042220	C	G	0.2356	0.0039	0.0005	1.004 (1.003 to 1.005)	2.17 × 10^-13
rs1242889	14	94051170	C	G	0.4791	0.0032	0.0005	1.003 (1.002 to 1.004)	2.39 × 10^-12
rs4900189	14	94054707	T	C	0.3032	-0.0044	0.0005	0.996 (0.995 to 0.997)	9.65 × 10^-19
rs11160132	14	94063949	C	T	0.3072	-0.0044	0.0005	0.996 (0.995 to 0.997)	4.05 × 10^-19
rs7157696	14	94070809	A	C	0.2664	-0.0044	0.0005	0.996 (0.995 to 0.997)	8.27 × 10^-18
rs12886158	14	94072391	T	G	0.3062	-0.0045	0.0005	0.996 (0.995 to 0.997)	1.01 × 10^-19
rs2148564	14	94073093	A	G	0.2674	-0.0045	0.0005	0.996 (0.995 to 0.997)	1.70 × 10^-18
rs1887195	14	94075104	C	T	0.3062	-0.0045	0.0005	0.995 (0.995 to 0.996)	4.22 × 10^-20
rs2402317	14	94077336	T	C	0.3012	-0.0045	0.0005	0.996 (0.995 to 0.996)	7.05 × 10^-20
rs12432051	14	94082464	A	T	0.3082	-0.0045	0.0005	0.996 (0.995 to 0.996)	4.88 × 10^-20
rs10148274	14	94087775	C	A	0.3072	-0.0045	0.0005	0.996 (0.995 to 0.996)	8.12 × 10^-20
rs4905081	14	94088587	G	A	0.4821	-0.003	0.0005	0.997 (0.996 to 0.998)	3.64 × 10^-11
rs1887193	14	94092484	G	A	0.2833	-0.0038	0.0005	0.996 (0.995 to 0.997)	4.13 × 10^-14
rs11844688	14	94094887	G	T	0.2833	-0.0039	0.0005	0.996 (0.995 to 0.997)	7.64 × 10^-15
rs7154252	14	94095960	G	A	0.3161	-0.004	0.0005	0.996 (0.995 to 0.997)	1.90 × 10^-16
rs7154324	14	94096175	C	T	0.3211	-0.0039	0.0005	0.996 (0.995 to 0.997)	1.18 × 10^-15
rs2148563	14	94097287	G	A	0.2833	-0.0039	0.0005	0.996 (0.995 to 0.997)	1.92 × 10^-14
rs10135985	14	94099542	T	C	0.2813	-0.0039	0.0005	0.996 (0.995 to 0.997)	1.68 × 10^-14
rs754655	14	94099784	T	C	0.3191	-0.0039	0.0005	0.996 (0.995 to 0.997)	9.77 × 10^-16
rs751838	14	94100697	C	T	0.2803	-0.0039	0.0005	0.996 (0.995 to 0.997)	1.22 × 10^-14
rs2148562	14	94102274	G	A	0.4672	-0.0028	0.0005	0.997 (0.996 to 0.998)	4.63 × 10^-10
rs4905082	14	94103602	G	A	0.326	-0.0039	0.0005	0.996 (0.995 to 0.997)	9.05 × 10^-16
rs729050	14	94109502	G	T	0.2803	-0.0039	0.0005	0.996 (0.995 to 0.997)	7.46 × 10^-15
rs943319	14	94109711	A	G	0.2833	-0.0038	0.0005	0.996 (0.995 to 0.997)	2.26 × 10^-14
rs943318	14	94109829	G	A	0.325	-0.0038	0.0005	0.996 (0.995 to 0.997)	3.78 × 10^-15
rs11160134	14	94126515	C	T	0.325	-0.0043	0.0005	0.996 (0.995 to 0.997)	1.15 × 10^-18
rs1958106	14	94132040	A	G	0.328	-0.0042	0.0005	0.996 (0.995 to 0.997)	4.68 × 10^-18
rs2402339	14	94137593	A	C	0.33	-0.0042	0.0005	0.996 (0.995 to 0.997)	6.28 × 10^-18
rs1998901	14	94142357	C	T	0.327	-0.0042	0.0005	0.996 (0.995 to 0.997)	7.86 × 10^-18
rs8009465	14	94146183	C	T	0.3479	-0.004	0.0005	0.996 (0.995 to 0.997)	7.73 × 10^-17
rs1952229	14	94146639	C	T	0.3479	-0.004	0.0005	0.996 (0.995 to 0.997)	6.97 × 10^-17
rs7145275	14	94151178	G	A	0.34	-0.004	0.0005	0.996 (0.995 to 0.997)	2.56 × 10^-17
rs2296686	14	94152768	C	G	0.4344	-0.0035	0.0005	0.996 (0.996 to 0.997)	1.01 × 10^-14
rs11160135	14	94156172	G	A	0.2903	-0.0038	0.0005	0.996 (0.995 to 0.997)	4.97 × 10^-14
rs943323	14	94160521	C	A	0.2922	-0.0037	0.0005	0.996 (0.995 to 0.997)	6.15 × 10^-14
rs960888	14	94160611	G	A	0.3449	-0.0039	0.0005	0.996 (0.995 to 0.997)	2.64 × 10^-16
rs8014734	14	94161171	G	C	0.2922	-0.0037	0.0005	0.996 (0.995 to 0.997)	7.99 × 10^-14
rs6575347	14	94165305	G	A	0.2972	-0.0037	0.0005	0.996 (0.995 to 0.997)	4.30 × 10^-14
rs8009685	14	94167781	G	T	0.3509	-0.0039	0.0005	0.996 (0.995 to 0.997)	2.64 × 10^-16
rs746972	14	94171724	G	A	0.2922	-0.0037	0.0005	0.996 (0.995 to 0.997)	1.41 × 10^-13
rs729395	14	94171859	G	A	0.3449	-0.0039	0.0005	0.996 (0.995 to 0.997)	2.64 × 10^-16
rs2182569	14	94174318	A	T	0.341	-0.0039	0.0005	0.996 (0.995 to 0.997)	3.57 × 10^-16
rs2148567	14	94174650	A	C	0.3449	-0.0039	0.0005	0.996 (0.995 to 0.997)	2.09 × 10^-16
rs8014072	14	94179989	G	C	0.3449	-0.0039	0.0005	0.996 (0.995 to 0.997)	1.40 × 10^-16
rs4900191	14	94183085	G	A	0.4523	-0.0033	0.0005	0.997 (0.996 to 0.998)	3.15 × 10^-13
rs4900192	14	94183423	C	G	0.2893	-0.0035	0.0005	0.996 (0.995 to 0.997)	1.28 × 10^-12
rs10137191	14	94184499	C	T	0.2903	-0.0035	0.0005	0.996 (0.995 to 0.997)	1.34 × 10^-12
rs8008264	14	94186395	C	T	0.337	-0.0037	0.0005	0.996 (0.995 to 0.997)	1.27 × 10^-14
rs1887197	14	94187832	C	T	0.3668	-0.0039	0.0005	0.996 (0.995 to 0.997)	1.08 × 10^-16
rs12432847	14	94192004	T	A	0.3429	-0.0039	0.0005	0.996 (0.995 to 0.997)	2.46 × 10^-16
rs10131890	14	97258752	A	C	0.0547	-0.0056	0.001	0.994 (0.992 to 0.996)	2.19 × 10^-8
rs11629208	14	98607085	G	A	0.1342	0.0037	0.0007	1.004 (1.002 to 1.005)	1.77 × 10^-8
rs17096510	14	98616999	A	C	0.1342	0.0038	0.0007	1.004 (1.002 to 1.005)	1.14 × 10^-8
rs17096552	14	98626578	G	A	0.1352	0.0038	0.0007	1.004 (1.002 to 1.005)	1.50 × 10^-8
rs17096564	14	98629899	C	T	0.1382	0.0036	0.0007	1.004 (1.002 to 1.005)	4.41 × 10^-8
rs17096570	14	98631043	G	A	0.1382	0.0036	0.0007	1.004 (1.002 to 1.005)	3.35 × 10^-8
rs3850422	14	99671788	G	A	0.4513	0.0031	0.0005	1.003 (1.002 to 1.004)	5.81 × 10^-12
rs2693686	14	99672797	C	G	0.3608	-0.0029	0.0005	0.997 (0.996 to 0.998)	9.72 × 10^-10
rs2693687	14	99672917	C	T	0.3608	-0.0028	0.0005	0.997 (0.996 to 0.998)	2.11 × 10^-9
rs2614471	14	99673278	T	C	0.3787	-0.0029	0.0005	0.997 (0.996 to 0.998)	6.48 × 10^-10
rs1257437	14	99675579	G	A	0.4433	0.0029	0.0005	1.003 (1.002 to 1.004)	1.33 × 10^-10
rs2614469	14	99677204	A	T	0.2286	-0.0031	0.0005	0.997 (0.996 to 0.998)	8.25 × 10^-9
rs3994992	14	99679507	C	T	0.4433	0.0029	0.0005	1.003 (1.002 to 1.004)	1.04 × 10^-10
rs2693694	14	99679775	A	G	0.2455	-0.003	0.0005	0.997 (0.996 to 0.998)	1.90 × 10^-8
rs4905808	14	99692271	T	C	0.4543	0.003	0.0005	1.003 (1.002 to 1.004)	3.64 × 10^-11
rs4905809	14	99692739	G	A	0.4543	0.003	0.0005	1.003 (1.002 to 1.004)	2.45 × 10^-11
rs4082793	14	99700080	C	T	0.4304	0.0032	0.0005	1.003 (1.002 to 1.004)	5.66 × 10^-12
rs1257414	14	99700454	C	T	0.3738	-0.0028	0.0005	0.997 (0.996 to 0.998)	4.04 × 10^-9
rs10129264	14	99703968	C	T	0.4314	0.003	0.0005	1.003 (1.002 to 1.004)	3.64 × 10^-11
rs10129812	14	99704452	G	A	0.4314	0.003	0.0005	1.003 (1.002 to 1.004)	6.46 × 10^-11
rs1152784	14	99705291	T	A	0.3847	-0.0028	0.0005	0.997 (0.996 to 0.998)	3.08 × 10^-9
rs1152786	14	99705954	G	A	0.3847	-0.0027	0.0005	0.997 (0.996 to 0.998)	4.31 × 10^-9
rs10136429	14	99706474	G	A	0.4314	0.003	0.0005	1.003 (1.002 to 1.004)	9.69 × 10^-11
rs1152787	14	99706620	G	A	0.3837	-0.0028	0.0005	0.997 (0.996 to 0.998)	2.94 × 10^-9
rs2295659	14	101141544	G	T	0.1262	-0.004	0.0007	0.996 (0.995 to 0.997)	5.42 × 10^-9
rs745797	14	101141909	G	A	0.1262	-0.004	0.0007	0.996 (0.995 to 0.997)	4.73 × 10^-9
rs12147845	14	101144596	C	T	0.1143	-0.0051	0.0007	0.995 (0.994 to 0.996)	7.39 × 10^-13
rs12881629	14	101146413	A	G	0.0726	-0.0056	0.0009	0.994 (0.993 to 0.996)	1.50 × 10^-10
rs8008285	14	101146514	T	C	0.1531	-0.0039	0.0006	0.996 (0.995 to 0.997)	4.22 × 10^-10
rs10130354	14	101149511	T	C	0.0964	0.0049	0.0008	1.005 (1.003 to 1.006)	2.51 × 10^-10
rs12880358	14	101158809	C	G	0.0875	-0.005	0.0008	0.995 (0.993 to 0.997)	5.95 × 10^-10
rs12888043	14	101170436	G	A	0.1511	-0.0036	0.0006	0.996 (0.995 to 0.998)	8.40 × 10^-9
rs17099617	14	101170488	A	G	0.1511	-0.0037	0.0006	0.996 (0.995 to 0.998)	5.68 × 10^-9
rs9635298	14	101172542	C	T	0.1501	-0.0036	0.0006	0.996 (0.995 to 0.998)	1.00 × 10^-8
rs17099623	14	101173124	A	C	0.2316	-0.0032	0.0005	0.997 (0.996 to 0.998)	1.70 × 10^-9
rs1004573	14	101178235	G	C	0.1511	-0.0039	0.0006	0.996 (0.995 to 0.997)	4.65 × 10^-10
rs3742406	14	101537857	A	G	0.3638	0.0031	0.0005	1.003 (1.002 to 1.004)	4.54 × 10^-11
rs2295654	14	101539197	C	T	0.2406	0.003	0.0005	1.003 (1.002 to 1.004)	1.90 × 10^-8
rs7147503	14	101539384	C	T	0.3638	0.0031	0.0005	1.003 (1.002 to 1.004)	3.05 × 10^-11
rs12431682	14	101539999	C	T	0.3598	0.0031	0.0005	1.003 (1.002 to 1.004)	4.54 × 10^-11
rs12432614	14	102296578	C	T	0.0606	0.0052	0.0009	1.005 (1.003 to 1.007)	4.04 × 10^-8
rs10431745	14	102302372	A	G	0.0527	0.0061	0.001	1.006 (1.004 to 1.008)	1.58 × 10^-9
rs2720219	14	102359489	A	G	0.1461	0.0035	0.0006	1.004 (1.002 to 1.005)	3.88 × 10^-8
rs1612684	14	102376212	G	T	0.165	0.0034	0.0006	1.003 (1.002 to 1.005)	2.30 × 10^-8
rs941633	14	102382872	T	C	0.1759	0.0033	0.0006	1.003 (1.002 to 1.005)	2.16 × 10^-8
rs2720214	14	102401386	A	T	0.0835	0.0046	0.0008	1.005 (1.003 to 1.006)	1.77 × 10^-8
rs2448241	14	102414767	G	A	0.0845	0.0048	0.0008	1.005 (1.003 to 1.006)	4.47 × 10^-9
rs1190579	14	102614961	G	T	0.0875	0.0047	0.0008	1.005 (1.003 to 1.006)	4.20 × 10^-9
rs8016771	14	102649451	T	G	0.0875	-0.0048	0.0008	0.995 (0.994 to 0.997)	1.57 × 10^-9
rs12887554	14	102657851	T	C	0.0875	-0.0048	0.0008	0.995 (0.994 to 0.997)	2.40 × 10^-9
rs8015818	14	102758919	G	A	0.0845	-0.0048	0.0008	0.995 (0.994 to 0.997)	3.92 × 10^-9
rs3759558	14	102774260	G	A	0.165	-0.0036	0.0006	0.996 (0.995 to 0.998)	2.67 × 10^-9
rs7159965	14	102780553	C	G	0.166	-0.0036	0.0006	0.996 (0.995 to 0.998)	2.95 × 10^-9
rs9324046	14	102783981	A	G	0.17	-0.0036	0.0006	0.996 (0.995 to 0.998)	3.22 × 10^-9
rs4906191	14	102789488	C	G	0.171	-0.0035	0.0006	0.996 (0.995 to 0.998)	4.59 × 10^-9
rs7158731	14	102792386	T	C	0.171	-0.0036	0.0006	0.996 (0.995 to 0.998)	3.22 × 10^-9
rs7158139	14	102792631	G	A	0.171	-0.0036	0.0006	0.996 (0.995 to 0.998)	2.95 × 10^-9
rs8013281	14	102798377	C	T	0.171	-0.0035	0.0006	0.996 (0.995 to 0.998)	4.59 × 10^-9
rs4906192	14	102801443	G	C	0.171	-0.0036	0.0006	0.996 (0.995 to 0.998)	3.08 × 10^-9
rs11160697	14	103230005	G	C	0.2207	-0.0039	0.0005	0.996 (0.995 to 0.997)	6.71 × 10^-13
rs4906262	14	103232809	C	T	0.1978	-0.0041	0.0006	0.996 (0.995 to 0.997)	1.04 × 10^-12
rs8008676	14	103234562	C	T	0.2117	-0.0042	0.0006	0.996 (0.995 to 0.997)	4.81 × 10^-14
rs8010932	14	103238458	A	G	0.2117	-0.0047	0.0006	0.995 (0.994 to 0.996)	1.75 × 10^-17
rs3803286	14	103246470	A	G	0.3191	0.0048	0.0005	1.005 (1.004 to 1.006)	1.02 × 10^-22
rs4906263	14	103249127	G	C	0.334	0.0046	0.0005	1.005 (1.004 to 1.006)	2.12 × 10^-21
rs12586226	14	103251003	C	T	0.166	-0.0048	0.0006	0.995 (0.994 to 0.996)	1.81 × 10^-15
rs7145882	14	103255461	T	C	0.325	0.0047	0.0005	1.005 (1.004 to 1.006)	2.69 × 10^-22
rs12888955	14	103256877	G	A	0.3429	0.0046	0.0005	1.005 (1.004 to 1.006)	3.41 × 10^-22
rs12432777	14	103261300	T	C	0.3469	0.0045	0.0005	1.005 (1.004 to 1.005)	2.58 × 10^-21
rs8022770	14	103263489	C	G	0.174	-0.0047	0.0006	0.995 (0.994 to 0.997)	6.44 × 10^-15
rs12148050	14	103263788	A	G	0.3449	0.0046	0.0005	1.005 (1.004 to 1.006)	1.17 × 10^-21
rs12436181	14	103265366	T	C	0.3449	0.0046	0.0005	1.005 (1.004 to 1.006)	1.10 × 10^-21
rs12147254	14	103265666	G	A	0.2942	0.0029	0.0005	1.003 (1.002 to 1.004)	8.93 × 10^-9
rs11624345	14	103266382	G	A	0.335	0.0045	0.0005	1.005 (1.004 to 1.005)	4.41 × 10^-21
rs8023164	14	103272025	G	A	0.3469	0.0045	0.0005	1.005 (1.004 to 1.005)	2.26 × 10^-21
rs8009520	14	103273455	G	A	0.3469	0.0045	0.0005	1.005 (1.004 to 1.005)	1.93 × 10^-21
rs2015407	14	103274547	A	G	0.3449	0.0046	0.0005	1.005 (1.004 to 1.006)	9.31 × 10^-22
rs8006649	14	103276855	A	G	0.3449	0.0045	0.0005	1.005 (1.004 to 1.005)	1.61 × 10^-21
rs12432676	14	103280657	G	A	0.331	0.0043	0.0005	1.004 (1.003 to 1.005)	1.03 × 10^-18
rs12882491	14	103283273	C	T	0.3429	0.0042	0.0005	1.004 (1.003 to 1.005)	9.44 × 10^-19
rs12878111	14	103289637	T	C	0.2952	0.0028	0.0005	1.003 (1.002 to 1.004)	2.03 × 10^-8
rs7140494	14	103291698	A	G	0.2505	-0.0041	0.0005	0.996 (0.995 to 0.997)	6.59 × 10^-15
rs11846158	14	103292959	A	G	0.2366	-0.0042	0.0005	0.996 (0.995 to 0.997)	4.84 × 10^-15
rs7152791	14	103293716	C	T	0.2435	-0.0042	0.0005	0.996 (0.995 to 0.997)	2.72 × 10^-15
rs2180393	14	103293845	T	C	0.2316	-0.0044	0.0005	0.996 (0.995 to 0.997)	4.13 × 10^-16
rs7156191	14	103297847	G	C	0.1928	-0.0048	0.0006	0.995 (0.994 to 0.996)	4.12 × 10^-17
rs7146581	14	103301072	C	T	0.2455	-0.0042	0.0005	0.996 (0.995 to 0.997)	2.36 × 10^-15
rs7143963	14	103304425	C	T	0.1938	-0.0052	0.0006	0.995 (0.994 to 0.996)	1.38 × 10^-19
rs4906267	14	103305077	G	T	0.1948	-0.0048	0.0006	0.995 (0.994 to 0.996)	3.16 × 10^-17
rs2896460	14	103306106	A	T	0.2455	-0.0042	0.0005	0.996 (0.995 to 0.997)	1.63 × 10^-15
rs2403102	14	103306215	G	A	0.2266	-0.0043	0.0005	0.996 (0.995 to 0.997)	2.19 × 10^-15
rs10133709	14	103310758	A	T	0.2485	-0.004	0.0005	0.996 (0.995 to 0.997)	2.78 × 10^-14
rs8003422	14	103321603	G	A	0.2485	-0.004	0.0005	0.996 (0.995 to 0.997)	2.95 × 10^-14
rs7154352	14	103323947	T	C	0.2485	-0.0039	0.0005	0.996 (0.995 to 0.997)	5.48 × 10^-14
rs7145509	14	103329430	C	A	0.2485	-0.0039	0.0005	0.996 (0.995 to 0.997)	8.83 × 10^-14
rs12588749	14	103330873	C	T	0.1918	-0.0047	0.0006	0.995 (0.994 to 0.996)	1.85 × 10^-16
rs10144464	14	103331590	A	T	0.2107	-0.0046	0.0006	0.995 (0.994 to 0.997)	1.87 × 10^-16
rs8004192	14	103337253	T	C	0.2356	-0.0041	0.0005	0.996 (0.995 to 0.997)	1.61 × 10^-14
rs2295402	14	103338324	T	A	0.2117	-0.0046	0.0006	0.995 (0.994 to 0.996)	1.02 × 10^-16
rs941589	14	103341056	T	C	0.2475	-0.004	0.0005	0.996 (0.995 to 0.997)	3.80 × 10^-14
rs1131877	14	103342049	T	C	0.2475	-0.004	0.0005	0.996 (0.995 to 0.997)	3.96 × 10^-14
rs9324052	14	103344307	C	A	0.2475	-0.004	0.0005	0.996 (0.995 to 0.997)	3.96 × 10^-14
rs10149939	14	103345467	G	A	0.2356	-0.0041	0.0005	0.996 (0.995 to 0.997)	2.09 × 10^-14
rs7154305	14	103348743	C	G	0.2475	-0.004	0.0005	0.996 (0.995 to 0.997)	4.30 × 10^-14
rs12588339	14	103349176	G	A	0.2475	-0.0039	0.0005	0.996 (0.995 to 0.997)	5.99 × 10^-14
rs12590238	14	103350197	C	G	0.1909	-0.0048	0.0006	0.995 (0.994 to 0.996)	1.61 × 10^-16
rs3783384	14	103351830	C	T	0.1928	-0.0048	0.0006	0.995 (0.994 to 0.996)	4.70 × 10^-17
rs10148367	14	103357310	C	T	0.2475	-0.004	0.0005	0.996 (0.995 to 0.997)	4.64 × 10^-14
rs2273393	14	103357603	G	T	0.2276	-0.0041	0.0005	0.996 (0.995 to 0.997)	2.27 × 10^-14
rs12588538	14	103360000	A	G	0.1879	-0.0047	0.0006	0.995 (0.994 to 0.996)	5.80 × 10^-16
rs11160706	14	103361736	G	A	0.2356	-0.0041	0.0005	0.996 (0.995 to 0.997)	2.26 × 10^-14
rs4906269	14	103362017	A	C	0.1899	-0.0047	0.0006	0.995 (0.994 to 0.996)	3.40 × 10^-16
rs4906270	14	103364737	G	T	0.2127	-0.0043	0.0006	0.996 (0.995 to 0.997)	1.46 × 10^-14
rs3783386	14	103367708	C	T	0.2316	-0.004	0.0005	0.996 (0.995 to 0.997)	8.67 × 10^-14
rs9671376	14	103370163	C	T	0.2435	-0.004	0.0005	0.996 (0.995 to 0.997)	6.66 × 10^-14
rs4906272	14	103376031	C	T	0.1839	-0.0048	0.0006	0.995 (0.994 to 0.996)	1.67 × 10^-16
rs10133111	14	103377321	G	A	0.1879	-0.0048	0.0006	0.995 (0.994 to 0.996)	7.77 × 10^-17
rs7147331	14	103380208	T	A	0.2008	-0.0048	0.0006	0.995 (0.994 to 0.996)	3.35 × 10^-17
rs2224234	14	103382038	A	C	0.2256	-0.0039	0.0005	0.996 (0.995 to 0.997)	4.45 × 10^-13
rs1190234	14	103398706	G	A	0.1531	-0.0041	0.0006	0.996 (0.995 to 0.997)	5.74 × 10^-11
rs3818287	14	103430547	C	A	0.1531	-0.0038	0.0006	0.996 (0.995 to 0.997)	1.34 × 10^-9
rs11160745	14	103792152	G	A	0.2734	0.003	0.0005	1.003 (1.002 to 1.004)	4.04 × 10^-9
rs3759579	14	103851272	A	G	0.4185	-0.0036	0.0005	0.996 (0.995 to 0.997)	2.00 × 10^-15
rs11541718	14	103852164	C	G	0.3509	-0.003	0.0005	0.997 (0.996 to 0.998)	1.91 × 10^-10
rs3783394	14	103858673	G	A	0.3519	0.0042	0.0005	1.004 (1.003 to 1.005)	1.11 × 10^-18
rs1989565	14	103862193	G	A	0.3579	-0.0041	0.0005	0.996 (0.995 to 0.997)	7.68 × 10^-18
rs2010281	14	103862322	G	A	0.3519	0.0044	0.0005	1.004 (1.003 to 1.005)	1.52 × 10^-20
rs11627052	14	103863476	G	A	0.2276	0.0036	0.0005	1.004 (1.003 to 1.005)	3.50 × 10^-11
rs6575983	14	103869849	G	C	0.3579	-0.0041	0.0005	0.996 (0.995 to 0.997)	6.88 × 10^-18
rs12879663	14	103874215	T	C	0.3519	-0.003	0.0005	0.997 (0.996 to 0.998)	4.35 × 10^-10
rs12879085	14	103874420	G	A	0.3579	-0.0041	0.0005	0.996 (0.995 to 0.997)	7.48 × 10^-18
rs6575984	14	103876454	A	G	0.3579	-0.0038	0.0005	0.996 (0.995 to 0.997)	1.27 × 10^-15
rs12896612	14	103877868	A	G	0.3519	-0.0029	0.0005	0.997 (0.996 to 0.998)	5.63 × 10^-10
rs12898029	14	103877884	T	C	0.3579	-0.0041	0.0005	0.996 (0.995 to 0.997)	7.48 × 10^-18
rs4906321	14	103878882	T	C	0.3419	-0.0039	0.0005	0.996 (0.995 to 0.997)	5.23 × 10^-16
rs2065018	14	103879187	T	C	0.3529	-0.0029	0.0005	0.997 (0.996 to 0.998)	5.35 × 10^-10
rs2065017	14	103879579	T	C	0.3519	-0.0029	0.0005	0.997 (0.996 to 0.998)	5.92 × 10^-10
rs12885762	14	103882200	C	A	0.3519	-0.0031	0.0005	0.997 (0.996 to 0.998)	3.20 × 10^-11
rs12892062	14	103883512	A	G	0.3519	-0.0029	0.0005	0.997 (0.996 to 0.998)	6.06 × 10^-10
rs11623869	14	103883633	G	T	0.3519	0.0042	0.0005	1.004 (1.003 to 1.005)	2.03 × 10^-18
rs7152202	14	103886757	A	G	0.3579	0.0041	0.0005	1.004 (1.003 to 1.005)	4.69 × 10^-18
rs7158144	14	103887615	A	G	0.3519	0.0042	0.0005	1.004 (1.003 to 1.005)	1.68 × 10^-18
rs7158822	14	103887868	C	T	0.3529	0.0042	0.0005	1.004 (1.003 to 1.005)	1.48 × 10^-18
rs1028613	14	103888324	G	A	0.3519	0.0042	0.0005	1.004 (1.003 to 1.005)	1.64 × 10^-18
rs12885234	14	103889181	A	G	0.3519	-0.0029	0.0005	0.997 (0.996 to 0.998)	7.33 × 10^-10
rs1951389	14	103898525	G	C	0.3509	-0.0029	0.0005	0.997 (0.996 to 0.998)	9.16 × 10^-10
rs12894275	14	103901424	G	A	0.3519	-0.0029	0.0005	0.997 (0.996 to 0.998)	1.21 × 10^-9
rs2065015	14	103904061	T	G	0.3519	-0.0029	0.0005	0.997 (0.996 to 0.998)	7.89 × 10^-10
rs1013650	14	103909203	G	A	0.3509	0.0041	0.0005	1.004 (1.003 to 1.005)	3.89 × 10^-18
rs17679475	14	103916958	A	G	0.3499	0.0041	0.0005	1.004 (1.003 to 1.005)	3.28 × 10^-18
rs2273703	14	103918029	C	G	0.3499	0.0041	0.0005	1.004 (1.003 to 1.005)	2.68 × 10^-18
rs7155822	14	103922390	A	G	0.3519	-0.0029	0.0005	0.997 (0.996 to 0.998)	9.02 × 10^-10
rs10141120	14	103923008	T	C	0.3499	0.0042	0.0005	1.004 (1.003 to 1.005)	2.03 × 10^-18
rs2273700	14	103923414	A	G	0.3499	0.0041	0.0005	1.004 (1.003 to 1.005)	2.68 × 10^-18
rs2273699	14	103923475	A	G	0.3499	0.0042	0.0005	1.004 (1.003 to 1.005)	2.27 × 10^-18
rs10459573	14	103925457	A	C	0.3519	-0.0029	0.0005	0.997 (0.996 to 0.998)	1.07 × 10^-9
rs12185021	14	103927805	A	G	0.3519	-0.0029	0.0005	0.997 (0.996 to 0.998)	1.04 × 10^-9
rs4906327	14	103929039	C	T	0.3519	-0.0029	0.0005	0.997 (0.996 to 0.998)	8.88 × 10^-10
rs10141388	14	103939679	A	G	0.3559	0.0041	0.0005	1.004 (1.003 to 1.005)	5.49 × 10^-18
rs8012127	14	103942762	G	A	0.3519	-0.0029	0.0005	0.997 (0.996 to 0.998)	6.91 × 10^-10
rs8015918	14	103942991	A	G	0.3559	0.0041	0.0005	1.004 (1.003 to 1.005)	4.69 × 10^-18
rs11625172	14	103944912	G	A	0.3519	-0.0029	0.0005	0.997 (0.996 to 0.998)	8.04 × 10^-10
rs3783397	14	103947289	A	G	0.3519	-0.0029	0.0005	0.997 (0.996 to 0.998)	7.89 × 10^-10
rs3783398	14	103949378	T	C	0.3519	-0.0029	0.0005	0.997 (0.996 to 0.998)	7.89 × 10^-10
rs3742458	14	103950368	A	G	0.3559	0.0041	0.0005	1.004 (1.003 to 1.005)	6.48 × 10^-18
rs12896919	14	103956713	T	C	0.3519	-0.0029	0.0005	0.997 (0.996 to 0.998)	8.18 × 10^-10
rs9671911	14	103967343	T	C	0.3559	0.0041	0.0005	1.004 (1.003 to 1.005)	4.29 × 10^-18
rs11622835	14	103967504	G	A	0.2237	0.0036	0.0005	1.004 (1.003 to 1.005)	2.45 × 10^-11
rs3783402	14	103967929	C	G	0.3559	0.0041	0.0005	1.004 (1.003 to 1.005)	7.28 × 10^-18
rs13987	14	103969909	A	G	0.3519	-0.0029	0.0005	0.997 (0.996 to 0.998)	7.33 × 10^-10
rs4906330	14	103971202	T	G	0.3509	-0.0029	0.0005	0.997 (0.996 to 0.998)	5.21 × 10^-10
rs4906331	14	103971374	C	T	0.3509	-0.003	0.0005	0.997 (0.996 to 0.998)	4.78 × 10^-10
rs12885786	14	103972503	C	T	0.3509	-0.0029	0.0005	0.997 (0.996 to 0.998)	6.62 × 10^-10
rs10133035	14	103979127	C	T	0.3569	0.0041	0.0005	1.004 (1.003 to 1.005)	6.28 × 10^-18
rs4906332	14	103980134	A	T	0.3509	-0.0029	0.0005	0.997 (0.996 to 0.998)	6.06 × 10^-10
rs2246490	14	103984294	G	T	0.3579	0.003	0.0005	1.003 (1.002 to 1.004)	2.20 × 10^-10
rs1803283	14	103986255	C	T	0.3579	-0.0041	0.0005	0.996 (0.995 to 0.997)	5.29 × 10^-18
rs1467561	14	103994961	T	C	0.3549	0.0042	0.0005	1.004 (1.003 to 1.005)	1.56 × 10^-18
rs2296487	14	103996205	T	C	0.2704	-0.0031	0.0005	0.997 (0.996 to 0.998)	1.84 × 10^-9
rs2236281	14	104000518	G	T	0.2704	-0.0031	0.0005	0.997 (0.996 to 0.998)	1.39 × 10^-9
rs7161305	14	104002234	G	A	0.2694	-0.003	0.0005	0.997 (0.996 to 0.998)	3.36 × 10^-9
rs2296484	14	104003094	C	T	0.3588	0.004	0.0005	1.004 (1.003 to 1.005)	3.92 × 10^-17
rs11621037	14	104006160	C	T	0.3608	0.0039	0.0005	1.004 (1.003 to 1.005)	1.11 × 10^-16
rs9324063	14	104006693	G	T	0.2684	-0.0032	0.0005	0.997 (0.996 to 0.998)	4.07 × 10^-10
rs11622552	14	104007840	C	T	0.2237	0.0038	0.0005	1.004 (1.003 to 1.005)	4.11 × 10^-12
rs879552	14	104010198	G	A	0.3916	0.0037	0.0005	1.004 (1.003 to 1.005)	1.36 × 10^-15
rs11626905	14	104016066	C	T	0.2425	0.0032	0.0005	1.003 (1.002 to 1.004)	1.11 × 10^-9
rs4906335	14	104021141	C	A	0.2664	-0.003	0.0005	0.997 (0.996 to 0.998)	6.36 × 10^-9
rs942863	14	104021268	C	T	0.3748	0.0039	0.0005	1.004 (1.003 to 1.005)	5.26 × 10^-17
rs7154948	14	104022944	C	T	0.3748	0.0039	0.0005	1.004 (1.003 to 1.005)	4.87 × 10^-17
rs7693	14	104023704	C	T	0.3748	0.0039	0.0005	1.004 (1.003 to 1.005)	4.87 × 10^-17
rs7148456	14	104028270	T	C	0.2634	-0.0028	0.0005	0.997 (0.996 to 0.998)	3.09 × 10^-8
rs2296482	14	104029819	T	G	0.2614	-0.0028	0.0005	0.997 (0.996 to 0.998)	4.27 × 10^-8
rs10149249	14	104047757	C	T	0.3648	0.0039	0.0005	1.004 (1.003 to 1.005)	1.75 × 10^-16
rs10134399	14	104083457	G	A	0.3797	0.0037	0.0005	1.004 (1.003 to 1.005)	4.66 × 10^-15
rs729438	14	104092789	G	A	0.2843	-0.0031	0.0005	0.997 (0.996 to 0.998)	9.44 × 10^-10
rs12147645	14	104100208	T	A	0.2972	-0.0035	0.0005	0.997 (0.996 to 0.998)	2.71 × 10^-12
rs3783404	14	104118498	A	G	0.3936	0.0037	0.0005	1.004 (1.003 to 1.005)	1.01 × 10^-15
rs10135248	14	104122310	T	C	0.3946	0.0037	0.0005	1.004 (1.003 to 1.005)	8.87 × 10^-16
rs7150141	14	104129352	G	A	0.3946	0.0037	0.0005	1.004 (1.003 to 1.005)	1.19 × 10^-15
rs4906356	14	104138701	C	T	0.2972	-0.0035	0.0005	0.997 (0.996 to 0.997)	2.40 × 10^-12
rs2403205	14	104143385	C	T	0.3936	0.0037	0.0005	1.004 (1.003 to 1.005)	7.41 × 10^-16
rs4900590	14	104146421	C	T	0.2972	-0.0035	0.0005	0.996 (0.996 to 0.997)	1.05 × 10^-12
rs709400	14	104149475	A	G	0.3946	0.0041	0.0005	1.004 (1.003 to 1.005)	9.64 × 10^-19
rs11846404	14	104156108	C	G	0.2962	-0.0035	0.0005	0.996 (0.996 to 0.997)	1.07 × 10^-12
rs2273175	14	104160141	T	C	0.2972	-0.0035	0.0005	0.996 (0.996 to 0.997)	1.21 × 10^-12
rs861539	14	104165753	G	A	0.3936	0.0038	0.0005	1.004 (1.003 to 1.005)	5.04 × 10^-16
rs861534	14	104168701	C	T	0.3946	0.0038	0.0005	1.004 (1.003 to 1.005)	5.22 × 10^-16
rs3212090	14	104168863	C	T	0.2952	-0.0035	0.0005	0.996 (0.996 to 0.997)	1.51 × 10^-12
rs861531	14	104172807	C	A	0.3966	0.0037	0.0005	1.004 (1.003 to 1.005)	7.23 × 10^-16
rs861528	14	104182998	C	T	0.2763	0.0029	0.0005	1.003 (1.002 to 1.004)	6.22 × 10^-9
rs3742365	14	104198251	T	C	0.3787	-0.0027	0.0005	0.997 (0.996 to 0.998)	1.08 × 10^-8
rs1535098	14	104216513	T	A	0.3877	-0.0025	0.0005	0.997 (0.997 to 0.998)	4.40 × 10^-8
rs1535097	14	104216649	C	T	0.3877	-0.0025	0.0005	0.997 (0.997 to 0.998)	4.27 × 10^-8
rs11847468	14	104220295	G	A	0.3877	-0.0025	0.0005	0.997 (0.997 to 0.998)	4.27 × 10^-8
rs12886637	14	104222892	C	T	0.3042	-0.0027	0.0005	0.997 (0.996 to 0.998)	2.96 × 10^-8
rs6575997	14	104228546	A	G	0.3897	-0.0026	0.0005	0.997 (0.997 to 0.998)	2.43 × 10^-8
rs11160759	14	104231542	C	T	0.3837	-0.0026	0.0005	0.997 (0.996 to 0.998)	2.43 × 10^-8
rs11626377	14	104234357	G	A	0.3837	-0.0026	0.0005	0.997 (0.996 to 0.998)	2.03 × 10^-8
rs876002	14	104239697	G	A	0.3837	-0.0026	0.0005	0.997 (0.996 to 0.998)	2.16 × 10^-8
rs11624184	14	104240998	T	C	0.3837	-0.0026	0.0005	0.997 (0.996 to 0.998)	2.16 × 10^-8
rs11628332	14	104241141	C	T	0.3837	-0.0026	0.0005	0.997 (0.996 to 0.998)	2.56 × 10^-8
rs11160762	14	104255083	G	A	0.3837	-0.0026	0.0005	0.997 (0.996 to 0.998)	2.43 × 10^-8
rs722637	14	104261723	A	C	0.3091	-0.0028	0.0005	0.997 (0.996 to 0.998)	1.90 × 10^-8
rs7147171	14	104264857	G	A	0.3837	-0.0026	0.0005	0.997 (0.997 to 0.998)	2.82 × 10^-8
rs12879501	14	104272634	G	T	0.3827	-0.0026	0.0005	0.997 (0.996 to 0.998)	1.35 × 10^-8
rs2368560	14	104273311	C	T	0.3777	-0.0026	0.0005	0.997 (0.997 to 0.998)	4.53 × 10^-8
rs12885018	14	104273812	A	G	0.3827	-0.0026	0.0005	0.997 (0.996 to 0.998)	2.29 × 10^-8
rs12891175	14	104274166	T	C	0.3837	-0.0026	0.0005	0.997 (0.996 to 0.998)	2.56 × 10^-8
rs12889993	14	104274294	A	G	0.3837	-0.0026	0.0005	0.997 (0.996 to 0.998)	2.03 × 10^-8
rs8005594	14	104279889	T	C	0.3847	-0.0026	0.0005	0.997 (0.996 to 0.998)	2.03 × 10^-8
rs2887282	14	104280734	T	C	0.3837	-0.0026	0.0005	0.997 (0.996 to 0.998)	2.16 × 10^-8
rs17791722	14	104286210	C	T	0.3052	-0.0027	0.0005	0.997 (0.996 to 0.998)	4.27 × 10^-8
rs2223937	14	104286380	A	G	0.3847	-0.0026	0.0005	0.997 (0.996 to 0.998)	2.16 × 10^-8
rs1475007	14	104297147	A	G	0.3837	-0.0026	0.0005	0.997 (0.996 to 0.998)	2.16 × 10^-8
rs8005225	14	104300151	T	C	0.3837	-0.0025	0.0005	0.997 (0.997 to 0.998)	4.66 × 10^-8
rs1040813	14	104306696	T	C	0.3837	-0.0026	0.0005	0.997 (0.997 to 0.998)	4.27 × 10^-8
rs12891477	14	104332759	C	T	0.333	-0.003	0.0005	0.997 (0.996 to 0.998)	3.50 × 10^-10
rs11629495	15	26996008	T	C	0.4573	-0.0025	0.0005	0.998 (0.997 to 0.998)	4.40 × 10^-8
rs3212335	15	27012141	C	T	0.3449	0.0027	0.0005	1.003 (1.002 to 1.004)	1.63 × 10^-8
rs12594043	15	27034988	G	C	0.4573	-0.0027	0.0005	0.997 (0.996 to 0.998)	4.45 × 10^-9
rs7168574	15	27035094	C	T	0.3469	0.0027	0.0005	1.003 (1.002 to 1.004)	2.16 × 10^-8
rs11161341	15	27035147	G	A	0.4573	-0.0026	0.0005	0.997 (0.996 to 0.998)	6.08 × 10^-9
rs11161342	15	27035227	C	T	0.4573	-0.0027	0.0005	0.997 (0.996 to 0.998)	4.45 × 10^-9
rs11161343	15	27035423	C	T	0.4573	-0.0027	0.0005	0.997 (0.996 to 0.998)	4.58 × 10^-9
rs11629509	15	27035868	G	A	0.4582	-0.0027	0.0005	0.997 (0.996 to 0.998)	5.27 × 10^-9
rs4304994	15	27036440	C	T	0.4573	-0.0027	0.0005	0.997 (0.996 to 0.998)	5.27 × 10^-9
rs11637749	15	27037765	A	C	0.4533	-0.0027	0.0005	0.997 (0.996 to 0.998)	5.54 × 10^-9
rs12440086	15	27038492	C	A	0.4533	-0.0027	0.0005	0.997 (0.996 to 0.998)	4.45 × 10^-9
rs4906907	15	27039044	A	G	0.4533	-0.0027	0.0005	0.997 (0.996 to 0.998)	5.54 × 10^-9
rs4906908	15	27040082	T	G	0.4543	-0.0027	0.0005	0.997 (0.996 to 0.998)	3.49 × 10^-9
rs4365252	15	31842371	C	A	0.4682	-0.003	0.0005	0.997 (0.996 to 0.998)	3.49 × 10^-11
rs4284600	15	31843528	T	C	0.4682	-0.003	0.0005	0.997 (0.996 to 0.998)	1.99 × 10^-11
rs11630385	15	31848910	A	G	0.4682	-0.003	0.0005	0.997 (0.996 to 0.998)	3.34 × 10^-11
rs4260016	15	31849579	C	T	0.4682	-0.003	0.0005	0.997 (0.996 to 0.998)	3.64 × 10^-11
rs1993627	15	31855615	G	A	0.4672	-0.003	0.0005	0.997 (0.996 to 0.998)	3.49 × 10^-11
rs1471212	15	31857494	T	A	0.4662	-0.003	0.0005	0.997 (0.996 to 0.998)	4.68 × 10^-11
rs1459198	15	31862448	C	T	0.4692	-0.003	0.0005	0.997 (0.996 to 0.998)	6.75 × 10^-11
rs3903373	15	31863960	A	G	0.4682	-0.003	0.0005	0.997 (0.996 to 0.998)	5.42 × 10^-11
rs10519728	15	31865818	A	G	0.4702	-0.003	0.0005	0.997 (0.996 to 0.998)	6.01 × 10^-11
rs7172627	15	31877690	A	G	0.4682	-0.0031	0.0005	0.997 (0.996 to 0.998)	1.69 × 10^-11
rs12050677	15	31877802	C	T	0.4682	-0.003	0.0005	0.997 (0.996 to 0.998)	2.90 × 10^-11
rs8026705	15	31917274	A	G	0.4732	-0.0029	0.0005	0.997 (0.996 to 0.998)	1.91 × 10^-10
rs4779908	15	31932865	A	G	0.4732	-0.0029	0.0005	0.997 (0.996 to 0.998)	2.20 × 10^-10
rs10851975	15	35762649	C	A	0.1044	-0.0041	0.0007	0.996 (0.994 to 0.997)	4.15 × 10^-8
rs10851976	15	35762950	T	C	0.1044	-0.0041	0.0007	0.996 (0.995 to 0.997)	4.55 × 10^-8
rs17586323	15	35763657	C	T	0.1044	0.0041	0.0007	1.004 (1.003 to 1.006)	3.76 × 10^-8
rs958384	15	35767287	C	A	0.1034	-0.0041	0.0007	0.996 (0.994 to 0.997)	2.83 × 10^-8
rs6495777	15	35805544	G	C	0.1034	-0.0041	0.0007	0.996 (0.994 to 0.997)	4.55 × 10^-8
rs1443818	15	35816459	G	C	0.1044	-0.0041	0.0007	0.996 (0.994 to 0.997)	4.02 × 10^-8
rs7181610	15	35826859	T	A	0.1084	-0.0042	0.0007	0.996 (0.994 to 0.997)	1.07 × 10^-8
rs1036947	15	35827783	C	T	0.1084	-0.004	0.0007	0.996 (0.995 to 0.997)	4.94 × 10^-8
rs6495786	15	35858874	C	T	0.1093	-0.004	0.0007	0.996 (0.995 to 0.997)	3.36 × 10^-8
rs4550409	15	35881150	G	T	0.1103	0.004	0.0007	1.004 (1.003 to 1.005)	3.23 × 10^-8
rs17589216	15	35918303	G	T	0.1074	0.004	0.0007	1.004 (1.003 to 1.005)	3.49 × 10^-8
rs17589357	15	35927468	T	C	0.1084	0.004	0.0007	1.004 (1.003 to 1.005)	3.76 × 10^-8
rs920807	15	35928986	A	T	0.1084	0.004	0.0007	1.004 (1.003 to 1.005)	3.49 × 10^-8
rs11637774	15	36353294	T	C	0.4533	-0.0025	0.0005	0.997 (0.997 to 0.998)	2.43 × 10^-8
rs1828385	15	36355868	C	A	0.4036	0.0026	0.0005	1.003 (1.002 to 1.004)	2.03 × 10^-8
rs11073142	15	36361344	T	C	0.4563	-0.0025	0.0005	0.997 (0.997 to 0.998)	3.75 × 10^-8
rs1435686	15	36366419	C	G	0.4553	-0.0025	0.0005	0.997 (0.997 to 0.998)	3.61 × 10^-8
rs11632850	15	36371489	G	A	0.4553	-0.0026	0.0005	0.997 (0.997 to 0.998)	2.03 × 10^-8
rs11073143	15	36375637	A	G	0.4553	-0.0026	0.0005	0.997 (0.997 to 0.998)	1.36 × 10^-8
rs11854404	15	36378581	G	A	0.4553	-0.0026	0.0005	0.997 (0.997 to 0.998)	1.20 × 10^-8
rs8035545	15	36379041	T	C	0.4553	-0.0026	0.0005	0.997 (0.997 to 0.998)	1.50 × 10^-8
rs1369591	15	36382471	G	A	0.4553	-0.0026	0.0005	0.997 (0.997 to 0.998)	1.32 × 10^-8
rs1946706	15	36384374	G	A	0.4543	-0.0026	0.0005	0.997 (0.997 to 0.998)	1.24 × 10^-8
rs11073146	15	36390221	A	G	0.4553	-0.0026	0.0005	0.997 (0.997 to 0.998)	1.50 × 10^-8
rs11073147	15	36392562	A	G	0.4523	-0.0027	0.0005	0.997 (0.996 to 0.998)	5.41 × 10^-9
rs10518849	15	36392663	C	T	0.4523	-0.0026	0.0005	0.997 (0.996 to 0.998)	6.90 × 10^-9
rs4924047	15	36394572	C	G	0.4185	-0.0026	0.0005	0.997 (0.997 to 0.998)	1.50 × 10^-8
rs12903119	15	36394799	C	T	0.4185	-0.0026	0.0005	0.997 (0.997 to 0.998)	1.50 × 10^-8
rs11855942	15	36397732	C	T	0.4185	-0.0026	0.0005	0.997 (0.996 to 0.998)	1.36 × 10^-8
rs1369592	15	36398660	C	T	0.4543	-0.0026	0.0005	0.997 (0.997 to 0.998)	1.16 × 10^-8
rs1435679	15	36399245	G	A	0.4185	-0.0026	0.0005	0.997 (0.997 to 0.998)	1.50 × 10^-8
rs1369596	15	36399974	C	G	0.4185	-0.0026	0.0005	0.997 (0.997 to 0.998)	1.63 × 10^-8
rs11631486	15	36400788	G	A	0.4185	-0.0026	0.0005	0.997 (0.997 to 0.998)	1.76 × 10^-8
rs12907831	15	36400932	A	G	0.4185	-0.0026	0.0005	0.997 (0.997 to 0.998)	1.76 × 10^-8
rs11638159	15	36401192	T	C	0.4175	-0.0026	0.0005	0.997 (0.997 to 0.998)	2.43 × 10^-8
rs11638236	15	36401369	T	C	0.4185	-0.0026	0.0005	0.997 (0.997 to 0.998)	2.03 × 10^-8
rs8036040	15	36402716	C	A	0.4901	-0.0028	0.0005	0.997 (0.996 to 0.998)	3.92 × 10^-10
rs16971872	15	41859470	T	C	0.1173	-0.0039	0.0007	0.996 (0.995 to 0.997)	3.23 × 10^-8
rs1200341	15	41860073	A	G	0.1173	-0.0039	0.0007	0.996 (0.995 to 0.998)	3.62 × 10^-8
rs10775122	15	41898711	C	T	0.166	0.0038	0.0006	1.004 (1.003 to 1.005)	3.93 × 10^-10
rs1899819	15	41913668	T	C	0.165	0.0037	0.0006	1.004 (1.003 to 1.005)	9.87 × 10^-10
rs8030179	15	41929220	A	T	0.1839	0.0035	0.0006	1.004 (1.002 to 1.005)	1.70 × 10^-9
rs7176474	15	41931506	G	A	0.165	0.0037	0.0006	1.004 (1.002 to 1.005)	1.56 × 10^-9
rs4244585	15	41941111	G	A	0.164	0.0038	0.0006	1.004 (1.003 to 1.005)	7.34 × 10^-10
rs11632100	15	41946620	G	A	0.166	0.0038	0.0006	1.004 (1.003 to 1.005)	6.06 × 10^-10
rs4924568	15	41948046	A	G	0.166	0.0038	0.0006	1.004 (1.003 to 1.005)	4.64 × 10^-10
rs7177911	15	41948157	C	T	0.165	0.0038	0.0006	1.004 (1.003 to 1.005)	4.36 × 10^-10
rs1899820	15	41951572	A	C	0.164	0.0039	0.0006	1.004 (1.003 to 1.005)	2.64 × 10^-10
rs10775123	15	41953420	A	T	0.165	0.0038	0.0006	1.004 (1.003 to 1.005)	3.50 × 10^-10
rs1899821	15	41956695	T	G	0.165	0.0038	0.0006	1.004 (1.003 to 1.005)	4.64 × 10^-10
rs8038783	15	41957243	A	G	0.1839	0.0035	0.0006	1.004 (1.002 to 1.005)	1.39 × 10^-9
rs8039440	15	41957327	G	A	0.1839	0.0035	0.0006	1.004 (1.002 to 1.005)	1.70 × 10^-9
rs1867417	15	41964134	G	A	0.165	0.0038	0.0006	1.004 (1.003 to 1.005)	4.78 × 10^-10
rs7178205	15	41971213	A	G	0.165	0.0039	0.0006	1.004 (1.003 to 1.005)	2.49 × 10^-10
rs4465584	15	41971901	C	T	0.165	0.0038	0.0006	1.004 (1.003 to 1.005)	3.07 × 10^-10
rs11070347	15	41976289	G	A	0.165	0.0038	0.0006	1.004 (1.003 to 1.005)	5.07 × 10^-10
rs4923908	15	41979672	A	C	0.166	0.0038	0.0006	1.004 (1.003 to 1.005)	3.21 × 10^-10
rs7169496	15	41982203	A	G	0.166	0.0038	0.0006	1.004 (1.003 to 1.005)	3.07 × 10^-10
rs12441249	15	41984538	G	A	0.1839	0.0035	0.0006	1.004 (1.002 to 1.005)	1.34 × 10^-9
rs12915325	15	41986639	T	C	0.165	0.0038	0.0006	1.004 (1.003 to 1.005)	3.50 × 10^-10
rs2178004	15	41991315	A	T	0.165	0.0039	0.0006	1.004 (1.003 to 1.005)	2.35 × 10^-10
rs8034261	15	41994589	T	G	0.165	0.0038	0.0006	1.004 (1.003 to 1.005)	3.36 × 10^-10
rs12148330	15	41995199	A	T	0.165	0.0039	0.0006	1.004 (1.003 to 1.005)	2.21 × 10^-10
rs4924572	15	42004962	G	C	0.166	0.0038	0.0006	1.004 (1.003 to 1.005)	4.07 × 10^-10
rs2577954	15	42013977	G	A	0.166	0.0038	0.0006	1.004 (1.003 to 1.005)	5.21 × 10^-10
rs2577959	15	42026004	A	G	0.1839	0.0035	0.0006	1.004 (1.002 to 1.005)	1.32 × 10^-9
rs1918314	15	42026764	C	T	0.1839	0.0035	0.0006	1.004 (1.002 to 1.005)	1.39 × 10^-9
rs2577951	15	42030783	A	G	0.1839	0.0035	0.0006	1.004 (1.002 to 1.005)	1.70 × 10^-9
rs2577950	15	42032655	T	C	0.166	0.0037	0.0006	1.004 (1.003 to 1.005)	1.07 × 10^-9
rs2695169	15	42035713	C	A	0.166	0.0036	0.0006	1.004 (1.002 to 1.005)	2.39 × 10^-9
rs2577947	15	42037570	C	T	0.165	0.0038	0.0006	1.004 (1.003 to 1.005)	4.21 × 10^-10
rs2695163	15	42041712	G	A	0.1839	0.0036	0.0006	1.004 (1.002 to 1.005)	9.17 × 10^-10
rs2695164	15	42046568	A	G	0.165	0.0038	0.0006	1.004 (1.003 to 1.005)	4.07 × 10^-10
rs2605570	15	42059521	A	T	0.159	0.0038	0.0006	1.004 (1.003 to 1.005)	1.10 × 10^-9
rs1197772	15	42064541	G	A	0.1839	0.0035	0.0006	1.004 (1.002 to 1.005)	1.42 × 10^-9
rs2925337	15	42065422	A	C	0.165	0.0038	0.0006	1.004 (1.003 to 1.005)	6.06 × 10^-10
rs1197704	15	42083094	C	T	0.1392	0.0037	0.0007	1.004 (1.002 to 1.005)	1.30 × 10^-8
rs16972089	15	42101694	G	A	0.167	-0.0038	0.0006	0.996 (0.995 to 0.997)	5.64 × 10^-10
rs16972136	15	42131770	C	T	0.165	-0.0037	0.0006	0.996 (0.995 to 0.997)	9.59 × 10^-10
rs1648835	15	42134301	A	C	0.1829	0.0035	0.0006	1.003 (1.002 to 1.005)	2.53 × 10^-9
rs1648834	15	42134371	G	C	0.1829	0.0034	0.0006	1.003 (1.002 to 1.005)	6.22 × 10^-9
rs1648833	15	42134523	C	T	0.1829	0.0035	0.0006	1.004 (1.002 to 1.005)	2.39 × 10^-9
rs1672465	15	42134839	T	C	0.1829	0.0035	0.0006	1.003 (1.002 to 1.005)	3.08 × 10^-9
rs1672466	15	42135988	C	T	0.1829	0.0035	0.0006	1.004 (1.002 to 1.005)	2.39 × 10^-9
rs1648830	15	42136199	A	G	0.1829	0.0035	0.0006	1.003 (1.002 to 1.005)	2.53 × 10^-9
rs1197666	15	42141484	G	T	0.1859	0.0035	0.0006	1.003 (1.002 to 1.005)	2.67 × 10^-9
rs1008710	15	42142392	C	G	0.1859	-0.0034	0.0006	0.997 (0.995 to 0.998)	6.63 × 10^-9
rs4997480	15	44012040	C	T	0.0964	0.0043	0.0008	1.004 (1.003 to 1.006)	2.70 × 10^-8
rs8033995	15	44013509	G	C	0.1014	0.0042	0.0008	1.004 (1.003 to 1.006)	1.90 × 10^-8
rs12441127	15	44021175	T	C	0.0964	0.0043	0.0008	1.004 (1.003 to 1.006)	2.70 × 10^-8
rs2467402	15	44024490	C	A	0.0994	0.0042	0.0008	1.004 (1.003 to 1.006)	2.70 × 10^-8
rs7171750	15	44025858	G	C	0.0964	0.0043	0.0008	1.004 (1.003 to 1.006)	2.83 × 10^-8
rs11070408	15	44034788	G	A	0.0964	0.0043	0.0008	1.004 (1.003 to 1.006)	2.44 × 10^-8
rs16950562	15	44036364	G	A	0.0964	0.0043	0.0008	1.004 (1.003 to 1.006)	3.10 × 10^-8
rs10163054	15	44047638	G	T	0.0964	0.0042	0.0008	1.004 (1.003 to 1.006)	3.76 × 10^-8
rs7174208	15	44052682	A	G	0.0964	0.0042	0.0008	1.004 (1.003 to 1.006)	4.94 × 10^-8
rs7175032	15	44060236	C	T	0.0964	0.0042	0.0008	1.004 (1.003 to 1.006)	4.81 × 10^-8
rs7169988	15	44060435	T	C	0.0964	0.0043	0.0008	1.004 (1.003 to 1.006)	2.57 × 10^-8
rs3862142	15	44064806	A	C	0.0964	0.0042	0.0008	1.004 (1.003 to 1.006)	4.55 × 10^-8
rs2788	15	44064886	A	G	0.0964	0.0042	0.0008	1.004 (1.003 to 1.006)	4.68 × 10^-8
rs16977798	15	44151948	G	A	0.0905	0.0044	0.0008	1.004 (1.003 to 1.006)	3.10 × 10^-8
rs11856795	15	44160582	G	T	0.0905	0.0044	0.0008	1.004 (1.003 to 1.006)	3.10 × 10^-8
rs9944216	15	44160773	G	C	0.0905	0.0044	0.0008	1.004 (1.003 to 1.006)	2.97 × 10^-8
rs7181039	15	44179112	A	G	0.0905	0.0043	0.0008	1.004 (1.003 to 1.006)	4.16 × 10^-8
rs1949568	15	46313795	A	C	0.4602	-0.0026	0.0005	0.997 (0.996 to 0.998)	6.89 × 10^-9
rs11631791	15	46314215	T	C	0.4602	-0.0028	0.0005	0.997 (0.996 to 0.998)	8.45 × 10^-10
rs12902680	15	46316484	T	C	0.3966	-0.0027	0.0005	0.997 (0.996 to 0.998)	6.76 × 10^-9
rs12438004	15	46316832	A	C	0.4354	-0.0028	0.0005	0.997 (0.996 to 0.998)	7.89 × 10^-10
rs12438889	15	46317960	A	C	0.4264	-0.0026	0.0005	0.997 (0.997 to 0.998)	2.03 × 10^-8
rs2176852	15	46318708	C	G	0.4264	-0.0025	0.0005	0.997 (0.997 to 0.998)	2.69 × 10^-8
rs1607723	15	46323762	C	T	0.4334	-0.0027	0.0005	0.997 (0.996 to 0.998)	4.58 × 10^-9
rs7181004	15	46324884	A	G	0.4592	-0.0027	0.0005	0.997 (0.996 to 0.998)	1.70 × 10^-9
rs12438405	15	46325986	T	G	0.4235	-0.0025	0.0005	0.997 (0.997 to 0.998)	4.40 × 10^-8
rs12441402	15	46326327	G	C	0.4205	-0.0026	0.0005	0.997 (0.996 to 0.998)	9.06 × 10^-9
rs6493190	15	46327387	T	C	0.4324	-0.0028	0.0005	0.997 (0.996 to 0.998)	9.30 × 10^-10
rs1343102	15	46328370	A	G	0.4592	-0.0028	0.0005	0.997 (0.996 to 0.998)	1.07 × 10^-9
rs7162235	15	46328483	T	A	0.4344	-0.0028	0.0005	0.997 (0.996 to 0.998)	7.75 × 10^-10
rs1915163	15	46330298	A	C	0.4324	-0.0028	0.0005	0.997 (0.996 to 0.998)	1.21 × 10^-9
rs4545750	15	46330477	A	T	0.4314	-0.0027	0.0005	0.997 (0.996 to 0.998)	2.11 × 10^-9
rs12441828	15	46331718	C	G	0.4304	-0.0027	0.0005	0.997 (0.996 to 0.998)	2.25 × 10^-9
rs12442741	15	46332814	G	T	0.4294	-0.0028	0.0005	0.997 (0.996 to 0.998)	1.84 × 10^-9
rs1520426	15	46333494	A	G	0.4294	-0.0027	0.0005	0.997 (0.996 to 0.998)	4.17 × 10^-9
rs1520427	15	46333514	G	A	0.4304	-0.0028	0.0005	0.997 (0.996 to 0.998)	1.70 × 10^-9
rs1520428	15	46333598	C	T	0.4304	-0.0028	0.0005	0.997 (0.996 to 0.998)	1.84 × 10^-9
rs17561075	15	46333892	G	A	0.4304	-0.0027	0.0005	0.997 (0.996 to 0.998)	2.11 × 10^-9
rs7179883	15	46345687	G	A	0.4394	-0.0027	0.0005	0.997 (0.996 to 0.998)	1.98 × 10^-9
rs12050675	15	46349410	G	C	0.4354	-0.0027	0.0005	0.997 (0.996 to 0.998)	3.35 × 10^-9
rs7175066	15	46362567	A	G	0.4433	-0.0028	0.0005	0.997 (0.996 to 0.998)	8.73 × 10^-10
rs7180578	15	46367180	T	G	0.4433	-0.0028	0.0005	0.997 (0.996 to 0.998)	4.64 × 10^-10
rs11070486	15	46368121	A	T	0.4433	-0.0028	0.0005	0.997 (0.996 to 0.998)	1.56 × 10^-9
rs11070487	15	46368134	G	A	0.4433	-0.0028	0.0005	0.997 (0.996 to 0.998)	1.42 × 10^-9
rs10519042	15	46368215	T	C	0.4443	-0.0028	0.0005	0.997 (0.996 to 0.998)	8.87 × 10^-10
rs11070488	15	46368246	T	G	0.4423	-0.0028	0.0005	0.997 (0.996 to 0.998)	1.42 × 10^-9
rs12438232	15	46370328	G	C	0.4235	-0.0028	0.0005	0.997 (0.996 to 0.998)	9.86 × 10^-10
rs3897951	15	46370679	T	C	0.4294	-0.0027	0.0005	0.997 (0.996 to 0.998)	5.81 × 10^-9
rs17647146	15	46372032	A	C	0.4364	-0.0027	0.0005	0.997 (0.996 to 0.998)	4.17 × 10^-9
rs1520430	15	46375387	A	G	0.4384	-0.0027	0.0005	0.997 (0.996 to 0.998)	1.97 × 10^-9
rs1520431	15	46376442	T	C	0.4364	-0.0027	0.0005	0.997 (0.996 to 0.998)	2.80 × 10^-9
rs10519044	15	46381874	T	C	0.2823	-0.0028	0.0005	0.997 (0.996 to 0.998)	2.43 × 10^-8
rs10519045	15	46383327	T	C	0.4155	-0.0028	0.0005	0.997 (0.996 to 0.998)	1.84 × 10^-9
rs2037386	15	46384036	A	G	0.4165	-0.0027	0.0005	0.997 (0.996 to 0.998)	2.67 × 10^-9
rs1402116	15	46387736	C	T	0.4165	-0.0027	0.0005	0.997 (0.996 to 0.998)	4.04 × 10^-9
rs1402117	15	46391419	A	G	0.4175	-0.0028	0.0005	0.997 (0.996 to 0.998)	1.56 × 10^-9
rs1402118	15	46392288	T	C	0.4195	-0.0028	0.0005	0.997 (0.996 to 0.998)	6.62 × 10^-10
rs8034465	15	46396168	T	C	0.4195	-0.0028	0.0005	0.997 (0.996 to 0.998)	6.90 × 10^-10
rs1915158	15	46406948	G	T	0.4185	-0.0028	0.0005	0.997 (0.996 to 0.998)	1.42 × 10^-9
rs1402119	15	46407228	C	G	0.4185	-0.0028	0.0005	0.997 (0.996 to 0.998)	1.42 × 10^-9
rs12101401	15	46407276	C	G	0.4155	-0.0027	0.0005	0.997 (0.996 to 0.998)	2.25 × 10^-9
rs12438165	15	46407408	G	C	0.4175	-0.0028	0.0005	0.997 (0.996 to 0.998)	1.98 × 10^-9
rs12101647	15	46408825	G	C	0.4175	-0.0028	0.0005	0.997 (0.996 to 0.998)	1.70 × 10^-9
rs4377102	15	46410543	C	A	0.4185	-0.0028	0.0005	0.997 (0.996 to 0.998)	1.56 × 10^-9
rs1607719	15	46419008	G	A	0.4155	-0.0027	0.0005	0.997 (0.996 to 0.998)	2.39 × 10^-9
rs8036009	15	46419244	G	A	0.4155	-0.0028	0.0005	0.997 (0.996 to 0.998)	2.11 × 10^-9
rs8033186	15	46423726	C	T	0.4155	-0.0027	0.0005	0.997 (0.996 to 0.998)	3.22 × 10^-9
rs12441014	15	46425973	C	T	0.2803	-0.0028	0.0005	0.997 (0.996 to 0.998)	4.27 × 10^-8
rs12440616	15	46428586	T	C	0.4165	-0.0028	0.0005	0.997 (0.996 to 0.998)	5.77 × 10^-10
rs12917070	15	46434282	C	G	0.2803	-0.0028	0.0005	0.997 (0.996 to 0.998)	2.29 × 10^-8
rs8038141	15	46445819	G	C	0.4125	-0.0027	0.0005	0.997 (0.996 to 0.998)	2.80 × 10^-9
rs12915878	15	46446139	T	C	0.4125	-0.0028	0.0005	0.997 (0.996 to 0.998)	1.98 × 10^-9
rs1581322	15	46450036	C	G	0.4125	-0.0028	0.0005	0.997 (0.996 to 0.998)	1.17 × 10^-9
rs12102098	15	46453471	T	C	0.4135	-0.0028	0.0005	0.997 (0.996 to 0.998)	7.04 × 10^-10
rs984639	15	46458516	T	G	0.4155	-0.0028	0.0005	0.997 (0.996 to 0.998)	9.16 × 10^-10
rs8025021	15	46464839	A	G	0.4463	-0.0029	0.0005	0.997 (0.996 to 0.998)	1.12 × 10^-10
rs17562424	15	46465055	A	G	0.4145	-0.0028	0.0005	0.997 (0.996 to 0.998)	6.76 × 10^-10
rs12912532	15	46466516	A	G	0.2783	-0.0028	0.0005	0.997 (0.996 to 0.998)	4.01 × 10^-8
rs1434684	15	46468332	T	C	0.4145	-0.0028	0.0005	0.997 (0.996 to 0.998)	1.04 × 10^-9
rs1434681	15	46470218	T	C	0.4145	-0.0029	0.0005	0.997 (0.996 to 0.998)	4.21 × 10^-10
rs1434679	15	46470830	G	C	0.4145	-0.0028	0.0005	0.997 (0.996 to 0.998)	7.04 × 10^-10
rs12442101	15	46474715	C	T	0.2803	-0.0028	0.0005	0.997 (0.996 to 0.998)	3.22 × 10^-8
rs10519049	15	46476157	A	G	0.4095	-0.0029	0.0005	0.997 (0.996 to 0.998)	2.49 × 10^-10
rs12439490	15	46478942	G	A	0.4115	-0.0028	0.0005	0.997 (0.996 to 0.998)	1.56 × 10^-9
rs6493198	15	46493154	C	T	0.4205	-0.0028	0.0005	0.997 (0.996 to 0.998)	1.11 × 10^-9
rs7163790	15	46494809	C	T	0.4205	-0.0028	0.0005	0.997 (0.996 to 0.998)	1.08 × 10^-9
rs9944219	15	46500612	A	G	0.4195	-0.0031	0.0005	0.997 (0.996 to 0.998)	1.03 × 10^-11
rs12913435	15	46505496	C	A	0.4185	-0.0028	0.0005	0.997 (0.996 to 0.998)	8.17 × 10^-10
rs8037404	15	46505782	C	G	0.4185	-0.0028	0.0005	0.997 (0.996 to 0.998)	6.90 × 10^-10
rs1865410	15	46508381	T	C	0.4195	-0.0029	0.0005	0.997 (0.996 to 0.998)	3.49 × 10^-10
rs8041616	15	46509981	T	C	0.4195	-0.0028	0.0005	0.997 (0.996 to 0.998)	5.91 × 10^-10
rs1434673	15	46510881	T	C	0.4195	-0.0028	0.0005	0.997 (0.996 to 0.998)	7.33 × 10^-10
rs1434674	15	46510929	C	T	0.4195	-0.0028	0.0005	0.997 (0.996 to 0.998)	7.04 × 10^-10
rs4258551	15	46517141	G	A	0.4215	-0.0026	0.0005	0.997 (0.996 to 0.998)	8.79 × 10^-9
rs2413805	15	46517283	T	C	0.4205	-0.0029	0.0005	0.997 (0.996 to 0.998)	4.92 × 10^-10
rs2043481	15	46517661	A	C	0.4205	-0.0029	0.0005	0.997 (0.996 to 0.998)	3.49 × 10^-10
rs2043480	15	46517792	T	C	0.4205	-0.0029	0.0005	0.997 (0.996 to 0.998)	4.49 × 10^-10
rs2117405	15	46518298	A	C	0.4205	-0.0029	0.0005	0.997 (0.996 to 0.998)	4.64 × 10^-10
rs12908983	15	46518501	A	G	0.4205	-0.0029	0.0005	0.997 (0.996 to 0.998)	4.78 × 10^-10
rs8038960	15	46519784	G	A	0.4185	-0.0029	0.0005	0.997 (0.996 to 0.998)	2.06 × 10^-10
rs12443251	15	46521546	A	G	0.4205	-0.003	0.0005	0.997 (0.996 to 0.998)	4.09 × 10^-11
rs12903085	15	46522501	T	C	0.4205	-0.0028	0.0005	0.997 (0.996 to 0.998)	6.20 × 10^-10
rs12902214	15	46522662	C	T	0.4205	-0.0028	0.0005	0.997 (0.996 to 0.998)	5.91 × 10^-10
rs12438064	15	46522715	C	T	0.4205	-0.0029	0.0005	0.997 (0.996 to 0.998)	5.35 × 10^-10
rs12902287	15	46522840	A	G	0.4205	-0.0028	0.0005	0.997 (0.996 to 0.998)	1.00 × 10^-9
rs12438184	15	46522996	G	A	0.4205	-0.0029	0.0005	0.997 (0.996 to 0.998)	3.92 × 10^-10
rs12902920	15	46523103	C	T	0.4205	-0.0029	0.0005	0.997 (0.996 to 0.998)	1.77 × 10^-10
rs12913250	15	46524643	A	G	0.4185	-0.0029	0.0005	0.997 (0.996 to 0.998)	4.21 × 10^-10
rs12913410	15	46524668	C	T	0.4185	-0.0029	0.0005	0.997 (0.996 to 0.998)	4.07 × 10^-10
rs1560938	15	46524864	C	G	0.4195	-0.0029	0.0005	0.997 (0.996 to 0.998)	2.78 × 10^-10
rs1560935	15	46524946	G	A	0.4195	-0.0029	0.0005	0.997 (0.996 to 0.998)	3.21 × 10^-10
rs1560934	15	46525141	G	A	0.4195	-0.0029	0.0005	0.997 (0.996 to 0.998)	1.77 × 10^-10
rs1560933	15	46525152	C	T	0.4195	-0.0029	0.0005	0.997 (0.996 to 0.998)	2.92 × 10^-10
rs12905547	15	46527136	C	T	0.4205	-0.0029	0.0005	0.997 (0.996 to 0.998)	2.49 × 10^-10
rs12442481	15	46528101	A	G	0.4205	-0.0029	0.0005	0.997 (0.996 to 0.998)	3.07 × 10^-10
rs12439680	15	46528391	T	G	0.4205	-0.0029	0.0005	0.997 (0.996 to 0.998)	2.92 × 10^-10
rs11070495	15	46528591	C	A	0.4205	-0.0029	0.0005	0.997 (0.996 to 0.998)	2.92 × 10^-10
rs2012440	15	46529662	C	G	0.4195	-0.0029	0.0005	0.997 (0.996 to 0.998)	2.78 × 10^-10
rs12440561	15	46531404	A	G	0.4205	-0.0029	0.0005	0.997 (0.996 to 0.998)	2.92 × 10^-10
rs12101942	15	46532026	C	G	0.4175	-0.0029	0.0005	0.997 (0.996 to 0.998)	1.62 × 10^-10
rs12910246	15	46533418	G	A	0.4195	-0.0029	0.0005	0.997 (0.996 to 0.998)	2.35 × 10^-10
rs8029525	15	46536060	A	G	0.4195	-0.0029	0.0005	0.997 (0.996 to 0.998)	1.35 × 10^-10
rs4556737	15	46537192	C	T	0.4195	-0.0029	0.0005	0.997 (0.996 to 0.998)	2.35 × 10^-10
rs11070498	15	46538691	G	A	0.4195	-0.0029	0.0005	0.997 (0.996 to 0.998)	1.77 × 10^-10
rs11070499	15	46538725	G	A	0.4195	-0.0029	0.0005	0.997 (0.996 to 0.998)	1.48 × 10^-10
rs1836303	15	46539116	A	G	0.4195	-0.003	0.0005	0.997 (0.996 to 0.998)	7.93 × 10^-11
rs12437536	15	46539823	C	G	0.4215	-0.0029	0.0005	0.997 (0.996 to 0.998)	1.29 × 10^-10
rs10431756	15	46540674	A	G	0.4215	-0.003	0.0005	0.997 (0.996 to 0.998)	7.19 × 10^-11
rs1821475	15	46543925	A	G	0.4215	-0.003	0.0005	0.997 (0.996 to 0.998)	6.61 × 10^-11
rs12903351	15	46547456	C	G	0.2604	-0.0029	0.0005	0.997 (0.996 to 0.998)	2.96 × 10^-8
rs12903391	15	46547586	A	G	0.3012	-0.003	0.0005	0.997 (0.996 to 0.998)	1.70 × 10^-9
rs7173441	15	46548624	T	A	0.4344	-0.0031	0.0005	0.997 (0.996 to 0.998)	1.84 × 10^-11
rs12909300	15	46548743	A	G	0.2525	-0.0029	0.0005	0.997 (0.996 to 0.998)	3.61 × 10^-8
rs766756	15	46557135	C	T	0.4334	-0.0031	0.0005	0.997 (0.996 to 0.998)	1.69 × 10^-11
rs1594904	15	46559497	A	G	0.4354	-0.0031	0.0005	0.997 (0.996 to 0.998)	2.30 × 10^-11
rs7174121	15	46566636	A	G	0.4354	-0.003	0.0005	0.997 (0.996 to 0.998)	2.60 × 10^-11
rs4775238	15	46570722	G	A	0.4344	-0.0031	0.0005	0.997 (0.996 to 0.998)	1.84 × 10^-11
rs12909651	15	46571621	G	A	0.4344	-0.0031	0.0005	0.997 (0.996 to 0.998)	1.99 × 10^-11
rs11070502	15	46574981	G	A	0.4085	-0.0026	0.0005	0.997 (0.996 to 0.998)	1.20 × 10^-8
rs1434675	15	46576123	C	T	0.4105	-0.0027	0.0005	0.997 (0.996 to 0.998)	7.17 × 10^-9
rs4775245	15	46578732	A	G	0.4076	-0.0027	0.0005	0.997 (0.996 to 0.998)	4.31 × 10^-9
rs4775248	15	46579605	T	C	0.4076	-0.0027	0.0005	0.997 (0.996 to 0.998)	4.59 × 10^-9
rs4775253	15	46583067	C	T	0.4085	-0.0027	0.0005	0.997 (0.996 to 0.998)	6.90 × 10^-9
rs4775255	15	46583254	T	G	0.4085	-0.0027	0.0005	0.997 (0.996 to 0.998)	7.30 × 10^-9
rs4775256	15	46583299	G	T	0.4095	-0.0027	0.0005	0.997 (0.996 to 0.998)	7.57 × 10^-9
rs12594859	15	46584240	T	C	0.4085	-0.0027	0.0005	0.997 (0.996 to 0.998)	6.49 × 10^-9
rs12592819	15	46584453	C	A	0.4085	-0.0027	0.0005	0.997 (0.996 to 0.998)	6.49 × 10^-9
rs12439798	15	46584787	G	T	0.4414	-0.0032	0.0005	0.997 (0.996 to 0.998)	1.12 × 10^-12
rs8036882	15	46584842	C	T	0.4095	-0.0027	0.0005	0.997 (0.996 to 0.998)	6.62 × 10^-9
rs8037063	15	46584957	C	G	0.4095	-0.0027	0.0005	0.997 (0.996 to 0.998)	7.03 × 10^-9
rs8038522	15	46585105	T	G	0.4095	-0.0027	0.0005	0.997 (0.996 to 0.998)	6.08 × 10^-9
rs12440590	15	46585511	G	A	0.4414	-0.0032	0.0005	0.997 (0.996 to 0.998)	1.61 × 10^-12
rs7161825	15	46585774	T	C	0.4095	-0.0027	0.0005	0.997 (0.996 to 0.998)	7.17 × 10^-9
rs2930290	15	46589765	G	A	0.4911	0.0025	0.0005	1.002 (1.002 to 1.003)	4.92 × 10^-8
rs355389	15	46591057	T	C	0.4911	0.0025	0.0005	1.002 (1.002 to 1.003)	4.40 × 10^-8
rs355391	15	46591793	T	C	0.492	0.0025	0.0005	1.003 (1.002 to 1.003)	3.22 × 10^-8
rs355393	15	46592396	A	G	0.494	0.0025	0.0005	1.003 (1.002 to 1.003)	3.35 × 10^-8
rs12899905	15	47142090	C	T	0.2495	0.003	0.0005	1.003 (1.002 to 1.004)	1.12 × 10^-8
rs7163407	15	47659664	T	C	0.0984	0.0048	0.0008	1.005 (1.003 to 1.006)	2.65 × 10^-10
rs13329568	15	47660022	A	T	0.0994	0.0048	0.0008	1.005 (1.003 to 1.006)	2.79 × 10^-10
rs12913596	15	47663870	G	A	0.0964	0.0049	0.0008	1.005 (1.003 to 1.006)	2.22 × 10^-10
rs4624112	15	47669682	C	T	0.0984	0.0049	0.0008	1.005 (1.003 to 1.006)	1.63 × 10^-10
rs17311369	15	47709199	C	T	0.335	0.0026	0.0005	1.003 (1.002 to 1.004)	4.14 × 10^-8
rs1559677	15	47738063	A	G	0.3738	-0.003	0.0005	0.997 (0.996 to 0.998)	8.96 × 10^-11
rs1353580	15	47738732	T	A	0.3738	-0.0028	0.0005	0.997 (0.996 to 0.998)	4.18 × 10^-9
rs1948572	15	47739147	C	T	0.3738	-0.0027	0.0005	0.997 (0.996 to 0.998)	4.59 × 10^-9
rs6493279	15	47739444	T	C	0.3738	-0.0027	0.0005	0.997 (0.996 to 0.998)	4.45 × 10^-9
rs6493280	15	47739579	T	C	0.3738	-0.0028	0.0005	0.997 (0.996 to 0.998)	4.04 × 10^-9
rs1991207	15	47741194	T	A	0.3738	-0.0027	0.0005	0.997 (0.996 to 0.998)	4.45 × 10^-9
rs1390869	15	47743734	T	C	0.3738	-0.0028	0.0005	0.997 (0.996 to 0.998)	2.67 × 10^-9
rs13313462	15	47746774	A	G	0.3738	-0.0028	0.0005	0.997 (0.996 to 0.998)	3.22 × 10^-9
rs12593841	15	47747579	G	A	0.3738	-0.0027	0.0005	0.997 (0.996 to 0.998)	5.40 × 10^-9
rs11857221	15	47749434	C	A	0.3738	-0.0027	0.0005	0.997 (0.996 to 0.998)	4.72 × 10^-9
rs7175662	15	47749997	A	G	0.3738	-0.0027	0.0005	0.997 (0.996 to 0.998)	5.27 × 10^-9
rs2173093	15	47751714	G	A	0.3738	-0.0028	0.0005	0.997 (0.996 to 0.998)	3.90 × 10^-9
rs1912631	15	47914691	G	A	0.4155	0.0031	0.0005	1.003 (1.002 to 1.004)	1.99 × 10^-11
rs8025708	15	47915304	T	C	0.3678	0.0031	0.0005	1.003 (1.002 to 1.004)	6.75 × 10^-11
rs2413879	15	47916343	C	T	0.3678	0.0031	0.0005	1.003 (1.002 to 1.004)	6.16 × 10^-11
rs1529883	15	47916872	G	C	0.3678	0.0031	0.0005	1.003 (1.002 to 1.004)	6.90 × 10^-11
rs7180536	15	47917505	A	G	0.3678	0.003	0.0005	1.003 (1.002 to 1.004)	1.12 × 10^-10
rs2573564	15	47919317	C	T	0.0845	-0.0047	0.0008	0.995 (0.994 to 0.997)	1.09 × 10^-8
rs2573566	15	47921338	A	C	0.0845	-0.0047	0.0008	0.995 (0.994 to 0.997)	9.38 × 10^-9
rs10220751	15	47923520	T	G	0.4165	0.0028	0.0005	1.003 (1.002 to 1.004)	7.89 × 10^-10
rs1912633	15	47924289	T	C	0.0845	0.0046	0.0008	1.005 (1.003 to 1.006)	1.36 × 10^-8
rs1435753	15	47925066	T	C	0.3678	0.0029	0.0005	1.003 (1.002 to 1.004)	5.49 × 10^-10
rs2573567	15	47925203	A	T	0.3827	-0.0029	0.0005	0.997 (0.996 to 0.998)	3.35 × 10^-10
rs12595356	15	47926294	G	C	0.3678	0.0029	0.0005	1.003 (1.002 to 1.004)	3.78 × 10^-10
rs12898202	15	47926609	A	C	0.3688	0.003	0.0005	1.003 (1.002 to 1.004)	2.35 × 10^-10
rs12899958	15	47926845	T	C	0.3668	0.0029	0.0005	1.003 (1.002 to 1.004)	7.47 × 10^-10
rs1435754	15	47930421	C	G	0.3688	0.0029	0.0005	1.003 (1.002 to 1.004)	3.78 × 10^-10
rs7180610	15	47931729	G	T	0.3688	0.003	0.0005	1.003 (1.002 to 1.004)	2.49 × 10^-10
rs7163692	15	47932453	C	G	0.3688	0.003	0.0005	1.003 (1.002 to 1.004)	1.77 × 10^-10
rs10519136	15	47933163	C	T	0.3966	0.003	0.0005	1.003 (1.002 to 1.004)	1.25 × 10^-10
rs10851458	15	47939956	A	G	0.4125	0.003	0.0005	1.003 (1.002 to 1.004)	4.39 × 10^-11
rs9888736	15	47940812	A	G	0.4115	0.003	0.0005	1.003 (1.002 to 1.004)	4.39 × 10^-11
rs1369638	15	47944809	A	T	0.0835	-0.0047	0.0008	0.995 (0.994 to 0.997)	1.37 × 10^-8
rs1369636	15	47944882	A	G	0.0835	-0.0047	0.0008	0.995 (0.994 to 0.997)	1.37 × 10^-8
rs12912380	15	47947291	C	T	0.1233	0.0045	0.0007	1.004 (1.003 to 1.006)	9.43 × 10^-11
rs1435740	15	47949541	C	T	0.3976	0.0029	0.0005	1.003 (1.002 to 1.004)	3.21 × 10^-10
rs2573572	15	47954385	C	T	0.0825	-0.0047	0.0008	0.995 (0.994 to 0.997)	1.28 × 10^-8
rs869731	15	47966650	C	T	0.3807	0.0029	0.0005	1.003 (1.002 to 1.004)	3.78 × 10^-10
rs869730	15	47966752	G	A	0.3807	0.003	0.0005	1.003 (1.002 to 1.004)	2.49 × 10^-10
rs1912638	15	47973744	G	C	0.3479	0.0031	0.0005	1.003 (1.002 to 1.004)	1.04 × 10^-10
rs2470193	15	51695735	A	T	0.1978	-0.0034	0.0006	0.997 (0.995 to 0.998)	1.36 × 10^-9
rs2459399	15	51696422	T	G	0.1998	-0.0034	0.0006	0.997 (0.995 to 0.998)	1.56 × 10^-9
rs2470167	15	51726258	G	A	0.1849	-0.0038	0.0006	0.996 (0.995 to 0.997)	6.17 × 10^-11
rs8026587	15	51736411	C	T	0.2197	-0.0032	0.0005	0.997 (0.996 to 0.998)	7.03 × 10^-9
rs3751585	15	51741056	G	A	0.1799	-0.004	0.0006	0.996 (0.995 to 0.997)	1.32 × 10^-11
rs11631408	15	51746236	A	G	0.4632	0.0033	0.0005	1.003 (1.002 to 1.004)	2.98 × 10^-13
rs2061425	15	51748146	T	C	0.2276	-0.0034	0.0005	0.997 (0.996 to 0.998)	2.49 × 10^-10
rs3736485	15	51748610	A	G	0.4652	0.0037	0.0005	1.004 (1.003 to 1.005)	4.67 × 10^-16
rs930920	15	51749726	A	C	0.4563	0.0031	0.0005	1.003 (1.002 to 1.004)	9.18 × 10^-12
rs11630842	15	51750652	G	A	0.494	0.0032	0.0005	1.003 (1.002 to 1.004)	8.14 × 10^-13
rs7165887	15	51750846	G	A	0.496	0.0032	0.0005	1.003 (1.002 to 1.004)	8.46 × 10^-13
rs6493498	15	51754451	T	C	0.4602	0.0037	0.0005	1.004 (1.003 to 1.005)	7.96 × 10^-16
rs1031664	15	51754897	C	A	0.4851	0.0036	0.0005	1.004 (1.003 to 1.004)	2.36 × 10^-15
rs1080394	15	51757621	G	A	0.495	0.0032	0.0005	1.003 (1.002 to 1.004)	3.17 × 10^-12
rs11857716	15	51759152	T	C	0.2296	-0.0032	0.0005	0.997 (0.996 to 0.998)	3.90 × 10^-9
rs1551657	15	51761284	A	C	0.2177	-0.0036	0.0005	0.996 (0.995 to 0.998)	7.50 × 10^-11
rs11636170	15	51767087	G	T	0.4841	0.0033	0.0005	1.003 (1.002 to 1.004)	3.80 × 10^-13
rs10467923	15	51767265	A	C	0.4831	0.0033	0.0005	1.003 (1.002 to 1.004)	3.96 × 10^-13
rs7180329	15	51770845	C	T	0.2167	-0.0036	0.0006	0.996 (0.995 to 0.997)	5.58 × 10^-11
rs8042221	15	51774613	A	G	0.4831	0.0031	0.0005	1.003 (1.002 to 1.004)	7.50 × 10^-12
rs4775944	15	51775610	T	C	0.4831	0.0033	0.0005	1.003 (1.002 to 1.004)	5.41 × 10^-13
rs4775946	15	51775930	A	G	0.4831	0.0033	0.0005	1.003 (1.002 to 1.004)	5.41 × 10^-13
rs4774592	15	51778879	C	T	0.4841	0.0033	0.0005	1.003 (1.002 to 1.004)	4.12 × 10^-13
rs17524750	15	51780722	C	T	0.2187	-0.0036	0.0005	0.996 (0.995 to 0.997)	4.98 × 10^-11
rs12102203	15	51791559	A	G	0.4851	0.0033	0.0005	1.003 (1.002 to 1.004)	6.70 × 10^-13
rs4144941	15	51796806	T	C	0.4841	0.0033	0.0005	1.003 (1.002 to 1.004)	4.44 × 10^-13
rs12101730	15	51800733	C	T	0.4831	0.0033	0.0005	1.003 (1.002 to 1.004)	4.61 × 10^-13
rs7181470	15	51800882	T	C	0.497	0.0031	0.0005	1.003 (1.002 to 1.004)	8.27 × 10^-12
rs11070854	15	51808365	T	C	0.4841	0.0033	0.0005	1.003 (1.002 to 1.004)	6.86 × 10^-13
rs17524906	15	51829812	G	A	0.2197	-0.0037	0.0005	0.996 (0.995 to 0.997)	2.30 × 10^-11
rs12904173	15	51829995	T	C	0.2187	-0.0036	0.0005	0.996 (0.995 to 0.997)	5.87 × 10^-11
rs10851501	15	51832484	A	G	0.2197	0.0037	0.0005	1.004 (1.003 to 1.005)	2.45 × 10^-11
rs956171	15	51837138	C	T	0.2197	0.0037	0.0005	1.004 (1.003 to 1.005)	2.45 × 10^-11
rs8031903	15	51838161	C	T	0.4851	0.0033	0.0005	1.003 (1.002 to 1.004)	3.31 × 10^-13
rs11638240	15	51844329	G	A	0.496	0.0031	0.0005	1.003 (1.002 to 1.004)	1.69 × 10^-11
rs6493505	15	51845172	T	C	0.4831	0.0033	0.0005	1.003 (1.002 to 1.004)	7.02 × 10^-13
rs11070855	15	51850283	C	T	0.4831	0.0033	0.0005	1.003 (1.002 to 1.004)	6.70 × 10^-13
rs4774594	15	51851999	C	T	0.2207	0.0036	0.0005	1.004 (1.003 to 1.005)	2.90 × 10^-11
rs7182977	15	51854130	C	G	0.4851	0.0032	0.0005	1.003 (1.002 to 1.004)	8.30 × 10^-13
rs7161973	15	51854163	T	C	0.4851	0.0032	0.0005	1.003 (1.002 to 1.004)	8.30 × 10^-13
rs11635592	15	51859786	A	T	0.4861	0.0033	0.0005	1.003 (1.002 to 1.004)	7.18 × 10^-13
rs4143723	15	51867172	A	G	0.4861	0.0032	0.0005	1.003 (1.002 to 1.004)	7.98 × 10^-13
rs2414105	15	51868373	A	G	0.4851	0.0033	0.0005	1.003 (1.002 to 1.004)	4.28 × 10^-13
rs2414106	15	51868741	C	T	0.4861	0.0033	0.0005	1.003 (1.002 to 1.004)	5.73 × 10^-13
rs4775953	15	51873173	G	T	0.4861	0.0033	0.0005	1.003 (1.002 to 1.004)	4.12 × 10^-13
rs4775954	15	51873407	T	G	0.2197	0.0036	0.0005	1.004 (1.003 to 1.005)	3.65 × 10^-11
rs4775955	15	51873449	T	C	0.4861	0.0033	0.0005	1.003 (1.002 to 1.004)	4.28 × 10^-13
rs6493507	15	51874119	C	T	0.2197	0.0036	0.0005	1.004 (1.003 to 1.005)	2.75 × 10^-11
rs4545756	15	51877790	A	G	0.4861	0.0033	0.0005	1.003 (1.002 to 1.004)	4.28 × 10^-13
rs1077361	15	51880919	T	A	0.4861	0.0033	0.0005	1.003 (1.002 to 1.004)	5.57 × 10^-13
rs1902592	15	51881980	C	T	0.4861	0.0033	0.0005	1.003 (1.002 to 1.004)	6.86 × 10^-13
rs1902593	15	51882080	C	T	0.4861	0.0033	0.0005	1.003 (1.002 to 1.004)	4.93 × 10^-13
rs882385	15	51882369	C	T	0.4861	0.0033	0.0005	1.003 (1.002 to 1.004)	4.93 × 10^-13
rs4775956	15	51882638	G	C	0.4861	0.0033	0.0005	1.003 (1.002 to 1.004)	5.41 × 10^-13
rs2899475	15	51883051	C	T	0.4861	0.0033	0.0005	1.003 (1.002 to 1.004)	4.93 × 10^-13
rs7177720	15	51890282	T	C	0.4851	0.0033	0.0005	1.003 (1.002 to 1.004)	5.41 × 10^-13
rs7170444	15	51890500	G	A	0.4851	0.0033	0.0005	1.003 (1.002 to 1.004)	1.84 × 10^-13
rs7170217	15	51890678	A	G	0.4851	0.0033	0.0005	1.003 (1.002 to 1.004)	4.44 × 10^-13
rs11070859	15	51890802	C	G	0.4851	0.0033	0.0005	1.003 (1.002 to 1.004)	4.44 × 10^-13
rs10851502	15	51890936	A	G	0.494	0.0032	0.0005	1.003 (1.002 to 1.004)	2.71 × 10^-12
rs10775144	15	51891134	C	T	0.4831	0.0033	0.0005	1.003 (1.002 to 1.004)	4.44 × 10^-13
rs4775960	15	51891698	G	C	0.4851	0.0033	0.0005	1.003 (1.002 to 1.004)	3.96 × 10^-13
rs4775961	15	51892959	A	G	0.4851	0.0033	0.0005	1.003 (1.002 to 1.004)	2.17 × 10^-13
rs12372948	15	51894311	A	G	0.4841	0.0033	0.0005	1.003 (1.002 to 1.004)	2.17 × 10^-13
rs7174435	15	51895065	G	A	0.4851	0.0033	0.0005	1.003 (1.002 to 1.004)	3.47 × 10^-13
rs7174495	15	51895291	A	G	0.498	0.0032	0.0005	1.003 (1.002 to 1.004)	3.17 × 10^-12
rs11634180	15	51895757	G	C	0.4851	0.0033	0.0005	1.003 (1.002 to 1.004)	3.31 × 10^-13
rs12441057	15	51896769	A	G	0.2197	0.0036	0.0005	1.004 (1.003 to 1.005)	4.98 × 10^-11
rs8042289	15	51899884	A	G	0.4841	0.0032	0.0005	1.003 (1.002 to 1.004)	7.66 × 10^-13
rs2414109	15	51901015	G	C	0.4841	0.0032	0.0005	1.003 (1.002 to 1.004)	8.14 × 10^-13
rs2414111	15	51901357	C	T	0.4841	0.0033	0.0005	1.003 (1.002 to 1.004)	7.02 × 10^-13
rs6493511	15	51901605	A	G	0.2187	0.0036	0.0005	1.004 (1.003 to 1.005)	6.61 × 10^-11
rs11070862	15	51902227	G	A	0.4841	0.0032	0.0005	1.003 (1.002 to 1.004)	7.82 × 10^-13
rs12440990	15	51902259	G	A	0.4851	0.0033	0.0005	1.003 (1.002 to 1.004)	3.47 × 10^-13
rs8040080	15	51904459	C	T	0.4841	0.0032	0.0005	1.003 (1.002 to 1.004)	9.10 × 10^-13
rs6493512	15	51904611	A	G	0.2177	0.0036	0.0005	1.004 (1.003 to 1.005)	6.02 × 10^-11
rs1902595	15	51905715	T	C	0.2187	0.0036	0.0005	1.004 (1.003 to 1.005)	5.73 × 10^-11
rs2124876	15	51906162	T	C	0.4841	0.0032	0.0005	1.003 (1.002 to 1.004)	8.14 × 10^-13
rs2124878	15	51906337	C	T	0.4841	0.0032	0.0005	1.003 (1.002 to 1.004)	8.62 × 10^-13
rs750162	15	51907153	A	C	0.4841	0.0032	0.0005	1.003 (1.002 to 1.004)	7.82 × 10^-13
rs11633713	15	51908052	C	T	0.4841	0.0032	0.0005	1.003 (1.002 to 1.004)	8.30 × 10^-13
rs8042840	15	51908498	C	T	0.4841	0.0032	0.0005	1.003 (1.002 to 1.004)	7.66 × 10^-13
rs12708427	15	51909555	C	T	0.2177	0.0036	0.0005	1.004 (1.003 to 1.005)	4.84 × 10^-11
rs2305708	15	51909960	C	T	0.4831	0.0033	0.0005	1.003 (1.002 to 1.004)	7.18 × 10^-13
rs1902596	15	51910875	A	G	0.2187	0.0036	0.0005	1.004 (1.003 to 1.005)	6.46 × 10^-11
rs7177471	15	51911232	C	T	0.4821	0.0032	0.0005	1.003 (1.002 to 1.004)	7.82 × 10^-13
rs2278990	15	51914662	G	A	0.4851	0.0033	0.0005	1.003 (1.002 to 1.004)	4.61 × 10^-13
rs2278989	15	51914716	T	C	0.4831	0.0033	0.0005	1.003 (1.002 to 1.004)	5.25 × 10^-13
rs6493514	15	51914778	T	G	0.2187	0.0037	0.0005	1.004 (1.003 to 1.005)	2.75 × 10^-11
rs10519313	15	51915812	C	T	0.4831	0.0033	0.0005	1.003 (1.002 to 1.004)	3.96 × 10^-13
rs12324531	15	51921358	T	C	0.2177	0.0036	0.0005	1.004 (1.003 to 1.005)	6.76 × 10^-11
rs2124592	15	51922979	G	A	0.492	0.0032	0.0005	1.003 (1.002 to 1.004)	3.18 × 10^-12
rs1531155	15	51932133	T	C	0.4881	0.0031	0.0005	1.003 (1.002 to 1.004)	4.88 × 10^-12
rs2252220	15	51934783	G	A	0.2177	0.0036	0.0005	1.004 (1.003 to 1.005)	5.73 × 10^-11
rs8023455	15	51936510	G	A	0.4881	0.0032	0.0005	1.003 (1.002 to 1.004)	3.64 × 10^-12
rs1378895	15	51937295	G	A	0.2177	0.0036	0.0005	1.004 (1.003 to 1.005)	5.43 × 10^-11
rs7183479	15	51942207	C	G	0.4771	0.0033	0.0005	1.003 (1.002 to 1.004)	3.15 × 10^-13
rs2606143	15	51942455	C	T	0.2177	0.0036	0.0005	1.004 (1.003 to 1.005)	4.54 × 10^-11
rs1902590	15	51950435	G	T	0.2316	0.0032	0.0005	1.003 (1.002 to 1.004)	2.81 × 10^-9
rs7171884	15	51955733	T	C	0.4632	0.0032	0.0005	1.003 (1.002 to 1.004)	2.39 × 10^-12
rs7170980	15	51956056	A	G	0.4632	0.0035	0.0005	1.003 (1.003 to 1.004)	2.26 × 10^-14
rs8033234	15	51956117	T	C	0.4642	0.0032	0.0005	1.003 (1.002 to 1.004)	3.80 × 10^-12
rs979259	15	51959430	A	G	0.4215	0.0035	0.0005	1.004 (1.003 to 1.004)	1.73 × 10^-14
rs11634955	15	51963263	T	C	0.4344	0.0033	0.0005	1.003 (1.002 to 1.004)	5.57 × 10^-13
rs1456297	15	51964210	C	A	0.2167	0.0037	0.0006	1.004 (1.003 to 1.005)	3.05 × 10^-11
rs1378893	15	51964788	A	G	0.2177	0.0036	0.0005	1.004 (1.003 to 1.005)	3.94 × 10^-11
rs1378892	15	51964865	T	C	0.2177	0.0036	0.0005	1.004 (1.003 to 1.005)	4.39 × 10^-11
rs11637716	15	51965186	T	C	0.4394	0.0033	0.0005	1.003 (1.002 to 1.004)	6.22 × 10^-13
rs2606138	15	51967093	C	G	0.2187	0.0037	0.0005	1.004 (1.003 to 1.005)	2.15 × 10^-11
rs1471072	15	51968401	T	C	0.2316	0.0032	0.0005	1.003 (1.002 to 1.004)	2.53 × 10^-9
rs1017679	15	51968419	C	T	0.2326	0.0032	0.0005	1.003 (1.002 to 1.004)	2.39 × 10^-9
rs11638106	15	51969295	C	T	0.4433	0.0033	0.0005	1.003 (1.002 to 1.004)	6.54 × 10^-13
rs11638154	15	51969416	C	T	0.4423	0.0033	0.0005	1.003 (1.002 to 1.004)	6.05 × 10^-13
rs11631725	15	51969474	A	G	0.4433	0.0033	0.0005	1.003 (1.002 to 1.004)	4.77 × 10^-13
rs2606137	15	51970335	G	A	0.2187	0.0037	0.0005	1.004 (1.003 to 1.005)	2.30 × 10^-11
rs2622770	15	51971322	A	G	0.2187	0.0037	0.0005	1.004 (1.003 to 1.005)	2.75 × 10^-11
rs2606136	15	51971533	G	A	0.2187	0.0037	0.0005	1.004 (1.003 to 1.005)	1.85 × 10^-11
rs744039	15	51973373	T	C	0.4423	0.0033	0.0005	1.003 (1.002 to 1.004)	3.96 × 10^-13
rs897581	15	51973438	A	G	0.2187	0.0037	0.0005	1.004 (1.003 to 1.005)	2.15 × 10^-11
rs2606134	15	51973650	G	C	0.2187	0.0037	0.0005	1.004 (1.003 to 1.005)	1.69 × 10^-11
rs2607116	15	51974433	A	G	0.2187	0.0037	0.0005	1.004 (1.003 to 1.005)	2.15 × 10^-11
rs2054166	15	51974910	A	T	0.4712	0.0028	0.0005	1.003 (1.002 to 1.004)	4.35 × 10^-10
rs2622769	15	51976230	G	T	0.2187	0.0037	0.0005	1.004 (1.003 to 1.005)	1.85 × 10^-11
rs1456295	15	51979655	C	T	0.2187	0.0037	0.0005	1.004 (1.003 to 1.005)	2.30 × 10^-11
rs1840707	15	51979674	G	A	0.2187	0.0036	0.0005	1.004 (1.003 to 1.005)	3.50 × 10^-11
rs716986	15	51979813	G	A	0.2187	0.0036	0.0005	1.004 (1.003 to 1.005)	3.05 × 10^-11
rs2606145	15	51980311	G	A	0.2187	0.0037	0.0005	1.004 (1.003 to 1.005)	1.69 × 10^-11
rs4775968	15	51980821	C	T	0.4443	0.0033	0.0005	1.003 (1.002 to 1.004)	3.47 × 10^-13
rs2305716	15	51981291	C	T	0.4443	0.0033	0.0005	1.003 (1.002 to 1.004)	4.61 × 10^-13
rs1456299	15	51982065	T	A	0.4443	0.0033	0.0005	1.003 (1.002 to 1.004)	4.12 × 10^-13
rs8025974	15	51985275	A	G	0.2197	0.0037	0.0005	1.004 (1.003 to 1.005)	1.16 × 10^-11
rs2606146	15	51985564	T	C	0.2197	0.0037	0.0005	1.004 (1.003 to 1.005)	1.15 × 10^-11
rs2607117	15	51985835	C	T	0.2346	0.0032	0.0005	1.003 (1.002 to 1.004)	1.56 × 10^-9
rs12901452	15	51990247	C	T	0.2197	-0.0036	0.0005	0.996 (0.995 to 0.997)	3.20 × 10^-11
rs7181921	15	51992426	T	C	0.2346	-0.0032	0.0005	0.997 (0.996 to 0.998)	1.56 × 10^-9
rs2622775	15	51999970	C	T	0.4294	-0.0032	0.0005	0.997 (0.996 to 0.998)	1.76 × 10^-12
rs2305720	15	52005713	C	T	0.2117	-0.0032	0.0006	0.997 (0.996 to 0.998)	7.44 × 10^-9
rs2652594	15	52006810	C	T	0.4394	-0.003	0.0005	0.997 (0.996 to 0.998)	6.16 × 10^-11
rs544023	15	52007522	G	A	0.4483	-0.0028	0.0005	0.997 (0.996 to 0.998)	6.20 × 10^-10
rs16964482	15	52008565	G	A	0.2714	-0.003	0.0005	0.997 (0.996 to 0.998)	7.03 × 10^-9
rs16964483	15	52008741	A	G	0.2714	-0.003	0.0005	0.997 (0.996 to 0.998)	7.03 × 10^-9
rs2622778	15	52009478	T	C	0.2972	-0.0029	0.0005	0.997 (0.996 to 0.998)	6.35 × 10^-9
rs4622456	15	52014958	T	C	0.4672	0.0028	0.0005	1.003 (1.002 to 1.004)	6.05 × 10^-10
rs7168659	15	52016499	T	C	0.4115	0.0025	0.0005	1.003 (1.002 to 1.003)	3.48 × 10^-8
rs1902430	15	52021607	A	C	0.4672	0.0028	0.0005	1.003 (1.002 to 1.004)	9.02 × 10^-10
rs8028258	15	52022355	G	T	0.4672	0.0028	0.0005	1.003 (1.002 to 1.004)	7.89 × 10^-10
rs1466276	15	52025950	C	G	0.494	0.0028	0.0005	1.003 (1.002 to 1.004)	5.49 × 10^-10
rs2077743	15	52027777	C	A	0.4682	0.0029	0.0005	1.003 (1.002 to 1.004)	1.91 × 10^-10
rs7165585	15	52028914	A	G	0.4682	0.0028	0.0005	1.003 (1.002 to 1.004)	3.64 × 10^-10
rs1350174	15	52031694	T	C	0.4682	0.0029	0.0005	1.003 (1.002 to 1.004)	1.41 × 10^-10
rs11630084	15	52037072	T	A	0.4682	0.0029	0.0005	1.003 (1.002 to 1.004)	1.62 × 10^-10
rs2622765	15	52040076	C	T	0.3867	-0.0028	0.0005	0.997 (0.996 to 0.998)	3.35 × 10^-9
rs7181540	15	52042281	C	A	0.4175	0.0026	0.0005	1.003 (1.002 to 1.003)	2.03 × 10^-8
rs689884	15	52044258	C	T	0.4672	-0.0028	0.0005	0.997 (0.996 to 0.998)	3.64 × 10^-10
rs11638820	15	52045368	G	A	0.4662	0.0028	0.0005	1.003 (1.002 to 1.004)	3.78 × 10^-10
rs4238383	15	52048710	A	G	0.4662	0.0028	0.0005	1.003 (1.002 to 1.004)	3.78 × 10^-10
rs1545602	15	52053156	C	T	0.4642	0.0028	0.0005	1.003 (1.002 to 1.004)	6.20 × 10^-10
rs8028890	15	52055469	C	G	0.4642	0.0028	0.0005	1.003 (1.002 to 1.004)	5.63 × 10^-10
rs9944235	15	52056375	T	G	0.4135	0.0025	0.0005	1.003 (1.002 to 1.003)	3.74 × 10^-8
rs12917133	15	52057761	A	C	0.4642	0.0028	0.0005	1.003 (1.002 to 1.004)	5.06 × 10^-10
rs11630943	15	52059005	G	A	0.4135	0.0025	0.0005	1.003 (1.002 to 1.003)	3.09 × 10^-8
rs11636345	15	52061087	G	T	0.4642	0.0028	0.0005	1.003 (1.002 to 1.004)	9.30 × 10^-10
rs2034858	15	52062677	C	A	0.4642	0.0028	0.0005	1.003 (1.002 to 1.004)	3.78 × 10^-10
rs2034857	15	52062820	A	G	0.4642	0.0028	0.0005	1.003 (1.002 to 1.004)	4.49 × 10^-10
rs6493519	15	52063107	G	A	0.4642	0.0028	0.0005	1.003 (1.002 to 1.004)	4.49 × 10^-10
rs2010026	15	52064987	G	A	0.4085	0.0026	0.0005	1.003 (1.002 to 1.004)	1.28 × 10^-8
rs726158	15	52065225	C	T	0.4135	0.0025	0.0005	1.003 (1.002 to 1.003)	4.92 × 10^-8
rs4774602	15	52065471	A	C	0.4642	0.0028	0.0005	1.003 (1.002 to 1.004)	5.77 × 10^-10
rs4775978	15	52066635	T	C	0.4642	0.0028	0.0005	1.003 (1.002 to 1.004)	4.49 × 10^-10
rs3794532	15	52067271	C	T	0.4135	0.0025	0.0005	1.003 (1.002 to 1.003)	4.27 × 10^-8
rs6493520	15	52068874	T	C	0.4135	0.0025	0.0005	1.003 (1.002 to 1.003)	3.88 × 10^-8
rs6493521	15	52072597	A	G	0.4076	0.0026	0.0005	1.003 (1.002 to 1.004)	1.36 × 10^-8
rs8028922	15	52076396	T	G	0.4076	0.0026	0.0005	1.003 (1.002 to 1.004)	1.12 × 10^-8
rs10775145	15	52077041	C	A	0.4632	0.0028	0.0005	1.003 (1.002 to 1.004)	4.21 × 10^-10
rs7179599	15	52078563	C	T	0.4066	0.0026	0.0005	1.003 (1.002 to 1.004)	1.50 × 10^-8
rs10444823	15	52082758	G	A	0.4622	0.0027	0.0005	1.003 (1.002 to 1.004)	2.80 × 10^-9
rs4775982	15	52087910	A	G	0.4642	0.0028	0.0005	1.003 (1.002 to 1.004)	3.64 × 10^-10
rs12903707	15	52089311	A	C	0.4662	0.0028	0.0005	1.003 (1.002 to 1.004)	4.07 × 10^-10
rs12905283	15	52089431	T	C	0.4165	0.0025	0.0005	1.003 (1.002 to 1.003)	4.01 × 10^-8
rs3794534	15	52090881	T	G	0.4642	0.0028	0.0005	1.003 (1.002 to 1.004)	4.35 × 10^-10
rs3794535	15	52091167	G	A	0.4642	0.0029	0.0005	1.003 (1.002 to 1.004)	2.63 × 10^-10
rs4775983	15	52091785	G	A	0.4642	0.0028	0.0005	1.003 (1.002 to 1.004)	3.64 × 10^-10
rs11630579	15	52094368	C	T	0.4085	0.0026	0.0005	1.003 (1.002 to 1.004)	1.63 × 10^-8
rs7170091	15	52095179	A	T	0.4076	0.0026	0.0005	1.003 (1.002 to 1.004)	1.16 × 10^-8
rs17526463	15	52098901	T	A	0.4095	0.0027	0.0005	1.003 (1.002 to 1.004)	6.49 × 10^-9
rs3751596	15	52100291	A	G	0.4652	0.0029	0.0005	1.003 (1.002 to 1.004)	2.78 × 10^-10
rs2554314	15	52100420	A	C	0.4105	-0.0026	0.0005	0.997 (0.996 to 0.998)	1.36 × 10^-8
rs17611193	15	52101385	T	C	0.4095	0.0027	0.0005	1.003 (1.002 to 1.004)	7.98 × 10^-9
rs2623258	15	52101594	T	A	0.3907	0.0027	0.0005	1.003 (1.002 to 1.004)	5.54 × 10^-9
rs7165283	15	52103093	G	A	0.4652	0.0029	0.0005	1.003 (1.002 to 1.004)	3.35 × 10^-10
rs6493523	15	52103819	C	A	0.4652	0.0029	0.0005	1.003 (1.002 to 1.004)	2.63 × 10^-10
rs2016057	15	52105282	A	C	0.3907	0.0027	0.0005	1.003 (1.002 to 1.004)	6.89 × 10^-9
rs2009972	15	52106301	G	A	0.4463	0.0025	0.0005	1.002 (1.002 to 1.003)	4.53 × 10^-8
rs2448945	15	52107123	G	A	0.3897	0.0027	0.0005	1.003 (1.002 to 1.004)	6.08 × 10^-9
rs2570230	15	52109978	G	C	0.3907	0.0027	0.0005	1.003 (1.002 to 1.004)	1.03 × 10^-8
rs2554358	15	52109989	T	C	0.3897	0.0027	0.0005	1.003 (1.002 to 1.004)	1.17 × 10^-8
rs7178776	15	52111710	C	T	0.4095	0.0026	0.0005	1.003 (1.002 to 1.004)	1.50 × 10^-8
rs1863430	15	52111825	T	C	0.4095	0.0026	0.0005	1.003 (1.002 to 1.004)	1.17 × 10^-8
rs8024585	15	52113047	C	G	0.4125	0.0026	0.0005	1.003 (1.002 to 1.003)	1.90 × 10^-8
rs2554305	15	52117229	C	A	0.4652	0.0028	0.0005	1.003 (1.002 to 1.004)	3.78 × 10^-10
rs2623254	15	52117624	A	T	0.4652	0.0028	0.0005	1.003 (1.002 to 1.004)	3.78 × 10^-10
rs7171796	15	52117740	A	G	0.4095	0.0026	0.0005	1.003 (1.002 to 1.004)	1.09 × 10^-8
rs2554307	15	52118683	G	A	0.4652	0.0029	0.0005	1.003 (1.002 to 1.004)	3.35 × 10^-10
rs7178561	15	52118906	A	G	0.4125	0.0026	0.0005	1.003 (1.002 to 1.004)	1.50 × 10^-8
rs2554308	15	52119533	C	T	0.4652	0.0029	0.0005	1.003 (1.002 to 1.004)	3.21 × 10^-10
rs11637876	15	52120393	A	G	0.4095	0.0026	0.0005	1.003 (1.002 to 1.004)	1.16 × 10^-8
rs2570233	15	52121846	A	G	0.4672	0.003	0.0005	1.003 (1.002 to 1.004)	7.78 × 10^-11
rs2014638	15	52122914	A	G	0.4672	0.0029	0.0005	1.003 (1.002 to 1.004)	9.54 × 10^-11
rs1972689	15	52124939	G	A	0.4672	0.003	0.0005	1.003 (1.002 to 1.004)	6.75 × 10^-11
rs6493526	15	52127230	T	C	0.4145	0.0027	0.0005	1.003 (1.002 to 1.004)	4.31 × 10^-9
rs2570239	15	52129338	T	C	0.4225	0.0026	0.0005	1.003 (1.002 to 1.004)	1.50 × 10^-8
rs2570241	15	52134455	T	C	0.4264	0.0025	0.0005	1.003 (1.002 to 1.003)	3.22 × 10^-8
rs2052708	15	52139005	A	G	0.4175	0.0026	0.0005	1.003 (1.002 to 1.004)	9.86 × 10^-9
rs8038344	15	52141765	A	G	0.4185	0.0026	0.0005	1.003 (1.002 to 1.004)	1.19 × 10^-8
rs2011995	15	52143223	G	A	0.4185	0.0026	0.0005	1.003 (1.002 to 1.004)	1.50 × 10^-8
rs2252831	15	52146284	A	C	0.4215	0.0026	0.0005	1.003 (1.002 to 1.004)	1.36 × 10^-8
rs2007355	15	52147625	T	C	0.4205	0.0026	0.0005	1.003 (1.002 to 1.004)	1.07 × 10^-8
rs2007335	15	52147911	A	T	0.4205	0.0026	0.0005	1.003 (1.002 to 1.004)	1.12 × 10^-8
rs12915568	15	52149360	C	T	0.4175	0.0026	0.0005	1.003 (1.002 to 1.004)	8.52 × 10^-9
rs17526760	15	52151525	A	G	0.4175	0.0026	0.0005	1.003 (1.002 to 1.004)	9.19 × 10^-9
rs2554327	15	52153178	G	A	0.4215	-0.0026	0.0005	0.997 (0.997 to 0.998)	1.90 × 10^-8
rs12908327	15	52153204	G	A	0.4175	0.0026	0.0005	1.003 (1.002 to 1.004)	9.59 × 10^-9
rs2623271	15	52153397	G	C	0.4215	0.0026	0.0005	1.003 (1.002 to 1.004)	1.50 × 10^-8
rs12915015	15	52154278	T	A	0.4175	0.0026	0.0005	1.003 (1.002 to 1.004)	1.00 × 10^-8
rs12593708	15	52155395	A	G	0.4205	0.0026	0.0005	1.003 (1.002 to 1.003)	1.63 × 10^-8
rs2554332	15	52158155	C	G	0.4682	-0.0029	0.0005	0.997 (0.996 to 0.998)	1.62 × 10^-10
rs7162925	15	52158658	C	G	0.4205	0.0026	0.0005	1.003 (1.002 to 1.003)	1.76 × 10^-8
rs7163541	15	52158932	C	T	0.4135	0.0027	0.0005	1.003 (1.002 to 1.004)	4.72 × 10^-9
rs2570252	15	52159391	G	T	0.4682	0.0029	0.0005	1.003 (1.002 to 1.004)	8.52 × 10^-11
rs2570253	15	52160109	G	C	0.4682	0.0029	0.0005	1.003 (1.002 to 1.004)	1.06 × 10^-10
rs2436655	15	52163197	G	A	0.4125	0.0027	0.0005	1.003 (1.002 to 1.004)	6.49 × 10^-9
rs2912189	15	52163671	G	A	0.4165	0.0026	0.0005	1.003 (1.002 to 1.004)	1.15 × 10^-8
rs2916169	15	52164316	C	T	0.4205	0.0026	0.0005	1.003 (1.002 to 1.003)	1.63 × 10^-8
rs2929423	15	52164748	C	T	0.4205	0.0026	0.0005	1.003 (1.002 to 1.003)	1.63 × 10^-8
rs2554336	15	52166820	T	C	0.4702	0.003	0.0005	1.003 (1.002 to 1.004)	7.49 × 10^-11
rs2570258	15	52167180	T	G	0.4692	0.003	0.0005	1.003 (1.002 to 1.004)	8.07 × 10^-11
rs1867984	15	52171481	T	G	0.4682	0.0029	0.0005	1.003 (1.002 to 1.004)	1.10 × 10^-10
rs2916176	15	52173565	A	G	0.4175	0.0026	0.0005	1.003 (1.002 to 1.003)	1.76 × 10^-8
rs1811326	15	52175536	T	C	0.4692	0.0029	0.0005	1.003 (1.002 to 1.004)	1.07 × 10^-10
rs2433217	15	52175676	A	T	0.4175	0.0026	0.0005	1.003 (1.002 to 1.004)	1.63 × 10^-8
rs2570228	15	52176912	T	C	0.4682	0.0029	0.0005	1.003 (1.002 to 1.004)	1.28 × 10^-10
rs2912186	15	52179679	T	A	0.4205	0.0026	0.0005	1.003 (1.002 to 1.003)	2.29 × 10^-8
rs2623259	15	52180703	C	A	0.4692	0.0029	0.0005	1.003 (1.002 to 1.004)	1.77 × 10^-10
rs2570224	15	52180825	G	A	0.4682	0.0029	0.0005	1.003 (1.002 to 1.004)	3.21 × 10^-10
rs2303443	15	52184681	G	A	0.4672	0.0029	0.0005	1.003 (1.002 to 1.004)	1.39 × 10^-10
rs2959285	15	52186158	A	C	0.4175	0.0026	0.0005	1.003 (1.002 to 1.004)	9.73 × 10^-9
rs2593173	15	52190353	T	C	0.4195	0.0026	0.0005	1.003 (1.002 to 1.004)	1.36 × 10^-8
rs2959298	15	52191143	G	A	0.4155	0.0026	0.0005	1.003 (1.002 to 1.004)	1.12 × 10^-8
rs2554349	15	52194469	G	A	0.4195	0.0026	0.0005	1.003 (1.002 to 1.003)	1.63 × 10^-8
rs2441780	15	52196055	C	T	0.4155	0.0026	0.0005	1.003 (1.002 to 1.004)	1.07 × 10^-8
rs2052706	15	52196998	C	T	0.4195	0.0026	0.0005	1.003 (1.002 to 1.004)	1.50 × 10^-8
rs1035737	15	52197035	A	C	0.4155	0.0026	0.0005	1.003 (1.002 to 1.004)	8.92 × 10^-9
rs2052705	15	52197250	C	T	0.4195	-0.0026	0.0005	0.997 (0.996 to 0.998)	1.20 × 10^-8
rs2554348	15	52199352	C	G	0.4533	0.0025	0.0005	1.003 (1.002 to 1.003)	2.43 × 10^-8
rs2916172	15	52199693	C	T	0.4155	0.0027	0.0005	1.003 (1.002 to 1.004)	7.17 × 10^-9
rs2433221	15	52203664	A	C	0.4185	0.0026	0.0005	1.003 (1.002 to 1.004)	9.06 × 10^-9
rs11049	15	52203813	A	G	0.4155	0.0027	0.0005	1.003 (1.002 to 1.004)	5.27 × 10^-9
rs2448950	15	52208016	C	T	0.4185	0.0026	0.0005	1.003 (1.002 to 1.004)	8.79 × 10^-9
rs2929425	15	52208330	C	T	0.4155	0.0027	0.0005	1.003 (1.002 to 1.004)	6.49 × 10^-9
rs2623281	15	52213737	T	C	0.4195	0.0026	0.0005	1.003 (1.002 to 1.004)	9.32 × 10^-9
rs2623282	15	52214922	T	C	0.4195	0.0027	0.0005	1.003 (1.002 to 1.004)	7.16 × 10^-9
rs2623283	15	52214973	G	C	0.4195	0.0027	0.0005	1.003 (1.002 to 1.004)	6.76 × 10^-9
rs2912187	15	52216557	A	C	0.4155	0.0027	0.0005	1.003 (1.002 to 1.004)	5.81 × 10^-9
rs2470610	15	52217126	G	A	0.4155	0.0027	0.0005	1.003 (1.002 to 1.004)	6.35 × 10^-9
rs2929426	15	52219707	A	C	0.4155	0.0027	0.0005	1.003 (1.002 to 1.004)	5.27 × 10^-9
rs2052709	15	52221274	C	T	0.4195	0.0026	0.0005	1.003 (1.002 to 1.004)	8.38 × 10^-9
rs2959299	15	52223389	C	T	0.4155	0.0027	0.0005	1.003 (1.002 to 1.004)	5.95 × 10^-9
rs2593170	15	52223417	A	G	0.4195	0.0027	0.0005	1.003 (1.002 to 1.004)	6.76 × 10^-9
rs2916177	15	52226532	C	T	0.4155	0.0027	0.0005	1.003 (1.002 to 1.004)	6.22 × 10^-9
rs2253116	15	52228871	A	G	0.4195	0.0027	0.0005	1.003 (1.002 to 1.004)	6.62 × 10^-9
rs2436660	15	52232001	A	G	0.4155	0.0027	0.0005	1.003 (1.002 to 1.004)	4.58 × 10^-9
rs2252606	15	52232862	G	C	0.4185	0.0026	0.0005	1.003 (1.002 to 1.004)	8.79 × 10^-9
rs2470612	15	52233754	C	T	0.4155	0.0027	0.0005	1.003 (1.002 to 1.004)	4.99 × 10^-9
rs2593202	15	52233813	G	A	0.4195	0.0026	0.0005	1.003 (1.002 to 1.004)	9.73 × 10^-9
rs2448953	15	52234444	C	A	0.4155	0.0027	0.0005	1.003 (1.002 to 1.004)	5.67 × 10^-9
rs2593199	15	52237307	T	C	0.4195	0.0027	0.0005	1.003 (1.002 to 1.004)	5.40 × 10^-9
rs2414122	15	52239380	C	A	0.4155	0.0027	0.0005	1.003 (1.002 to 1.004)	3.63 × 10^-9
rs2114191	15	52240235	G	C	0.4105	0.0027	0.0005	1.003 (1.002 to 1.004)	5.40 × 10^-9
rs2959293	15	52246665	G	A	0.4155	0.0027	0.0005	1.003 (1.002 to 1.004)	2.25 × 10^-9
rs2623255	15	52248056	T	C	0.4195	0.0028	0.0005	1.003 (1.002 to 1.004)	1.29 × 10^-9
rs2593185	15	52249185	G	C	0.4185	0.0027	0.0005	1.003 (1.002 to 1.004)	5.67 × 10^-9
rs2593187	15	52250789	T	C	0.4195	0.0027	0.0005	1.003 (1.002 to 1.004)	5.67 × 10^-9
rs2593188	15	52252547	T	C	0.4195	0.0026	0.0005	1.003 (1.002 to 1.003)	2.16 × 10^-8
rs2241503	15	52257874	A	G	0.4354	0.0026	0.0005	1.003 (1.002 to 1.003)	2.16 × 10^-8
rs1025184	15	52263265	T	C	0.4195	0.0027	0.0005	1.003 (1.002 to 1.004)	5.95 × 10^-9
rs11636443	15	52319696	G	A	0.4254	0.0027	0.0005	1.003 (1.002 to 1.004)	2.80 × 10^-9
rs2414128	15	52369728	T	C	0.4245	0.003	0.0005	1.003 (1.002 to 1.004)	4.83 × 10^-11
rs12591870	15	52377898	G	C	0.4066	0.0028	0.0005	1.003 (1.002 to 1.004)	1.98 × 10^-9
rs6493534	15	52379736	T	C	0.4155	-0.0028	0.0005	0.997 (0.996 to 0.998)	1.06 × 10^-9
rs10851523	15	53044002	G	C	0.2604	0.0029	0.0005	1.003 (1.002 to 1.004)	2.43 × 10^-8
rs7180600	15	53070141	G	A	0.1173	-0.004	0.0007	0.996 (0.995 to 0.997)	9.90 × 10^-9
rs2440322	15	53071746	T	G	0.1183	-0.0039	0.0007	0.996 (0.995 to 0.997)	2.03 × 10^-8
rs10518694	15	53072673	C	A	0.1103	-0.0042	0.0007	0.996 (0.994 to 0.997)	4.60 × 10^-9
rs2460	15	53073084	G	A	0.2127	-0.0031	0.0006	0.997 (0.996 to 0.998)	3.09 × 10^-8
rs2456507	15	53077634	G	A	0.1143	-0.004	0.0007	0.996 (0.995 to 0.997)	1.50 × 10^-8
rs2456525	15	53080413	C	T	0.1173	-0.0041	0.0007	0.996 (0.994 to 0.997)	4.33 × 10^-9
rs2440315	15	53084353	T	G	0.2078	-0.0031	0.0006	0.997 (0.996 to 0.998)	1.76 × 10^-8
rs2456526	15	53089442	T	C	0.1153	-0.0043	0.0007	0.996 (0.994 to 0.997)	9.62 × 10^-10
rs2440376	15	53091870	G	A	0.1143	-0.004	0.0007	0.996 (0.995 to 0.997)	2.43 × 10^-8
rs2456532	15	53092520	G	C	0.1143	-0.0039	0.0007	0.996 (0.995 to 0.997)	3.23 × 10^-8
rs2243790	15	53092620	G	A	0.1173	-0.0039	0.0007	0.996 (0.995 to 0.997)	2.57 × 10^-8
rs2440374	15	53097088	C	G	0.2018	-0.0032	0.0006	0.997 (0.996 to 0.998)	1.90 × 10^-8
rs2120450	15	53101580	T	A	0.1143	-0.0042	0.0007	0.996 (0.994 to 0.997)	2.81 × 10^-9
rs2165991	15	53101700	A	G	0.2068	-0.0032	0.0006	0.997 (0.996 to 0.998)	1.14 × 10^-8
rs4278686	15	53111512	T	G	0.0646	-0.0052	0.0009	0.995 (0.993 to 0.997)	1.64 × 10^-8
rs1992586	15	53124296	C	G	0.0567	-0.0059	0.001	0.994 (0.992 to 0.996)	1.72 × 10^-9
rs16965225	15	53143170	G	T	0.0567	-0.0062	0.001	0.994 (0.992 to 0.996)	2.54 × 10^-10
rs2440352	15	53145219	T	G	0.2157	-0.0033	0.0006	0.997 (0.996 to 0.998)	1.56 × 10^-9
rs2456512	15	53155384	T	C	0.2137	-0.0033	0.0006	0.997 (0.996 to 0.998)	3.08 × 10^-9
rs2440350	15	53157291	C	A	0.2137	-0.0032	0.0006	0.997 (0.996 to 0.998)	8.53 × 10^-9
rs2456517	15	53159461	A	T	0.2137	-0.0032	0.0006	0.997 (0.996 to 0.998)	6.36 × 10^-9
rs2244272	15	53160614	C	T	0.2137	-0.0032	0.0006	0.997 (0.996 to 0.998)	7.31 × 10^-9
rs2120442	15	53161364	G	A	0.2137	-0.0033	0.0006	0.997 (0.996 to 0.998)	2.81 × 10^-9
rs7178476	15	53163084	A	G	0.2107	-0.0033	0.0006	0.997 (0.996 to 0.998)	1.98 × 10^-9
rs7161874	15	53163740	C	G	0.2137	-0.0032	0.0006	0.997 (0.996 to 0.998)	4.86 × 10^-9
rs935194	15	53164086	C	A	0.2107	-0.0033	0.0006	0.997 (0.996 to 0.998)	1.70 × 10^-9
rs935192	15	53165681	G	C	0.2157	-0.0033	0.0006	0.997 (0.996 to 0.998)	1.70 × 10^-9
rs1899730	15	53166138	T	G	0.3012	-0.003	0.0005	0.997 (0.996 to 0.998)	8.04 × 10^-10
rs1899731	15	53166186	T	C	0.3111	-0.003	0.0005	0.997 (0.996 to 0.998)	1.42 × 10^-9
rs7181025	15	53166673	G	A	0.3042	-0.0029	0.0005	0.997 (0.996 to 0.998)	6.22 × 10^-9
rs522079	15	53381290	C	G	0.1541	-0.0036	0.0006	0.996 (0.995 to 0.998)	7.04 × 10^-9
rs515539	15	53381820	A	C	0.1541	-0.0038	0.0006	0.996 (0.995 to 0.997)	1.84 × 10^-9
rs4392008	15	53382061	T	A	0.1531	-0.0038	0.0006	0.996 (0.995 to 0.997)	1.09 × 10^-9
rs690306	15	53382781	C	T	0.1551	-0.0038	0.0006	0.996 (0.995 to 0.997)	1.37 × 10^-9
rs686897	15	53383231	T	A	0.1561	-0.0038	0.0006	0.996 (0.995 to 0.997)	1.03 × 10^-9
rs688711	15	53383631	T	C	0.1551	-0.0038	0.0006	0.996 (0.995 to 0.997)	1.70 × 10^-9
rs335495	15	53383795	G	T	0.16	-0.0036	0.0006	0.996 (0.995 to 0.998)	5.41 × 10^-9
rs510739	15	53383991	A	G	0.1541	-0.0037	0.0006	0.996 (0.995 to 0.998)	2.81 × 10^-9
rs557171	15	53384700	A	C	0.1531	-0.0038	0.0006	0.996 (0.995 to 0.997)	1.70 × 10^-9
rs482027	15	53384814	A	C	0.1541	-0.0038	0.0006	0.996 (0.995 to 0.997)	1.84 × 10^-9
rs608531	15	53385138	T	A	0.1541	-0.0038	0.0006	0.996 (0.995 to 0.997)	1.56 × 10^-9
rs562235	15	53385810	G	A	0.1551	0.0037	0.0006	1.004 (1.003 to 1.005)	2.12 × 10^-9
rs557766	15	53386253	T	C	0.1551	-0.0038	0.0006	0.996 (0.995 to 0.997)	1.20 × 10^-9
rs690468	15	53387001	T	C	0.1531	-0.0037	0.0006	0.996 (0.995 to 0.998)	4.32 × 10^-9
rs655082	15	53388708	C	A	0.1531	-0.0037	0.0006	0.996 (0.995 to 0.998)	3.50 × 10^-9
rs562804	15	53391724	G	A	0.1561	-0.0037	0.0006	0.996 (0.995 to 0.997)	2.12 × 10^-9
rs620396	15	53392153	A	C	0.1561	0.0037	0.0006	1.004 (1.002 to 1.005)	3.50 × 10^-9
rs516537	15	53392749	A	G	0.1551	-0.0037	0.0006	0.996 (0.995 to 0.998)	4.87 × 10^-9
rs509109	15	53393591	A	G	0.1551	-0.0037	0.0006	0.996 (0.995 to 0.998)	3.63 × 10^-9
rs504715	15	53394031	A	G	0.1551	-0.0036	0.0006	0.996 (0.995 to 0.998)	6.77 × 10^-9
rs335512	15	53394098	C	A	0.0716	-0.005	0.0009	0.995 (0.993 to 0.997)	9.94 × 10^-9
rs580689	15	53395505	C	G	0.1551	-0.0037	0.0006	0.996 (0.995 to 0.998)	3.77 × 10^-9
rs690176	15	53395719	G	C	0.1551	-0.0037	0.0006	0.996 (0.995 to 0.998)	3.36 × 10^-9
rs528534	15	53396612	C	T	0.1551	-0.0037	0.0006	0.996 (0.995 to 0.998)	4.32 × 10^-9
rs585020	15	53396893	T	C	0.1551	0.0037	0.0006	1.004 (1.002 to 1.005)	4.87 × 10^-9
rs689681	15	53397625	C	T	0.1561	-0.0036	0.0006	0.996 (0.995 to 0.998)	5.41 × 10^-9
rs690275	15	53399682	C	T	0.1541	-0.0037	0.0006	0.996 (0.995 to 0.998)	4.05 × 10^-9
rs690394	15	53403576	C	T	0.1551	-0.0037	0.0006	0.996 (0.995 to 0.997)	2.26 × 10^-9
rs615229	15	53403894	T	C	0.1561	-0.0038	0.0006	0.996 (0.995 to 0.997)	1.14 × 10^-9
rs12442118	15	53404759	T	A	0.1541	0.0038	0.0006	1.004 (1.003 to 1.005)	1.84 × 10^-9
rs12148408	15	53405884	G	T	0.0716	0.0051	0.0009	1.005 (1.003 to 1.007)	8.18 × 10^-9
rs6493610	15	53407621	T	C	0.1531	0.0038	0.0006	1.004 (1.003 to 1.005)	2.12 × 10^-9
rs524344	15	53410493	T	C	0.3678	0.0028	0.0005	1.003 (1.002 to 1.004)	1.42 × 10^-9
rs496150	15	53410502	A	G	0.3678	0.0029	0.0005	1.003 (1.002 to 1.004)	1.31 × 10^-9
rs16965523	15	53410841	G	A	0.0716	0.0051	0.0009	1.005 (1.003 to 1.007)	7.22 × 10^-9
rs501720	15	53411107	C	A	0.3678	-0.0029	0.0005	0.997 (0.996 to 0.998)	9.02 × 10^-10
rs1155588	15	53417675	A	T	0.1541	0.0039	0.0006	1.004 (1.003 to 1.005)	6.92 × 10^-10
rs1155589	15	53417895	T	G	0.1541	0.0038	0.0006	1.004 (1.003 to 1.005)	8.75 × 10^-10
rs17710457	15	53418376	C	G	0.1541	0.0039	0.0006	1.004 (1.003 to 1.005)	4.22 × 10^-10
rs17659514	15	53421404	A	G	0.3688	0.0029	0.0005	1.003 (1.002 to 1.004)	4.64 × 10^-10
rs518039	15	53422018	A	G	0.3678	-0.0029	0.0005	0.997 (0.996 to 0.998)	9.44 × 10^-10
rs3913949	15	53422134	C	T	0.4076	-0.0025	0.0005	0.997 (0.997 to 0.998)	3.35 × 10^-8
rs3899166	15	53424611	G	A	0.4115	-0.0026	0.0005	0.997 (0.997 to 0.998)	1.63 × 10^-8
rs3848136	15	53425440	G	A	0.0726	0.005	0.0009	1.005 (1.003 to 1.007)	7.90 × 10^-9
rs573945	15	53427203	G	A	0.4046	0.0026	0.0005	1.003 (1.002 to 1.003)	2.56 × 10^-8
rs677203	15	53427582	G	A	0.1789	-0.0034	0.0006	0.997 (0.995 to 0.998)	1.36 × 10^-8
rs12911835	15	53437390	G	A	0.4095	-0.0025	0.0005	0.997 (0.997 to 0.998)	4.01 × 10^-8
rs12915801	15	53437541	G	A	0.4095	-0.0025	0.0005	0.997 (0.997 to 0.998)	3.35 × 10^-8
rs955005	15	53438697	A	G	0.4085	-0.0026	0.0005	0.997 (0.997 to 0.998)	2.16 × 10^-8
rs981773	15	53439440	C	A	0.4095	-0.0026	0.0005	0.997 (0.997 to 0.998)	1.90 × 10^-8
rs981772	15	53439583	G	T	0.4095	-0.0026	0.0005	0.997 (0.997 to 0.998)	2.43 × 10^-8
rs11070954	15	53439894	G	T	0.4095	-0.0026	0.0005	0.997 (0.997 to 0.998)	2.69 × 10^-8
rs12904466	15	53440776	T	C	0.4095	-0.0026	0.0005	0.997 (0.997 to 0.998)	2.29 × 10^-8
rs12903743	15	53441059	C	G	0.4095	-0.0026	0.0005	0.997 (0.997 to 0.998)	2.43 × 10^-8
rs1116123	15	53441177	A	G	0.2346	-0.003	0.0005	0.997 (0.996 to 0.998)	1.50 × 10^-8
rs11070955	15	53441216	A	G	0.0726	0.0051	0.0009	1.005 (1.003 to 1.007)	6.40 × 10^-9
rs11070956	15	53442930	G	A	0.0726	0.0051	0.0009	1.005 (1.003 to 1.007)	3.93 × 10^-9
rs12900759	15	53444037	C	T	0.4095	-0.0026	0.0005	0.997 (0.997 to 0.998)	2.29 × 10^-8
rs1605550	15	53444290	T	C	0.4095	-0.0026	0.0005	0.997 (0.997 to 0.998)	2.03 × 10^-8
rs1396092	15	53452214	C	G	0.2336	-0.003	0.0005	0.997 (0.996 to 0.998)	1.76 × 10^-8
rs16965603	15	53455010	C	T	0.0726	0.0049	0.0009	1.005 (1.003 to 1.007)	1.91 × 10^-8
rs1877139	15	53457526	G	A	0.0636	0.0054	0.0009	1.005 (1.004 to 1.007)	5.32 × 10^-9
rs11856436	15	53461540	T	C	0.4016	-0.0025	0.0005	0.997 (0.997 to 0.998)	4.27 × 10^-8
rs8029656	15	53466012	T	C	0.0636	0.0055	0.0009	1.006 (1.004 to 1.007)	2.83 × 10^-9
rs8033462	15	53466560	C	T	0.0636	0.0053	0.0009	1.005 (1.003 to 1.007)	1.32 × 10^-8
rs12148122	15	53468486	C	A	0.0626	0.0055	0.0009	1.006 (1.004 to 1.007)	3.11 × 10^-9
rs4776117	15	53471041	G	A	0.4026	-0.0026	0.0005	0.997 (0.997 to 0.998)	2.82 × 10^-8
rs8024806	15	53473990	T	C	0.0626	0.0055	0.0009	1.006 (1.004 to 1.007)	3.67 × 10^-9
rs11853570	15	53474711	C	T	0.3976	-0.0026	0.0005	0.997 (0.997 to 0.998)	3.35 × 10^-8
rs11070960	15	53475017	T	C	0.3946	-0.0026	0.0005	0.997 (0.996 to 0.998)	1.76 × 10^-8
rs12903102	15	53483291	T	C	0.3966	-0.0026	0.0005	0.997 (0.996 to 0.998)	1.76 × 10^-8
rs16965658	15	53484623	A	G	0.0626	0.0055	0.0009	1.006 (1.004 to 1.007)	3.81 × 10^-9
rs16965675	15	53493843	C	T	0.0626	0.0055	0.0009	1.005 (1.004 to 1.007)	5.18 × 10^-9
rs16965678	15	53496496	C	A	0.0626	0.0055	0.0009	1.006 (1.004 to 1.007)	4.08 × 10^-9
rs8039214	15	53497562	G	T	0.0626	0.0055	0.0009	1.005 (1.004 to 1.007)	5.32 × 10^-9
rs1508034	15	53499002	C	T	0.0626	0.0055	0.0009	1.005 (1.004 to 1.007)	5.60 × 10^-9
rs16965695	15	53500433	T	C	0.0626	0.0054	0.0009	1.005 (1.004 to 1.007)	5.73 × 10^-9
rs8026349	15	53500954	C	T	0.0626	0.0054	0.0009	1.005 (1.004 to 1.007)	6.97 × 10^-9
rs12148106	15	53504212	A	G	0.0626	0.0054	0.0009	1.005 (1.004 to 1.007)	7.24 × 10^-9
rs8029569	15	53505084	G	A	0.0626	0.0054	0.0009	1.005 (1.004 to 1.007)	6.97 × 10^-9
rs9920505	15	53511628	T	C	0.0626	0.0055	0.0009	1.005 (1.004 to 1.007)	5.18 × 10^-9
rs10163018	15	53525415	C	T	0.3638	0.003	0.0005	1.003 (1.002 to 1.004)	2.20 × 10^-10
rs11630091	15	53531740	C	T	0.3757	-0.0029	0.0005	0.997 (0.996 to 0.998)	8.59 × 10^-10
rs12912144	15	53534034	C	T	0.3748	-0.0028	0.0005	0.997 (0.996 to 0.998)	1.18 × 10^-9
rs4774658	15	53534338	C	T	0.3748	-0.0028	0.0005	0.997 (0.996 to 0.998)	3.49 × 10^-9
rs1657930	15	57120989	G	A	0.2177	0.0031	0.0005	1.003 (1.002 to 1.004)	2.16 × 10^-8
rs2242063	15	58838575	G	A	0.16	-0.0037	0.0006	0.996 (0.995 to 0.998)	3.22 × 10^-9
rs2242066	15	58839337	G	A	0.159	-0.0036	0.0006	0.996 (0.995 to 0.998)	4.46 × 10^-9
rs12913969	15	58840099	G	A	0.1581	-0.0037	0.0006	0.996 (0.995 to 0.998)	3.22 × 10^-9
rs871804	15	58844214	C	T	0.1581	-0.0037	0.0006	0.996 (0.995 to 0.998)	2.39 × 10^-9
rs17301864	15	58855212	C	T	0.1551	-0.0036	0.0006	0.996 (0.995 to 0.998)	1.36 × 10^-8
rs12437457	15	58877563	C	T	0.1451	-0.0039	0.0006	0.996 (0.995 to 0.997)	1.42 × 10^-9
rs12438487	15	58879366	C	A	0.1581	-0.004	0.0006	0.996 (0.995 to 0.997)	1.48 × 10^-10
rs8033565	15	58880051	C	A	0.1581	-0.0039	0.0006	0.996 (0.995 to 0.997)	2.06 × 10^-10
rs11071391	15	58886709	C	A	0.1461	-0.0038	0.0006	0.996 (0.995 to 0.997)	2.12 × 10^-9
rs7166076	15	58892410	T	C	0.162	-0.0037	0.0006	0.996 (0.995 to 0.998)	2.39 × 10^-9
rs12901989	15	58896060	T	C	0.1531	-0.0037	0.0006	0.996 (0.995 to 0.998)	4.59 × 10^-9
rs16940587	15	58898663	A	T	0.161	-0.0037	0.0006	0.996 (0.995 to 0.998)	1.84 × 10^-9
rs16940589	15	58898684	C	T	0.163	-0.0038	0.0006	0.996 (0.995 to 0.997)	5.21 × 10^-10
rs7165035	15	58899797	C	A	0.162	-0.0038	0.0006	0.996 (0.995 to 0.997)	4.79 × 10^-10
rs2305421	15	58903083	A	G	0.1581	-0.0037	0.0006	0.996 (0.995 to 0.997)	1.84 × 10^-9
rs8039791	15	58904237	C	T	0.161	-0.0039	0.0006	0.996 (0.995 to 0.997)	3.64 × 10^-10
rs8036005	15	58906635	G	C	0.161	-0.0038	0.0006	0.996 (0.995 to 0.997)	5.36 × 10^-10
rs7174414	15	58910149	T	C	0.1581	-0.0038	0.0006	0.996 (0.995 to 0.997)	1.07 × 10^-9
rs9921024	15	58910824	G	A	0.159	-0.0037	0.0006	0.996 (0.995 to 0.998)	3.63 × 10^-9
rs9635351	15	58917961	T	C	0.1571	-0.0038	0.0006	0.996 (0.995 to 0.997)	1.04 × 10^-9
rs12917577	15	58918170	G	A	0.1501	-0.0038	0.0006	0.996 (0.995 to 0.997)	2.12 × 10^-9
rs12442451	15	58922395	G	C	0.1561	-0.0037	0.0006	0.996 (0.995 to 0.997)	1.98 × 10^-9
rs12708455	15	58923142	T	C	0.1571	-0.0037	0.0006	0.996 (0.995 to 0.998)	2.53 × 10^-9
rs12906714	15	58925020	A	G	0.1471	-0.0038	0.0006	0.996 (0.995 to 0.997)	3.36 × 10^-9
rs12907237	15	58925050	G	C	0.1461	-0.0038	0.0006	0.996 (0.995 to 0.997)	3.36 × 10^-9
rs7166325	15	58928160	C	T	0.161	-0.0036	0.0006	0.996 (0.995 to 0.998)	4.04 × 10^-9
rs7174386	15	58929313	T	C	0.16	-0.0037	0.0006	0.996 (0.995 to 0.998)	1.98 × 10^-9
rs9920720	15	58931039	T	C	0.161	-0.0038	0.0006	0.996 (0.995 to 0.997)	7.90 × 10^-10
rs9302203	15	58933869	T	A	0.161	-0.0038	0.0006	0.996 (0.995 to 0.997)	7.48 × 10^-10
rs16940647	15	58935247	T	C	0.163	-0.0037	0.0006	0.996 (0.995 to 0.997)	1.20 × 10^-9
rs16940651	15	58937475	A	T	0.159	-0.0037	0.0006	0.996 (0.995 to 0.998)	2.95 × 10^-9
rs12912286	15	58938436	T	C	0.1571	-0.0037	0.0006	0.996 (0.995 to 0.997)	1.84 × 10^-9
rs6494030	15	58938939	T	G	0.161	-0.0038	0.0006	0.996 (0.995 to 0.997)	1.10 × 10^-9
rs6494031	15	58939268	C	T	0.1571	-0.0038	0.0006	0.996 (0.995 to 0.997)	1.56 × 10^-9
rs11071393	15	58953026	G	C	0.1571	-0.0037	0.0006	0.996 (0.995 to 0.998)	2.53 × 10^-9
rs12906705	15	58955036	C	T	0.1561	-0.0038	0.0006	0.996 (0.995 to 0.997)	1.18 × 10^-9
rs12594742	15	58958465	G	A	0.1372	-0.0039	0.0007	0.996 (0.995 to 0.997)	4.32 × 10^-9
rs6494033	15	58963247	C	T	0.1412	-0.0039	0.0007	0.996 (0.995 to 0.997)	1.56 × 10^-9
rs7170314	15	58963841	G	A	0.1412	-0.004	0.0007	0.996 (0.995 to 0.997)	1.25 × 10^-9
rs12908165	15	58964437	A	G	0.1362	-0.0039	0.0007	0.996 (0.995 to 0.997)	4.32 × 10^-9
rs12592332	15	58972913	A	C	0.1571	-0.0037	0.0006	0.996 (0.995 to 0.997)	1.98 × 10^-9
rs7167528	15	58975718	C	A	0.1551	-0.0038	0.0006	0.996 (0.995 to 0.997)	1.56 × 10^-9
rs2052805	15	58982987	A	G	0.1541	-0.0038	0.0006	0.996 (0.995 to 0.997)	1.70 × 10^-9
rs12441912	15	58993694	G	A	0.1461	-0.0039	0.0006	0.996 (0.995 to 0.997)	1.84 × 10^-9
rs12908261	15	58993781	T	G	0.1461	-0.0038	0.0006	0.996 (0.995 to 0.997)	2.39 × 10^-9
rs17236194	15	59002755	T	C	0.1551	-0.004	0.0006	0.996 (0.995 to 0.997)	1.23 × 10^-10
rs8033691	15	59003311	T	G	0.1511	-0.0039	0.0006	0.996 (0.995 to 0.997)	1.16 × 10^-9
rs12905110	15	59005813	C	T	0.1531	-0.0039	0.0006	0.996 (0.995 to 0.997)	8.61 × 10^-10
rs8029805	15	59005922	T	C	0.1511	-0.0039	0.0006	0.996 (0.995 to 0.997)	1.06 × 10^-9
rs6494034	15	59010111	C	G	0.1501	-0.0039	0.0006	0.996 (0.995 to 0.997)	7.62 × 10^-10
rs12441313	15	59015488	G	T	0.1481	-0.0038	0.0006	0.996 (0.995 to 0.997)	2.67 × 10^-9
rs12439231	15	59025595	C	T	0.1481	-0.0038	0.0006	0.996 (0.995 to 0.997)	3.22 × 10^-9
rs12913383	15	59043786	T	G	0.168	-0.0038	0.0006	0.996 (0.995 to 0.997)	4.50 × 10^-10
rs1426652	15	59056712	G	A	0.162	-0.0038	0.0006	0.996 (0.995 to 0.997)	7.76 × 10^-10
rs7169205	15	59080203	A	G	0.16	-0.0037	0.0006	0.996 (0.995 to 0.997)	1.31 × 10^-9
rs12591310	15	59084268	G	A	0.161	-0.0037	0.0006	0.996 (0.995 to 0.998)	3.08 × 10^-9
rs12439632	15	59103963	G	C	0.161	-0.0037	0.0006	0.996 (0.995 to 0.997)	1.70 × 10^-9
rs11071397	15	59107497	G	C	0.162	-0.0037	0.0006	0.996 (0.995 to 0.998)	1.84 × 10^-9
rs8029301	15	59121836	C	T	0.1958	-0.0033	0.0006	0.997 (0.996 to 0.998)	7.44 × 10^-9
rs12595482	15	59195679	G	A	0.1938	-0.0031	0.0006	0.997 (0.996 to 0.998)	4.67 × 10^-8
rs2242323	15	59455980	G	A	0.2266	-0.0032	0.0005	0.997 (0.996 to 0.998)	4.86 × 10^-9
rs3794498	15	59456500	C	T	0.2256	-0.0031	0.0005	0.997 (0.996 to 0.998)	1.08 × 10^-8
rs3794497	15	59456569	A	G	0.2485	-0.003	0.0005	0.997 (0.996 to 0.998)	7.30 × 10^-9
rs3794496	15	59457587	C	T	0.2286	-0.0031	0.0005	0.997 (0.996 to 0.998)	1.09 × 10^-8
rs7181609	15	59460116	A	G	0.2306	-0.0032	0.0005	0.997 (0.996 to 0.998)	4.72 × 10^-9
rs11071411	15	59461245	T	C	0.2485	-0.0031	0.0005	0.997 (0.996 to 0.998)	4.04 × 10^-9
rs12440243	15	59465403	A	G	0.2286	-0.0033	0.0005	0.997 (0.996 to 0.998)	8.46 × 10^-10
rs2899644	15	59470366	C	T	0.2256	-0.0033	0.0005	0.997 (0.996 to 0.998)	9.02 × 10^-10
rs8041615	15	59473969	T	C	0.2286	-0.0034	0.0005	0.997 (0.996 to 0.998)	4.92 × 10^-10
rs17302219	15	59474067	G	A	0.2276	-0.0034	0.0005	0.997 (0.996 to 0.998)	5.63 × 10^-10
rs2029212	15	59478009	G	A	0.2197	-0.0034	0.0005	0.997 (0.996 to 0.998)	7.90 × 10^-10
rs2171286	15	59478485	G	A	0.2207	-0.0034	0.0005	0.997 (0.996 to 0.998)	6.77 × 10^-10
rs1032179	15	59479266	A	T	0.2217	-0.0033	0.0005	0.997 (0.996 to 0.998)	9.87 × 10^-10
rs1032181	15	59479787	A	G	0.2207	-0.0033	0.0005	0.997 (0.996 to 0.998)	1.20 × 10^-9
rs4775125	15	59492915	T	C	0.2237	-0.0032	0.0005	0.997 (0.996 to 0.998)	6.49 × 10^-9
rs340005	15	60878030	G	A	0.3867	-0.0029	0.0005	0.997 (0.996 to 0.998)	3.21 × 10^-10
rs339969	15	60883281	C	A	0.3916	-0.0029	0.0005	0.997 (0.996 to 0.998)	5.21 × 10^-10
rs340029	15	60894965	C	T	0.3897	-0.003	0.0005	0.997 (0.996 to 0.998)	1.63 × 10^-10
rs340023	15	60908082	C	T	0.2714	-0.0028	0.0005	0.997 (0.996 to 0.998)	3.09 × 10^-8
rs340025	15	60908307	T	C	0.4145	-0.0034	0.0005	0.997 (0.996 to 0.998)	1.68 × 10^-13
rs184638	15	60911462	G	A	0.4195	-0.0033	0.0005	0.997 (0.996 to 0.998)	1.10 × 10^-12
rs103947	15	60911884	T	C	0.4125	-0.0033	0.0005	0.997 (0.996 to 0.998)	6.86 × 10^-13
rs890156	15	60913340	T	A	0.4563	-0.0032	0.0005	0.997 (0.996 to 0.998)	1.92 × 10^-12
rs339991	15	60913637	A	G	0.4354	-0.0032	0.0005	0.997 (0.996 to 0.998)	1.92 × 10^-12
rs168144	15	60914262	C	T	0.4354	-0.0032	0.0005	0.997 (0.996 to 0.998)	2.55 × 10^-12
rs235512	15	60915470	G	A	0.4264	-0.0032	0.0005	0.997 (0.996 to 0.998)	4.11 × 10^-12
rs339985	15	60918103	A	T	0.4573	-0.0031	0.0005	0.997 (0.996 to 0.998)	7.50 × 10^-12
rs3784607	15	60918417	C	T	0.4573	-0.0031	0.0005	0.997 (0.996 to 0.998)	2.00 × 10^-11
rs1657792	15	60923429	T	C	0.4235	-0.0031	0.0005	0.997 (0.996 to 0.998)	1.25 × 10^-11
rs8040067	15	60923903	T	A	0.2565	-0.003	0.0005	0.997 (0.996 to 0.998)	7.98 × 10^-9
rs12592002	15	60931242	C	G	0.4473	-0.0028	0.0005	0.997 (0.996 to 0.998)	1.10 × 10^-9
rs12594561	15	60931256	T	G	0.4404	-0.0028	0.0005	0.997 (0.996 to 0.998)	4.64 × 10^-10
rs1054156	15	60931471	T	C	0.4443	-0.0028	0.0005	0.997 (0.996 to 0.998)	8.60 × 10^-10
rs11071548	15	60934318	G	A	0.4652	-0.0027	0.0005	0.997 (0.996 to 0.998)	1.70 × 10^-9
rs8033609	15	60938816	C	A	0.4533	-0.0028	0.0005	0.997 (0.996 to 0.998)	9.31 × 10^-10
rs339996	15	60943212	C	T	0.4592	-0.0029	0.0005	0.997 (0.996 to 0.998)	1.63 × 10^-10
rs9630427	15	60948377	C	T	0.4414	-0.0028	0.0005	0.997 (0.996 to 0.998)	7.90 × 10^-10
rs2899663	15	61194234	A	G	0.498	-0.0025	0.0005	0.997 (0.997 to 0.998)	2.69 × 10^-8
rs12904761	15	61436282	T	C	0.2455	0.0029	0.0005	1.003 (1.002 to 1.004)	4.14 × 10^-8
rs12908710	15	61436881	G	A	0.4175	0.0025	0.0005	1.003 (1.002 to 1.003)	2.95 × 10^-8
rs8024716	15	61439211	T	C	0.2465	0.0029	0.0005	1.003 (1.002 to 1.004)	3.61 × 10^-8
rs7163680	15	61440507	T	G	0.2425	0.0029	0.0005	1.003 (1.002 to 1.004)	4.79 × 10^-8
rs11857128	15	61442034	A	G	0.3757	0.0026	0.0005	1.003 (1.002 to 1.003)	4.79 × 10^-8
rs12913612	15	61442937	T	C	0.4175	0.0025	0.0005	1.003 (1.002 to 1.003)	3.09 × 10^-8
rs17270871	15	61443533	C	G	0.4095	0.0026	0.0005	1.003 (1.002 to 1.004)	1.36 × 10^-8
rs4238351	15	61444486	A	G	0.3787	0.0026	0.0005	1.003 (1.002 to 1.004)	1.90 × 10^-8
rs8033510	15	61445514	T	C	0.3797	0.0027	0.0005	1.003 (1.002 to 1.004)	7.03 × 10^-9
rs7162238	15	61447827	A	G	0.4115	0.0027	0.0005	1.003 (1.002 to 1.004)	3.90 × 10^-9
rs1437544	15	61449472	C	T	0.4125	0.0027	0.0005	1.003 (1.002 to 1.004)	6.62 × 10^-9
rs730754	15	61451336	C	T	0.3976	0.0026	0.0005	1.003 (1.002 to 1.004)	1.76 × 10^-8
rs12900176	15	61453382	C	T	0.4095	0.0026	0.0005	1.003 (1.002 to 1.003)	2.16 × 10^-8
rs17303803	15	62112657	C	T	0.0159	0.0104	0.0018	1.010 (1.007 to 1.014)	9.97 × 10^-9
rs12438629	15	62122539	C	G	0.0268	0.0083	0.0014	1.008 (1.006 to 1.011)	3.26 × 10^-9
rs9788653	15	62129101	A	C	0.0308	0.0079	0.0013	1.008 (1.005 to 1.011)	1.63 × 10^-9
rs17303831	15	62134332	T	C	0.0278	0.009	0.0014	1.009 (1.006 to 1.012)	6.67 × 10^-11
rs12441791	15	62138587	A	G	0.0288	0.0091	0.0014	1.009 (1.007 to 1.012)	1.56 × 10^-11
rs12441436	15	62139993	T	A	0.0298	0.0088	0.0013	1.009 (1.006 to 1.011)	4.39 × 10^-11
rs17238110	15	62150364	A	G	0.0298	0.0093	0.0013	1.009 (1.007 to 1.012)	3.47 × 10^-12
rs1559673	15	62156514	A	C	0.0298	0.0092	0.0013	1.009 (1.007 to 1.012)	5.15 × 10^-12
rs4775446	15	62157366	G	A	0.0298	0.009	0.0013	1.009 (1.006 to 1.012)	1.39 × 10^-11
rs17303866	15	62157461	A	C	0.0298	0.0083	0.0013	1.008 (1.006 to 1.011)	4.01 × 10^-10
rs17303873	15	62157573	T	C	0.0298	0.0089	0.0013	1.009 (1.006 to 1.012)	2.15 × 10^-11
rs17238127	15	62158088	A	G	0.0298	0.0083	0.0013	1.008 (1.006 to 1.011)	6.10 × 10^-10
rs12591667	15	62160742	T	C	0.0298	0.0091	0.0013	1.009 (1.007 to 1.012)	8.14 × 10^-12
rs12442506	15	62175003	C	G	0.0298	0.0082	0.0013	1.008 (1.006 to 1.011)	9.95 × 10^-10
rs12442569	15	62175134	G	A	0.0298	0.009	0.0013	1.009 (1.006 to 1.012)	1.24 × 10^-11
rs12441358	15	62199911	T	A	0.0298	0.0081	0.0013	1.008 (1.005 to 1.011)	1.38 × 10^-9
rs7177538	15	62208588	T	C	0.0249	0.008	0.0015	1.008 (1.005 to 1.011)	4.07 × 10^-8
rs4775452	15	62210575	T	C	0.0249	0.0091	0.0015	1.009 (1.006 to 1.012)	5.49 × 10^-10
rs4774426	15	62210943	G	T	0.0249	0.008	0.0015	1.008 (1.005 to 1.011)	3.52 × 10^-8
rs17238189	15	62212781	T	C	0.0249	0.008	0.0015	1.008 (1.005 to 1.011)	3.66 × 10^-8
rs12439027	15	62223698	C	G	0.0268	0.0078	0.0014	1.008 (1.005 to 1.011)	3.23 × 10^-8
rs2113935	15	62224093	T	C	0.0268	0.0078	0.0014	1.008 (1.005 to 1.011)	2.81 × 10^-8
rs8030161	15	62226688	T	C	0.0249	0.0082	0.0015	1.008 (1.005 to 1.011)	1.86 × 10^-8
rs17238210	15	62227395	C	G	0.0249	0.0092	0.0015	1.009 (1.006 to 1.012)	2.40 × 10^-10
rs12232347	15	62227701	C	T	0.0249	0.0082	0.0015	1.008 (1.005 to 1.011)	2.14 × 10^-8
rs10519144	15	62228308	G	T	0.0249	0.0083	0.0015	1.008 (1.005 to 1.011)	1.26 × 10^-8
rs3784635	15	62254989	T	C	0.0298	0.009	0.0013	1.009 (1.006 to 1.012)	1.67 × 10^-11
rs12595158	15	62316035	C	T	0.0268	0.0102	0.0014	1.010 (1.007 to 1.013)	3.58 × 10^-13
rs12440611	15	62356181	C	T	0.0219	0.0102	0.0016	1.010 (1.007 to 1.013)	5.50 × 10^-11
rs4775456	15	62362195	G	A	0.0219	0.0092	0.0016	1.009 (1.006 to 1.012)	2.76 × 10^-9
rs10519154	15	62374526	C	T	0.0219	0.0099	0.0016	1.010 (1.007 to 1.013)	1.82 × 10^-10
rs11636212	15	63758439	T	A	0.3221	0.0028	0.0005	1.003 (1.002 to 1.004)	4.86 × 10^-9
rs11635502	15	63771730	G	A	0.338	0.0027	0.0005	1.003 (1.002 to 1.004)	2.56 × 10^-8
rs17184256	15	63785421	A	G	0.34	0.0027	0.0005	1.003 (1.002 to 1.004)	1.90 × 10^-8
rs17765311	15	63789952	A	C	0.3956	0.003	0.0005	1.003 (1.002 to 1.004)	1.35 × 10^-10
rs11635675	15	63793238	T	G	0.3916	0.0031	0.0005	1.003 (1.002 to 1.004)	1.99 × 10^-11
rs11630468	15	63793571	A	G	0.3926	0.003	0.0005	1.003 (1.002 to 1.004)	1.48 × 10^-10
rs16953563	15	66686770	G	A	0.3231	0.0032	0.0005	1.003 (1.002 to 1.004)	2.30 × 10^-11
rs11637556	15	66728951	A	C	0.2505	0.0034	0.0005	1.003 (1.002 to 1.004)	4.54 × 10^-11
rs17200912	15	66730307	C	T	0.2286	0.0038	0.0005	1.004 (1.003 to 1.005)	1.92 × 10^-12
rs17200970	15	66731045	A	C	0.2286	0.0038	0.0005	1.004 (1.003 to 1.005)	2.08 × 10^-12
rs11629783	15	66741387	C	G	0.2286	0.0038	0.0005	1.004 (1.003 to 1.005)	1.58 × 10^-12
rs11630608	15	66745137	T	C	0.2515	0.0035	0.0005	1.003 (1.002 to 1.004)	3.35 × 10^-11
rs3087660	15	66797492	G	A	0.4225	0.0029	0.0005	1.003 (1.002 to 1.004)	1.91 × 10^-10
rs8033122	15	66820455	T	A	0.2515	0.0033	0.0005	1.003 (1.002 to 1.004)	1.62 × 10^-10
rs11071896	15	66821250	A	G	0.2535	0.0034	0.0005	1.003 (1.002 to 1.004)	4.68 × 10^-11
rs12592213	15	66825594	G	A	0.2843	-0.0031	0.0005	0.997 (0.996 to 0.998)	4.07 × 10^-10
rs12593413	15	66827162	A	T	0.2843	-0.0031	0.0005	0.997 (0.996 to 0.998)	6.06 × 10^-10
rs8042785	15	66827449	T	C	0.2843	-0.0031	0.0005	0.997 (0.996 to 0.998)	4.21 × 10^-10
rs12439324	15	66829396	T	G	0.2843	-0.0031	0.0005	0.997 (0.996 to 0.998)	4.35 × 10^-10
rs12593241	15	66832086	G	C	0.2843	-0.0031	0.0005	0.997 (0.996 to 0.998)	4.07 × 10^-10
rs11858742	15	66840985	A	C	0.17	-0.0035	0.0006	0.997 (0.995 to 0.998)	7.72 × 10^-9
rs2119264	15	66870317	G	A	0.2276	0.0032	0.0005	1.003 (1.002 to 1.004)	4.59 × 10^-9
rs4776794	15	66872266	G	A	0.3459	0.0027	0.0005	1.003 (1.002 to 1.004)	2.29 × 10^-8
rs2218181	15	66872325	T	C	0.3419	0.0027	0.0005	1.003 (1.002 to 1.004)	1.35 × 10^-8
rs8041988	15	66874670	C	T	0.3449	-0.0028	0.0005	0.997 (0.996 to 0.998)	7.84 × 10^-9
rs2245586	15	66878900	A	G	0.34	-0.003	0.0005	0.997 (0.996 to 0.998)	4.49 × 10^-10
rs4776304	15	66884975	T	C	0.3688	-0.0026	0.0005	0.997 (0.996 to 0.998)	2.03 × 10^-8
rs12903168	15	67680209	T	C	0.2644	0.0052	0.0005	1.005 (1.004 to 1.006)	1.12 × 10^-23
rs6494654	15	67681907	T	C	0.4732	-0.0039	0.0005	0.996 (0.995 to 0.997)	1.67 × 10^-17
rs11071951	15	67694766	C	T	0.4742	-0.0038	0.0005	0.996 (0.995 to 0.997)	6.78 × 10^-17
rs11071952	15	67694780	A	T	0.4732	-0.0037	0.0005	0.996 (0.995 to 0.997)	7.95 × 10^-16
rs2286664	15	67701495	G	A	0.2664	-0.0051	0.0005	0.995 (0.994 to 0.996)	1.35 × 10^-23
rs7359257	15	67702907	A	C	0.4642	-0.0039	0.0005	0.996 (0.995 to 0.997)	5.48 × 10^-18
rs12594849	15	67716572	T	A	0.497	-0.004	0.0005	0.996 (0.995 to 0.997)	1.46 × 10^-18
rs8025163	15	67753692	C	T	0.1084	0.0048	0.0007	1.005 (1.003 to 1.006)	5.90 × 10^-11
rs2899724	15	67760808	C	T	0.5	-0.0038	0.0005	0.996 (0.995 to 0.997)	2.18 × 10^-17
rs4776361	15	67762056	G	A	0.2525	0.0055	0.0005	1.005 (1.004 to 1.006)	1.41 × 10^-25
rs7162320	15	67766038	C	G	0.497	-0.004	0.0005	0.996 (0.995 to 0.997)	2.07 × 10^-18
rs8026627	15	67770306	A	C	0.498	-0.0039	0.0005	0.996 (0.995 to 0.997)	1.92 × 10^-17
rs10468041	15	67773203	G	T	0.499	-0.004	0.0005	0.996 (0.995 to 0.997)	1.78 × 10^-18
rs4776943	15	67836069	T	C	0.2565	0.0053	0.0005	1.005 (1.004 to 1.006)	2.62 × 10^-24
rs737226	15	67840773	T	C	0.496	-0.004	0.0005	0.996 (0.995 to 0.997)	8.20 × 10^-19
rs12905371	15	67845930	C	T	0.2565	0.0053	0.0005	1.005 (1.004 to 1.006)	7.65 × 10^-25
rs11632574	15	67852405	A	C	0.496	-0.004	0.0005	0.996 (0.995 to 0.997)	6.96 × 10^-19
rs11632776	15	67852645	G	A	0.495	-0.0041	0.0005	0.996 (0.995 to 0.997)	1.45 × 10^-19
rs16951001	15	67854241	G	T	0.3976	-0.0031	0.0005	0.997 (0.996 to 0.998)	1.03 × 10^-11
rs11630854	15	67858116	A	T	0.496	-0.004	0.0005	0.996 (0.995 to 0.997)	1.31 × 10^-18
rs12441715	15	67860587	G	A	0.2584	0.0055	0.0005	1.005 (1.004 to 1.006)	6.30 × 10^-26
rs7170299	15	67872718	A	G	0.496	-0.004	0.0005	0.996 (0.995 to 0.997)	5.30 × 10^-19
rs7172298	15	67872983	T	C	0.496	-0.004	0.0005	0.996 (0.995 to 0.997)	5.09 × 10^-19
rs11638507	15	67874045	C	T	0.4026	-0.0032	0.0005	0.997 (0.996 to 0.998)	4.73 × 10^-12
rs17241403	15	67875762	A	G	0.4006	-0.0032	0.0005	0.997 (0.996 to 0.998)	3.17 × 10^-12
rs12148363	15	67877445	C	T	0.1173	0.0045	0.0007	1.005 (1.003 to 1.006)	1.63 × 10^-10
rs3865018	15	67892766	C	T	0.2575	0.0054	0.0005	1.005 (1.004 to 1.006)	1.96 × 10^-25
rs17241808	15	67892792	A	G	0.497	-0.004	0.0005	0.996 (0.995 to 0.997)	5.09 × 10^-19
rs1878699	15	67900883	G	A	0.4036	-0.0032	0.0005	0.997 (0.996 to 0.998)	3.49 × 10^-12
rs4776370	15	67904511	T	C	0.2565	0.0046	0.0005	1.005 (1.004 to 1.006)	3.42 × 10^-19
rs12902812	15	67909279	G	A	0.2565	0.0055	0.0005	1.005 (1.004 to 1.006)	7.14 × 10^-26
rs12441823	15	67912977	C	T	0.2565	0.0054	0.0005	1.005 (1.004 to 1.006)	2.76 × 10^-25
rs7169086	15	67934454	C	T	0.2416	0.0066	0.0005	1.007 (1.006 to 1.008)	2.93 × 10^-35
rs7172055	15	67938334	G	C	0.2575	0.0068	0.0005	1.007 (1.006 to 1.008)	8.55 × 10^-39
rs6494678	15	67946247	C	T	0.2575	0.0068	0.0005	1.007 (1.006 to 1.008)	1.05 × 10^-39
rs12438118	15	67951150	G	T	0.2416	0.0066	0.0005	1.007 (1.006 to 1.008)	3.02 × 10^-35
rs938875	15	67952922	A	G	0.4076	-0.0062	0.0005	0.994 (0.993 to 0.995)	8.72 × 10^-41
rs8032675	15	67959464	T	C	0.4085	-0.0062	0.0005	0.994 (0.993 to 0.995)	6.58 × 10^-41
rs4776373	15	67960523	G	A	0.2425	0.0066	0.0005	1.007 (1.006 to 1.008)	1.66 × 10^-35
rs8035989	15	67965620	G	A	0.2584	0.0069	0.0005	1.007 (1.006 to 1.008)	5.30 × 10^-40
rs16951105	15	67965694	A	G	0.2406	0.0066	0.0005	1.007 (1.006 to 1.008)	1.31 × 10^-35
rs11857017	15	67972908	A	G	0.2584	0.0069	0.0005	1.007 (1.006 to 1.008)	3.11 × 10^-40
rs13380201	15	67973665	A	G	0.2584	0.0069	0.0005	1.007 (1.006 to 1.008)	2.79 × 10^-40
rs12912974	15	67974379	G	C	0.4672	-0.0044	0.0005	0.996 (0.995 to 0.997)	6.25 × 10^-22
rs8042567	15	67975599	G	A	0.4672	-0.0044	0.0005	0.996 (0.995 to 0.997)	7.43 × 10^-22
rs16951125	15	67981178	T	A	0.1233	-0.0038	0.0007	0.996 (0.995 to 0.998)	4.15 × 10^-8
rs12593664	15	67984175	G	A	0.1233	-0.0039	0.0007	0.996 (0.995 to 0.997)	1.34 × 10^-8
rs4331293	15	67987801	A	G	0.2584	0.0068	0.0005	1.007 (1.006 to 1.008)	7.90 × 10^-40
rs3784692	15	67988133	C	T	0.4076	-0.0062	0.0005	0.994 (0.993 to 0.995)	3.28 × 10^-41
rs12902804	15	67988658	G	A	0.4672	-0.0044	0.0005	0.996 (0.995 to 0.997)	8.13 × 10^-22
rs11637445	15	67991606	G	T	0.3678	-0.0035	0.0005	0.996 (0.996 to 0.997)	4.80 × 10^-14
rs4363822	15	67992583	A	G	0.4095	-0.0062	0.0005	0.994 (0.993 to 0.995)	5.12 × 10^-41
rs938878	15	67993366	C	T	0.4095	-0.0062	0.0005	0.994 (0.993 to 0.995)	6.04 × 10^-41
rs3784695	15	68002602	T	C	0.4672	-0.0043	0.0005	0.996 (0.995 to 0.997)	5.54 × 10^-21
rs12904982	15	68006279	T	C	0.4672	-0.0043	0.0005	0.996 (0.995 to 0.997)	5.77 × 10^-21
rs3784699	15	68007591	T	C	0.4095	-0.0062	0.0005	0.994 (0.993 to 0.995)	1.85 × 10^-41
rs17243334	15	68013079	A	G	0.4672	-0.0044	0.0005	0.996 (0.995 to 0.997)	8.60 × 10^-22
rs10518739	15	68014971	C	T	0.4672	-0.0043	0.0005	0.996 (0.995 to 0.997)	7.57 × 10^-21
rs997295	15	68016343	G	T	0.4095	-0.0061	0.0005	0.994 (0.993 to 0.995)	2.10 × 10^-39
rs4776964	15	68016955	T	G	0.2575	0.0069	0.0005	1.007 (1.006 to 1.008)	9.33 × 10^-41
rs3784700	15	68017752	A	G	0.2416	0.0067	0.0005	1.007 (1.006 to 1.008)	1.64 × 10^-36
rs12914773	15	68019958	G	A	0.4095	-0.0061	0.0005	0.994 (0.993 to 0.995)	1.40 × 10^-40
rs9302245	15	68021137	C	T	0.4672	-0.0044	0.0005	0.996 (0.995 to 0.997)	3.88 × 10^-22
rs9302246	15	68021280	A	G	0.4672	-0.0044	0.0005	0.996 (0.995 to 0.997)	8.60 × 10^-22
rs3784704	15	68028989	T	C	0.1272	-0.0042	0.0007	0.996 (0.994 to 0.997)	4.79 × 10^-10
rs3784706	15	68029749	T	C	0.4911	-0.0038	0.0005	0.996 (0.995 to 0.997)	6.40 × 10^-17
rs4776967	15	68033922	T	C	0.3598	0.0041	0.0005	1.004 (1.003 to 1.005)	2.87 × 10^-18
rs12905397	15	68034150	T	C	0.5	-0.0046	0.0005	0.995 (0.995 to 0.996)	3.18 × 10^-24
rs12593813	15	68036852	A	G	0.3608	-0.0041	0.0005	0.996 (0.995 to 0.997)	2.87 × 10^-18
rs12050749	15	68037371	A	G	0.1252	-0.0041	0.0007	0.996 (0.995 to 0.997)	2.26 × 10^-9
rs11635424	15	68037578	A	G	0.3608	-0.004	0.0005	0.996 (0.995 to 0.997)	1.38 × 10^-17
rs12050676	15	68039613	T	A	0.1243	-0.0043	0.0007	0.996 (0.994 to 0.997)	4.22 × 10^-10
rs12050605	15	68039940	A	T	0.1243	-0.004	0.0007	0.996 (0.995 to 0.997)	6.37 × 10^-9
rs12592315	15	68040266	A	G	0.499	-0.0045	0.0005	0.996 (0.995 to 0.996)	4.54 × 10^-23
rs12592919	15	68040864	G	A	0.1243	-0.004	0.0007	0.996 (0.995 to 0.997)	8.81 × 10^-9
rs7177848	15	68041299	G	A	0.1243	-0.0043	0.0007	0.996 (0.994 to 0.997)	4.08 × 10^-10
rs8028313	15	68043057	C	G	0.2306	0.0078	0.0005	1.008 (1.007 to 1.009)	6.45 × 10^-48
rs16951227	15	68043433	A	G	0.1243	-0.0043	0.0007	0.996 (0.994 to 0.997)	5.65 × 10^-10
rs3784707	15	68043878	A	C	0.2147	0.0075	0.0006	1.008 (1.006 to 1.009)	3.71 × 10^-42
rs8030476	15	68046828	A	G	0.1252	0.0043	0.0007	1.004 (1.003 to 1.006)	2.35 × 10^-10
rs8043459	15	68048961	T	C	0.1223	0.0038	0.0007	1.004 (1.002 to 1.005)	2.70 × 10^-8
rs4238409	15	68049976	C	T	0.1213	0.0043	0.0007	1.004 (1.003 to 1.006)	5.51 × 10^-10
rs7183639	15	68050777	A	G	0.1223	0.0043	0.0007	1.004 (1.003 to 1.006)	4.94 × 10^-10
rs12593350	15	68053940	A	T	0.1193	-0.0039	0.0007	0.996 (0.995 to 0.997)	2.30 × 10^-8
rs12708496	15	68054098	T	C	0.3519	-0.0043	0.0005	0.996 (0.995 to 0.997)	7.69 × 10^-20
rs884202	15	68054388	G	A	0.3529	-0.0043	0.0005	0.996 (0.995 to 0.997)	1.01 × 10^-19
rs868037	15	68054996	A	G	0.3529	-0.0043	0.0005	0.996 (0.995 to 0.997)	1.75 × 10^-19
rs868036	15	68055013	T	A	0.3529	-0.0042	0.0005	0.996 (0.995 to 0.997)	3.42 × 10^-19
rs7171429	15	68055944	G	A	0.1223	0.0039	0.0007	1.004 (1.003 to 1.005)	1.50 × 10^-8
rs3784708	15	68056313	T	A	0.1223	0.0043	0.0007	1.004 (1.003 to 1.006)	4.37 × 10^-10
rs6494694	15	68057142	A	C	0.3539	-0.0043	0.0005	0.996 (0.995 to 0.997)	8.33 × 10^-20
rs745213	15	68060389	T	G	0.2038	-0.007	0.0006	0.993 (0.992 to 0.994)	2.86 × 10^-35
rs4548812	15	68060552	G	A	0.2316	0.0078	0.0005	1.008 (1.007 to 1.009)	5.03 × 10^-48
rs16951256	15	68064245	A	G	0.1203	-0.0042	0.0007	0.996 (0.994 to 0.997)	1.98 × 10^-9
rs16951258	15	68065478	A	G	0.1203	-0.0038	0.0007	0.996 (0.995 to 0.998)	3.36 × 10^-8
rs11631864	15	68067762	T	C	0.3986	-0.0036	0.0005	0.996 (0.996 to 0.997)	7.98 × 10^-15
rs4539549	15	68070619	A	G	0.3986	-0.0036	0.0005	0.996 (0.996 to 0.997)	1.33 × 10^-14
rs3784709	15	68072275	C	T	0.3519	0.0042	0.0005	1.004 (1.003 to 1.005)	6.96 × 10^-19
rs3784710	15	68072458	T	C	0.2376	0.0074	0.0005	1.007 (1.006 to 1.008)	1.31 × 10^-43
rs3784711	15	68072527	T	C	0.4135	0.003	0.0005	1.003 (1.002 to 1.004)	1.06 × 10^-10
rs3784713	15	68073013	C	T	0.4006	0.0035	0.0005	1.004 (1.003 to 1.004)	3.11 × 10^-14
rs12441598	15	68073205	G	A	0.4006	0.0036	0.0005	1.004 (1.003 to 1.005)	4.83 × 10^-15
rs4261477	15	68073968	G	T	0.492	0.0046	0.0005	1.005 (1.004 to 1.006)	1.88 × 10^-24
rs4261478	15	68074084	G	A	0.3529	0.0044	0.0005	1.004 (1.003 to 1.005)	2.09 × 10^-20
rs8025790	15	68076399	G	T	0.2356	0.0079	0.0005	1.008 (1.007 to 1.009)	9.06 × 10^-50
rs8025526	15	68076483	A	T	0.4841	0.0052	0.0005	1.005 (1.004 to 1.006)	4.77 × 10^-30
rs8030456	15	68076856	C	T	0.2366	0.0079	0.0005	1.008 (1.007 to 1.009)	4.47 × 10^-49
rs16951275	15	68077168	T	C	0.2366	0.0079	0.0005	1.008 (1.007 to 1.009)	1.47 × 10^-49
rs7175517	15	68077630	A	G	0.2366	0.0079	0.0005	1.008 (1.007 to 1.009)	3.29 × 10^-49
rs12593640	15	68079088	G	C	0.1163	-0.0041	0.0007	0.996 (0.995 to 0.997)	9.22 × 10^-9
rs4238411	15	68079424	A	T	0.3708	0.0043	0.0005	1.004 (1.003 to 1.005)	8.77 × 10^-20
rs12593698	15	68079561	C	T	0.1163	-0.0044	0.0007	0.996 (0.994 to 0.997)	6.93 × 10^-10
rs4776970	15	68080886	A	T	0.3777	0.0068	0.0005	1.007 (1.006 to 1.008)	2.06 × 10^-48
rs2241420	15	68082816	G	A	0.2346	0.0078	0.0005	1.008 (1.007 to 1.009)	2.25 × 10^-48
rs3784714	15	68083982	C	T	0.1163	-0.0041	0.0007	0.996 (0.995 to 0.997)	8.27 × 10^-9
rs3784716	15	68084450	G	T	0.3996	0.0035	0.0005	1.003 (1.003 to 1.004)	4.30 × 10^-14
rs4776375	15	68085555	G	A	0.2356	0.0075	0.0005	1.008 (1.006 to 1.009)	9.22 × 10^-45
rs2241423	15	68086838	G	A	0.2356	0.0079	0.0005	1.008 (1.007 to 1.009)	2.11 × 10^-49
rs1471460	15	68089299	G	A	0.3529	0.0044	0.0005	1.004 (1.003 to 1.005)	2.69 × 10^-20
rs16951304	15	68089618	T	C	0.2197	0.0074	0.0005	1.007 (1.006 to 1.008)	2.33 × 10^-41
rs2127162	15	68090824	C	A	0.4851	0.005	0.0005	1.005 (1.004 to 1.006)	8.05 × 10^-28
rs2127163	15	68090842	C	T	0.2197	0.0074	0.0005	1.007 (1.006 to 1.008)	3.38 × 10^-41
rs4776376	15	68093435	G	A	0.3519	0.0044	0.0005	1.004 (1.003 to 1.005)	3.13 × 10^-20
rs1026731	15	68095018	G	A	0.3519	0.0044	0.0005	1.004 (1.003 to 1.005)	2.14 × 10^-20
rs1026732	15	68095085	G	A	0.3519	0.0044	0.0005	1.004 (1.003 to 1.005)	1.94 × 10^-20
rs13329413	15	68097126	C	T	0.2217	0.0076	0.0005	1.008 (1.007 to 1.009)	2.72 × 10^-44
rs9972436	15	68098027	G	C	0.3519	0.0044	0.0005	1.004 (1.003 to 1.005)	3.35 × 10^-20
rs3784719	15	68098180	C	T	0.3519	0.0044	0.0005	1.004 (1.003 to 1.005)	4.00 × 10^-20
rs2278076	15	68099600	G	A	0.2217	0.0076	0.0005	1.008 (1.007 to 1.009)	1.95 × 10^-44
rs1026734	15	68100950	T	C	0.3519	0.0044	0.0005	1.004 (1.003 to 1.005)	3.35 × 10^-20
rs1026735	15	68101700	A	G	0.3519	0.0042	0.0005	1.004 (1.003 to 1.005)	1.37 × 10^-18
rs4776975	15	68102220	G	C	0.3519	0.0044	0.0005	1.004 (1.003 to 1.005)	4.00 × 10^-20
rs6494696	15	68103206	G	C	0.3519	0.0042	0.0005	1.004 (1.003 to 1.005)	7.99 × 10^-19
rs4776976	15	68103291	C	T	0.2316	0.008	0.0005	1.008 (1.007 to 1.009)	1.47 × 10^-49
rs4776377	15	68103387	T	C	0.3519	0.0044	0.0005	1.004 (1.003 to 1.005)	2.91 × 10^-20
rs13329567	15	68104367	C	T	0.2316	0.008	0.0005	1.008 (1.007 to 1.009)	8.26 × 10^-50
rs13329582	15	68104608	G	C	0.2316	0.0079	0.0005	1.008 (1.007 to 1.009)	8.68 × 10^-49
rs7180312	15	68105256	G	A	0.494	0.0045	0.0005	1.005 (1.004 to 1.005)	2.30 × 10^-23
rs1564278	15	68107388	G	C	0.3996	0.0035	0.0005	1.004 (1.003 to 1.004)	2.09 × 10^-14
rs4776981	15	68109474	G	A	0.2316	0.0079	0.0005	1.008 (1.007 to 1.009)	5.88 × 10^-49
rs28670272	15	68109907	A	G	0.2316	0.007	0.0005	1.007 (1.006 to 1.008)	1.79 × 10^-38
rs922493	15	68110748	A	G	0.1203	-0.0039	0.0007	0.996 (0.995 to 0.997)	1.77 × 10^-8
rs2127164	15	68112037	C	T	0.1203	-0.0038	0.0007	0.996 (0.995 to 0.998)	3.62 × 10^-8
rs4776982	15	68114974	A	G	0.2346	0.0078	0.0005	1.008 (1.007 to 1.009)	4.05 × 10^-48
rs7183168	15	68121483	A	C	0.4016	0.0029	0.0005	1.003 (1.002 to 1.004)	6.48 × 10^-10
rs4776987	15	68123915	T	A	0.2207	0.0077	0.0005	1.008 (1.007 to 1.009)	1.44 × 10^-44
rs4776988	15	68124151	C	T	0.4006	0.0035	0.0005	1.004 (1.003 to 1.004)	2.43 × 10^-14
rs3803522	15	68126675	A	G	0.2247	-0.0041	0.0005	0.996 (0.995 to 0.997)	3.12 × 10^-14
rs12898654	15	68128117	C	G	0.2256	-0.0038	0.0005	0.996 (0.995 to 0.997)	2.55 × 10^-12
rs4776989	15	68130684	T	C	0.4026	0.0028	0.0005	1.003 (1.002 to 1.004)	8.74 × 10^-10
rs7497457	15	68132723	C	A	0.3916	0.0032	0.0005	1.003 (1.002 to 1.004)	4.73 × 10^-12
rs4776990	15	68137364	C	T	0.2207	0.007	0.0005	1.007 (1.006 to 1.008)	2.23 × 10^-37
rs16951344	15	68137843	T	G	0.1024	-0.0041	0.0007	0.996 (0.994 to 0.997)	3.23 × 10^-8
rs16951347	15	68137908	G	A	0.1024	-0.0042	0.0007	0.996 (0.994 to 0.997)	2.30 × 10^-8
rs12592232	15	68140596	G	A	0.1034	-0.0041	0.0007	0.996 (0.994 to 0.997)	4.67 × 10^-8
rs1001870	15	68151448	A	G	0.4592	-0.0039	0.0005	0.996 (0.995 to 0.997)	9.83 × 10^-18
rs28573814	15	68152198	G	A	0.4155	0.003	0.0005	1.003 (1.002 to 1.004)	1.04 × 10^-10
rs16951358	15	68153732	G	C	0.2982	0.0047	0.0005	1.005 (1.004 to 1.006)	1.88 × 10^-21
rs4306451	15	68157881	A	G	0.4553	0.0037	0.0005	1.004 (1.003 to 1.005)	2.64 × 10^-16
rs399755	15	68161587	T	A	0.4553	-0.0037	0.0005	0.996 (0.995 to 0.997)	3.01 × 10^-16
rs11071966	15	68163774	G	A	0.4573	-0.0034	0.0005	0.997 (0.996 to 0.997)	4.63 × 10^-14
rs387325	15	68166930	T	C	0.3946	-0.0041	0.0005	0.996 (0.995 to 0.997)	1.03 × 10^-18
rs405390	15	68169242	A	G	0.4553	-0.0037	0.0005	0.996 (0.995 to 0.997)	9.95 × 10^-16
rs338364	15	68173921	G	A	0.2674	-0.0046	0.0005	0.995 (0.994 to 0.996)	1.46 × 10^-19
rs1996120	15	68181534	G	A	0.4105	0.0042	0.0005	1.004 (1.003 to 1.005)	3.13 × 10^-20
rs1996121	15	68181578	C	A	0.4105	0.0038	0.0005	1.004 (1.003 to 1.005)	3.38 × 10^-16
rs7163687	15	68193949	C	T	0.4612	-0.0034	0.0005	0.997 (0.996 to 0.997)	4.46 × 10^-14
rs410554	15	68198499	T	A	0.4582	0.0032	0.0005	1.003 (1.002 to 1.004)	1.02 × 10^-12
rs450466	15	68198523	C	T	0.4294	0.0038	0.0005	1.004 (1.003 to 1.005)	1.17 × 10^-16
rs430610	15	68198622	G	A	0.4573	0.0034	0.0005	1.003 (1.002 to 1.004)	1.49 × 10^-13
rs8033140	15	68198741	C	T	0.332	-0.0027	0.0005	0.997 (0.996 to 0.998)	1.13 × 10^-8
rs448720	15	68198911	C	T	0.4582	0.0033	0.0005	1.003 (1.002 to 1.004)	2.49 × 10^-13
rs11853797	15	68200578	G	A	0.4573	-0.0032	0.0005	0.997 (0.996 to 0.998)	1.29 × 10^-12
rs338338	15	68201422	A	G	0.4254	0.0035	0.0005	1.003 (1.003 to 1.004)	4.97 × 10^-14
rs7172137	15	68204357	G	T	0.4573	-0.0033	0.0005	0.997 (0.996 to 0.998)	1.84 × 10^-13
rs383144	15	68204581	T	C	0.4573	0.0032	0.0005	1.003 (1.002 to 1.004)	1.37 × 10^-12
rs392452	15	68207015	C	T	0.4294	0.0036	0.0005	1.004 (1.003 to 1.005)	2.00 × 10^-15
rs8035326	15	68208533	A	G	0.4573	0.0032	0.0005	1.003 (1.002 to 1.004)	9.89 × 10^-13
rs8025791	15	68210145	C	T	0.4573	-0.0032	0.0005	0.997 (0.996 to 0.998)	2.08 × 10^-12
rs449761	15	68210579	T	C	0.4573	0.0032	0.0005	1.003 (1.002 to 1.004)	9.41 × 10^-13
rs431214	15	68210593	T	C	0.4294	0.0038	0.0005	1.004 (1.003 to 1.005)	2.46 × 10^-16
rs379281	15	68210700	C	G	0.4682	0.0032	0.0005	1.003 (1.002 to 1.004)	9.25 × 10^-13
rs440341	15	68210959	G	T	0.4573	0.0032	0.0005	1.003 (1.002 to 1.004)	1.92 × 10^-12
rs452164	15	68211246	T	C	0.4294	0.0036	0.0005	1.004 (1.003 to 1.005)	2.36 × 10^-15
rs338372	15	68217562	T	C	0.3827	0.0033	0.0005	1.003 (1.002 to 1.004)	3.02 × 10^-12
rs191425	15	68219861	A	G	0.3489	0.0035	0.0005	1.004 (1.003 to 1.004)	8.48 × 10^-14
rs4777011	15	68221174	G	C	0.3748	0.0032	0.0005	1.003 (1.002 to 1.004)	5.65 × 10^-12
rs392285	15	68232499	C	A	0.4274	0.0026	0.0005	1.003 (1.002 to 1.004)	1.24 × 10^-8
rs1564277	15	68233869	A	G	0.4543	0.0026	0.0005	1.003 (1.002 to 1.004)	9.86 × 10^-9
rs12442886	15	72473611	T	C	0.2316	-0.003	0.0005	0.997 (0.996 to 0.998)	3.22 × 10^-8
rs713048	15	72543084	G	A	0.2147	0.0031	0.0006	1.003 (1.002 to 1.004)	2.69 × 10^-8
rs7183196	15	72544401	A	G	0.2157	0.0031	0.0006	1.003 (1.002 to 1.004)	2.82 × 10^-8
rs2016661	15	72922676	C	T	0.3101	-0.0027	0.0005	0.997 (0.996 to 0.998)	4.27 × 10^-8
rs17753627	15	72975502	A	G	0.0964	0.0055	0.0008	1.006 (1.004 to 1.007)	9.02 × 10^-13
rs8026559	15	72976511	A	T	0.2416	-0.0039	0.0005	0.996 (0.995 to 0.997)	1.84 × 10^-13
rs7178130	15	72978202	G	A	0.3499	-0.0041	0.0005	0.996 (0.995 to 0.997)	1.36 × 10^-17
rs7497429	15	72981631	A	T	0.2435	-0.0038	0.0005	0.996 (0.995 to 0.997)	4.29 × 10^-13
rs8033580	15	72994968	C	A	0.3439	-0.0042	0.0005	0.996 (0.995 to 0.997)	1.05 × 10^-18
rs17753768	15	72995969	C	T	0.0944	0.006	0.0008	1.006 (1.005 to 1.008)	7.38 × 10^-15
rs7176235	15	72999104	A	G	0.3459	-0.0042	0.0005	0.996 (0.995 to 0.997)	2.27 × 10^-18
rs11072384	15	73001314	T	C	0.1998	-0.0048	0.0006	0.995 (0.994 to 0.996)	3.35 × 10^-17
rs730180	15	73007893	G	A	0.1998	-0.005	0.0006	0.995 (0.994 to 0.996)	1.13 × 10^-18
rs2012253	15	73008123	A	G	0.1998	-0.0046	0.0006	0.995 (0.994 to 0.997)	9.43 × 10^-16
rs8033644	15	73010784	A	G	0.2455	-0.0038	0.0005	0.996 (0.995 to 0.997)	7.18 × 10^-13
rs17826791	15	73011994	C	G	0.0944	0.0061	0.0008	1.006 (1.005 to 1.008)	4.01 × 10^-15
rs12372979	15	73015760	A	C	0.0964	0.0058	0.0008	1.006 (1.004 to 1.007)	3.32 × 10^-14
rs1975327	15	73019391	A	G	0.0944	0.0061	0.0008	1.006 (1.005 to 1.008)	4.01 × 10^-15
rs8024986	15	73024868	C	T	0.3439	-0.0043	0.0005	0.996 (0.995 to 0.997)	3.63 × 10^-19
rs8025333	15	73025121	A	G	0.3439	-0.0043	0.0005	0.996 (0.995 to 0.997)	3.00 × 10^-19
rs2277598	15	73027478	T	C	0.3439	-0.0043	0.0005	0.996 (0.995 to 0.997)	4.67 × 10^-19
rs7167076	15	73028873	G	A	0.3439	0.0042	0.0005	1.004 (1.003 to 1.005)	1.11 × 10^-18
rs10459647	15	73035241	T	C	0.3449	-0.0043	0.0005	0.996 (0.995 to 0.997)	1.56 × 10^-19
rs9460	15	73044575	G	A	0.3439	-0.0043	0.0005	0.996 (0.995 to 0.997)	3.21 × 10^-19
rs9806742	15	73051219	G	A	0.0944	-0.0061	0.0008	0.994 (0.992 to 0.995)	2.57 × 10^-15
rs2304597	15	73052431	A	G	0.3429	-0.0043	0.0005	0.996 (0.995 to 0.997)	4.67 × 10^-19
rs10519024	15	73065871	T	C	0.0924	0.0056	0.0008	1.006 (1.004 to 1.007)	1.19 × 10^-12
rs7176223	15	73077742	T	G	0.339	-0.004	0.0005	0.996 (0.995 to 0.997)	5.44 × 10^-17
rs17827419	15	73079253	G	A	0.0915	0.0061	0.0008	1.006 (1.005 to 1.008)	9.85 × 10^-15
rs4777541	15	73082240	C	T	0.1909	-0.0052	0.0006	0.995 (0.994 to 0.996)	1.59 × 10^-19
rs4777542	15	73082366	C	T	0.3002	0.0048	0.0005	1.005 (1.004 to 1.006)	2.18 × 10^-22
rs4776614	15	73082468	C	G	0.3002	-0.0045	0.0005	0.996 (0.995 to 0.996)	1.05 × 10^-19
rs8030477	15	73085815	C	T	0.3032	-0.0051	0.0005	0.995 (0.994 to 0.996)	1.19 × 10^-24
rs11631352	15	73086473	G	A	0.3459	-0.0042	0.0005	0.996 (0.995 to 0.997)	1.21 × 10^-18
rs12439200	15	73086731	G	A	0.1928	0.0052	0.0006	1.005 (1.004 to 1.006)	7.29 × 10^-20
rs8027181	15	73088869	A	T	0.3032	-0.0048	0.0005	0.995 (0.994 to 0.996)	1.22 × 10^-22
rs7164727	15	73093991	C	T	0.3042	-0.0051	0.0005	0.995 (0.994 to 0.996)	8.97 × 10^-25
rs6495018	15	73097018	A	G	0.2356	-0.004	0.0005	0.996 (0.995 to 0.997)	1.20 × 10^-13
rs2010133	15	73101585	C	T	0.2366	-0.004	0.0005	0.996 (0.995 to 0.997)	5.48 × 10^-14
rs4777546	15	73104435	A	G	0.3519	-0.004	0.0005	0.996 (0.995 to 0.997)	8.29 × 10^-17
rs2415168	15	73109629	G	A	0.2406	-0.0037	0.0005	0.996 (0.995 to 0.997)	1.61 × 10^-12
rs6495020	15	73110820	G	A	0.1014	-0.0052	0.0008	0.995 (0.993 to 0.996)	4.92 × 10^-12
rs7178889	15	73111717	T	C	0.1014	-0.0051	0.0008	0.995 (0.993 to 0.996)	8.33 × 10^-12
rs1299735	15	73113690	T	C	0.1024	-0.0052	0.0007	0.995 (0.993 to 0.996)	4.76 × 10^-12
rs890357	15	73118658	C	G	0.1014	-0.0052	0.0008	0.995 (0.993 to 0.996)	3.51 × 10^-12
rs1284048	15	73119069	T	C	0.2694	-0.0032	0.0005	0.997 (0.996 to 0.998)	6.77 × 10^-10
rs1284049	15	73120343	G	A	0.4702	-0.0028	0.0005	0.997 (0.996 to 0.998)	1.18 × 10^-9
rs17827948	15	73126490	T	C	0.4662	-0.0028	0.0005	0.997 (0.996 to 0.998)	7.19 × 10^-10
rs2899809	15	73133045	A	G	0.4195	-0.0031	0.0005	0.997 (0.996 to 0.998)	9.64 × 10^-12
rs17828296	15	73146865	T	C	0.4175	-0.0029	0.0005	0.997 (0.996 to 0.998)	1.62 × 10^-10
rs11072392	15	73149658	C	T	0.4334	-0.003	0.0005	0.997 (0.996 to 0.998)	6.02 × 10^-11
rs11072393	15	73149683	A	G	0.4324	-0.003	0.0005	0.997 (0.996 to 0.998)	8.37 × 10^-11
rs12439063	15	73150166	C	T	0.4364	-0.003	0.0005	0.997 (0.996 to 0.998)	6.46 × 10^-11
rs12439108	15	73150288	C	T	0.4145	-0.0033	0.0005	0.997 (0.996 to 0.998)	6.05 × 10^-13
rs11072394	15	73150671	T	C	0.4195	-0.0032	0.0005	0.997 (0.996 to 0.998)	2.71 × 10^-12
rs7171864	15	73227249	G	A	0.3082	-0.0037	0.0005	0.996 (0.995 to 0.997)	7.82 × 10^-14
rs2415212	15	73227669	G	A	0.325	-0.0035	0.0005	0.997 (0.996 to 0.997)	4.45 × 10^-13
rs2415213	15	73227930	C	G	0.325	-0.0035	0.0005	0.997 (0.996 to 0.997)	6.06 × 10^-13
rs1823338	15	73235674	T	C	0.3479	-0.003	0.0005	0.997 (0.996 to 0.998)	4.07 × 10^-10
rs12438940	15	73236455	T	C	0.3479	-0.003	0.0005	0.997 (0.996 to 0.998)	3.78 × 10^-10
rs1449267	15	73237151	G	A	0.3469	-0.003	0.0005	0.997 (0.996 to 0.998)	5.35 × 10^-10
rs1080332	15	73237601	T	A	0.3479	-0.0029	0.0005	0.997 (0.996 to 0.998)	1.56 × 10^-9
rs12442084	15	73244975	T	C	0.3479	-0.003	0.0005	0.997 (0.996 to 0.998)	3.07 × 10^-10
rs11072398	15	73246440	A	G	0.3449	-0.003	0.0005	0.997 (0.996 to 0.998)	3.78 × 10^-10
rs1466111	15	73250392	T	C	0.3469	-0.003	0.0005	0.997 (0.996 to 0.998)	4.35 × 10^-10
rs8036013	15	73254084	T	C	0.3459	-0.003	0.0005	0.997 (0.996 to 0.998)	4.35 × 10^-10
rs11632630	15	73254545	T	G	0.4573	-0.0025	0.0005	0.997 (0.997 to 0.998)	2.43 × 10^-8
rs1979106	15	73254639	A	G	0.3429	-0.003	0.0005	0.997 (0.996 to 0.998)	3.78 × 10^-10
rs7164304	15	73255839	C	T	0.3499	-0.0031	0.0005	0.997 (0.996 to 0.998)	1.06 × 10^-10
rs921260	15	73257047	G	C	0.3479	-0.003	0.0005	0.997 (0.996 to 0.998)	2.20 × 10^-10
rs1900901	15	73257725	A	G	0.3121	-0.0035	0.0005	0.997 (0.996 to 0.997)	1.04 × 10^-12
rs11632783	15	73258049	C	A	0.3479	-0.003	0.0005	0.997 (0.996 to 0.998)	2.20 × 10^-10
rs4776621	15	73258241	C	T	0.3479	-0.003	0.0005	0.997 (0.996 to 0.998)	1.91 × 10^-10
rs7183175	15	73258810	C	T	0.3479	-0.003	0.0005	0.997 (0.996 to 0.998)	1.63 × 10^-10
rs12440392	15	73259681	A	T	0.3479	-0.0031	0.0005	0.997 (0.996 to 0.998)	1.36 × 10^-10
rs921261	15	73259994	G	T	0.3479	-0.003	0.0005	0.997 (0.996 to 0.998)	1.45 × 10^-10
rs12592939	15	73260270	T	C	0.3479	-0.003	0.0005	0.997 (0.996 to 0.998)	1.91 × 10^-10
rs2415209	15	73262691	G	A	0.3479	-0.003	0.0005	0.997 (0.996 to 0.998)	1.63 × 10^-10
rs8025463	15	73262902	G	C	0.3479	-0.003	0.0005	0.997 (0.996 to 0.998)	1.77 × 10^-10
rs8025665	15	73263049	G	A	0.3131	-0.0035	0.0005	0.996 (0.996 to 0.997)	5.58 × 10^-13
rs4777577	15	73264062	G	T	0.3618	-0.003	0.0005	0.997 (0.996 to 0.998)	3.21 × 10^-10
rs4636887	15	73265650	A	G	0.0964	0.0042	0.0008	1.004 (1.003 to 1.006)	3.36 × 10^-8
rs7179577	15	73266989	T	G	0.0984	0.0042	0.0008	1.004 (1.003 to 1.006)	3.76 × 10^-8
rs12443302	15	73273571	A	C	0.3618	-0.0029	0.0005	0.997 (0.996 to 0.998)	5.21 × 10^-10
rs8033954	15	73275043	G	A	0.3509	-0.003	0.0005	0.997 (0.996 to 0.998)	2.20 × 10^-10
rs4777578	15	73275629	A	C	0.3608	-0.0028	0.0005	0.997 (0.996 to 0.998)	3.08 × 10^-9
rs4522396	15	73276287	C	T	0.3499	-0.0031	0.0005	0.997 (0.996 to 0.998)	1.13 × 10^-10
rs4572358	15	73276349	G	T	0.3499	-0.0031	0.0005	0.997 (0.996 to 0.998)	1.07 × 10^-10
rs4260030	15	73276395	T	C	0.3499	-0.003	0.0005	0.997 (0.996 to 0.998)	2.49 × 10^-10
rs4531709	15	73276606	T	C	0.3618	-0.0029	0.0005	0.997 (0.996 to 0.998)	7.61 × 10^-10
rs7164592	15	73276931	T	G	0.3618	-0.0029	0.0005	0.997 (0.996 to 0.998)	6.62 × 10^-10
rs11072401	15	73284093	A	G	0.3608	-0.0031	0.0005	0.997 (0.996 to 0.998)	9.84 × 10^-11
rs8039418	15	73441432	T	C	0.4563	-0.0026	0.0005	0.997 (0.997 to 0.998)	1.50 × 10^-8
rs11072405	15	73485160	A	G	0.4453	0.0027	0.0005	1.003 (1.002 to 1.004)	3.63 × 10^-9
rs1585766	15	73491678	A	G	0.4453	0.0026	0.0005	1.003 (1.002 to 1.003)	1.34 × 10^-8
rs7177758	15	73493920	G	A	0.4443	0.0027	0.0005	1.003 (1.002 to 1.004)	4.72 × 10^-9
rs2660824	15	73618309	C	T	0.4841	0.0027	0.0005	1.003 (1.002 to 1.004)	5.00 × 10^-9
rs478438	15	73630686	G	A	0.0885	0.0052	0.0008	1.005 (1.004 to 1.007)	9.18 × 10^-11
rs8027745	15	73631288	G	A	0.0646	0.0064	0.0009	1.006 (1.005 to 1.008)	3.24 × 10^-12
rs8032565	15	73631701	G	A	0.0646	0.0064	0.0009	1.006 (1.005 to 1.008)	3.24 × 10^-12
rs2247424	15	73632142	C	T	0.0865	0.0051	0.0008	1.005 (1.004 to 1.007)	2.65 × 10^-10
rs11639277	15	73632191	G	T	0.0646	0.0063	0.0009	1.006 (1.005 to 1.008)	7.48 × 10^-12
rs512943	15	73632869	C	T	0.0755	0.0054	0.0009	1.005 (1.004 to 1.007)	2.37 × 10^-10
rs11630240	15	73645403	G	A	0.0636	0.0065	0.0009	1.007 (1.005 to 1.008)	2.76 × 10^-12
rs11631651	15	73646487	A	C	0.0696	0.0062	0.0009	1.006 (1.004 to 1.008)	3.23 × 10^-12
rs11629605	15	73648152	T	C	0.0696	0.0061	0.0009	1.006 (1.004 to 1.008)	5.43 × 10^-12
rs11635686	15	73649080	C	T	0.0676	0.006	0.0009	1.006 (1.004 to 1.008)	2.18 × 10^-11
rs11635682	15	73649092	A	G	0.0696	0.006	0.0009	1.006 (1.004 to 1.008)	1.72 × 10^-11
rs11635910	15	73649395	G	A	0.0696	0.0062	0.0009	1.006 (1.004 to 1.008)	4.96 × 10^-12
rs11636411	15	73651202	T	C	0.0676	0.0061	0.0009	1.006 (1.004 to 1.008)	1.18 × 10^-11
rs11636462	15	73651380	T	G	0.0676	0.0061	0.0009	1.006 (1.004 to 1.008)	1.18 × 10^-11
rs8024056	15	73656768	G	T	0.0686	0.006	0.0009	1.006 (1.004 to 1.008)	1.72 × 10^-11
rs11634550	15	73671315	G	A	0.0676	0.0062	0.0009	1.006 (1.004 to 1.008)	4.97 × 10^-12
rs3940418	15	73671517	G	C	0.0706	0.0061	0.0009	1.006 (1.004 to 1.008)	4.96 × 10^-12
rs12906932	15	74123088	G	T	0.0924	-0.0043	0.0008	0.996 (0.994 to 0.997)	4.55 × 10^-8
rs16958352	15	74124776	C	G	0.1173	-0.0039	0.0007	0.996 (0.995 to 0.998)	3.89 × 10^-8
rs10519014	15	74125618	G	A	0.1173	-0.004	0.0007	0.996 (0.995 to 0.997)	1.50 × 10^-8
rs11632687	15	74127092	T	A	0.1173	-0.0039	0.0007	0.996 (0.995 to 0.997)	2.70 × 10^-8
rs16958372	15	74129785	G	A	0.1173	-0.004	0.0007	0.996 (0.995 to 0.997)	1.31 × 10^-8
rs11639352	15	74130056	T	A	0.1173	-0.0039	0.0007	0.996 (0.995 to 0.997)	2.17 × 10^-8
rs11855112	15	74133413	T	C	0.1173	-0.0039	0.0007	0.996 (0.995 to 0.997)	2.17 × 10^-8
rs12914489	15	74187937	G	A	0.0964	-0.0048	0.0008	0.995 (0.994 to 0.997)	5.52 × 10^-10
rs5742914	15	74286929	C	T	0.1103	-0.0046	0.0007	0.995 (0.994 to 0.997)	1.31 × 10^-10
rs9479	15	74328576	A	G	0.4791	-0.0025	0.0005	0.998 (0.997 to 0.998)	4.79 × 10^-8
rs2470893	15	75019449	C	T	0.2853	-0.0032	0.0005	0.997 (0.996 to 0.998)	1.32 × 10^-10
rs2472297	15	75027880	C	T	0.2147	-0.0035	0.0006	0.996 (0.995 to 0.998)	2.06 × 10^-10
rs6495122	15	75125645	A	C	0.4702	-0.0029	0.0005	0.997 (0.996 to 0.998)	1.04 × 10^-10
rs2290573	15	75129594	G	A	0.498	-0.0031	0.0005	0.997 (0.996 to 0.998)	4.26 × 10^-12
rs2290572	15	75130573	A	G	0.4175	-0.0031	0.0005	0.997 (0.996 to 0.998)	1.99 × 10^-11
rs936227	15	75131959	A	G	0.4175	-0.0032	0.0005	0.997 (0.996 to 0.998)	3.64 × 10^-12
rs12908814	15	75132490	C	G	0.4175	-0.0031	0.0005	0.997 (0.996 to 0.998)	1.34 × 10^-11
rs12487	15	75136694	T	C	0.4791	-0.0029	0.0005	0.997 (0.996 to 0.998)	7.93 × 10^-11
rs11630918	15	75155896	C	T	0.495	-0.0026	0.0005	0.997 (0.997 to 0.998)	1.23 × 10^-8
rs3812945	15	75289722	T	C	0.4354	-0.0026	0.0005	0.997 (0.997 to 0.998)	2.16 × 10^-8
rs12898551	15	75297907	C	G	0.4175	-0.0025	0.0005	0.997 (0.997 to 0.998)	3.22 × 10^-8
rs12900072	15	75307148	G	A	0.4165	-0.0025	0.0005	0.997 (0.997 to 0.998)	4.40 × 10^-8
rs4886648	15	75308837	G	A	0.4185	-0.0025	0.0005	0.997 (0.997 to 0.998)	4.27 × 10^-8
rs4886417	15	75330159	T	G	0.4175	-0.0026	0.0005	0.997 (0.997 to 0.998)	2.82 × 10^-8
rs8039755	15	75337426	T	C	0.4692	0.0026	0.0005	1.003 (1.002 to 1.003)	1.08 × 10^-8
rs7163636	15	75346760	T	C	0.4652	0.0025	0.0005	1.003 (1.002 to 1.003)	2.03 × 10^-8
rs11854975	15	75363876	G	A	0.4304	-0.0026	0.0005	0.997 (0.996 to 0.998)	9.06 × 10^-9
rs12148488	15	75382542	G	T	0.4682	0.0025	0.0005	1.003 (1.002 to 1.003)	3.35 × 10^-8
rs4886655	15	75385568	G	A	0.4294	-0.0027	0.0005	0.997 (0.996 to 0.998)	4.86 × 10^-9
rs2604410	15	76091329	G	A	0.2873	-0.0028	0.0005	0.997 (0.996 to 0.998)	3.75 × 10^-8
rs2897232	15	76092833	C	G	0.2952	-0.0028	0.0005	0.997 (0.996 to 0.998)	2.82 × 10^-8
rs1809038	15	76095383	G	T	0.2952	-0.0028	0.0005	0.997 (0.996 to 0.998)	2.29 × 10^-8
rs2405777	15	76098538	C	T	0.2942	-0.0028	0.0005	0.997 (0.996 to 0.998)	2.03 × 10^-8
rs2655129	15	76103729	G	C	0.2942	-0.0029	0.0005	0.997 (0.996 to 0.998)	7.57 × 10^-9
rs1829130	15	76107730	T	C	0.2922	-0.0029	0.0005	0.997 (0.996 to 0.998)	5.13 × 10^-9
rs1568084	15	76115287	T	C	0.2913	-0.0029	0.0005	0.997 (0.996 to 0.998)	1.01 × 10^-8
rs17426266	15	76124599	A	C	0.2893	-0.0028	0.0005	0.997 (0.996 to 0.998)	1.50 × 10^-8
rs4886869	15	77799657	A	G	0.4076	-0.0025	0.0005	0.997 (0.997 to 0.998)	3.89 × 10^-8
rs11855853	15	78012618	C	T	0.2207	0.004	0.0005	1.004 (1.003 to 1.005)	3.96 × 10^-13
rs11856579	15	78012688	G	A	0.2197	0.0039	0.0005	1.004 (1.003 to 1.005)	1.29 × 10^-12
rs4886526	15	78113421	C	T	0.4066	0.0025	0.0005	1.003 (1.002 to 1.003)	4.01 × 10^-8
rs6495252	15	78117685	T	C	0.4056	0.0025	0.0005	1.003 (1.002 to 1.003)	3.75 × 10^-8
rs4587942	15	78119345	C	A	0.4046	0.0025	0.0005	1.003 (1.002 to 1.003)	4.66 × 10^-8
rs7179211	15	78135931	G	C	0.4155	0.0025	0.0005	1.003 (1.002 to 1.003)	4.27 × 10^-8
rs7164558	15	78146382	A	G	0.4175	0.0026	0.0005	1.003 (1.002 to 1.003)	1.90 × 10^-8
rs8032021	15	78147536	C	T	0.4344	0.0026	0.0005	1.003 (1.002 to 1.003)	2.16 × 10^-8
rs7166032	15	79365780	G	A	0.2664	0.0029	0.0005	1.003 (1.002 to 1.004)	1.50 × 10^-8
rs7183818	15	79372413	T	C	0.4066	0.0035	0.0005	1.003 (1.003 to 1.004)	5.47 × 10^-14
rs4778879	15	79372875	A	G	0.4026	0.0035	0.0005	1.003 (1.003 to 1.004)	5.64 × 10^-14
rs6495366	15	79373677	C	T	0.4046	0.0035	0.0005	1.003 (1.003 to 1.004)	4.13 × 10^-14
rs6495367	15	79375347	G	A	0.3887	0.0034	0.0005	1.003 (1.003 to 1.004)	1.28 × 10^-13
rs755362	15	79376601	A	G	0.3966	0.0035	0.0005	1.004 (1.003 to 1.004)	2.43 × 10^-14
rs13380104	15	79378821	C	T	0.3976	0.0036	0.0005	1.004 (1.003 to 1.004)	1.35 × 10^-14
rs1007365	15	79379492	T	G	0.3996	0.0035	0.0005	1.004 (1.003 to 1.004)	2.09 × 10^-14
rs1443658	15	79386366	A	G	0.4036	0.0036	0.0005	1.004 (1.003 to 1.005)	4.48 × 10^-15
rs2049176	15	79392548	A	C	0.3946	0.0035	0.0005	1.004 (1.003 to 1.004)	2.43 × 10^-14
rs13379776	15	79394577	G	T	0.2485	0.0033	0.0005	1.003 (1.002 to 1.004)	5.06 × 10^-10
rs13379886	15	79394894	G	A	0.3101	0.0033	0.0005	1.003 (1.002 to 1.004)	1.33 × 10^-11
rs4778637	15	79396520	C	T	0.2485	0.0032	0.0005	1.003 (1.002 to 1.004)	1.24 × 10^-9
rs8030485	15	79408932	A	G	0.3628	0.0029	0.0005	1.003 (1.002 to 1.004)	3.92 × 10^-10
rs2102999	15	79410710	T	C	0.4543	0.0033	0.0005	1.003 (1.002 to 1.004)	4.12 × 10^-13
rs12593555	15	79411268	G	T	0.3608	0.0029	0.0005	1.003 (1.002 to 1.004)	6.76 × 10^-10
rs4778904	15	79418856	A	C	0.2594	0.0032	0.0005	1.003 (1.002 to 1.004)	7.33 × 10^-10
rs8031638	15	79422726	C	T	0.4414	-0.003	0.0005	0.997 (0.996 to 0.998)	7.49 × 10^-11
rs7165489	15	79427450	T	C	0.2584	0.0032	0.0005	1.003 (1.002 to 1.004)	5.77 × 10^-10
rs939662	15	79428249	A	T	0.2584	0.0032	0.0005	1.003 (1.002 to 1.004)	7.05 × 10^-10
rs7182751	15	79430135	G	A	0.2584	0.0032	0.0005	1.003 (1.002 to 1.004)	3.64 × 10^-10
rs12595749	15	79432359	A	G	0.4085	0.0037	0.0005	1.004 (1.003 to 1.005)	1.05 × 10^-15
rs7182891	15	79438697	G	A	0.2584	0.0032	0.0005	1.003 (1.002 to 1.004)	4.35 × 10^-10
rs1402760	15	79439159	G	A	0.2594	0.0032	0.0005	1.003 (1.002 to 1.004)	4.35 × 10^-10
rs7174337	15	79441373	C	A	0.2604	0.0032	0.0005	1.003 (1.002 to 1.004)	6.48 × 10^-10
rs10775219	15	79443894	G	A	0.2624	0.0032	0.0005	1.003 (1.002 to 1.004)	3.21 × 10^-10
rs11631406	15	79445789	C	T	0.4274	-0.0025	0.0005	0.997 (0.997 to 0.998)	3.48 × 10^-8
rs8038464	15	79463036	A	T	0.4085	-0.0035	0.0005	0.996 (0.996 to 0.997)	1.54 × 10^-14
rs1474256	15	79463847	C	T	0.4036	0.0035	0.0005	1.004 (1.003 to 1.004)	3.28 × 10^-14
rs1434459	15	79465210	T	C	0.4056	-0.0035	0.0005	0.997 (0.996 to 0.997)	3.11 × 10^-14
rs8024572	15	79465600	A	G	0.4006	0.0036	0.0005	1.004 (1.003 to 1.004)	1.42 × 10^-14
rs11634726	15	79465894	A	G	0.4056	-0.0035	0.0005	0.996 (0.996 to 0.997)	1.92 × 10^-14
rs715724	15	80984293	A	G	0.3479	0.0035	0.0005	1.004 (1.003 to 1.004)	1.08 × 10^-13
rs6495518	15	80984710	G	A	0.3479	0.0036	0.0005	1.004 (1.003 to 1.004)	8.49 × 10^-14
rs1531895	15	80992165	G	A	0.4473	-0.0029	0.0005	0.997 (0.996 to 0.998)	9.69 × 10^-11
rs12914623	15	80993570	G	C	0.2445	0.0042	0.0005	1.004 (1.003 to 1.005)	1.12 × 10^-15
rs2759301	15	80994288	G	A	0.4404	-0.0032	0.0005	0.997 (0.996 to 0.998)	2.08 × 10^-12
rs8031196	15	80994931	C	T	0.4394	-0.0032	0.0005	0.997 (0.996 to 0.998)	2.24 × 10^-12
rs7173751	15	80998903	G	A	0.4404	-0.0032	0.0005	0.997 (0.996 to 0.998)	3.02 × 10^-12
rs7171632	15	81003816	G	C	0.4404	-0.0032	0.0005	0.997 (0.996 to 0.998)	3.33 × 10^-12
rs2627313	15	81006712	C	T	0.4384	-0.0032	0.0005	0.997 (0.996 to 0.998)	3.02 × 10^-12
rs2062316	15	81010249	A	G	0.4364	-0.0032	0.0005	0.997 (0.996 to 0.998)	1.18 × 10^-12
rs2759310	15	81015065	T	C	0.3052	-0.0037	0.0005	0.996 (0.995 to 0.997)	6.48 × 10^-14
rs2759308	15	81016227	G	A	0.4612	-0.0031	0.0005	0.997 (0.996 to 0.998)	9.64 × 10^-12
rs4778848	15	81019572	C	A	0.4563	-0.0031	0.0005	0.997 (0.996 to 0.998)	7.04 × 10^-12
rs2627323	15	81021383	C	T	0.4573	-0.0032	0.0005	0.997 (0.996 to 0.998)	3.49 × 10^-12
rs11072938	15	81021661	C	T	0.2406	0.0041	0.0005	1.004 (1.003 to 1.005)	1.30 × 10^-14
rs12900485	15	81022087	G	A	0.2406	0.0041	0.0005	1.004 (1.003 to 1.005)	6.42 × 10^-15
rs2627321	15	81022569	C	T	0.4582	-0.0031	0.0005	0.997 (0.996 to 0.998)	5.19 × 10^-12
rs13380029	15	81022646	C	G	0.2406	0.0041	0.0005	1.004 (1.003 to 1.005)	1.09 × 10^-14
rs4630510	15	81032822	C	T	0.4563	-0.0031	0.0005	0.997 (0.996 to 0.998)	7.04 × 10^-12
rs2627319	15	81040330	C	T	0.4563	-0.0032	0.0005	0.997 (0.996 to 0.998)	2.08 × 10^-12
rs2627316	15	81042816	A	G	0.4612	-0.003	0.0005	0.997 (0.996 to 0.998)	2.30 × 10^-11
rs12913385	15	81048792	T	G	0.4742	-0.003	0.0005	0.997 (0.996 to 0.998)	2.60 × 10^-11
rs1407588	15	81052947	G	A	0.4245	-0.0031	0.0005	0.997 (0.996 to 0.998)	8.88 × 10^-12
rs2627314	15	81058065	T	C	0.4563	-0.0031	0.0005	0.997 (0.996 to 0.998)	6.73 × 10^-12
rs2759321	15	81058507	T	G	0.4563	-0.0031	0.0005	0.997 (0.996 to 0.998)	8.27 × 10^-12
rs12593088	15	81058640	G	A	0.2763	0.004	0.0005	1.004 (1.003 to 1.005)	2.54 × 10^-15
rs12593036	15	81058652	A	G	0.2763	0.0041	0.0005	1.004 (1.003 to 1.005)	7.05 × 10^-16
rs2660993	15	81060619	T	C	0.4533	-0.0032	0.0005	0.997 (0.996 to 0.998)	2.39 × 10^-12
rs2759320	15	81060753	A	G	0.4513	-0.0031	0.0005	0.997 (0.996 to 0.998)	6.12 × 10^-12
rs16946261	15	92562369	G	A	0.2068	0.0032	0.0006	1.003 (1.002 to 1.004)	7.71 × 10^-9
rs12905261	15	92562720	G	A	0.2068	0.0032	0.0006	1.003 (1.002 to 1.004)	9.60 × 10^-9
rs12905735	15	92562990	G	C	0.2087	0.0032	0.0006	1.003 (1.002 to 1.004)	1.36 × 10^-8
rs16946268	15	92562993	T	C	0.2087	0.0032	0.0006	1.003 (1.002 to 1.004)	9.87 × 10^-9
rs16946270	15	92563232	G	A	0.2087	0.0032	0.0006	1.003 (1.002 to 1.004)	9.06 × 10^-9
rs12910801	15	92563693	G	A	0.2087	0.0032	0.0006	1.003 (1.002 to 1.004)	6.63 × 10^-9
rs8037164	15	92564085	G	A	0.2078	0.0032	0.0006	1.003 (1.002 to 1.004)	6.63 × 10^-9
rs8037343	15	92564197	G	A	0.2078	0.0031	0.0006	1.003 (1.002 to 1.004)	4.14 × 10^-8
rs8023391	15	92564359	T	A	0.2078	0.0032	0.0006	1.003 (1.002 to 1.004)	9.33 × 10^-9
rs12102086	15	92569023	G	A	0.2087	0.0033	0.0006	1.003 (1.002 to 1.004)	3.90 × 10^-9
rs12101393	15	92570921	C	G	0.2107	0.0033	0.0006	1.003 (1.002 to 1.004)	2.12 × 10^-9
rs12101386	15	92571283	G	T	0.2107	0.0033	0.0006	1.003 (1.002 to 1.004)	2.81 × 10^-9
rs12906208	15	92571691	G	A	0.2137	0.0033	0.0006	1.003 (1.002 to 1.004)	2.39 × 10^-9
rs16946314	15	92572682	G	A	0.2127	0.0033	0.0006	1.003 (1.002 to 1.004)	3.63 × 10^-9
rs4444317	15	92573234	A	G	0.2117	0.0033	0.0006	1.003 (1.002 to 1.004)	4.59 × 10^-9
rs6496036	15	95249902	A	C	0.4334	0.003	0.0005	1.003 (1.002 to 1.004)	6.02 × 10^-11
rs7181182	15	95250140	G	T	0.3638	0.0027	0.0005	1.003 (1.002 to 1.004)	1.32 × 10^-8
rs7164271	15	95250820	C	A	0.4165	0.003	0.0005	1.003 (1.002 to 1.004)	8.96 × 10^-11
rs899464	15	95252529	T	C	0.332	0.0031	0.0005	1.003 (1.002 to 1.004)	2.06 × 10^-10
rs2046003	15	95252667	T	A	0.332	0.0031	0.0005	1.003 (1.002 to 1.004)	1.77 × 10^-10
rs2388778	15	95253577	A	G	0.332	0.0031	0.0005	1.003 (1.002 to 1.004)	1.44 × 10^-10
rs736664	15	95254135	G	T	0.333	0.0031	0.0005	1.003 (1.002 to 1.004)	1.25 × 10^-10
rs2388779	15	95257278	T	C	0.3111	0.0032	0.0005	1.003 (1.002 to 1.004)	5.72 × 10^-11
rs7176675	15	95257956	T	C	0.3668	0.0037	0.0005	1.004 (1.003 to 1.005)	4.13 × 10^-15
rs11637906	15	95258241	T	C	0.3131	0.0032	0.0005	1.003 (1.002 to 1.004)	3.49 × 10^-11
rs12901421	15	95259793	G	A	0.4901	0.0032	0.0005	1.003 (1.002 to 1.004)	3.49 × 10^-12
rs2199722	15	95259881	C	A	0.3101	0.0032	0.0005	1.003 (1.002 to 1.004)	4.09 × 10^-11
rs7168523	15	95263911	C	T	0.3738	0.0041	0.0005	1.004 (1.003 to 1.005)	1.35 × 10^-18
rs7170018	15	95265993	A	T	0.3738	0.0041	0.0005	1.004 (1.003 to 1.005)	1.50 × 10^-18
rs8036171	15	95266810	A	C	0.3738	0.0042	0.0005	1.004 (1.003 to 1.005)	4.67 × 10^-19
rs8037823	15	95266980	T	C	0.3757	0.0041	0.0005	1.004 (1.003 to 1.005)	1.03 × 10^-18
rs11631928	15	95269759	A	G	0.3956	0.0033	0.0005	1.003 (1.002 to 1.004)	7.34 × 10^-13
rs7173947	15	95270467	C	T	0.3748	0.0042	0.0005	1.004 (1.003 to 1.005)	5.51 × 10^-19
rs7178731	15	95270732	A	G	0.3748	0.0042	0.0005	1.004 (1.003 to 1.005)	5.30 × 10^-19
rs10520763	15	95270843	A	G	0.3956	0.0036	0.0005	1.004 (1.003 to 1.005)	5.18 × 10^-15
rs11633473	15	95270905	G	A	0.3767	0.0042	0.0005	1.004 (1.003 to 1.005)	3.00 × 10^-19
rs11638765	15	95271164	T	A	0.3757	0.0042	0.0005	1.004 (1.003 to 1.005)	2.79 × 10^-19
rs7179870	15	95271264	C	G	0.3748	0.0042	0.0005	1.004 (1.003 to 1.005)	6.75 × 10^-19
rs11633659	15	95271360	G	C	0.3767	0.0042	0.0005	1.004 (1.003 to 1.005)	3.00 × 10^-19
rs11633626	15	95271378	C	A	0.3767	0.0042	0.0005	1.004 (1.003 to 1.005)	2.37 × 10^-19
rs7181498	15	95271404	T	C	0.3748	0.0042	0.0005	1.004 (1.003 to 1.005)	2.16 × 10^-19
rs8025516	15	95271872	T	G	0.3728	0.0042	0.0005	1.004 (1.003 to 1.005)	4.26 × 10^-19
rs2046002	15	95272235	T	C	0.3787	0.0041	0.0005	1.004 (1.003 to 1.005)	3.68 × 10^-18
rs11073382	15	95274277	G	A	0.4831	0.0036	0.0005	1.004 (1.003 to 1.005)	1.32 × 10^-15
rs11073383	15	95274349	G	A	0.4831	0.0036	0.0005	1.004 (1.003 to 1.005)	1.05 × 10^-15
rs716591	15	95277260	C	T	0.4891	0.0031	0.0005	1.003 (1.002 to 1.004)	4.26 × 10^-12
rs11631109	15	95278028	T	C	0.499	0.0033	0.0005	1.003 (1.002 to 1.004)	7.34 × 10^-13
rs7402928	15	95278525	G	A	0.3907	0.0035	0.0005	1.003 (1.003 to 1.004)	6.31 × 10^-14
rs7403022	15	95278650	T	C	0.497	0.0033	0.0005	1.003 (1.002 to 1.004)	3.31 × 10^-13
rs968288	15	95279530	C	T	0.3678	0.0037	0.0005	1.004 (1.003 to 1.005)	1.82 × 10^-15
rs899459	15	95280021	G	A	0.3907	0.0035	0.0005	1.003 (1.003 to 1.004)	8.82 × 10^-14
rs8026687	15	95280968	T	A	0.3916	0.0037	0.0005	1.004 (1.003 to 1.005)	1.12 × 10^-15
rs289482	15	98232714	T	C	0.4602	-0.0027	0.0005	0.997 (0.996 to 0.998)	2.67 × 10^-9
rs176459	15	98235802	C	T	0.3986	-0.0026	0.0005	0.997 (0.996 to 0.998)	1.76 × 10^-8
rs289485	15	98236193	T	C	0.3996	-0.0026	0.0005	0.997 (0.997 to 0.998)	3.09 × 10^-8
rs551325	15	98256227	T	G	0.4155	-0.0025	0.0005	0.997 (0.997 to 0.998)	4.66 × 10^-8
rs289478	15	98259580	C	T	0.4254	0.0027	0.0005	1.003 (1.002 to 1.004)	6.62 × 10^-9
rs7166757	15	98259616	A	G	0.4026	0.0027	0.0005	1.003 (1.002 to 1.004)	5.54 × 10^-9
rs6496247	15	98259953	A	T	0.4632	0.0025	0.0005	1.002 (1.002 to 1.003)	4.14 × 10^-8
rs8034697	15	98260478	T	A	0.3857	0.0027	0.0005	1.003 (1.002 to 1.004)	1.04 × 10^-8
rs12915081	15	98262371	G	C	0.4046	0.0027	0.0005	1.003 (1.002 to 1.004)	7.71 × 10^-9
rs6496248	15	98262923	A	T	0.3996	0.0027	0.0005	1.003 (1.002 to 1.004)	3.35 × 10^-9
rs7181270	15	98279490	A	T	0.4185	0.0027	0.0005	1.003 (1.002 to 1.004)	2.39 × 10^-9
rs8027205	15	98280959	C	G	0.4175	0.0028	0.0005	1.003 (1.002 to 1.004)	1.97 × 10^-9
rs12439829	15	98282615	T	A	0.4016	0.0028	0.0005	1.003 (1.002 to 1.004)	1.56 × 10^-9
rs4965106	15	98283392	T	A	0.3857	0.0028	0.0005	1.003 (1.002 to 1.004)	1.70 × 10^-9
rs12898669	15	98283515	G	C	0.3857	0.0028	0.0005	1.003 (1.002 to 1.004)	1.56 × 10^-9
rs12372926	15	98283807	C	T	0.3857	0.0028	0.0005	1.003 (1.002 to 1.004)	2.25 × 10^-9
rs1021985	15	98285658	G	A	0.4016	0.0028	0.0005	1.003 (1.002 to 1.004)	1.56 × 10^-9
rs8033345	15	98287369	T	G	0.4006	0.0027	0.0005	1.003 (1.002 to 1.004)	3.63 × 10^-9
rs9920385	15	98294165	C	T	0.4404	0.0027	0.0005	1.003 (1.002 to 1.004)	1.70 × 10^-9
rs1507115	15	98295138	C	T	0.4662	-0.0026	0.0005	0.997 (0.996 to 0.998)	5.81 × 10^-9
rs6496250	15	98295612	G	C	0.4652	-0.0027	0.0005	0.997 (0.996 to 0.998)	5.13 × 10^-9
rs8033357	15	98296293	G	C	0.4056	0.0027	0.0005	1.003 (1.002 to 1.004)	8.52 × 10^-9
rs8038473	15	98296476	T	C	0.4056	0.0027	0.0005	1.003 (1.002 to 1.004)	7.16 × 10^-9
rs11854598	15	98296741	C	A	0.3897	0.0027	0.0005	1.003 (1.002 to 1.004)	7.84 × 10^-9
rs2202655	15	98296978	T	G	0.4085	0.0027	0.0005	1.003 (1.002 to 1.004)	8.79 × 10^-9
rs11638950	15	98301367	C	A	0.4364	-0.0026	0.0005	0.997 (0.996 to 0.998)	1.01 × 10^-8
rs11853701	15	98302845	G	C	0.3499	0.0026	0.0005	1.003 (1.002 to 1.004)	2.69 × 10^-8
rs2871866	15	99221888	T	C	0.2107	0.0033	0.0006	1.003 (1.002 to 1.004)	4.18 × 10^-9
rs7173191	15	99227435	G	A	0.1839	0.0035	0.0006	1.004 (1.002 to 1.005)	1.70 × 10^-9
rs1574213	15	99227787	G	A	0.1849	0.0035	0.0006	1.004 (1.002 to 1.005)	1.28 × 10^-9
rs11854132	15	99229330	G	A	0.2396	0.0029	0.0005	1.003 (1.002 to 1.004)	3.35 × 10^-8
rs6598540	15	99230191	A	G	0.2406	0.003	0.0005	1.003 (1.002 to 1.004)	1.17 × 10^-8
rs7170035	15	99231868	A	G	0.1819	0.0036	0.0006	1.004 (1.002 to 1.005)	1.41 × 10^-9
rs6598541	15	99271135	A	G	0.3449	0.0027	0.0005	1.003 (1.002 to 1.004)	1.63 × 10^-8
rs12908437	15	99287375	T	C	0.3559	0.0026	0.0005	1.003 (1.002 to 1.004)	2.69 × 10^-8
rs3743253	15	99500074	G	A	0.1581	0.0036	0.0006	1.004 (1.002 to 1.005)	4.86 × 10^-9
rs702497	15	99501581	C	T	0.1839	0.0033	0.0006	1.003 (1.002 to 1.004)	1.32 × 10^-8
rs2654980	15	99504843	C	T	0.1839	0.0034	0.0006	1.003 (1.002 to 1.005)	4.45 × 10^-9
rs2684787	15	99505062	C	T	0.1869	0.0034	0.0006	1.003 (1.002 to 1.005)	3.90 × 10^-9
rs2715423	15	99511873	G	A	0.2316	0.0033	0.0005	1.003 (1.002 to 1.004)	1.17 × 10^-9
rs12905439	15	99521883	C	G	0.2982	0.0031	0.0005	1.003 (1.002 to 1.004)	2.06 × 10^-10
rs1048786	16	336916	C	T	0.1571	0.0036	0.0006	1.004 (1.002 to 1.005)	8.13 × 10^-9
rs12925669	16	341079	G	A	0.1541	0.0037	0.0006	1.004 (1.003 to 1.005)	2.53 × 10^-9
rs12926617	16	341664	G	A	0.1551	0.0036	0.0006	1.004 (1.002 to 1.005)	1.02 × 10^-8
rs2858003	16	342191	A	G	0.3767	0.0034	0.0005	1.003 (1.002 to 1.004)	3.31 × 10^-13
rs214249	16	348687	T	G	0.3777	0.0036	0.0005	1.004 (1.003 to 1.005)	9.72 × 10^-15
rs214247	16	349221	T	C	0.3797	0.0037	0.0005	1.004 (1.003 to 1.005)	4.83 × 10^-15
rs214246	16	349293	A	G	0.4513	0.003	0.0005	1.003 (1.002 to 1.004)	2.90 × 10^-11
rs7200589	16	349331	G	A	0.2396	0.0037	0.0005	1.004 (1.003 to 1.005)	3.49 × 10^-12
rs3752595	16	354143	G	A	0.1471	0.0037	0.0006	1.004 (1.002 to 1.005)	5.41 × 10^-9
rs17136060	16	362459	G	A	0.1581	0.0034	0.0006	1.003 (1.002 to 1.005)	3.75 × 10^-8
rs9925273	16	375900	A	G	0.1561	0.0035	0.0006	1.004 (1.002 to 1.005)	1.36 × 10^-8
rs7195617	16	376781	G	A	0.3966	0.0026	0.0005	1.003 (1.002 to 1.004)	1.76 × 10^-8
rs11866815	16	387867	C	T	0.2416	0.0044	0.0005	1.004 (1.003 to 1.005)	1.91 × 10^-16
rs2885415	16	395396	G	A	0.2416	0.0042	0.0005	1.004 (1.003 to 1.005)	2.54 × 10^-15
rs758033	16	397044	G	T	0.2406	0.0038	0.0005	1.004 (1.003 to 1.005)	1.23 × 10^-12
rs12599449	16	397269	A	T	0.1481	0.0038	0.0006	1.004 (1.003 to 1.005)	3.64 × 10^-9
rs2361988	16	398151	T	C	0.2435	0.0041	0.0005	1.004 (1.003 to 1.005)	9.22 × 10^-15
rs9935993	16	401209	T	C	0.2465	0.004	0.0005	1.004 (1.003 to 1.005)	4.98 × 10^-14
rs11860497	16	405416	A	G	0.4284	0.0026	0.0005	1.003 (1.002 to 1.003)	2.56 × 10^-8
rs1802752	16	419154	G	A	0.165	0.0036	0.0006	1.004 (1.002 to 1.005)	4.59 × 10^-9
rs1573736	16	432751	G	T	0.2962	0.0033	0.0005	1.003 (1.002 to 1.004)	3.05 × 10^-11
rs7203846	16	2081377	C	G	0.3728	0.0026	0.0005	1.003 (1.002 to 1.004)	3.88 × 10^-8
rs2238373	16	2081503	A	G	0.3598	0.0028	0.0005	1.003 (1.002 to 1.004)	4.86 × 10^-9
rs3211995	16	2089006	G	A	0.173	0.0037	0.0006	1.004 (1.003 to 1.005)	4.07 × 10^-10
rs2516740	16	2097110	A	C	0.2256	0.0039	0.0005	1.004 (1.003 to 1.005)	1.07 × 10^-12
rs2516739	16	2097158	G	A	0.2237	0.0041	0.0005	1.004 (1.003 to 1.005)	2.43 × 10^-14
rs2516734	16	2105335	C	G	0.1362	0.004	0.0007	1.004 (1.003 to 1.005)	1.42 × 10^-9
rs8050755	16	2119187	T	C	0.1382	0.0038	0.0007	1.004 (1.002 to 1.005)	1.03 × 10^-8
rs7202780	16	3560901	A	G	0.4901	-0.0029	0.0005	0.997 (0.996 to 0.998)	1.91 × 10^-10
rs2285813	16	3566102	C	A	0.2863	-0.0035	0.0005	0.997 (0.996 to 0.998)	3.96 × 10^-12
rs6501178	16	3566362	G	A	0.2823	-0.0037	0.0005	0.996 (0.995 to 0.997)	1.68 × 10^-13
rs8054140	16	3572694	G	T	0.2584	-0.0041	0.0005	0.996 (0.995 to 0.997)	2.36 × 10^-15
rs13332500	16	3575270	T	G	0.3181	-0.0031	0.0005	0.997 (0.996 to 0.998)	1.28 × 10^-10
rs12448257	16	3599655	G	A	0.2038	-0.0051	0.0006	0.995 (0.994 to 0.996)	1.76 × 10^-19
rs1859379	16	3608256	T	C	0.498	-0.003	0.0005	0.997 (0.996 to 0.998)	2.15 × 10^-11
rs12445430	16	3613126	C	T	0.1988	-0.0043	0.0006	0.996 (0.995 to 0.997)	3.46 × 10^-14
rs9930893	16	3625448	A	C	0.4911	-0.0035	0.0005	0.997 (0.996 to 0.997)	1.61 × 10^-14
rs758747	16	3627358	C	T	0.2803	-0.0042	0.0005	0.996 (0.995 to 0.997)	6.03 × 10^-17
rs12933120	16	3634746	C	A	0.1382	-0.0041	0.0007	0.996 (0.995 to 0.997)	5.51 × 10^-10
rs8058233	16	3638809	G	A	0.2843	-0.0034	0.0005	0.997 (0.996 to 0.998)	1.54 × 10^-11
rs3810812	16	3639139	A	G	0.4831	-0.003	0.0005	0.997 (0.996 to 0.998)	6.46 × 10^-11
rs8061528	16	3656482	C	T	0.1978	-0.0043	0.0006	0.996 (0.995 to 0.997)	6.16 × 10^-14
rs11076781	16	3663231	G	A	0.1938	-0.0043	0.0006	0.996 (0.995 to 0.997)	8.84 × 10^-14
rs9989424	16	3672587	G	C	0.3121	-0.0028	0.0005	0.997 (0.996 to 0.998)	1.76 × 10^-8
rs10852636	16	3676310	T	C	0.341	-0.0027	0.0005	0.997 (0.996 to 0.998)	1.36 × 10^-8
rs11641763	16	3684253	A	G	0.331	-0.0027	0.0005	0.997 (0.996 to 0.998)	1.28 × 10^-8
rs2158443	16	3685782	G	C	0.329	-0.0027	0.0005	0.997 (0.996 to 0.998)	3.75 × 10^-8
rs740862	16	3689678	T	G	0.2823	-0.0034	0.0005	0.997 (0.996 to 0.998)	7.66 × 10^-12
rs8045058	16	3691655	G	C	0.3131	-0.0035	0.0005	0.997 (0.996 to 0.998)	1.45 × 10^-12
rs735830	16	3695354	G	A	0.2018	-0.0037	0.0006	0.996 (0.995 to 0.997)	6.76 × 10^-11
rs3751841	16	3699822	G	T	0.1859	-0.0033	0.0006	0.997 (0.996 to 0.998)	1.63 × 10^-8
rs1799892	16	3707409	G	C	0.3211	-0.0035	0.0005	0.997 (0.996 to 0.998)	1.16 × 10^-12
rs1053874	16	3707747	G	A	0.3032	-0.0035	0.0005	0.996 (0.996 to 0.997)	6.70 × 10^-13
rs17183750	16	3709523	G	A	0.172	-0.004	0.0006	0.996 (0.995 to 0.997)	4.40 × 10^-11
rs710891	16	3710097	C	T	0.3191	-0.0037	0.0005	0.996 (0.995 to 0.997)	4.64 × 10^-14
rs6500548	16	3710537	C	G	0.2863	-0.0029	0.0005	0.997 (0.996 to 0.998)	7.84 × 10^-9
rs7200737	16	3711656	G	A	0.2624	-0.0038	0.0005	0.996 (0.995 to 0.997)	1.64 × 10^-13
rs11646287	16	3719344	C	T	0.3211	-0.0032	0.0005	0.997 (0.996 to 0.998)	5.87 × 10^-11
rs1136948	16	3721773	G	C	0.1839	-0.0034	0.0006	0.997 (0.996 to 0.998)	9.20 × 10^-9
rs3829541	16	3730499	C	G	0.4682	-0.0025	0.0005	0.998 (0.997 to 0.998)	3.88 × 10^-8
rs3794701	16	3730578	A	G	0.4692	-0.0033	0.0005	0.997 (0.996 to 0.998)	2.98 × 10^-13
rs6500550	16	3746241	C	T	0.3022	-0.0031	0.0005	0.997 (0.996 to 0.998)	3.50 × 10^-10
rs1635404	16	3747042	G	T	0.2962	-0.0031	0.0005	0.997 (0.996 to 0.998)	2.35 × 10^-10
rs2601773	16	4001898	C	A	0.495	-0.0033	0.0005	0.997 (0.996 to 0.998)	4.28 × 10^-13
rs7189777	16	4002320	C	G	0.3708	0.0031	0.0005	1.003 (1.002 to 1.004)	3.94 × 10^-11
rs2238424	16	4003044	G	T	0.4781	-0.003	0.0005	0.997 (0.996 to 0.998)	3.04 × 10^-11
rs2238426	16	4003733	A	G	0.4811	-0.0031	0.0005	0.997 (0.996 to 0.998)	1.50 × 10^-11
rs2238427	16	4003763	G	A	0.4811	-0.0033	0.0005	0.997 (0.996 to 0.998)	7.01 × 10^-13
rs1966419	16	4004793	A	G	0.4742	-0.0035	0.0005	0.996 (0.996 to 0.997)	5.88 × 10^-15
rs8046007	16	4005521	C	T	0.4821	-0.0036	0.0005	0.996 (0.996 to 0.997)	1.52 × 10^-15
rs2531995	16	4013467	C	T	0.3867	-0.0057	0.0005	0.994 (0.993 to 0.995)	8.35 × 10^-35
rs879620	16	4015729	C	T	0.3887	-0.0059	0.0005	0.994 (0.993 to 0.995)	2.47 × 10^-37
rs2531992	16	4021734	A	G	0.1531	-0.0055	0.0006	0.995 (0.993 to 0.996)	4.71 × 10^-18
rs2238436	16	4025385	T	G	0.2515	-0.0046	0.0005	0.995 (0.994 to 0.996)	9.45 × 10^-19
rs2072346	16	4027423	C	T	0.1869	-0.004	0.0006	0.996 (0.995 to 0.997)	9.50 × 10^-12
rs2240735	16	4027605	C	T	0.2535	-0.0045	0.0005	0.996 (0.995 to 0.997)	7.47 × 10^-18
rs2238439	16	4031348	A	G	0.2266	-0.0045	0.0005	0.995 (0.994 to 0.997)	6.60 × 10^-17
rs2041247	16	4032581	T	C	0.159	-0.0038	0.0006	0.996 (0.995 to 0.997)	7.62 × 10^-10
rs933392	16	4032716	T	G	0.1491	-0.0042	0.0006	0.996 (0.995 to 0.997)	5.59 × 10^-11
rs2230739	16	4033436	T	C	0.341	-0.0028	0.0005	0.997 (0.996 to 0.998)	3.08 × 10^-9
rs2601777	16	4035068	A	G	0.3757	-0.0039	0.0005	0.996 (0.995 to 0.997)	1.79 × 10^-16
rs2238443	16	4035897	G	A	0.3022	-0.0028	0.0005	0.997 (0.996 to 0.998)	1.50 × 10^-8
rs2239304	16	4037394	A	G	0.2823	-0.0029	0.0005	0.997 (0.996 to 0.998)	8.52 × 10^-9
rs2444217	16	4038387	G	A	0.4354	-0.0044	0.0005	0.996 (0.995 to 0.996)	3.87 × 10^-22
rs3730124	16	4041995	C	T	0.0905	0.0047	0.0008	1.005 (1.003 to 1.006)	2.82 × 10^-9
rs8064024	16	4855279	A	G	0.4801	-0.0026	0.0005	0.997 (0.997 to 0.998)	1.76 × 10^-8
rs930855	16	4864179	A	G	0.4871	-0.0025	0.0005	0.998 (0.997 to 0.998)	4.92 × 10^-8
rs11861487	16	4872760	C	T	0.1203	-0.0038	0.0007	0.996 (0.995 to 0.998)	4.54 × 10^-8
rs2075466	16	4872970	G	C	0.2972	-0.0035	0.0005	0.997 (0.996 to 0.998)	2.71 × 10^-12
rs2075467	16	4873242	C	T	0.4056	-0.0032	0.0005	0.997 (0.996 to 0.998)	2.86 × 10^-12
rs7194890	16	4883781	T	A	0.497	-0.0028	0.0005	0.997 (0.996 to 0.998)	5.77 × 10^-10
rs9925944	16	4885229	G	A	0.495	-0.003	0.0005	0.997 (0.996 to 0.998)	6.60 × 10^-11
rs11076849	16	4888304	G	T	0.493	-0.0028	0.0005	0.997 (0.996 to 0.998)	9.29 × 10^-10
rs1827983	16	4898517	G	C	0.497	-0.003	0.0005	0.997 (0.996 to 0.998)	4.98 × 10^-11
rs7186142	16	4900987	A	G	0.497	-0.0029	0.0005	0.997 (0.996 to 0.998)	8.51 × 10^-11
rs9934930	16	4902038	A	G	0.498	-0.0031	0.0005	0.997 (0.996 to 0.998)	1.07 × 10^-11
rs9935080	16	4902207	A	G	0.499	-0.0031	0.0005	0.997 (0.996 to 0.998)	1.34 × 10^-11
rs8056889	16	4903243	C	T	0.495	-0.0029	0.0005	0.997 (0.996 to 0.998)	8.07 × 10^-11
rs9923349	16	4905124	A	G	0.5	-0.0029	0.0005	0.997 (0.996 to 0.998)	9.39 × 10^-11
rs17631487	16	4906999	A	G	0.1262	-0.0046	0.0007	0.995 (0.994 to 0.997)	1.04 × 10^-11
rs3747613	16	4908504	C	G	0.496	-0.0029	0.0005	0.997 (0.996 to 0.998)	1.32 × 10^-10
rs8060576	16	4908956	C	T	0.1243	-0.0046	0.0007	0.995 (0.994 to 0.997)	1.32 × 10^-11
rs960006	16	4911195	T	C	0.496	-0.0029	0.0005	0.997 (0.996 to 0.998)	2.92 × 10^-10
rs1395602	16	4911239	A	C	0.493	-0.0029	0.0005	0.997 (0.996 to 0.998)	1.77 × 10^-10
rs8064029	16	4913369	C	T	0.1252	-0.0046	0.0007	0.995 (0.994 to 0.997)	2.30 × 10^-11
rs1610232	16	4914516	A	G	0.1233	-0.0046	0.0007	0.995 (0.994 to 0.997)	3.81 × 10^-11
rs2063101	16	4916348	T	C	0.5	-0.0029	0.0005	0.997 (0.996 to 0.998)	1.62 × 10^-10
rs17771215	16	4916876	T	G	0.1233	-0.0046	0.0007	0.995 (0.994 to 0.997)	2.15 × 10^-11
rs8056320	16	4918017	T	C	0.5	-0.0029	0.0005	0.997 (0.996 to 0.998)	1.91 × 10^-10
rs3813749	16	4919127	T	C	0.497	-0.0029	0.0005	0.997 (0.996 to 0.998)	1.91 × 10^-10
rs3813750	16	4919253	A	G	0.1233	-0.0044	0.0007	0.996 (0.994 to 0.997)	1.63 × 10^-10
rs7200395	16	4920412	T	C	0.3519	-0.0034	0.0005	0.997 (0.996 to 0.998)	1.61 × 10^-12
rs6500637	16	4920661	T	C	0.3916	-0.0029	0.0005	0.997 (0.996 to 0.998)	3.21 × 10^-10
rs12446456	16	4922201	C	T	0.4503	-0.0032	0.0005	0.997 (0.996 to 0.998)	1.34 × 10^-12
rs2251666	16	4923091	G	A	0.3579	-0.0033	0.0005	0.997 (0.996 to 0.998)	3.02 × 10^-12
rs2456779	16	4925817	G	C	0.3767	-0.0035	0.0005	0.997 (0.996 to 0.997)	1.18 × 10^-13
rs2660226	16	4926726	G	A	0.1312	-0.0045	0.0007	0.996 (0.994 to 0.997)	2.45 × 10^-11
rs11076854	16	4929269	A	G	0.4592	0.0033	0.0005	1.003 (1.002 to 1.004)	5.25 × 10^-13
rs1876359	16	4930100	C	T	0.3767	-0.0036	0.0005	0.996 (0.996 to 0.997)	2.60 × 10^-14
rs3185547	16	4931100	A	C	0.3787	-0.0034	0.0005	0.997 (0.996 to 0.997)	2.17 × 10^-13
rs1045643	16	4931513	C	T	0.1282	-0.0046	0.0007	0.995 (0.994 to 0.997)	1.44 × 10^-11
rs882235	16	4931651	C	T	0.3767	-0.0034	0.0005	0.997 (0.996 to 0.998)	3.31 × 10^-13
rs7928	16	4931958	C	T	0.3628	-0.0033	0.0005	0.997 (0.996 to 0.998)	1.31 × 10^-12
rs7214	16	4932560	T	G	0.4582	-0.0032	0.0005	0.997 (0.996 to 0.998)	2.86 × 10^-12
rs1049212	16	4932929	A	G	0.4582	0.0032	0.0005	1.003 (1.002 to 1.004)	1.76 × 10^-12
rs2037912	16	4933939	G	C	0.4682	0.0033	0.0005	1.003 (1.002 to 1.004)	2.17 × 10^-13
rs1049208	16	4934549	G	A	0.4702	0.0032	0.0005	1.003 (1.002 to 1.004)	8.77 × 10^-13
rs1049206	16	4935146	C	T	0.3241	-0.0026	0.0005	0.997 (0.996 to 0.998)	4.92 × 10^-8
rs741769	16	4936205	G	T	0.3728	-0.0034	0.0005	0.997 (0.996 to 0.998)	2.98 × 10^-13
rs2015319	16	4936280	C	G	0.4473	0.0033	0.0005	1.003 (1.002 to 1.004)	4.44 × 10^-13
rs2075637	16	4938280	T	C	0.4602	0.0034	0.0005	1.003 (1.002 to 1.004)	1.46 × 10^-13
rs760117	16	4941047	C	T	0.1302	-0.0044	0.0007	0.996 (0.994 to 0.997)	5.14 × 10^-11
rs2660243	16	4941397	G	A	0.3161	-0.0034	0.0005	0.997 (0.996 to 0.998)	2.86 × 10^-12
rs1049205	16	4942099	C	T	0.4612	0.0034	0.0005	1.003 (1.003 to 1.004)	8.48 × 10^-14
rs12921187	16	4943019	T	G	0.4483	0.0034	0.0005	1.003 (1.002 to 1.004)	1.23 × 10^-13
rs7200819	16	4945985	G	A	0.1332	0.0045	0.0007	1.005 (1.003 to 1.006)	1.20 × 10^-11
rs2734741	16	4946029	G	C	0.1272	-0.0047	0.0007	0.995 (0.994 to 0.997)	3.34 × 10^-12
rs12443906	16	4948936	C	T	0.2753	0.0032	0.0005	1.003 (1.002 to 1.004)	2.35 × 10^-10
rs11076856	16	4949815	T	C	0.4493	0.0034	0.0005	1.003 (1.002 to 1.004)	1.25 × 10^-13
rs2048098	16	4952598	C	G	0.4473	0.0032	0.0005	1.003 (1.002 to 1.004)	2.24 × 10^-12
rs4786903	16	6697104	A	G	0.2594	-0.0032	0.0005	0.997 (0.996 to 0.998)	5.06 × 10^-10
rs10083803	16	6701400	T	C	0.2614	-0.0033	0.0005	0.997 (0.996 to 0.998)	8.81 × 10^-11
rs12932660	16	6702631	C	T	0.2614	-0.0034	0.0005	0.997 (0.996 to 0.998)	8.08 × 10^-11
rs2058527	16	6704749	T	G	0.2614	-0.0034	0.0005	0.997 (0.996 to 0.998)	8.08 × 10^-11
rs11643370	16	6706287	A	G	0.2594	-0.0032	0.0005	0.997 (0.996 to 0.998)	7.33 × 10^-10
rs7192057	16	6709509	T	C	0.2624	-0.0032	0.0005	0.997 (0.996 to 0.998)	8.60 × 10^-10
rs1029969	16	6710469	G	A	0.2624	-0.0032	0.0005	0.997 (0.996 to 0.998)	8.03 × 10^-10
rs8053333	16	6713419	T	G	0.326	0.0031	0.0005	1.003 (1.002 to 1.004)	7.34 × 10^-11
rs17722735	16	6720420	A	C	0.2654	0.003	0.0005	1.003 (1.002 to 1.004)	4.31 × 10^-9
rs7204892	16	6727678	C	T	0.2903	0.0029	0.0005	1.003 (1.002 to 1.004)	5.40 × 10^-9
rs12149756	16	6728603	G	A	0.2525	0.0034	0.0005	1.003 (1.002 to 1.004)	5.57 × 10^-11
rs9938207	16	6729357	G	A	0.2604	0.0032	0.0005	1.003 (1.002 to 1.004)	6.34 × 10^-10
rs17667084	16	6735137	T	C	0.0964	0.0044	0.0008	1.004 (1.003 to 1.006)	1.33 × 10^-8
rs2345485	16	6763216	A	G	0.2515	-0.0029	0.0005	0.997 (0.996 to 0.998)	2.56 × 10^-8
rs2061813	16	7071254	A	T	0.2545	0.0029	0.0005	1.003 (1.002 to 1.004)	4.27 × 10^-8
rs502032	16	9400995	T	C	0.3022	-0.0029	0.0005	0.997 (0.996 to 0.998)	3.63 × 10^-9
rs891118	16	9401900	A	G	0.3032	-0.0029	0.0005	0.997 (0.996 to 0.998)	2.25 × 10^-9
rs1366527	16	9401967	C	A	0.3032	-0.0029	0.0005	0.997 (0.996 to 0.998)	3.49 × 10^-9
rs1366528	16	9401979	C	T	0.3032	-0.0029	0.0005	0.997 (0.996 to 0.998)	2.39 × 10^-9
rs4780321	16	9402182	C	T	0.3002	-0.0029	0.0005	0.997 (0.996 to 0.998)	2.94 × 10^-9
rs4780322	16	9402213	T	C	0.3002	-0.0029	0.0005	0.997 (0.996 to 0.998)	3.77 × 10^-9
rs4780992	16	9402218	T	A	0.3002	-0.0028	0.0005	0.997 (0.996 to 0.998)	1.63 × 10^-8
rs35318	16	9402611	G	A	0.3012	-0.0029	0.0005	0.997 (0.996 to 0.998)	3.22 × 10^-9
rs40425	16	9403613	A	G	0.3022	-0.0029	0.0005	0.997 (0.996 to 0.998)	3.08 × 10^-9
rs522171	16	9403856	C	T	0.3161	-0.0028	0.0005	0.997 (0.996 to 0.998)	8.93 × 10^-9
rs629471	16	9405885	A	G	0.3022	-0.0028	0.0005	0.997 (0.996 to 0.998)	1.12 × 10^-8
rs35321	16	9408371	G	A	0.3161	-0.003	0.0005	0.997 (0.996 to 0.998)	8.46 × 10^-10
rs2162948	16	9409310	A	G	0.3151	-0.003	0.0005	0.997 (0.996 to 0.998)	7.05 × 10^-10
rs249293	16	9412222	G	C	0.3161	-0.0031	0.0005	0.997 (0.996 to 0.998)	3.07 × 10^-10
rs249292	16	9412804	C	T	0.3161	-0.0031	0.0005	0.997 (0.996 to 0.998)	2.78 × 10^-10
rs837346	16	9413353	C	T	0.4672	-0.0026	0.0005	0.997 (0.997 to 0.998)	1.09 × 10^-8
rs42309	16	9413604	G	T	0.4672	-0.0025	0.0005	0.997 (0.997 to 0.998)	2.43 × 10^-8
rs6497300	16	9709236	A	G	0.2068	0.0031	0.0006	1.003 (1.002 to 1.004)	4.14 × 10^-8
rs8051282	16	9709527	A	G	0.1312	0.004	0.0007	1.004 (1.003 to 1.005)	3.64 × 10^-9
rs12445475	16	9710524	G	T	0.1829	0.0032	0.0006	1.003 (1.002 to 1.004)	2.96 × 10^-8
rs6497311	16	9713204	C	T	0.1829	0.0032	0.0006	1.003 (1.002 to 1.004)	3.35 × 10^-8
rs1990573	16	9713688	A	G	0.3141	-0.0035	0.0005	0.996 (0.996 to 0.997)	3.96 × 10^-13
rs8057579	16	9714383	G	A	0.3131	0.0034	0.0005	1.003 (1.002 to 1.004)	5.66 × 10^-12
rs16965837	16	9715167	A	G	0.2913	0.0034	0.0005	1.003 (1.002 to 1.004)	1.16 × 10^-11
rs7190668	16	9715712	T	C	0.3131	0.0033	0.0005	1.003 (1.002 to 1.004)	7.66 × 10^-12
rs8048089	16	9716045	G	T	0.3121	0.0034	0.0005	1.003 (1.002 to 1.004)	3.96 × 10^-12
rs6497315	16	9716381	A	T	0.3121	0.0034	0.0005	1.003 (1.002 to 1.004)	3.80 × 10^-12
rs6497316	16	9716408	A	C	0.3121	0.0034	0.0005	1.003 (1.002 to 1.004)	4.11 × 10^-12
rs10444985	16	9717195	C	G	0.3141	-0.0033	0.0005	0.997 (0.996 to 0.998)	7.81 × 10^-12
rs10444986	16	9717369	A	C	0.3121	-0.0034	0.0005	0.997 (0.996 to 0.998)	6.12 × 10^-12
rs12928640	16	9722180	C	G	0.3171	-0.0027	0.0005	0.997 (0.996 to 0.998)	4.14 × 10^-8
rs977540	16	9724750	A	G	0.2276	0.0039	0.0005	1.004 (1.003 to 1.005)	4.13 × 10^-13
rs4780550	16	9729149	C	T	0.2296	0.0035	0.0005	1.003 (1.002 to 1.005)	1.13 × 10^-10
rs722875	16	9730827	C	T	0.2247	0.0035	0.0005	1.003 (1.002 to 1.005)	1.63 × 10^-10
rs12102524	16	9734266	G	C	0.335	-0.0028	0.0005	0.997 (0.996 to 0.998)	9.73 × 10^-9
rs1548852	16	9734654	G	A	0.335	-0.0027	0.0005	0.997 (0.996 to 0.998)	1.36 × 10^-8
rs1548853	16	9734782	G	T	0.328	-0.0027	0.0005	0.997 (0.996 to 0.998)	1.90 × 10^-8
rs316371	16	9735857	C	T	0.3926	-0.003	0.0005	0.997 (0.996 to 0.998)	1.13 × 10^-10
rs17453083	16	9736132	G	A	0.335	-0.0027	0.0005	0.997 (0.996 to 0.998)	1.19 × 10^-8
rs6497676	16	10180223	G	A	0.3638	0.0026	0.0005	1.003 (1.002 to 1.003)	4.92 × 10^-8
rs4985124	16	15125441	T	G	0.3042	0.0032	0.0005	1.003 (1.002 to 1.004)	8.81 × 10^-11
rs4985155	16	15129459	A	G	0.335	0.0033	0.0005	1.003 (1.002 to 1.004)	4.73 × 10^-12
rs7200543	16	15129970	A	G	0.3062	0.0032	0.0005	1.003 (1.002 to 1.004)	4.68 × 10^-11
rs1741	16	15130351	G	C	0.3022	0.0028	0.0005	1.003 (1.002 to 1.004)	1.36 × 10^-8
rs6498540	16	15130594	A	G	0.3141	0.0027	0.0005	1.003 (1.002 to 1.004)	4.66 × 10^-8
rs1121	16	15131076	G	A	0.3052	0.0027	0.0005	1.003 (1.002 to 1.004)	3.61 × 10^-8
rs1135999	16	15131962	A	G	0.3072	0.0029	0.0005	1.003 (1.002 to 1.004)	5.67 × 10^-9
rs2740	16	15132108	A	G	0.3062	0.0028	0.0005	1.003 (1.002 to 1.004)	2.16 × 10^-8
rs16966952	16	15135943	G	A	0.3042	0.0028	0.0005	1.003 (1.002 to 1.004)	8.92 × 10^-9
rs3803573	16	15138413	C	T	0.3012	0.0029	0.0005	1.003 (1.002 to 1.004)	6.49 × 10^-9
rs4500751	16	15140211	C	T	0.3121	0.0029	0.0005	1.003 (1.002 to 1.004)	5.40 × 10^-9
rs4985148	16	15147788	A	C	0.3171	0.0029	0.0005	1.003 (1.002 to 1.004)	1.98 × 10^-9
rs2280018	16	15150833	A	C	0.4085	0.0028	0.0005	1.003 (1.002 to 1.004)	8.31 × 10^-10
rs4985147	16	15168760	T	C	0.4085	0.0026	0.0005	1.003 (1.002 to 1.004)	1.63 × 10^-8
rs11075256	16	15187912	G	C	0.2833	0.0029	0.0005	1.003 (1.002 to 1.004)	1.12 × 10^-8
rs16972065	16	19499993	C	T	0.0964	0.0049	0.0008	1.005 (1.003 to 1.006)	1.43 × 10^-10
rs16972066	16	19500124	C	T	0.0964	0.0049	0.0008	1.005 (1.003 to 1.006)	1.93 × 10^-10
rs9924305	16	19521865	T	C	0.0964	-0.0049	0.0008	0.995 (0.994 to 0.997)	2.07 × 10^-10
rs739639	16	19527777	C	T	0.3767	-0.0029	0.0005	0.997 (0.996 to 0.998)	9.30 × 10^-10
rs226887	16	19538012	C	A	0.0964	0.0049	0.0008	1.005 (1.003 to 1.006)	1.63 × 10^-10
rs226890	16	19544572	A	C	0.0964	0.0049	0.0008	1.005 (1.003 to 1.006)	2.22 × 10^-10
rs179050	16	19548152	T	C	0.0964	0.0049	0.0008	1.005 (1.003 to 1.006)	2.51 × 10^-10
rs226885	16	19569935	A	G	0.0964	0.0049	0.0008	1.005 (1.003 to 1.006)	2.22 × 10^-10
rs226884	16	19570364	G	A	0.0964	0.0049	0.0008	1.005 (1.003 to 1.006)	1.93 × 10^-10
rs226883	16	19572672	G	A	0.0964	0.0049	0.0008	1.005 (1.003 to 1.006)	1.93 × 10^-10
rs226881	16	19575047	C	T	0.0964	0.0049	0.0008	1.005 (1.003 to 1.006)	2.07 × 10^-10
rs121235	16	19580699	A	G	0.3738	0.0026	0.0005	1.003 (1.002 to 1.004)	3.09 × 10^-8
rs226877	16	19582084	C	G	0.0964	0.0047	0.0008	1.005 (1.003 to 1.006)	8.21 × 10^-10
rs574869	16	19585306	A	G	0.0964	0.0048	0.0008	1.005 (1.003 to 1.006)	3.51 × 10^-10
rs415491	16	19586097	G	A	0.0954	0.0048	0.0008	1.005 (1.003 to 1.006)	3.80 × 10^-10
rs11642898	16	19650614	C	T	0.1402	0.0059	0.0007	1.006 (1.005 to 1.007)	1.02 × 10^-19
rs7187976	16	19708196	A	G	0.166	0.0059	0.0006	1.006 (1.005 to 1.007)	6.54 × 10^-22
rs9935063	16	19710702	A	G	0.165	0.0059	0.0006	1.006 (1.005 to 1.007)	6.78 × 10^-22
rs2239973	16	19711439	T	C	0.162	0.0058	0.0006	1.006 (1.005 to 1.007)	3.52 × 10^-21
rs6497395	16	19711469	G	A	0.165	0.0058	0.0006	1.006 (1.005 to 1.007)	2.60 × 10^-21
rs1544352	16	19713882	A	G	0.166	0.0058	0.0006	1.006 (1.005 to 1.007)	1.95 × 10^-21
rs1016971	16	19718725	T	A	0.162	0.0059	0.0006	1.006 (1.005 to 1.007)	6.31 × 10^-22
rs8044607	16	19719946	C	A	0.16	0.006	0.0006	1.006 (1.005 to 1.007)	1.30 × 10^-22
rs720176	16	19721515	A	G	0.162	0.0059	0.0006	1.006 (1.005 to 1.007)	4.40 × 10^-22
rs720174	16	19721755	C	T	0.162	0.005	0.0006	1.005 (1.004 to 1.006)	7.08 × 10^-16
rs11644834	16	19722309	A	C	0.165	0.0058	0.0006	1.006 (1.005 to 1.007)	1.64 × 10^-21
rs3829539	16	19722366	T	C	0.16	0.006	0.0006	1.006 (1.005 to 1.007)	1.59 × 10^-22
rs2074037	16	19725130	C	T	0.162	0.006	0.0006	1.006 (1.005 to 1.007)	9.06 × 10^-23
rs4780822	16	19727998	A	G	0.164	0.0059	0.0006	1.006 (1.005 to 1.007)	7.97 × 10^-22
rs11645910	16	19728455	A	G	0.166	0.0061	0.0006	1.006 (1.005 to 1.007)	6.35 × 10^-24
rs4782272	16	19729016	G	C	0.16	0.0062	0.0006	1.006 (1.005 to 1.007)	1.08 × 10^-23
rs6497396	16	19735697	T	C	0.164	0.0059	0.0006	1.006 (1.005 to 1.007)	4.16 × 10^-22
rs7206184	16	19739002	C	G	0.1561	0.0063	0.0006	1.006 (1.005 to 1.008)	4.80 × 10^-24
rs739564	16	19740237	A	G	0.163	0.006	0.0006	1.006 (1.005 to 1.007)	2.71 × 10^-22
rs1858973	16	19743649	T	C	0.1561	0.0063	0.0006	1.006 (1.005 to 1.008)	2.96 × 10^-24
rs1858972	16	19743703	C	A	0.326	0.0034	0.0005	1.003 (1.002 to 1.004)	1.16 × 10^-12
rs8055485	16	19750051	A	G	0.1571	0.0063	0.0006	1.006 (1.005 to 1.008)	4.27 × 10^-24
rs8056301	16	19750275	G	A	0.163	0.0059	0.0006	1.006 (1.005 to 1.007)	4.40 × 10^-22
rs1858975	16	19753334	T	C	0.163	0.0059	0.0006	1.006 (1.005 to 1.007)	9.86 × 10^-22
rs1858974	16	19753456	G	A	0.162	0.0059	0.0006	1.006 (1.005 to 1.007)	1.01 × 10^-21
rs4782276	16	19756348	A	G	0.2008	0.0049	0.0006	1.005 (1.004 to 1.006)	4.50 × 10^-18
rs924815	16	19757001	C	T	0.2028	0.0051	0.0006	1.005 (1.004 to 1.006)	1.57 × 10^-19
rs4782277	16	19758885	A	C	0.163	0.0059	0.0006	1.006 (1.005 to 1.007)	5.35 × 10^-22
rs4782279	16	19759007	A	C	0.163	0.006	0.0006	1.006 (1.005 to 1.007)	6.83 × 10^-23
rs4780826	16	19759575	T	C	0.161	0.0062	0.0006	1.006 (1.005 to 1.007)	4.27 × 10^-24
rs16951276	16	19762935	A	G	0.1551	0.0063	0.0006	1.006 (1.005 to 1.008)	5.58 × 10^-24
rs6497401	16	19766034	A	T	0.16	0.006	0.0006	1.006 (1.005 to 1.007)	1.98 × 10^-22
rs8053136	16	19767129	T	G	0.2018	0.0049	0.0006	1.005 (1.004 to 1.006)	2.48 × 10^-18
rs6497402	16	19769394	A	G	0.162	0.0059	0.0006	1.006 (1.005 to 1.007)	6.31 × 10^-22
rs4782281	16	19769823	T	C	0.162	0.0059	0.0006	1.006 (1.005 to 1.007)	1.36 × 10^-21
rs11647001	16	19771577	G	A	0.1551	0.0062	0.0006	1.006 (1.005 to 1.007)	3.09 × 10^-23
rs8052404	16	19774713	A	G	0.162	0.0061	0.0006	1.006 (1.005 to 1.007)	1.74 × 10^-23
rs2354584	16	19778575	A	G	0.1153	0.0079	0.0007	1.008 (1.006 to 1.009)	1.66 × 10^-28
rs1021865	16	19784691	A	G	0.164	0.0058	0.0006	1.006 (1.005 to 1.007)	2.06 × 10^-21
rs9931167	16	19792598	C	T	0.1581	0.0061	0.0006	1.006 (1.005 to 1.007)	1.57 × 10^-22
rs9933567	16	19793011	C	T	0.164	0.0058	0.0006	1.006 (1.005 to 1.007)	3.29 × 10^-21
rs11866204	16	19794703	C	T	0.163	0.0058	0.0006	1.006 (1.005 to 1.007)	3.06 × 10^-21
rs11648873	16	19795409	A	T	0.1581	0.0061	0.0006	1.006 (1.005 to 1.007)	1.45 × 10^-22
rs6497404	16	19800133	G	A	0.16	0.0059	0.0006	1.006 (1.005 to 1.007)	1.10 × 10^-21
rs7191155	16	19800213	T	C	0.1571	0.0061	0.0006	1.006 (1.005 to 1.007)	1.50 × 10^-22
rs13336271	16	19801849	T	C	0.164	0.0058	0.0006	1.006 (1.005 to 1.007)	1.69 × 10^-21
rs7201818	16	19801861	A	G	0.164	0.0058	0.0006	1.006 (1.005 to 1.007)	1.64 × 10^-21
rs7202651	16	19802014	G	A	0.164	0.0059	0.0006	1.006 (1.005 to 1.007)	3.19 × 10^-22
rs13332674	16	19803199	G	T	0.1581	0.0062	0.0006	1.006 (1.005 to 1.007)	3.34 × 10^-23
rs8050872	16	19803846	C	T	0.164	0.0059	0.0006	1.006 (1.005 to 1.007)	1.08 × 10^-21
rs8059618	16	19807767	A	G	0.164	0.0059	0.0006	1.006 (1.005 to 1.007)	1.10 × 10^-21
rs7185636	16	19808163	T	C	0.164	0.006	0.0006	1.006 (1.005 to 1.007)	1.35 × 10^-22
rs9931211	16	19813605	T	C	0.1581	0.0062	0.0006	1.006 (1.005 to 1.007)	1.13 × 10^-23
rs11648129	16	19820694	T	C	0.1571	0.0063	0.0006	1.006 (1.005 to 1.008)	7.14 × 10^-24
rs11647196	16	19824165	A	G	0.1541	0.0059	0.0006	1.006 (1.005 to 1.007)	3.76 × 10^-21
rs11865403	16	19824493	G	C	0.1581	0.0062	0.0006	1.006 (1.005 to 1.007)	2.58 × 10^-23
rs950928	16	19824638	T	C	0.16	0.0061	0.0006	1.006 (1.005 to 1.007)	2.58 × 10^-23
rs8056711	16	19826534	C	G	0.16	0.0063	0.0006	1.006 (1.005 to 1.008)	1.90 × 10^-24
rs6497408	16	19832589	G	A	0.1909	0.0058	0.0006	1.006 (1.005 to 1.007)	6.33 × 10^-24
rs4782286	16	19834422	G	A	0.1899	0.006	0.0006	1.006 (1.005 to 1.007)	1.75 × 10^-25
rs6497409	16	19836346	G	C	0.1918	0.0058	0.0006	1.006 (1.005 to 1.007)	2.94 × 10^-24
rs12445679	16	19838883	C	G	0.1899	0.0059	0.0006	1.006 (1.005 to 1.007)	2.66 × 10^-24
rs8062735	16	19839538	C	T	0.1918	0.0058	0.0006	1.006 (1.005 to 1.007)	6.33 × 10^-24
rs12149921	16	19843544	C	A	0.1918	0.0059	0.0006	1.006 (1.005 to 1.007)	2.68 × 10^-24
rs1542919	16	19844790	C	G	0.1978	0.0057	0.0006	1.006 (1.005 to 1.007)	5.55 × 10^-24
rs11641786	16	19844865	G	T	0.1262	0.0089	0.0007	1.009 (1.008 to 1.010)	1.67 × 10^-38
rs11642014	16	19845423	C	A	0.1928	0.0058	0.0006	1.006 (1.005 to 1.007)	3.47 × 10^-24
rs11644759	16	19847366	A	G	0.1918	0.0058	0.0006	1.006 (1.005 to 1.007)	2.94 × 10^-24
rs7199587	16	19847570	A	C	0.1938	0.0059	0.0006	1.006 (1.005 to 1.007)	6.07 × 10^-25
rs7191421	16	19852814	C	A	0.2525	0.0049	0.0005	1.005 (1.004 to 1.006)	7.82 × 10^-21
rs757206	16	19855866	C	T	0.2525	0.0048	0.0005	1.005 (1.004 to 1.006)	2.08 × 10^-20
rs4782289	16	19859332	G	A	0.1282	0.0087	0.0007	1.009 (1.007 to 1.010)	6.59 × 10^-38
rs227762	16	19859406	G	A	0.4901	0.0038	0.0005	1.004 (1.003 to 1.005)	1.06 × 10^-16
rs227761	16	19861305	T	C	0.493	0.0037	0.0005	1.004 (1.003 to 1.005)	1.47 × 10^-16
rs4780830	16	19864321	G	T	0.1272	0.0088	0.0007	1.009 (1.007 to 1.010)	3.60 × 10^-38
rs4782291	16	19864558	G	A	0.2525	0.0048	0.0005	1.005 (1.004 to 1.006)	2.21 × 10^-20
rs4782294	16	19867021	C	T	0.1272	0.0087	0.0007	1.009 (1.007 to 1.010)	1.30 × 10^-37
rs3748405	16	19870176	T	C	0.2545	0.0048	0.0005	1.005 (1.004 to 1.006)	1.23 × 10^-20
rs11865578	16	19871982	G	A	0.1272	0.0088	0.0007	1.009 (1.008 to 1.010)	2.38 × 10^-38
rs6497416	16	19876145	C	T	0.1252	0.0088	0.0007	1.009 (1.007 to 1.010)	2.04 × 10^-37
rs227760	16	19877173	T	C	0.1809	-0.0036	0.0006	0.996 (0.995 to 0.998)	1.13 × 10^-9
rs1292637	16	19880943	C	G	0.3618	0.0045	0.0005	1.005 (1.004 to 1.005)	5.07 × 10^-22
rs724615	16	19885740	C	G	0.3608	0.0043	0.0005	1.004 (1.003 to 1.005)	1.56 × 10^-19
rs1292641	16	19887473	C	T	0.1819	-0.0035	0.0006	0.997 (0.995 to 0.998)	2.39 × 10^-9
rs1690402	16	19890223	T	C	0.4095	0.0039	0.0005	1.004 (1.003 to 1.005)	1.98 × 10^-17
rs1634675	16	19893621	G	A	0.1889	-0.0036	0.0006	0.996 (0.995 to 0.998)	6.34 × 10^-10
rs1690400	16	19893784	G	T	0.1879	-0.0036	0.0006	0.996 (0.995 to 0.998)	6.35 × 10^-10
rs13335003	16	19905083	G	A	0.173	0.0061	0.0006	1.006 (1.005 to 1.007)	1.50 × 10^-24
rs16969339	16	19914784	T	A	0.171	0.007	0.0006	1.007 (1.006 to 1.008)	2.03 × 10^-31
rs9941245	16	19916895	T	G	0.175	0.007	0.0006	1.007 (1.006 to 1.008)	4.55 × 10^-32
rs9938501	16	19917810	G	T	0.4245	0.0039	0.0005	1.004 (1.003 to 1.005)	2.56 × 10^-17
rs12102869	16	19918987	T	C	0.159	0.0077	0.0006	1.008 (1.006 to 1.009)	2.91 × 10^-35
rs9921401	16	19919338	C	G	0.1581	0.0077	0.0006	1.008 (1.006 to 1.009)	3.08 × 10^-35
rs3885610	16	19923044	T	C	0.16	0.0075	0.0006	1.008 (1.006 to 1.009)	3.77 × 10^-34
rs8055543	16	19926191	T	C	0.1292	0.0085	0.0007	1.009 (1.007 to 1.010)	2.36 × 10^-36
rs12444979	16	19933600	C	T	0.1302	0.0099	0.0007	1.010 (1.009 to 1.011)	1.67 × 10^-48
rs12446554	16	19935073	G	T	0.1302	0.0099	0.0007	1.010 (1.009 to 1.011)	1.91 × 10^-48
rs12446632	16	19935389	G	A	0.1302	0.0099	0.0007	1.010 (1.009 to 1.011)	2.52 × 10^-49
rs9926784	16	19941968	T	C	0.1829	0.0071	0.0006	1.007 (1.006 to 1.008)	4.10 × 10^-34
rs7205054	16	19943026	C	G	0.1829	0.0067	0.0006	1.007 (1.006 to 1.008)	1.31 × 10^-30
rs11639988	16	19944363	A	G	0.1322	0.0097	0.0007	1.010 (1.008 to 1.011)	3.52 × 10^-47
rs11640068	16	19944428	C	T	0.0417	0.0095	0.0011	1.010 (1.007 to 1.012)	5.98 × 10^-17
rs11648621	16	19973008	A	G	0.2157	0.0057	0.0006	1.006 (1.005 to 1.007)	4.16 × 10^-25
rs8046312	16	19979334	A	C	0.174	0.0066	0.0006	1.007 (1.005 to 1.008)	3.20 × 10^-28
rs4780833	16	19984427	G	T	0.2237	-0.004	0.0005	0.996 (0.995 to 0.997)	1.53 × 10^-13
rs4780834	16	19984726	G	C	0.2237	-0.0037	0.0005	0.996 (0.995 to 0.997)	7.81 × 10^-12
rs4365294	16	19992121	G	A	0.2227	-0.0039	0.0005	0.996 (0.995 to 0.997)	4.12 × 10^-13
rs2883661	16	19992184	G	A	0.2227	-0.004	0.0005	0.996 (0.995 to 0.997)	1.56 × 10^-13
rs11074422	16	19999561	A	T	0.3459	-0.0043	0.0005	0.996 (0.995 to 0.997)	1.18 × 10^-19
rs1858988	16	20009247	T	C	0.333	-0.0039	0.0005	0.996 (0.995 to 0.997)	2.46 × 10^-16
rs2764771	16	20013793	G	A	0.3241	-0.0037	0.0005	0.996 (0.995 to 0.997)	3.62 × 10^-14
rs2521480	16	20017935	T	C	0.2724	-0.0046	0.0005	0.995 (0.994 to 0.996)	1.48 × 10^-19
rs1925485	16	20019541	A	G	0.2724	-0.0043	0.0005	0.996 (0.995 to 0.997)	1.42 × 10^-17
rs1925486	16	20019804	T	C	0.2724	-0.0043	0.0005	0.996 (0.995 to 0.997)	2.56 × 10^-17
rs1925488	16	20021884	A	G	0.2724	-0.0043	0.0005	0.996 (0.995 to 0.997)	1.40 × 10^-17
rs1925493	16	20025347	G	C	0.2724	-0.0043	0.0005	0.996 (0.995 to 0.997)	1.32 × 10^-17
rs16969419	16	20027295	A	G	0.2316	-0.0045	0.0005	0.996 (0.995 to 0.997)	1.04 × 10^-16
rs2521477	16	20028013	T	C	0.338	-0.0039	0.0005	0.996 (0.995 to 0.997)	3.20 × 10^-16
rs2521478	16	20028998	T	C	0.2734	-0.0043	0.0005	0.996 (0.995 to 0.997)	3.53 × 10^-17
rs1379576	16	20030598	G	T	0.2724	-0.0043	0.0005	0.996 (0.995 to 0.997)	1.59 × 10^-17
rs2764742	16	20030832	C	T	0.328	-0.0038	0.0005	0.996 (0.995 to 0.997)	2.18 × 10^-15
rs7191132	16	20032436	T	C	0.328	-0.0038	0.0005	0.996 (0.995 to 0.997)	1.68 × 10^-15
rs1379577	16	20034247	C	T	0.2724	-0.0044	0.0005	0.996 (0.995 to 0.997)	4.88 × 10^-18
rs1379578	16	20034418	G	A	0.2724	-0.0047	0.0005	0.995 (0.994 to 0.996)	5.74 × 10^-20
rs1350380	16	20034996	T	C	0.2326	-0.0044	0.0005	0.996 (0.995 to 0.997)	1.38 × 10^-16
rs2764745	16	20037731	G	T	0.328	-0.0039	0.0005	0.996 (0.995 to 0.997)	1.01 × 10^-15
rs4780273	16	20037965	C	T	0.329	0.0038	0.0005	1.004 (1.003 to 1.005)	2.00 × 10^-15
rs2182155	16	20038412	G	T	0.2724	-0.0044	0.0005	0.996 (0.995 to 0.997)	5.08 × 10^-18
rs1902811	16	20039229	C	G	0.2724	-0.0044	0.0005	0.996 (0.995 to 0.997)	4.88 × 10^-18
rs1031634	16	20041133	A	G	0.2326	-0.0045	0.0005	0.996 (0.994 to 0.997)	7.54 × 10^-17
rs2147865	16	20043330	T	C	0.328	-0.0039	0.0005	0.996 (0.995 to 0.997)	1.23 × 10^-15
rs727590	16	20045668	A	G	0.2366	-0.0044	0.0005	0.996 (0.995 to 0.997)	1.38 × 10^-16
rs2045457	16	20046115	G	A	0.33	0.0039	0.0005	1.004 (1.003 to 1.005)	8.68 × 10^-16
rs4780837	16	20047093	A	G	0.2197	-0.0046	0.0005	0.995 (0.994 to 0.996)	4.49 × 10^-17
rs868554	16	20050466	C	G	0.2406	-0.0049	0.0005	0.995 (0.994 to 0.996)	2.69 × 10^-20
rs889203	16	20050658	C	T	0.3449	0.0037	0.0005	1.004 (1.003 to 1.005)	9.71 × 10^-15
rs889201	16	20054371	A	G	0.2465	-0.0048	0.0005	0.995 (0.994 to 0.996)	1.43 × 10^-19
rs9923019	16	20057269	C	T	0.0984	0.0047	0.0008	1.005 (1.003 to 1.006)	9.20 × 10^-10
rs16969473	16	20057797	A	G	0.0954	0.0048	0.0008	1.005 (1.003 to 1.006)	6.09 × 10^-10
rs12445332	16	20060567	T	C	0.0964	0.0046	0.0008	1.005 (1.003 to 1.006)	1.85 × 10^-9
rs12448629	16	20060761	C	T	0.0964	0.0048	0.0008	1.005 (1.003 to 1.006)	5.52 × 10^-10
rs12448759	16	20061112	G	A	0.0964	0.0046	0.0008	1.005 (1.003 to 1.006)	2.26 × 10^-9
rs16969480	16	20061321	A	G	0.0964	0.0047	0.0008	1.005 (1.003 to 1.006)	1.00 × 10^-9
rs7184279	16	20195472	G	A	0.2207	-0.0033	0.0005	0.997 (0.996 to 0.998)	9.30 × 10^-10
rs12185216	16	20201679	C	T	0.0577	0.0054	0.001	1.005 (1.003 to 1.007)	3.25 × 10^-8
rs12445835	16	20205372	C	T	0.0577	0.0054	0.001	1.005 (1.003 to 1.007)	3.65 × 10^-8
rs12708630	16	20208066	A	T	0.1938	-0.0035	0.0006	0.997 (0.995 to 0.998)	1.70 × 10^-9
rs11644598	16	20211422	C	T	0.1938	-0.0035	0.0006	0.997 (0.995 to 0.998)	1.10 × 10^-9
rs12447655	16	20225352	A	G	0.0577	0.0057	0.001	1.006 (1.004 to 1.008)	5.33 × 10^-9
rs12927386	16	20234641	C	G	0.494	-0.0028	0.0005	0.997 (0.996 to 0.998)	9.72 × 10^-10
rs7205618	16	20236901	C	T	0.493	-0.0028	0.0005	0.997 (0.996 to 0.998)	9.58 × 10^-10
rs10775267	16	20237977	C	T	0.493	-0.0028	0.0005	0.997 (0.996 to 0.998)	1.06 × 10^-9
rs11074444	16	20241686	T	C	0.2276	-0.0035	0.0005	0.996 (0.995 to 0.998)	6.32 × 10^-11
rs11074445	16	20241709	C	A	0.2266	-0.0036	0.0005	0.996 (0.995 to 0.998)	5.13 × 10^-11
rs11646153	16	20242614	G	C	0.2256	-0.0036	0.0005	0.996 (0.995 to 0.997)	3.65 × 10^-11
rs4354950	16	20244177	G	A	0.1879	-0.0035	0.0006	0.996 (0.995 to 0.998)	1.13 × 10^-9
rs4570857	16	20244388	G	T	0.0835	-0.0062	0.0008	0.994 (0.992 to 0.995)	3.51 × 10^-14
rs9921854	16	20244919	A	G	0.0825	-0.0063	0.0008	0.994 (0.992 to 0.995)	1.95 × 10^-14
rs4432271	16	20245283	C	T	0.1322	-0.0058	0.0007	0.994 (0.993 to 0.995)	2.70 × 10^-18
rs4474693	16	20246313	G	A	0.1292	-0.0059	0.0007	0.994 (0.993 to 0.995)	2.30 × 10^-18
rs6497451	16	20248466	T	G	0.1272	0.006	0.0007	1.006 (1.005 to 1.007)	1.54 × 10^-18
rs4238584	16	20252720	T	C	0.0785	-0.0065	0.0008	0.994 (0.992 to 0.995)	1.26 × 10^-14
rs4380062	16	20252959	C	T	0.0716	0.0067	0.0009	1.007 (1.005 to 1.008)	1.96 × 10^-14
rs8044410	16	20253738	C	G	0.0765	0.0066	0.0009	1.007 (1.005 to 1.008)	9.74 × 10^-15
rs12598578	16	20254476	G	C	0.1262	0.006	0.0007	1.006 (1.005 to 1.007)	2.50 × 10^-18
rs12596903	16	20254875	T	C	0.1262	0.006	0.0007	1.006 (1.005 to 1.007)	1.93 × 10^-18
rs4238585	16	20255097	C	T	0.1282	-0.006	0.0007	0.994 (0.993 to 0.995)	5.16 × 10^-19
rs11074446	16	20255123	T	C	0.1262	0.0063	0.0007	1.006 (1.005 to 1.008)	4.06 × 10^-20
rs11074447	16	20255554	T	C	0.0765	0.0066	0.0009	1.007 (1.005 to 1.008)	1.19 × 10^-14
rs9935994	16	20255596	C	G	0.1262	0.006	0.0007	1.006 (1.005 to 1.007)	1.47 × 10^-18
rs13339519	16	20256892	A	T	0.1262	0.006	0.0007	1.006 (1.005 to 1.007)	2.50 × 10^-18
rs8057825	16	20257709	G	A	0.1262	0.0059	0.0007	1.006 (1.005 to 1.007)	5.54 × 10^-18
rs8063747	16	20258270	T	C	0.1262	0.0059	0.0007	1.006 (1.005 to 1.007)	9.35 × 10^-18
rs8062757	16	20258333	C	T	0.0765	0.0066	0.0009	1.007 (1.005 to 1.008)	1.20 × 10^-14
rs6497452	16	20258451	A	G	0.0765	0.0066	0.0009	1.007 (1.005 to 1.008)	1.29 × 10^-14
rs8063248	16	20258727	A	C	0.0765	0.0066	0.0009	1.007 (1.005 to 1.008)	1.27 × 10^-14
rs6497453	16	20258838	A	G	0.0765	0.0065	0.0009	1.007 (1.005 to 1.008)	2.13 × 10^-14
rs7188545	16	20259204	C	T	0.1262	0.0059	0.0007	1.006 (1.005 to 1.007)	5.74 × 10^-18
rs11074448	16	20261637	T	C	0.0765	0.0065	0.0009	1.007 (1.005 to 1.008)	2.13 × 10^-14
rs8045740	16	20262776	G	T	0.1262	0.0058	0.0007	1.006 (1.005 to 1.007)	1.25 × 10^-17
rs4780884	16	20353127	G	A	0.4006	0.0026	0.0005	1.003 (1.002 to 1.004)	2.16 × 10^-8
rs4506906	16	20357398	G	A	0.4076	0.0026	0.0005	1.003 (1.002 to 1.004)	1.63 × 10^-8
rs9652588	16	20370810	C	T	0.4732	0.0041	0.0005	1.004 (1.003 to 1.005)	2.79 × 10^-19
rs9652589	16	20370816	C	T	0.4732	0.0041	0.0005	1.004 (1.003 to 1.005)	6.61 × 10^-20
rs9929710	16	20370981	A	C	0.4732	0.0042	0.0005	1.004 (1.003 to 1.005)	4.87 × 10^-20
rs9929792	16	20371075	A	T	0.4732	0.0042	0.0005	1.004 (1.003 to 1.005)	4.00 × 10^-20
rs4496151	16	20373290	A	G	0.4205	0.0038	0.0005	1.004 (1.003 to 1.005)	5.83 × 10^-17
rs9921327	16	20375168	G	A	0.4235	0.004	0.0005	1.004 (1.003 to 1.005)	4.08 × 10^-18
rs9931967	16	20375351	T	G	0.4592	0.0042	0.0005	1.004 (1.003 to 1.005)	2.25 × 10^-20
rs4321205	16	20375536	T	C	0.4235	0.0039	0.0005	1.004 (1.003 to 1.005)	3.72 × 10^-17
rs4280249	16	20375549	T	G	0.4235	0.0039	0.0005	1.004 (1.003 to 1.005)	4.11 × 10^-17
rs4369676	16	20375667	A	G	0.4235	0.0039	0.0005	1.004 (1.003 to 1.005)	3.34 × 10^-17
rs4483850	16	20375776	A	T	0.4592	0.0042	0.0005	1.004 (1.003 to 1.005)	1.18 × 10^-20
rs8052161	16	20376078	G	A	0.4235	0.0039	0.0005	1.004 (1.003 to 1.005)	3.72 × 10^-17
rs8054266	16	20376755	T	C	0.4235	0.0039	0.0005	1.004 (1.003 to 1.005)	2.95 × 10^-17
rs9806861	16	20377587	C	A	0.4235	0.0039	0.0005	1.004 (1.003 to 1.005)	3.14 × 10^-17
rs11865589	16	20378857	C	G	0.4195	0.0039	0.0005	1.004 (1.003 to 1.005)	2.56 × 10^-17
rs11647854	16	20378993	G	A	0.4185	0.0039	0.0005	1.004 (1.003 to 1.005)	3.14 × 10^-17
rs11074453	16	20379128	C	T	0.4185	0.0039	0.0005	1.004 (1.003 to 1.005)	2.95 × 10^-17
rs4606726	16	20383700	A	G	0.4662	0.0041	0.0005	1.004 (1.003 to 1.005)	9.63 × 10^-20
rs4780887	16	20393562	C	A	0.4771	0.0041	0.0005	1.004 (1.003 to 1.005)	1.86 × 10^-19
rs12598706	16	20395000	C	T	0.4722	0.0041	0.0005	1.004 (1.003 to 1.005)	4.26 × 10^-19
rs11864909	16	20400839	C	T	0.2942	-0.0033	0.0005	0.997 (0.996 to 0.998)	2.00 × 10^-11
rs11643772	16	20402499	T	G	0.4463	0.0039	0.0005	1.004 (1.003 to 1.005)	6.08 × 10^-18
rs7185389	16	20410263	G	T	0.3101	-0.0029	0.0005	0.997 (0.996 to 0.998)	4.18 × 10^-9
rs7185940	16	20410488	G	A	0.3091	-0.0029	0.0005	0.997 (0.996 to 0.998)	3.36 × 10^-9
rs9928648	16	20410669	A	G	0.3091	-0.0029	0.0005	0.997 (0.996 to 0.998)	3.36 × 10^-9
rs194812	16	23803261	T	A	0.2117	-0.003	0.0006	0.997 (0.996 to 0.998)	4.93 × 10^-8
rs194809	16	23804956	G	A	0.1849	-0.0035	0.0006	0.996 (0.995 to 0.998)	1.84 × 10^-9
rs4968041	16	23809240	T	C	0.1839	-0.0035	0.0006	0.997 (0.995 to 0.998)	3.08 × 10^-9
rs11074578	16	23815150	C	T	0.1839	-0.0034	0.0006	0.997 (0.995 to 0.998)	3.91 × 10^-9
rs194794	16	23819936	G	C	0.1839	-0.0035	0.0006	0.997 (0.995 to 0.998)	2.81 × 10^-9
rs187747	16	23820423	G	T	0.1839	-0.0035	0.0006	0.997 (0.995 to 0.998)	3.22 × 10^-9
rs194793	16	23822053	T	C	0.1859	-0.0034	0.0006	0.997 (0.995 to 0.998)	3.36 × 10^-9
rs194792	16	23822348	C	T	0.1859	-0.0034	0.0006	0.997 (0.995 to 0.998)	4.59 × 10^-9
rs11649174	16	23824885	A	G	0.1839	-0.0035	0.0006	0.997 (0.995 to 0.998)	3.22 × 10^-9
rs9927848	16	23833071	C	A	0.2445	0.0032	0.0005	1.003 (1.002 to 1.004)	9.16 × 10^-10
rs2575384	16	23837694	C	T	0.1839	-0.0034	0.0006	0.997 (0.995 to 0.998)	5.54 × 10^-9
rs194795	16	23843121	G	T	0.1909	-0.0034	0.0006	0.997 (0.995 to 0.998)	2.81 × 10^-9
rs2188358	16	23849035	T	C	0.2386	0.0031	0.0005	1.003 (1.002 to 1.004)	3.22 × 10^-9
rs2023671	16	23849839	G	T	0.2386	0.0033	0.0005	1.003 (1.002 to 1.004)	8.32 × 10^-10
rs12443784	16	23860837	G	A	0.1879	-0.0034	0.0006	0.997 (0.995 to 0.998)	3.91 × 10^-9
rs2106375	16	23865532	A	C	0.1899	-0.0034	0.0006	0.997 (0.995 to 0.998)	4.59 × 10^-9
rs7196720	16	24534662	T	C	0.4602	0.0034	0.0005	1.003 (1.002 to 1.004)	1.23 × 10^-13
rs17767765	16	24539793	C	T	0.4533	0.0033	0.0005	1.003 (1.002 to 1.004)	3.79 × 10^-13
rs2342892	16	24540806	T	G	0.4543	0.0033	0.0005	1.003 (1.002 to 1.004)	2.17 × 10^-13
rs7195386	16	24578458	T	C	0.4672	0.0035	0.0005	1.003 (1.003 to 1.004)	1.92 × 10^-14
rs8049014	16	24698903	G	A	0.2078	-0.0032	0.0006	0.997 (0.996 to 0.998)	1.63 × 10^-8
rs4787649	16	24700215	C	T	0.2087	-0.0032	0.0006	0.997 (0.996 to 0.998)	9.87 × 10^-9
rs7194189	16	24703484	G	T	0.2087	-0.0033	0.0006	0.997 (0.996 to 0.998)	4.73 × 10^-9
rs200541	16	24733141	A	G	0.162	-0.0038	0.0006	0.996 (0.995 to 0.997)	4.36 × 10^-10
rs200539	16	24735178	T	C	0.2674	-0.0035	0.0005	0.997 (0.996 to 0.998)	7.97 × 10^-12
rs189919	16	24737741	G	A	0.162	-0.0039	0.0006	0.996 (0.995 to 0.997)	1.39 × 10^-10
rs7202252	16	24741686	T	C	0.2664	-0.0035	0.0005	0.996 (0.995 to 0.997)	6.58 × 10^-12
rs2547033	16	24743657	A	G	0.2604	-0.0034	0.0005	0.997 (0.996 to 0.998)	5.58 × 10^-11
rs200537	16	24747787	G	C	0.162	-0.0039	0.0006	0.996 (0.995 to 0.997)	2.50 × 10^-10
rs200536	16	24749203	G	A	0.2694	-0.0035	0.0005	0.997 (0.996 to 0.998)	1.36 × 10^-11
rs200532	16	24756148	C	T	0.2714	-0.0034	0.0005	0.997 (0.996 to 0.998)	4.54 × 10^-11
rs200531	16	24756172	G	A	0.162	-0.0039	0.0006	0.996 (0.995 to 0.997)	2.21 × 10^-10
rs172066	16	24756449	A	G	0.2714	-0.0033	0.0005	0.997 (0.996 to 0.998)	6.02 × 10^-11
rs200528	16	24759131	A	G	0.162	-0.0039	0.0006	0.996 (0.995 to 0.997)	2.21 × 10^-10
rs200526	16	24760511	C	T	0.162	-0.0039	0.0006	0.996 (0.995 to 0.997)	2.35 × 10^-10
rs11862923	16	24767303	G	T	0.162	0.0039	0.0006	1.004 (1.003 to 1.005)	1.63 × 10^-10
rs11642302	16	24770856	G	A	0.2704	0.0034	0.0005	1.003 (1.002 to 1.004)	3.94 × 10^-11
rs1465422	16	24772486	C	T	0.2714	0.0034	0.0005	1.003 (1.002 to 1.004)	1.54 × 10^-11
rs1465423	16	24772680	G	C	0.162	0.0039	0.0006	1.004 (1.003 to 1.005)	2.35 × 10^-10
rs8049667	16	24773524	G	A	0.2674	0.0035	0.0005	1.004 (1.003 to 1.005)	7.04 × 10^-12
rs12930481	16	24775438	A	G	0.2763	0.0035	0.0005	1.003 (1.002 to 1.004)	7.20 × 10^-12
rs11074651	16	24778409	A	G	0.2724	0.0034	0.0005	1.003 (1.002 to 1.004)	3.35 × 10^-11
rs2112785	16	24781176	C	T	0.2714	0.0034	0.0005	1.003 (1.002 to 1.004)	3.05 × 10^-11
rs7204281	16	24784475	C	T	0.2674	0.0035	0.0005	1.004 (1.003 to 1.005)	4.42 × 10^-12
rs7204288	16	24784531	A	G	0.162	0.0039	0.0006	1.004 (1.003 to 1.005)	2.21 × 10^-10
rs11639856	16	24788645	T	A	0.162	0.0039	0.0006	1.004 (1.003 to 1.005)	1.48 × 10^-10
rs12927710	16	24790282	A	C	0.162	0.0039	0.0006	1.004 (1.003 to 1.005)	3.21 × 10^-10
rs17771137	16	24792242	G	A	0.2674	0.0035	0.0005	1.004 (1.003 to 1.005)	7.04 × 10^-12
rs2343606	16	24793741	C	T	0.2674	0.0036	0.0005	1.004 (1.003 to 1.005)	3.49 × 10^-12
rs1075987	16	24794957	G	A	0.2714	0.0033	0.0005	1.003 (1.002 to 1.004)	4.98 × 10^-11
rs11074653	16	24795959	C	T	0.2674	0.0035	0.0005	1.004 (1.003 to 1.005)	4.89 × 10^-12
rs6497759	16	24801737	G	A	0.162	0.0039	0.0006	1.004 (1.003 to 1.005)	2.64 × 10^-10
rs3803716	16	24802325	C	T	0.162	0.0039	0.0006	1.004 (1.003 to 1.005)	2.64 × 10^-10
rs874484	16	24803242	T	C	0.162	0.0039	0.0006	1.004 (1.003 to 1.005)	1.77 × 10^-10
rs1862451	16	24803620	A	G	0.2674	0.0036	0.0005	1.004 (1.003 to 1.005)	3.02 × 10^-12
rs7186893	16	24806420	G	T	0.2674	0.0036	0.0005	1.004 (1.003 to 1.005)	1.05 × 10^-12
rs6497760	16	24806535	G	A	0.2674	0.0035	0.0005	1.004 (1.003 to 1.005)	6.89 × 10^-12
rs2112783	16	24812512	G	A	0.162	0.0039	0.0006	1.004 (1.003 to 1.005)	1.48 × 10^-10
rs2059134	16	24816492	A	G	0.2664	0.0036	0.0005	1.004 (1.003 to 1.005)	3.33 × 10^-12
rs1978451	16	24818286	C	G	0.2674	0.0036	0.0005	1.004 (1.003 to 1.005)	2.55 × 10^-12
rs11647120	16	24819806	A	G	0.162	0.004	0.0006	1.004 (1.003 to 1.005)	1.21 × 10^-10
rs2287783	16	24831727	C	T	0.16	0.004	0.0006	1.004 (1.003 to 1.005)	8.54 × 10^-11
rs11646987	16	24832408	G	T	0.2704	0.0034	0.0005	1.003 (1.002 to 1.004)	3.05 × 10^-11
rs2303084	16	24834581	G	C	0.16	0.004	0.0006	1.004 (1.003 to 1.005)	8.83 × 10^-11
rs2303083	16	24835168	G	A	0.1571	0.0041	0.0006	1.004 (1.003 to 1.005)	5.59 × 10^-11
rs12930727	16	24838497	T	G	0.1849	0.0036	0.0006	1.004 (1.002 to 1.005)	5.07 × 10^-10
rs12924246	16	24844629	A	G	0.159	0.004	0.0006	1.004 (1.003 to 1.005)	7.80 × 10^-11
rs7186308	16	24848471	A	G	0.165	0.0037	0.0006	1.004 (1.003 to 1.005)	1.42 × 10^-9
rs1862450	16	24856775	G	A	0.165	0.0037	0.0006	1.004 (1.002 to 1.005)	2.12 × 10^-9
rs7206395	16	27990351	G	A	0.1849	-0.0033	0.0006	0.997 (0.996 to 0.998)	2.03 × 10^-8
rs8054996	16	27992628	C	T	0.1849	-0.0032	0.0006	0.997 (0.996 to 0.998)	4.14 × 10^-8
rs9939450	16	28301487	T	C	0.495	0.0042	0.0005	1.004 (1.003 to 1.005)	7.56 × 10^-21
rs8052258	16	28304997	T	C	0.4742	0.0041	0.0005	1.004 (1.003 to 1.005)	3.20 × 10^-19
rs33957528	16	28307940	C	T	0.4533	0.0042	0.0005	1.004 (1.003 to 1.005)	1.76 × 10^-20
rs2650494	16	28318440	A	G	0.4344	0.0046	0.0005	1.005 (1.004 to 1.006)	3.44 × 10^-24
rs2726039	16	28327463	G	A	0.4135	0.005	0.0005	1.005 (1.004 to 1.006)	3.31 × 10^-27
rs2055390	16	28328226	T	A	0.4135	0.0046	0.0005	1.005 (1.004 to 1.005)	4.29 × 10^-23
rs2726040	16	28330790	C	G	0.4145	0.0051	0.0005	1.005 (1.004 to 1.006)	3.77 × 10^-28
rs2650492	16	28333411	G	A	0.2386	-0.0054	0.0005	0.995 (0.994 to 0.996)	4.49 × 10^-24
rs2726034	16	28336882	T	C	0.2634	-0.0051	0.0005	0.995 (0.994 to 0.996)	5.04 × 10^-23
rs151181	16	28490517	T	C	0.341	-0.0071	0.0005	0.993 (0.992 to 0.994)	2.16 × 10^-50
rs27741	16	28504181	G	A	0.3549	-0.0065	0.0005	0.994 (0.993 to 0.994)	2.96 × 10^-42
rs180743	16	28507644	C	G	0.3479	-0.0069	0.0005	0.993 (0.992 to 0.994)	1.54 × 10^-47
rs181206	16	28513403	A	G	0.2873	-0.0055	0.0005	0.995 (0.994 to 0.996)	1.05 × 10^-27
rs2106480	16	28537971	T	C	0.3539	-0.0064	0.0005	0.994 (0.993 to 0.995)	1.30 × 10^-41
rs4788084	16	28539848	C	T	0.3539	-0.0072	0.0005	0.993 (0.992 to 0.994)	4.55 × 10^-52
rs12446550	16	28543381	G	A	0.3539	-0.0072	0.0005	0.993 (0.992 to 0.994)	3.32 × 10^-52
rs231976	16	28545587	G	C	0.4751	-0.0048	0.0005	0.995 (0.994 to 0.996)	6.27 × 10^-26
rs151226	16	28549823	A	C	0.4732	-0.0049	0.0005	0.995 (0.994 to 0.996)	7.12 × 10^-27
rs151228	16	28563026	A	G	0.4742	-0.0051	0.0005	0.995 (0.994 to 0.996)	7.12 × 10^-29
rs480400	16	28574615	A	G	0.4742	-0.0054	0.0005	0.995 (0.994 to 0.996)	2.66 × 10^-32
rs11074911	16	28583865	C	T	0.326	-0.0067	0.0005	0.993 (0.992 to 0.994)	1.84 × 10^-43
rs7186573	16	28587389	T	C	0.326	-0.0071	0.0005	0.993 (0.992 to 0.994)	7.76 × 10^-49
rs17707300	16	28593347	T	C	0.325	-0.007	0.0005	0.993 (0.992 to 0.994)	4.45 × 10^-47
rs4788073	16	28594549	A	G	0.326	-0.0066	0.0005	0.993 (0.992 to 0.994)	7.75 × 10^-43
rs17640009	16	28595700	A	G	0.325	-0.0071	0.0005	0.993 (0.992 to 0.994)	1.15 × 10^-48
rs3743963	16	28604686	A	G	0.4742	-0.005	0.0005	0.995 (0.994 to 0.996)	1.94 × 10^-28
rs28410083	16	28631360	A	T	0.3221	0.0059	0.0005	1.006 (1.005 to 1.007)	5.66 × 10^-34
rs1968752	16	28631585	T	G	0.3231	0.007	0.0005	1.007 (1.006 to 1.008)	1.68 × 10^-47
rs2411453	16	28632021	T	G	0.3529	0.007	0.0005	1.007 (1.006 to 1.008)	5.53 × 10^-50
rs2008514	16	28825605	G	A	0.331	-0.0076	0.0005	0.992 (0.991 to 0.993)	1.00 × 10^-56
rs4451951	16	28836205	T	C	0.334	-0.0068	0.0005	0.993 (0.992 to 0.994)	7.82 × 10^-45
rs8049439	16	28837515	T	C	0.3439	-0.0076	0.0005	0.992 (0.991 to 0.993)	1.71 × 10^-57
rs8062405	16	28837906	A	G	0.328	-0.007	0.0005	0.993 (0.992 to 0.994)	2.88 × 10^-48
rs12448482	16	28838073	A	G	0.3688	-0.0052	0.0005	0.995 (0.994 to 0.996)	1.66 × 10^-28
rs12443881	16	28841777	C	T	0.328	-0.0076	0.0005	0.992 (0.991 to 0.993)	2.07 × 10^-56
rs12444171	16	28845251	G	A	0.329	-0.0068	0.0005	0.993 (0.992 to 0.994)	1.15 × 10^-45
rs12928404	16	28847246	T	C	0.3459	-0.0069	0.0005	0.993 (0.992 to 0.994)	6.50 × 10^-47
rs12325113	16	28848668	T	C	0.328	-0.0076	0.0005	0.992 (0.991 to 0.993)	1.85 × 10^-56
rs12325278	16	28848818	A	G	0.329	-0.007	0.0005	0.993 (0.992 to 0.994)	3.25 × 10^-48
rs4788099	16	28855727	A	G	0.329	-0.0077	0.0005	0.992 (0.991 to 0.993)	5.59 × 10^-58
rs7187776	16	28857645	A	G	0.3419	-0.0076	0.0005	0.992 (0.991 to 0.993)	1.60 × 10^-57
rs9972693	16	28859802	A	G	0.329	-0.0069	0.0005	0.993 (0.992 to 0.994)	6.03 × 10^-46
rs9972768	16	28861734	A	C	0.329	-0.0069	0.0005	0.993 (0.992 to 0.994)	1.75 × 10^-46
rs4788100	16	28864673	T	C	0.329	-0.0071	0.0005	0.993 (0.992 to 0.994)	1.31 × 10^-48
rs7205323	16	28865892	C	T	0.329	-0.0071	0.0005	0.993 (0.992 to 0.994)	1.54 × 10^-48
rs7187333	16	28865916	G	A	0.328	-0.007	0.0005	0.993 (0.992 to 0.994)	1.90 × 10^-47
rs4788101	16	28867804	C	T	0.329	-0.0078	0.0005	0.992 (0.991 to 0.993)	1.67 × 10^-58
rs4788102	16	28873398	G	A	0.329	-0.0078	0.0005	0.992 (0.991 to 0.993)	3.18 × 10^-58
rs8055982	16	28881202	A	C	0.329	-0.0078	0.0005	0.992 (0.991 to 0.993)	1.90 × 10^-58
rs7498665	16	28883241	A	G	0.329	-0.0078	0.0005	0.992 (0.991 to 0.993)	6.80 × 10^-59
rs7359397	16	28885659	C	T	0.328	-0.0077	0.0005	0.992 (0.991 to 0.993)	5.47 × 10^-57
rs3888190	16	28889486	C	A	0.33	-0.0078	0.0005	0.992 (0.991 to 0.993)	1.11 × 10^-58
rs8055138	16	28891465	C	T	0.329	-0.0076	0.0005	0.992 (0.991 to 0.993)	7.63 × 10^-56
rs8061590	16	28895130	A	G	0.331	-0.0077	0.0005	0.992 (0.991 to 0.993)	2.05 × 10^-57
rs6565259	16	28898793	T	C	0.3131	-0.0071	0.0005	0.993 (0.992 to 0.994)	1.76 × 10^-47
rs9931989	16	28906084	G	C	0.3012	0.0073	0.0005	1.007 (1.006 to 1.008)	3.10 × 10^-49
rs7189927	16	28913787	T	C	0.3022	0.007	0.0005	1.007 (1.006 to 1.008)	1.22 × 10^-45
rs10499	16	28915527	G	A	0.3002	0.0064	0.0005	1.006 (1.005 to 1.007)	4.05 × 10^-38
rs7188071	16	28917644	T	C	0.3012	0.0065	0.0005	1.006 (1.006 to 1.007)	3.88 × 10^-39
rs7184597	16	28921809	T	C	0.2833	0.0065	0.0005	1.007 (1.006 to 1.008)	2.41 × 10^-38
rs11646653	16	28922149	C	T	0.2843	0.0071	0.0005	1.007 (1.006 to 1.008)	9.56 × 10^-46
rs3924376	16	28925978	T	C	0.2813	0.007	0.0005	1.007 (1.006 to 1.008)	1.31 × 10^-43
rs4072402	16	28937259	T	C	0.2903	0.0061	0.0005	1.006 (1.005 to 1.007)	3.25 × 10^-34
rs2904880	16	28944396	C	G	0.2724	0.0067	0.0005	1.007 (1.006 to 1.008)	1.51 × 10^-39
rs9937676	16	28969480	A	G	0.4145	0.0043	0.0005	1.004 (1.003 to 1.005)	2.25 × 10^-20
rs7500321	16	28977020	G	A	0.2614	0.006	0.0005	1.006 (1.005 to 1.007)	3.07 × 10^-31
rs11150675	16	28980531	G	A	0.4026	0.0048	0.0005	1.005 (1.004 to 1.006)	5.75 × 10^-25
rs11642638	16	28984945	A	C	0.4016	0.0042	0.0005	1.004 (1.003 to 1.005)	1.01 × 10^-19
rs8045689	16	28988269	C	T	0.2624	0.0064	0.0005	1.006 (1.005 to 1.007)	2.97 × 10^-35
rs7187575	16	28990101	C	T	0.2624	0.0064	0.0005	1.006 (1.005 to 1.007)	2.72 × 10^-35
rs3922668	16	28992646	G	A	0.4105	0.0048	0.0005	1.005 (1.004 to 1.006)	3.32 × 10^-25
rs6565300	16	28993049	A	C	0.2624	0.0064	0.0005	1.006 (1.005 to 1.007)	3.14 × 10^-35
rs7140	16	28995757	C	A	0.2624	0.0061	0.0005	1.006 (1.005 to 1.007)	4.86 × 10^-32
rs9929088	16	29001460	A	C	0.2674	0.0059	0.0005	1.006 (1.005 to 1.007)	1.40 × 10^-30
rs1045968	16	29826365	G	T	0.1352	-0.0048	0.0007	0.995 (0.994 to 0.996)	3.16 × 10^-13
rs10204	16	29826538	T	C	0.1362	0.0046	0.0007	1.005 (1.003 to 1.006)	3.81 × 10^-12
rs8058824	16	29828710	C	G	0.1352	-0.0046	0.0007	0.995 (0.994 to 0.997)	3.19 × 10^-12
rs1057451	16	29833488	G	T	0.1362	-0.0046	0.0007	0.995 (0.994 to 0.997)	4.12 × 10^-12
rs1057452	16	29833714	G	A	0.1332	-0.0047	0.0007	0.995 (0.994 to 0.997)	2.56 × 10^-12
rs9938630	16	29837108	C	T	0.1262	-0.0048	0.0007	0.995 (0.994 to 0.997)	1.93 × 10^-12
rs4788187	16	29845685	T	C	0.1292	-0.0048	0.0007	0.995 (0.994 to 0.997)	1.93 × 10^-12
rs13331733	16	29848417	A	G	0.1282	-0.0049	0.0007	0.995 (0.994 to 0.996)	6.89 × 10^-13
rs13332078	16	29850705	C	T	0.1282	-0.005	0.0007	0.995 (0.994 to 0.996)	1.20 × 10^-13
rs3815824	16	29852860	C	T	0.1282	-0.0049	0.0007	0.995 (0.994 to 0.996)	3.00 × 10^-13
rs4787480	16	29857316	G	A	0.1292	-0.005	0.0007	0.995 (0.994 to 0.996)	1.59 × 10^-13
rs7201519	16	29859977	A	G	0.1292	-0.0048	0.0007	0.995 (0.994 to 0.997)	1.77 × 10^-12
rs747973	16	29875241	A	G	0.2783	-0.0029	0.0005	0.997 (0.996 to 0.998)	7.71 × 10^-9
rs12917712	16	29882490	C	T	0.3121	-0.0035	0.0005	0.996 (0.996 to 0.997)	4.93 × 10^-13
rs4787483	16	29885447	A	G	0.3141	-0.0033	0.0005	0.997 (0.996 to 0.998)	1.54 × 10^-11
rs11344	16	29910518	C	G	0.33	-0.0031	0.0005	0.997 (0.996 to 0.998)	7.49 × 10^-11
rs7498372	16	29910725	A	G	0.331	-0.0031	0.0005	0.997 (0.996 to 0.998)	1.03 × 10^-10
rs1129700	16	29918034	T	C	0.4394	-0.0025	0.0005	0.997 (0.997 to 0.998)	3.09 × 10^-8
rs12933766	16	29922011	C	T	0.4414	-0.0026	0.0005	0.997 (0.997 to 0.998)	1.50 × 10^-8
rs4548895	16	29923510	G	A	0.4026	-0.0046	0.0005	0.995 (0.994 to 0.996)	1.01 × 10^-23
rs12444978	16	29924422	A	T	0.4861	-0.0057	0.0005	0.994 (0.993 to 0.995)	4.26 × 10^-36
rs11647753	16	29928115	A	G	0.3956	-0.0046	0.0005	0.995 (0.994 to 0.996)	2.45 × 10^-23
rs4407079	16	29931899	G	A	0.4881	-0.0057	0.0005	0.994 (0.993 to 0.995)	1.05 × 10^-35
rs4609871	16	29932064	C	T	0.4881	-0.0057	0.0005	0.994 (0.993 to 0.995)	1.17 × 10^-35
rs12716972	16	29936654	A	G	0.4821	-0.0054	0.0005	0.995 (0.994 to 0.995)	4.66 × 10^-33
rs12716973	16	29937652	G	A	0.4821	-0.0055	0.0005	0.995 (0.994 to 0.995)	1.47 × 10^-33
rs12716974	16	29944832	G	A	0.4841	-0.0057	0.0005	0.994 (0.993 to 0.995)	1.54 × 10^-36
rs11649612	16	29946670	T	C	0.4831	-0.0057	0.0005	0.994 (0.993 to 0.995)	9.12 × 10^-37
rs4788196	16	29967434	A	G	0.4443	-0.0057	0.0005	0.994 (0.993 to 0.995)	2.69 × 10^-36
rs7204797	16	29968015	C	T	0.4443	-0.0058	0.0005	0.994 (0.993 to 0.995)	1.76 × 10^-36
rs4788199	16	29970857	C	G	0.4702	-0.0047	0.0005	0.995 (0.994 to 0.996)	5.76 × 10^-25
rs6565173	16	29974167	G	A	0.4443	-0.0058	0.0005	0.994 (0.993 to 0.995)	1.41 × 10^-36
rs4787486	16	29977562	A	T	0.4443	-0.0058	0.0005	0.994 (0.993 to 0.995)	1.10 × 10^-36
rs11901	16	29984070	C	G	0.4423	-0.0057	0.0005	0.994 (0.993 to 0.995)	7.48 × 10^-36
rs4318227	16	29984839	C	G	0.4423	-0.0057	0.0005	0.994 (0.993 to 0.995)	1.18 × 10^-35
rs11150577	16	29986525	G	A	0.4414	-0.0057	0.0005	0.994 (0.993 to 0.995)	1.56 × 10^-35
rs4283241	16	29988349	G	A	0.4423	-0.0057	0.0005	0.994 (0.993 to 0.995)	1.35 × 10^-35
rs4583255	16	29988941	A	G	0.4433	-0.0056	0.0005	0.994 (0.993 to 0.995)	5.09 × 10^-35
rs9925915	16	29993686	G	C	0.4443	-0.0057	0.0005	0.994 (0.993 to 0.995)	1.65 × 10^-35
rs3814884	16	29994736	T	A	0.4423	-0.0056	0.0005	0.994 (0.993 to 0.995)	3.46 × 10^-35
rs3814883	16	29994922	C	T	0.4602	-0.006	0.0005	0.994 (0.993 to 0.995)	5.78 × 10^-40
rs4788204	16	29995218	G	A	0.4423	-0.0057	0.0005	0.994 (0.993 to 0.995)	1.09 × 10^-35
rs4787488	16	29995803	A	C	0.4742	-0.0046	0.0005	0.995 (0.995 to 0.996)	3.19 × 10^-24
rs4787489	16	29995880	G	A	0.4423	-0.0057	0.0005	0.994 (0.993 to 0.995)	2.03 × 10^-35
rs4077410	16	29998200	A	G	0.4751	-0.0047	0.0005	0.995 (0.994 to 0.996)	9.77 × 10^-25
rs3814881	16	30000901	G	A	0.4423	-0.0057	0.0005	0.994 (0.993 to 0.995)	1.31 × 10^-35
rs9924686	16	30003076	G	A	0.4423	-0.0057	0.0005	0.994 (0.993 to 0.995)	2.28 × 10^-35
rs11649149	16	30008644	C	T	0.4742	-0.0046	0.0005	0.995 (0.995 to 0.996)	3.71 × 10^-24
rs4788209	16	30013266	C	T	0.4414	-0.0057	0.0005	0.994 (0.993 to 0.995)	9.63 × 10^-36
rs11150580	16	30014564	C	T	0.4414	-0.0057	0.0005	0.994 (0.993 to 0.995)	2.60 × 10^-36
rs4787491	16	30015337	A	G	0.4662	-0.0048	0.0005	0.995 (0.994 to 0.996)	1.19 × 10^-25
rs3814880	16	30017895	T	C	0.4423	-0.0057	0.0005	0.994 (0.993 to 0.995)	1.01 × 10^-35
rs3935873	16	30018500	C	T	0.4414	-0.0057	0.0005	0.994 (0.993 to 0.995)	8.34 × 10^-36
rs7191849	16	30023157	T	C	0.4682	-0.0046	0.0005	0.995 (0.994 to 0.996)	1.51 × 10^-24
rs12596543	16	30029135	A	G	0.4672	-0.0047	0.0005	0.995 (0.994 to 0.996)	1.16 × 10^-24
rs11150581	16	30030699	T	C	0.3847	-0.0059	0.0005	0.994 (0.993 to 0.995)	2.34 × 10^-36
rs12325539	16	30033633	T	C	0.3817	-0.0059	0.0005	0.994 (0.993 to 0.995)	1.90 × 10^-36
rs11150582	16	30034127	G	C	0.1233	-0.0046	0.0007	0.995 (0.994 to 0.997)	1.70 × 10^-11
rs4788212	16	30034469	T	G	0.4652	-0.0046	0.0005	0.995 (0.995 to 0.996)	6.81 × 10^-24
rs4788213	16	30034524	T	C	0.4652	-0.0046	0.0005	0.995 (0.995 to 0.996)	7.83 × 10^-24
rs3814878	16	30041966	A	G	0.4682	-0.0046	0.0005	0.995 (0.995 to 0.996)	3.19 × 10^-24
rs8054507	16	30046042	G	A	0.4652	-0.0046	0.0005	0.995 (0.995 to 0.996)	7.83 × 10^-24
rs4788215	16	30047930	G	A	0.4652	-0.0046	0.0005	0.995 (0.995 to 0.996)	3.45 × 10^-24
rs11642740	16	30060655	A	G	0.3787	-0.0059	0.0005	0.994 (0.993 to 0.995)	3.66 × 10^-36
rs9928448	16	30072530	T	C	0.4662	-0.0046	0.0005	0.995 (0.994 to 0.996)	1.40 × 10^-24
rs9783783	16	30078492	G	C	0.499	-0.0042	0.0005	0.996 (0.995 to 0.997)	1.65 × 10^-20
rs7201518	16	30082508	G	T	0.4801	-0.0046	0.0005	0.995 (0.995 to 0.996)	4.74 × 10^-24
rs2278557	16	30093779	C	G	0.3827	-0.0059	0.0005	0.994 (0.993 to 0.995)	1.28 × 10^-36
rs2289292	16	30097630	C	T	0.339	0.0048	0.0005	1.005 (1.004 to 1.006)	1.19 × 10^-23
rs8060511	16	30101596	C	A	0.4781	-0.0045	0.0005	0.995 (0.995 to 0.996)	2.28 × 10^-23
rs3809624	16	30102802	T	C	0.327	0.0048	0.0005	1.005 (1.004 to 1.006)	6.03 × 10^-23
rs12444415	16	30118345	T	C	0.4771	-0.0045	0.0005	0.996 (0.995 to 0.996)	3.80 × 10^-23
rs4787493	16	30139900	T	G	0.3489	0.0048	0.0005	1.005 (1.004 to 1.006)	8.34 × 10^-24
rs2005219	16	30141258	A	C	0.3489	0.0048	0.0005	1.005 (1.004 to 1.006)	1.04 × 10^-23
rs9932466	16	30141847	C	T	0.3429	0.0048	0.0005	1.005 (1.004 to 1.006)	2.45 × 10^-23
rs7201780	16	30147265	C	T	0.4831	0.0052	0.0005	1.005 (1.004 to 1.006)	1.09 × 10^-30
rs9924308	16	30154740	A	G	0.4463	0.0047	0.0005	1.005 (1.004 to 1.006)	4.13 × 10^-25
rs9319584	16	30161282	G	T	0.3539	0.0043	0.0005	1.004 (1.003 to 1.005)	4.44 × 10^-20
rs2887799	16	30163833	G	A	0.494	0.0044	0.0005	1.004 (1.004 to 1.005)	1.43 × 10^-22
rs13331817	16	30172627	A	G	0.4374	0.0047	0.0005	1.005 (1.004 to 1.006)	5.20 × 10^-25
rs6565176	16	30174926	T	C	0.4374	0.0047	0.0005	1.005 (1.004 to 1.006)	1.40 × 10^-24
rs7202714	16	30177807	C	T	0.3608	0.0041	0.0005	1.004 (1.003 to 1.005)	3.08 × 10^-18
rs1132812	16	30198151	A	G	0.4294	0.0045	0.0005	1.005 (1.004 to 1.005)	5.52 × 10^-23
rs4238961	16	30380486	T	C	0.3698	0.0037	0.0005	1.004 (1.003 to 1.005)	2.71 × 10^-15
rs7196129	16	30471109	T	C	0.4404	0.0028	0.0005	1.003 (1.002 to 1.004)	1.56 × 10^-9
rs9934579	16	30474856	G	A	0.1173	-0.004	0.0007	0.996 (0.995 to 0.997)	1.50 × 10^-8
rs11150589	16	30482494	T	C	0.4404	0.0028	0.0005	1.003 (1.002 to 1.004)	1.56 × 10^-9
rs12598978	16	30482540	T	G	0.4404	0.0027	0.0005	1.003 (1.002 to 1.004)	1.70 × 10^-9
rs12716977	16	30482803	T	C	0.4404	0.0028	0.0005	1.003 (1.002 to 1.004)	1.56 × 10^-9
rs11574938	16	30485393	G	C	0.4414	0.0029	0.0005	1.003 (1.002 to 1.004)	2.06 × 10^-10
rs11862597	16	30490854	G	A	0.1193	-0.0041	0.0007	0.996 (0.995 to 0.997)	6.10 × 10^-9
rs17839544	16	30491783	T	C	0.1163	-0.0041	0.0007	0.996 (0.995 to 0.997)	6.10 × 10^-9
rs10871452	16	30492690	A	C	0.1342	-0.0036	0.0007	0.996 (0.995 to 0.998)	4.80 × 10^-8
rs11150590	16	30493881	T	C	0.341	0.0027	0.0005	1.003 (1.002 to 1.004)	1.31 × 10^-8
rs2285459	16	30495412	T	C	0.4066	0.0029	0.0005	1.003 (1.002 to 1.004)	4.63 × 10^-10
rs1557672	16	30510571	C	T	0.3807	0.003	0.0005	1.003 (1.002 to 1.004)	1.09 × 10^-10
rs4341759	16	30514103	G	A	0.4245	0.0034	0.0005	1.003 (1.003 to 1.004)	1.01 × 10^-13
rs4243232	16	30514723	C	T	0.4394	0.0035	0.0005	1.004 (1.003 to 1.004)	9.71 × 10^-15
rs2230433	16	30518041	G	C	0.3012	-0.0028	0.0005	0.997 (0.996 to 0.998)	1.63 × 10^-8
rs10871453	16	30536918	C	G	0.3827	-0.0031	0.0005	0.997 (0.996 to 0.998)	6.02 × 10^-11
rs6565191	16	30546488	G	A	0.3827	-0.0029	0.0005	0.997 (0.996 to 0.998)	4.35 × 10^-10
rs7186852	16	30635659	A	G	0.3688	-0.0027	0.0005	0.997 (0.996 to 0.998)	1.63 × 10^-8
rs7188789	16	30640185	G	A	0.3698	-0.0027	0.0005	0.997 (0.996 to 0.998)	7.98 × 10^-9
rs7204632	16	30644216	C	T	0.3738	-0.0026	0.0005	0.997 (0.997 to 0.998)	4.40 × 10^-8
rs4889490	16	30823047	G	T	0.3837	0.0045	0.0005	1.005 (1.004 to 1.005)	1.82 × 10^-22
rs11864054	16	30846134	G	A	0.3817	-0.0045	0.0005	0.995 (0.995 to 0.996)	2.01 × 10^-22
rs1046276	16	30914626	T	C	0.3519	0.003	0.0005	1.003 (1.002 to 1.004)	2.20 × 10^-10
rs11649653	16	30918487	C	G	0.3936	0.0046	0.0005	1.005 (1.004 to 1.005)	7.49 × 10^-23
rs12924903	16	30928970	A	G	0.3529	0.003	0.0005	1.003 (1.002 to 1.004)	1.77 × 10^-10
rs9319588	16	30930983	C	T	0.3588	0.003	0.0005	1.003 (1.002 to 1.004)	1.91 × 10^-10
rs3813020	16	30934075	G	A	0.3588	0.003	0.0005	1.003 (1.002 to 1.004)	1.09 × 10^-10
rs8050588	16	30937799	G	A	0.3579	-0.0031	0.0005	0.997 (0.996 to 0.998)	8.22 × 10^-11
rs10782001	16	30942625	G	A	0.3588	0.0031	0.0005	1.003 (1.002 to 1.004)	4.83 × 10^-11
rs10782002	16	30946506	A	G	0.3588	0.0031	0.0005	1.003 (1.002 to 1.004)	5.72 × 10^-11
rs7200879	16	30947572	A	G	0.2505	-0.0033	0.0005	0.997 (0.996 to 0.998)	2.06 × 10^-10
rs1458202	16	30953202	G	A	0.3588	0.0031	0.0005	1.003 (1.002 to 1.004)	3.34 × 10^-11
rs4889599	16	30968589	C	T	0.3658	0.0032	0.0005	1.003 (1.002 to 1.004)	1.16 × 10^-11
rs2305884	16	30970741	G	A	0.3658	0.0032	0.0005	1.003 (1.002 to 1.004)	1.07 × 10^-11
rs1870293	16	30970941	T	C	0.3579	0.0032	0.0005	1.003 (1.002 to 1.004)	8.42 × 10^-12
rs2054213	16	30971810	A	G	0.3648	0.0032	0.0005	1.003 (1.002 to 1.004)	6.42 × 10^-12
rs11150601	16	30977799	G	A	0.3648	0.0032	0.0005	1.003 (1.002 to 1.004)	7.04 × 10^-12
rs897986	16	30980902	T	C	0.3648	0.0032	0.0005	1.003 (1.002 to 1.004)	1.04 × 10^-11
rs4889603	16	30982225	A	G	0.4066	0.0048	0.0005	1.005 (1.004 to 1.006)	5.75 × 10^-25
rs4889525	16	30989858	T	C	0.3648	0.0032	0.0005	1.003 (1.002 to 1.004)	9.64 × 10^-12
rs11076	16	30995528	A	G	0.3658	0.0031	0.0005	1.003 (1.002 to 1.004)	6.90 × 10^-11
rs6950	16	30995669	T	C	0.3638	0.0032	0.0005	1.003 (1.002 to 1.004)	8.88 × 10^-12
rs9938550	16	30999142	A	G	0.3638	0.0032	0.0005	1.003 (1.002 to 1.004)	7.35 × 10^-12
rs2305880	16	30999462	T	C	0.3638	0.0032	0.0005	1.003 (1.002 to 1.004)	7.96 × 10^-12
rs13708	16	31000809	G	A	0.3638	0.0032	0.0005	1.003 (1.002 to 1.004)	1.06 × 10^-11
rs8062719	16	31002664	A	G	0.3539	0.0033	0.0005	1.003 (1.002 to 1.004)	2.39 × 10^-12
rs8060857	16	31002720	G	A	0.3648	0.0033	0.0005	1.003 (1.002 to 1.004)	4.73 × 10^-12
rs12445568	16	31004812	T	C	0.3648	-0.0033	0.0005	0.997 (0.996 to 0.998)	1.29 × 10^-12
rs4889606	16	31011183	A	G	0.3827	0.0056	0.0005	1.006 (1.005 to 1.006)	1.07 × 10^-32
rs9926533	16	31014179	C	T	0.3817	0.0051	0.0005	1.005 (1.004 to 1.006)	2.04 × 10^-27
rs7203999	16	31017554	T	C	0.3688	0.0033	0.0005	1.003 (1.002 to 1.004)	2.24 × 10^-12
rs7184567	16	31021078	C	T	0.3688	-0.0033	0.0005	0.997 (0.996 to 0.998)	1.76 × 10^-12
rs11150604	16	31037020	A	T	0.3887	0.0051	0.0005	1.005 (1.004 to 1.006)	5.61 × 10^-28
rs12445650	16	31044897	G	A	0.3688	-0.0033	0.0005	0.997 (0.996 to 0.998)	3.17 × 10^-12
rs8056842	16	31047330	T	C	0.3678	-0.0033	0.0005	0.997 (0.996 to 0.998)	2.86 × 10^-12
rs10871454	16	31048079	C	T	0.3877	0.0051	0.0005	1.005 (1.004 to 1.006)	5.92 × 10^-28
rs732172	16	31050033	C	T	0.3559	-0.0032	0.0005	0.997 (0.996 to 0.998)	1.44 × 10^-11
rs9939417	16	31053467	C	T	0.3867	0.0051	0.0005	1.005 (1.004 to 1.006)	3.77 × 10^-28
rs17839567	16	31057945	A	G	0.3688	-0.0033	0.0005	0.997 (0.996 to 0.998)	2.24 × 10^-12
rs2303223	16	31075175	G	A	0.3877	0.0055	0.0005	1.005 (1.005 to 1.006)	5.56 × 10^-32
rs881929	16	31079371	G	T	0.3877	0.0054	0.0005	1.005 (1.004 to 1.006)	5.68 × 10^-31
rs6565217	16	31083324	G	A	0.3767	-0.0032	0.0005	0.997 (0.996 to 0.998)	3.80 × 10^-12
rs2303222	16	31085470	T	C	0.4006	0.0054	0.0005	1.005 (1.004 to 1.006)	3.16 × 10^-31
rs749671	16	31088347	G	A	0.3817	0.0054	0.0005	1.005 (1.005 to 1.006)	2.27 × 10^-31
rs749670	16	31088625	A	G	0.3877	0.0051	0.0005	1.005 (1.004 to 1.006)	1.59 × 10^-27
rs3751855	16	31091209	T	C	0.3787	-0.0032	0.0005	0.997 (0.996 to 0.998)	6.42 × 10^-12
rs7196726	16	31092075	G	A	0.3748	-0.0032	0.0005	0.997 (0.996 to 0.998)	4.26 × 10^-12
rs11865038	16	31095171	C	T	0.3767	-0.0032	0.0005	0.997 (0.996 to 0.998)	6.12 × 10^-12
rs7199949	16	31096164	G	C	0.3767	-0.0032	0.0005	0.997 (0.996 to 0.998)	5.34 × 10^-12
rs7294	16	31102321	C	T	0.3658	-0.0032	0.0005	0.997 (0.996 to 0.998)	1.03 × 10^-11
rs2359612	16	31103796	A	G	0.3877	-0.005	0.0005	0.995 (0.994 to 0.996)	1.89 × 10^-27
rs2032915	16	31117413	C	T	0.3807	0.0054	0.0005	1.005 (1.005 to 1.006)	2.24 × 10^-31
rs14235	16	31121793	G	A	0.3817	0.0054	0.0005	1.005 (1.005 to 1.006)	1.63 × 10^-31
rs889555	16	31122571	C	T	0.2833	-0.0031	0.0005	0.997 (0.996 to 0.998)	1.27 × 10^-9
rs749767	16	31124407	A	G	0.3946	0.0054	0.0005	1.005 (1.004 to 1.006)	2.52 × 10^-31
rs9925964	16	31129895	A	G	0.3817	0.0055	0.0005	1.005 (1.005 to 1.006)	9.54 × 10^-32
rs1978487	16	31129942	C	T	0.3946	-0.005	0.0005	0.995 (0.994 to 0.996)	5.09 × 10^-27
rs4527034	16	31131614	A	G	0.3817	-0.0054	0.0005	0.995 (0.994 to 0.996)	9.15 × 10^-31
rs11865499	16	31132250	A	G	0.2962	-0.0031	0.0005	0.997 (0.996 to 0.998)	2.78 × 10^-10
rs889548	16	31137712	C	T	0.3817	0.0054	0.0005	1.005 (1.005 to 1.006)	1.64 × 10^-31
rs1549293	16	31141993	C	T	0.3817	0.0055	0.0005	1.006 (1.005 to 1.006)	2.85 × 10^-32
rs12597511	16	31145219	C	T	0.3807	0.0054	0.0005	1.005 (1.004 to 1.006)	1.46 × 10^-30
rs2855475	16	31147548	G	A	0.3827	-0.0053	0.0005	0.995 (0.994 to 0.996)	1.14 × 10^-29
rs17708638	16	31171174	C	T	0.328	-0.0028	0.0005	0.997 (0.996 to 0.998)	7.98 × 10^-9
rs13336592	16	31173034	T	G	0.334	-0.0026	0.0005	0.997 (0.996 to 0.998)	4.40 × 10^-8
rs1052352	16	31195279	C	T	0.4483	0.0036	0.0005	1.004 (1.003 to 1.004)	3.42 × 10^-15
rs2288005	16	31227908	C	T	0.4503	0.0035	0.0005	1.004 (1.003 to 1.004)	6.93 × 10^-15
rs3815801	16	31276937	C	T	0.3221	0.0028	0.0005	1.003 (1.002 to 1.004)	1.05 × 10^-8
rs8048583	16	31279536	T	C	0.333	0.0027	0.0005	1.003 (1.002 to 1.004)	2.03 × 10^-8
rs11150610	16	31334236	C	A	0.3986	0.003	0.0005	1.003 (1.002 to 1.004)	1.04 × 10^-10
rs1143682	16	31336719	G	A	0.3519	0.0034	0.0005	1.003 (1.002 to 1.004)	5.41 × 10^-13
rs11150611	16	31355657	C	G	0.327	0.0026	0.0005	1.003 (1.002 to 1.004)	4.79 × 10^-8
rs11150612	16	31357760	G	A	0.339	0.0037	0.0005	1.004 (1.003 to 1.005)	1.35 × 10^-14
rs4459557	16	31361643	G	C	0.325	0.0026	0.0005	1.003 (1.002 to 1.004)	4.40 × 10^-8
rs4889649	16	31362263	T	G	0.3429	0.0038	0.0005	1.004 (1.003 to 1.005)	8.86 × 10^-16
rs10782004	16	31363417	G	A	0.339	0.0037	0.0005	1.004 (1.003 to 1.005)	1.68 × 10^-14
rs11574630	16	31363788	C	T	0.339	0.0036	0.0005	1.004 (1.003 to 1.005)	7.65 × 10^-14
rs11150614	16	31366016	A	G	0.3191	0.0027	0.0005	1.003 (1.002 to 1.004)	4.79 × 10^-8
rs7190997	16	31368178	T	C	0.4582	0.0037	0.0005	1.004 (1.003 to 1.005)	5.40 × 10^-16
rs1106398	16	31370452	C	T	0.4652	0.0034	0.0005	1.003 (1.003 to 1.004)	7.65 × 10^-14
rs11150619	16	31376849	T	C	0.341	0.0037	0.0005	1.004 (1.003 to 1.005)	9.71 × 10^-15
rs6500208	16	49011249	G	A	0.1859	-0.004	0.0006	0.996 (0.995 to 0.997)	6.43 × 10^-12
rs11076461	16	49019482	G	A	0.1123	-0.0039	0.0007	0.996 (0.995 to 0.997)	3.89 × 10^-8
rs4785157	16	49023060	G	A	0.1103	-0.004	0.0007	0.996 (0.995 to 0.997)	4.54 × 10^-8
rs16946750	16	49031941	T	C	0.1123	-0.0039	0.0007	0.996 (0.995 to 0.997)	3.75 × 10^-8
rs1362579	16	49033499	G	A	0.1123	-0.004	0.0007	0.996 (0.995 to 0.997)	2.70 × 10^-8
rs2193101	16	49035172	C	G	0.1839	0.0038	0.0006	1.004 (1.003 to 1.005)	1.32 × 10^-10
rs1558760	16	49039077	T	C	0.3847	0.0034	0.0005	1.003 (1.002 to 1.004)	4.61 × 10^-13
rs2908868	16	49039308	A	G	0.3847	0.0033	0.0005	1.003 (1.002 to 1.004)	2.39 × 10^-12
rs755284	16	49044242	A	G	0.3847	0.0033	0.0005	1.003 (1.002 to 1.004)	2.08 × 10^-12
rs13332755	16	49047944	G	T	0.3101	-0.0027	0.0005	0.997 (0.996 to 0.998)	4.40 × 10^-8
rs3095670	16	49048972	G	A	0.3847	0.0033	0.0005	1.003 (1.002 to 1.004)	6.86 × 10^-13
rs1894951	16	49054994	A	G	0.3797	0.0034	0.0005	1.003 (1.002 to 1.004)	3.80 × 10^-13
rs2908871	16	49055361	G	C	0.3797	0.0034	0.0005	1.003 (1.003 to 1.004)	1.84 × 10^-13
rs2908889	16	49057188	T	A	0.3797	-0.0034	0.0005	0.997 (0.996 to 0.998)	3.63 × 10^-13
rs2080454	16	49062590	C	A	0.3797	0.0035	0.0005	1.004 (1.003 to 1.004)	2.94 × 10^-14
rs2908884	16	49069518	T	C	0.3797	-0.0034	0.0005	0.997 (0.996 to 0.997)	2.17 × 10^-13
rs2908882	16	49074278	T	C	0.3777	-0.003	0.0005	0.997 (0.996 to 0.998)	8.67 × 10^-11
rs1894952	16	49079692	G	C	0.3777	-0.003	0.0005	0.997 (0.996 to 0.998)	1.13 × 10^-10
rs2908879	16	49081579	T	C	0.3767	-0.003	0.0005	0.997 (0.996 to 0.998)	1.12 × 10^-10
rs1420598	16	49085893	T	C	0.3718	-0.0027	0.0005	0.997 (0.996 to 0.998)	5.54 × 10^-9
rs1861569	16	49088005	T	C	0.3767	-0.0029	0.0005	0.997 (0.996 to 0.998)	7.05 × 10^-10
rs2908876	16	49088551	T	C	0.3787	-0.0029	0.0005	0.997 (0.996 to 0.998)	6.34 × 10^-10
rs2908875	16	49089422	A	G	0.3767	-0.003	0.0005	0.997 (0.996 to 0.998)	2.06 × 10^-10
rs12443621	16	52548037	A	G	0.4811	-0.0025	0.0005	0.998 (0.997 to 0.998)	4.27 × 10^-8
rs9933556	16	52548302	C	T	0.4811	-0.0025	0.0005	0.998 (0.997 to 0.998)	4.27 × 10^-8
rs1362546	16	52549935	C	T	0.4821	-0.0025	0.0005	0.998 (0.997 to 0.998)	4.66 × 10^-8
rs1420533	16	52563626	G	A	0.498	-0.0025	0.0005	0.998 (0.997 to 0.998)	4.80 × 10^-8
rs4783780	16	52571436	A	C	0.4851	-0.0025	0.0005	0.998 (0.997 to 0.998)	4.27 × 10^-8
rs3112581	16	52571533	A	G	0.498	-0.0025	0.0005	0.998 (0.997 to 0.998)	4.40 × 10^-8
rs17838423	16	53559730	G	A	0.1074	0.0049	0.0007	1.005 (1.004 to 1.006)	1.38 × 10^-11
rs12448867	16	53559818	G	T	0.1074	0.0049	0.0007	1.005 (1.003 to 1.006)	2.61 × 10^-11
rs10521294	16	53562595	G	A	0.1113	0.0048	0.0007	1.005 (1.003 to 1.006)	3.96 × 10^-11
rs10521295	16	53562976	C	A	0.1103	0.0048	0.0007	1.005 (1.003 to 1.006)	2.61 × 10^-11
rs10521296	16	53563244	G	A	0.1481	0.0041	0.0006	1.004 (1.003 to 1.005)	8.10 × 10^-11
rs12930864	16	53605169	T	A	0.0179	0.0122	0.0017	1.012 (1.009 to 1.016)	1.10 × 10^-12
rs16952330	16	53610448	A	G	0.0179	0.012	0.0017	1.012 (1.009 to 1.015)	3.45 × 10^-12
rs12928335	16	53614746	C	T	0.0815	0.0071	0.0008	1.007 (1.006 to 1.009)	7.68 × 10^-18
rs12924726	16	53631280	A	G	0.0179	0.012	0.0017	1.012 (1.009 to 1.015)	3.06 × 10^-12
rs12444460	16	53637054	C	T	0.0636	0.0051	0.0009	1.005 (1.003 to 1.007)	4.04 × 10^-8
rs16952362	16	53637888	G	C	0.1481	-0.0057	0.0006	0.994 (0.993 to 0.996)	6.18 × 10^-19
rs12443767	16	53638340	T	C	0.0219	0.0108	0.0016	1.011 (1.008 to 1.014)	3.73 × 10^-12
rs3213758	16	53639438	C	T	0.0636	0.0054	0.0009	1.005 (1.004 to 1.007)	8.06 × 10^-9
rs17803830	16	53642860	T	C	0.171	-0.0044	0.0006	0.996 (0.994 to 0.997)	1.68 × 10^-13
rs17214955	16	53645976	C	T	0.172	-0.0041	0.0006	0.996 (0.995 to 0.997)	5.67 × 10^-12
rs16952396	16	53650663	C	A	0.1759	-0.0044	0.0006	0.996 (0.994 to 0.997)	1.02 × 10^-13
rs1344504	16	53661870	G	A	0.1312	0.0038	0.0007	1.004 (1.002 to 1.005)	1.77 × 10^-8
rs1078620	16	53664597	T	C	0.0636	0.0051	0.0009	1.005 (1.003 to 1.007)	4.30 × 10^-8
rs2111119	16	53671754	C	T	0.0855	0.0049	0.0008	1.005 (1.003 to 1.007)	1.57 × 10^-9
rs12445128	16	53686308	A	G	0.0636	0.0051	0.0009	1.005 (1.003 to 1.007)	4.57 × 10^-8
rs8055188	16	53689887	T	C	0.169	0.0041	0.0006	1.004 (1.003 to 1.005)	7.98 × 10^-12
rs4290466	16	53692034	C	T	0.169	0.0043	0.0006	1.004 (1.003 to 1.006)	9.44 × 10^-13
rs12598634	16	53692238	C	T	0.0636	0.0051	0.0009	1.005 (1.003 to 1.007)	4.44 × 10^-8
rs4133018	16	53698715	C	T	0.0636	0.0051	0.0009	1.005 (1.003 to 1.007)	3.64 × 10^-8
rs4133017	16	53699003	G	A	0.1909	0.0032	0.0006	1.003 (1.002 to 1.004)	2.82 × 10^-8
rs12444305	16	53701364	C	T	0.0219	0.0112	0.0016	1.011 (1.008 to 1.014)	7.09 × 10^-13
rs1477199	16	53712135	A	G	0.1511	-0.006	0.0006	0.994 (0.993 to 0.995)	2.23 × 10^-21
rs1558903	16	53712628	A	C	0.0636	0.0052	0.0009	1.005 (1.003 to 1.007)	2.85 × 10^-8
rs12597721	16	53717174	A	T	0.0636	0.0051	0.0009	1.005 (1.003 to 1.007)	3.25 × 10^-8
rs4617860	16	53724520	C	T	0.17	-0.0041	0.0006	0.996 (0.995 to 0.997)	6.13 × 10^-12
rs12598253	16	53730602	A	G	0.0636	0.0051	0.0009	1.005 (1.003 to 1.007)	3.38 × 10^-8
rs1421092	16	53734221	C	T	0.1302	0.0037	0.0007	1.004 (1.002 to 1.005)	4.28 × 10^-8
rs4783818	16	53738283	A	T	0.169	-0.0041	0.0006	0.996 (0.995 to 0.997)	1.24 × 10^-11
rs12447481	16	53748969	T	G	0.0755	0.0058	0.0009	1.006 (1.004 to 1.008)	1.07 × 10^-11
rs12445162	16	53750137	G	A	0.0755	0.0058	0.0009	1.006 (1.004 to 1.007)	1.49 × 10^-11
rs7205986	16	53755146	A	G	0.494	-0.0061	0.0005	0.994 (0.993 to 0.995)	6.28 × 10^-42
rs7206010	16	53755177	A	G	0.3966	-0.0075	0.0005	0.992 (0.992 to 0.993)	1.38 × 10^-59
rs4386132	16	53759123	C	T	0.0696	0.0069	0.0009	1.007 (1.005 to 1.009)	1.25 × 10^-14
rs4280233	16	53764849	G	T	0.0696	0.0071	0.0009	1.007 (1.005 to 1.009)	1.28 × 10^-15
rs7203521	16	53769293	G	A	0.3936	-0.0077	0.0005	0.992 (0.991 to 0.993)	1.26 × 10^-61
rs6499640	16	53769677	G	A	0.3936	-0.0077	0.0005	0.992 (0.991 to 0.993)	6.66 × 10^-62
rs8059991	16	53772346	A	G	0.498	-0.0061	0.0005	0.994 (0.993 to 0.995)	9.64 × 10^-42
rs6499641	16	53772626	T	A	0.498	-0.0062	0.0005	0.994 (0.993 to 0.995)	5.22 × 10^-42
rs4396532	16	53773047	G	A	0.0696	0.0071	0.0009	1.007 (1.005 to 1.009)	2.43 × 10^-15
rs1861868	16	53790402	C	T	0.4841	-0.0062	0.0005	0.994 (0.993 to 0.995)	5.97 × 10^-43
rs17217144	16	53790762	C	T	0.4901	-0.0059	0.0005	0.994 (0.993 to 0.995)	2.70 × 10^-39
rs1075440	16	53790906	G	A	0.2972	-0.0073	0.0005	0.993 (0.992 to 0.994)	1.46 × 10^-48
rs11643744	16	53791798	G	A	0.2972	-0.0072	0.0005	0.993 (0.992 to 0.994)	3.48 × 10^-48
rs7184874	16	53792439	C	T	0.4831	-0.0063	0.0005	0.994 (0.993 to 0.995)	2.79 × 10^-43
rs7186521	16	53792922	A	G	0.492	-0.0068	0.0005	0.993 (0.992 to 0.994)	1.99 × 10^-50
rs13333228	16	53793798	T	C	0.2903	-0.0074	0.0005	0.993 (0.992 to 0.994)	8.94 × 10^-50
rs7206790	16	53797908	C	G	0.495	-0.0167	0.0005	0.983 (0.983 to 0.984)	5.96 × 10^-296
rs12446228	16	53800387	A	G	0.3509	-0.0142	0.0005	0.986 (0.985 to 0.987)	1.15 × 10^-195
rs16952520	16	53803038	A	G	0.0497	0.006	0.001	1.006 (1.004 to 1.008)	8.38 × 10^-9
rs11075986	16	53805344	C	G	0.0934	0.0081	0.0008	1.008 (1.007 to 1.010)	1.65 × 10^-25
rs2058908	16	53806145	T	C	0.2296	-0.0153	0.0005	0.985 (0.984 to 0.986)	3.24 × 10^-177
rs16952522	16	53807498	C	G	0.0467	-0.0118	0.0011	0.988 (0.986 to 0.990)	3.96 × 10^-28
rs1477196	16	53808258	A	G	0.3499	-0.0151	0.0005	0.985 (0.984 to 0.986)	3.59 × 10^-220
rs16945088	16	53812524	A	G	0.0785	0.0086	0.0008	1.009 (1.007 to 1.010)	1.09 × 10^-24
rs4783819	16	53816647	G	C	0.3499	-0.015	0.0005	0.985 (0.984 to 0.986)	1.51 × 10^-218
rs3751813	16	53818708	G	T	0.4443	-0.0166	0.0005	0.984 (0.983 to 0.984)	1.78 × 10^-289
rs7190492	16	53828752	A	G	0.3569	-0.0147	0.0005	0.985 (0.985 to 0.986)	9.34 × 10^-211
rs6499646	16	53843533	T	C	0.0865	0.0079	0.0008	1.008 (1.006 to 1.010)	9.63 × 10^-23
rs17218700	16	53844579	G	A	0.1332	0.0065	0.0007	1.007 (1.005 to 1.008)	1.81 × 10^-22
rs9935366	16	53853415	C	T	0.3509	0.0038	0.0005	1.004 (1.003 to 1.005)	1.07 × 10^-15
rs11075995	16	53855291	A	T	0.2167	0.0054	0.0006	1.005 (1.004 to 1.007)	4.07 × 10^-23
rs2042032	16	53858583	A	G	0.2147	0.0054	0.0006	1.005 (1.004 to 1.006)	1.49 × 10^-22
rs3848299	16	53859518	A	C	0.2147	0.0054	0.0006	1.005 (1.004 to 1.006)	1.66 × 10^-22
rs3826169	16	53860481	G	A	0.2147	0.0055	0.0006	1.006 (1.004 to 1.007)	2.82 × 10^-23
rs8061518	16	53861024	A	G	0.3539	0.0039	0.0005	1.004 (1.003 to 1.005)	3.38 × 10^-16
rs6499648	16	53861139	C	T	0.2147	0.0053	0.0006	1.005 (1.004 to 1.006)	3.66 × 10^-22
rs12921970	16	53865226	G	C	0.2604	0.0054	0.0005	1.005 (1.004 to 1.006)	6.30 × 10^-26
rs10521307	16	53865701	A	G	0.3062	0.0044	0.0005	1.004 (1.003 to 1.005)	8.61 × 10^-19
rs9302652	16	53865975	C	T	0.2485	0.007	0.0005	1.007 (1.006 to 1.008)	5.19 × 10^-41
rs9934773	16	53866609	T	G	0.2416	0.0065	0.0005	1.007 (1.005 to 1.008)	1.47 × 10^-34
rs17819063	16	53873428	G	A	0.1133	0.0054	0.0007	1.005 (1.004 to 1.007)	5.35 × 10^-14
rs6499653	16	53877592	T	C	0.2296	0.0071	0.0005	1.007 (1.006 to 1.008)	3.67 × 10^-40
rs12918363	16	53901293	G	A	0.4394	0.0037	0.0005	1.004 (1.003 to 1.005)	2.46 × 10^-16
rs7197983	16	53903689	A	G	0.4374	0.0039	0.0005	1.004 (1.003 to 1.005)	3.33 × 10^-17
rs6499654	16	53906234	C	T	0.0507	0.006	0.001	1.006 (1.004 to 1.008)	5.90 × 10^-9
rs10521304	16	53908657	T	C	0.4404	0.004	0.0005	1.004 (1.003 to 1.005)	1.88 × 10^-18
rs4784328	16	53910195	T	C	0.4503	0.0037	0.0005	1.004 (1.003 to 1.005)	5.04 × 10^-16
rs4784329	16	53910261	A	C	0.4016	0.0036	0.0005	1.004 (1.003 to 1.004)	1.44 × 10^-14
rs7191718	16	53911023	T	C	0.4503	0.0037	0.0005	1.004 (1.003 to 1.005)	3.94 × 10^-16
rs1362571	16	53911770	G	T	0.4473	0.0039	0.0005	1.004 (1.003 to 1.005)	1.77 × 10^-17
rs8061064	16	53912364	T	A	0.4463	0.0036	0.0005	1.004 (1.003 to 1.004)	5.88 × 10^-15
rs8061239	16	53912466	T	C	0.4483	0.0037	0.0005	1.004 (1.003 to 1.005)	4.67 × 10^-16
rs1558756	16	53916508	A	G	0.4423	0.0034	0.0005	1.003 (1.003 to 1.004)	4.30 × 10^-14
rs1558755	16	53920666	C	T	0.4433	0.0034	0.0005	1.003 (1.003 to 1.004)	7.48 × 10^-14
rs10852524	16	53922494	T	A	0.4364	0.003	0.0005	1.003 (1.002 to 1.004)	3.20 × 10^-11
rs11076022	16	54150978	A	G	0.4274	0.0029	0.0005	1.003 (1.002 to 1.004)	3.93 × 10^-10
rs8053279	16	54151179	A	G	0.4394	0.0028	0.0005	1.003 (1.002 to 1.004)	1.18 × 10^-9
rs11076023	16	54152048	A	T	0.4384	0.0028	0.0005	1.003 (1.002 to 1.004)	6.34 × 10^-10
rs12597712	16	54152620	G	C	0.4354	0.0029	0.0005	1.003 (1.002 to 1.004)	2.06 × 10^-10
rs2072518	16	54152730	A	G	0.4334	0.0029	0.0005	1.003 (1.002 to 1.004)	2.64 × 10^-10
rs2075205	16	54153099	A	T	0.4195	0.0029	0.0005	1.003 (1.002 to 1.004)	2.64 × 10^-10
rs9921416	16	54244754	C	T	0.4503	0.0026	0.0005	1.003 (1.002 to 1.003)	1.63 × 10^-8
rs6499682	16	54254088	G	A	0.3052	0.0027	0.0005	1.003 (1.002 to 1.004)	3.35 × 10^-8
rs4783830	16	54255346	G	A	0.3052	0.0027	0.0005	1.003 (1.002 to 1.004)	3.22 × 10^-8
rs3790116	16	56388044	C	T	0.1441	-0.0036	0.0006	0.996 (0.995 to 0.998)	1.90 × 10^-8
rs7189122	16	56471410	T	C	0.1789	-0.0039	0.0006	0.996 (0.995 to 0.997)	6.77 × 10^-11
rs12448738	16	56489343	A	C	0.1531	-0.0042	0.0006	0.996 (0.995 to 0.997)	4.25 × 10^-11
rs11644679	16	56490549	G	A	0.1799	-0.0032	0.0006	0.997 (0.996 to 0.998)	3.88 × 10^-8
rs11649379	16	56493573	C	T	0.1779	-0.0038	0.0006	0.996 (0.995 to 0.997)	1.38 × 10^-10
rs2288055	16	56501806	C	T	0.1511	-0.0041	0.0006	0.996 (0.995 to 0.997)	7.36 × 10^-11
rs12444921	16	56503416	T	G	0.1511	-0.0041	0.0006	0.996 (0.995 to 0.997)	7.06 × 10^-11
rs3228	16	56511245	T	G	0.1521	-0.0041	0.0006	0.996 (0.995 to 0.997)	1.18 × 10^-10
rs918784	16	56512769	A	G	0.1521	-0.0041	0.0006	0.996 (0.995 to 0.997)	1.19 × 10^-10
rs2288056	16	56519097	A	G	0.1521	-0.004	0.0006	0.996 (0.995 to 0.997)	1.47 × 10^-10
rs11640452	16	56525060	G	A	0.1789	-0.0038	0.0006	0.996 (0.995 to 0.997)	9.12 × 10^-11
rs12447395	16	56529340	T	C	0.1541	-0.004	0.0006	0.996 (0.995 to 0.997)	1.63 × 10^-10
rs8049949	16	56530377	A	G	0.1531	-0.0041	0.0006	0.996 (0.995 to 0.997)	1.10 × 10^-10
rs12447295	16	56542121	T	C	0.1789	-0.0037	0.0006	0.996 (0.995 to 0.997)	2.64 × 10^-10
rs2161738	16	56542340	C	G	0.1511	-0.004	0.0006	0.996 (0.995 to 0.997)	1.92 × 10^-10
rs11373	16	56545175	T	C	0.1789	-0.0035	0.0006	0.997 (0.995 to 0.998)	4.73 × 10^-9
rs7184983	16	56554709	G	A	0.1441	-0.0039	0.0006	0.996 (0.995 to 0.997)	9.74 × 10^-10
rs11075489	16	62803841	C	T	0.4712	0.0029	0.0005	1.003 (1.002 to 1.004)	1.91 × 10^-10
rs3111052	16	62835460	A	G	0.4732	0.0028	0.0005	1.003 (1.002 to 1.004)	7.04 × 10^-10
rs3111053	16	62835954	G	C	0.4732	0.0028	0.0005	1.003 (1.002 to 1.004)	6.62 × 10^-10
rs1896767	16	62838304	G	A	0.4732	0.0028	0.0005	1.003 (1.002 to 1.004)	3.50 × 10^-10
rs2962449	16	62838736	T	C	0.4722	0.0028	0.0005	1.003 (1.002 to 1.004)	4.07 × 10^-10
rs1428829	16	62839304	A	C	0.4732	0.0028	0.0005	1.003 (1.002 to 1.004)	5.77 × 10^-10
rs4784211	16	62845908	A	T	0.4712	0.0028	0.0005	1.003 (1.002 to 1.004)	7.47 × 10^-10
rs2962456	16	62849481	G	A	0.4712	0.0028	0.0005	1.003 (1.002 to 1.004)	5.49 × 10^-10
rs2962081	16	62851863	A	C	0.4732	0.0028	0.0005	1.003 (1.002 to 1.004)	9.16 × 10^-10
rs2962080	16	62852791	T	C	0.4732	0.0027	0.0005	1.003 (1.002 to 1.004)	2.11 × 10^-9
rs2914506	16	62853969	A	T	0.4732	0.0027	0.0005	1.003 (1.002 to 1.004)	2.67 × 10^-9
rs2962460	16	62855220	G	T	0.4732	0.0027	0.0005	1.003 (1.002 to 1.004)	2.25 × 10^-9
rs2914507	16	62855801	G	A	0.4732	0.0027	0.0005	1.003 (1.002 to 1.004)	2.11 × 10^-9
rs2914508	16	62856301	G	A	0.4732	0.0027	0.0005	1.003 (1.002 to 1.004)	1.56 × 10^-9
rs2962465	16	62856907	C	A	0.4732	0.0027	0.0005	1.003 (1.002 to 1.004)	1.70 × 10^-9
rs2962464	16	62856922	T	C	0.4732	0.0027	0.0005	1.003 (1.002 to 1.004)	1.42 × 10^-9
rs2962447	16	62858858	G	A	0.4732	0.0027	0.0005	1.003 (1.002 to 1.004)	2.94 × 10^-9
rs2962446	16	62862539	A	T	0.4722	0.0027	0.0005	1.003 (1.002 to 1.004)	3.90 × 10^-9
rs8059538	16	62892431	G	C	0.4861	0.0028	0.0005	1.003 (1.002 to 1.004)	5.06 × 10^-10
rs7200919	16	67316600	G	A	0.4433	-0.0026	0.0005	0.997 (0.997 to 0.998)	1.27 × 10^-8
rs8056893	16	68304392	C	A	0.2913	0.0033	0.0005	1.003 (1.002 to 1.004)	6.90 × 10^-11
rs6499165	16	68326200	A	C	0.3002	0.0029	0.0005	1.003 (1.002 to 1.004)	6.49 × 10^-9
rs6499166	16	68326917	G	A	0.3091	0.003	0.0005	1.003 (1.002 to 1.004)	5.49 × 10^-10
rs2863979	16	68331890	G	A	0.3091	0.0031	0.0005	1.003 (1.002 to 1.004)	3.78 × 10^-10
rs6499167	16	68337798	T	A	0.3072	0.0031	0.0005	1.003 (1.002 to 1.004)	2.06 × 10^-10
rs7199750	16	68351859	C	G	0.328	0.0032	0.0005	1.003 (1.002 to 1.004)	2.45 × 10^-11
rs4381598	16	68353664	G	A	0.328	0.0032	0.0005	1.003 (1.002 to 1.004)	2.75 × 10^-11
rs7194378	16	68359734	G	A	0.328	0.0032	0.0005	1.003 (1.002 to 1.004)	2.75 × 10^-11
rs1111571	16	68363181	G	A	0.3171	0.0033	0.0005	1.003 (1.002 to 1.004)	7.34 × 10^-12
rs3961282	16	68365157	T	C	0.3171	0.0033	0.0005	1.003 (1.002 to 1.004)	6.88 × 10^-12
rs4783553	16	68365955	C	T	0.3181	0.0034	0.0005	1.003 (1.002 to 1.004)	5.19 × 10^-12
rs3785114	16	68372323	C	G	0.3171	0.0034	0.0005	1.003 (1.002 to 1.004)	3.33 × 10^-12
rs6499172	16	68376570	A	G	0.3181	0.0033	0.0005	1.003 (1.002 to 1.004)	7.50 × 10^-12
rs2307022	16	68381978	A	G	0.3579	0.0037	0.0005	1.004 (1.003 to 1.005)	9.71 × 10^-15
rs4783554	16	68384010	A	G	0.332	0.0032	0.0005	1.003 (1.002 to 1.004)	2.45 × 10^-11
rs1868159	16	68387496	A	C	0.331	0.0033	0.0005	1.003 (1.002 to 1.004)	7.80 × 10^-12
rs7192234	16	68391189	C	G	0.333	0.0032	0.0005	1.003 (1.002 to 1.004)	1.48 × 10^-11
rs1530644	16	68396034	G	A	0.341	0.0032	0.0005	1.003 (1.002 to 1.004)	1.54 × 10^-11
rs1530643	16	68396092	T	C	0.334	0.0032	0.0005	1.003 (1.002 to 1.004)	1.99 × 10^-11
rs1465468	16	68398290	A	G	0.334	0.0033	0.0005	1.003 (1.002 to 1.004)	6.73 × 10^-12
rs9931501	16	68402686	A	G	0.331	0.0032	0.0005	1.003 (1.002 to 1.004)	5.13 × 10^-11
rs4783558	16	68403966	A	G	0.333	0.0033	0.0005	1.003 (1.002 to 1.004)	5.96 × 10^-12
rs1110570	16	68408119	G	C	0.331	0.0033	0.0005	1.003 (1.002 to 1.004)	8.57 × 10^-12
rs3760002	16	68408836	A	G	0.331	0.0033	0.0005	1.003 (1.002 to 1.004)	8.42 × 10^-12
rs10775304	16	68411162	C	T	0.332	0.0032	0.0005	1.003 (1.002 to 1.004)	3.64 × 10^-11
rs12444616	16	68442906	G	A	0.2545	0.0029	0.0005	1.003 (1.002 to 1.004)	3.75 × 10^-8
rs8061382	16	69419083	T	A	0.0298	0.0083	0.0013	1.008 (1.006 to 1.011)	4.16 × 10^-10
rs7200764	16	69548788	T	C	0.1352	0.0041	0.0007	1.004 (1.003 to 1.005)	9.89 × 10^-10
rs11866219	16	69549749	A	C	0.4394	0.0047	0.0005	1.005 (1.004 to 1.006)	8.44 × 10^-25
rs889400	16	69555876	A	T	0.2763	0.0032	0.0005	1.003 (1.002 to 1.004)	4.36 × 10^-10
rs889399	16	69556583	C	G	0.4235	0.0053	0.0005	1.005 (1.004 to 1.006)	2.53 × 10^-31
rs889398	16	69556715	C	T	0.4235	0.0054	0.0005	1.005 (1.005 to 1.006)	4.85 × 10^-32
rs4783720	16	69559696	C	T	0.1382	0.0042	0.0007	1.004 (1.003 to 1.005)	2.35 × 10^-10
rs4783721	16	69561156	G	A	0.4235	0.0053	0.0005	1.005 (1.004 to 1.006)	5.00 × 10^-31
rs13330951	16	69563842	A	G	0.4901	0.0042	0.0005	1.004 (1.003 to 1.005)	2.25 × 10^-20
rs7193778	16	69563890	C	T	0.1382	0.0042	0.0007	1.004 (1.003 to 1.006)	1.63 × 10^-10
rs9302604	16	69576894	A	G	0.4334	-0.0032	0.0005	0.997 (0.996 to 0.998)	2.86 × 10^-12
rs4783722	16	69581912	T	C	0.4205	0.0053	0.0005	1.005 (1.004 to 1.006)	2.57 × 10^-31
rs1364063	16	69588572	T	C	0.4235	0.0054	0.0005	1.005 (1.004 to 1.006)	1.61 × 10^-31
rs12599391	16	69605349	T	C	0.4235	0.0053	0.0005	1.005 (1.004 to 1.006)	2.78 × 10^-31
rs2161630	16	69606461	G	A	0.4344	-0.0032	0.0005	0.997 (0.996 to 0.998)	1.32 × 10^-12
rs244422	16	69617513	C	G	0.1402	0.0041	0.0007	1.004 (1.003 to 1.005)	4.79 × 10^-10
rs244418	16	69622762	G	A	0.4225	0.0054	0.0005	1.005 (1.005 to 1.006)	4.85 × 10^-32
rs12447326	16	69630853	C	T	0.3022	-0.0033	0.0005	0.997 (0.996 to 0.998)	2.30 × 10^-11
rs11643240	16	69635916	A	G	0.3022	-0.0033	0.0005	0.997 (0.996 to 0.998)	3.49 × 10^-11
rs33063	16	69640217	A	G	0.1412	0.004	0.0007	1.004 (1.003 to 1.005)	1.00 × 10^-9
rs3848278	16	69640867	T	C	0.4364	-0.0033	0.0005	0.997 (0.996 to 0.998)	5.57 × 10^-13
rs8055756	16	69648653	G	A	0.4334	-0.0033	0.0005	0.997 (0.996 to 0.998)	5.73 × 10^-13
rs39999	16	69653696	C	G	0.1421	0.0041	0.0006	1.004 (1.003 to 1.005)	3.22 × 10^-10
rs8049728	16	69654790	G	T	0.4334	-0.0032	0.0005	0.997 (0.996 to 0.998)	1.31 × 10^-12
rs8061052	16	69656532	G	A	0.4324	-0.0033	0.0005	0.997 (0.996 to 0.998)	9.26 × 10^-13
rs7187634	16	69663371	T	C	0.4354	-0.0033	0.0005	0.997 (0.996 to 0.998)	7.98 × 10^-13
rs244415	16	69666683	G	A	0.4225	0.0054	0.0005	1.005 (1.005 to 1.006)	5.95 × 10^-32
rs7189878	16	69668983	A	G	0.4344	-0.0033	0.0005	0.997 (0.996 to 0.998)	8.46 × 10^-13
rs7191292	16	69669427	G	A	0.4334	-0.0033	0.0005	0.997 (0.996 to 0.998)	8.30 × 10^-13
rs6499239	16	69686748	G	A	0.2992	-0.0033	0.0005	0.997 (0.996 to 0.998)	3.64 × 10^-11
rs6499240	16	69686912	A	G	0.4225	-0.0053	0.0005	0.995 (0.994 to 0.996)	2.46 × 10^-31
rs920191	16	69689120	G	A	0.2992	-0.0033	0.0005	0.997 (0.996 to 0.998)	3.35 × 10^-11
rs7192380	16	69704342	T	C	0.4354	-0.0032	0.0005	0.997 (0.996 to 0.998)	1.24 × 10^-12
rs1437134	16	69730426	A	G	0.4235	-0.0053	0.0005	0.995 (0.994 to 0.996)	2.78 × 10^-31
rs7359336	16	69733460	G	A	0.4245	-0.0053	0.0005	0.995 (0.994 to 0.996)	7.44 × 10^-31
rs6499244	16	69735271	T	A	0.4473	-0.005	0.0005	0.995 (0.994 to 0.996)	1.60 × 10^-28
rs9980	16	69737468	C	G	0.1412	-0.004	0.0007	0.996 (0.995 to 0.997)	5.79 × 10^-10
rs2917670	16	69758963	T	C	0.4105	0.0031	0.0005	1.003 (1.002 to 1.004)	2.45 × 10^-11
rs1469908	16	69764412	C	T	0.4284	0.0025	0.0005	1.003 (1.002 to 1.003)	4.01 × 10^-8
rs17299478	16	69775500	C	T	0.1441	-0.0039	0.0006	0.996 (0.995 to 0.997)	2.26 × 10^-9
rs12924052	16	69777246	T	C	0.4245	0.0026	0.0005	1.003 (1.002 to 1.003)	2.03 × 10^-8
rs3811348	16	69782855	C	T	0.4264	0.0025	0.0005	1.003 (1.002 to 1.003)	4.79 × 10^-8
rs4275849	16	69832105	G	A	0.3807	-0.0035	0.0005	0.997 (0.996 to 0.997)	1.20 × 10^-13
rs4341733	16	69832247	T	C	0.3738	-0.0034	0.0005	0.997 (0.996 to 0.997)	2.17 × 10^-13
rs8063219	16	69832912	T	G	0.3797	-0.0034	0.0005	0.997 (0.996 to 0.998)	5.90 × 10^-13
rs6499257	16	69833663	G	T	0.3728	-0.0034	0.0005	0.997 (0.996 to 0.997)	2.66 × 10^-13
rs4985418	16	69837465	C	T	0.3728	-0.0034	0.0005	0.997 (0.996 to 0.998)	3.47 × 10^-13
rs7193221	16	69848721	C	G	0.3916	-0.0034	0.0005	0.997 (0.996 to 0.998)	3.47 × 10^-13
rs12598642	16	69848772	A	G	0.4294	0.0046	0.0005	1.005 (1.004 to 1.006)	1.22 × 10^-23
rs12446197	16	69854869	A	G	0.4294	0.0046	0.0005	1.005 (1.004 to 1.006)	9.88 × 10^-24
rs6499260	16	69864675	G	A	0.3817	-0.0034	0.0005	0.997 (0.996 to 0.998)	3.31 × 10^-13
rs2937121	16	69870409	T	G	0.4294	0.0046	0.0005	1.005 (1.004 to 1.005)	1.57 × 10^-23
rs7206585	16	69872404	G	A	0.3797	-0.0034	0.0005	0.997 (0.996 to 0.998)	6.38 × 10^-13
rs2291959	16	69873992	T	G	0.4294	-0.0046	0.0005	0.995 (0.995 to 0.996)	2.18 × 10^-23
rs8059645	16	69874709	G	T	0.3797	-0.0034	0.0005	0.997 (0.996 to 0.998)	4.12 × 10^-13
rs7202223	16	69875191	A	G	0.3807	-0.0034	0.0005	0.997 (0.996 to 0.998)	4.12 × 10^-13
rs9940315	16	69876164	A	G	0.4294	-0.0046	0.0005	0.995 (0.995 to 0.996)	2.03 × 10^-23
rs8057620	16	69884619	A	T	0.4702	-0.0043	0.0005	0.996 (0.995 to 0.997)	3.72 × 10^-21
rs8050414	16	69886813	T	A	0.4334	-0.0046	0.0005	0.995 (0.995 to 0.996)	1.55 × 10^-23
rs3790086	16	69887707	C	G	0.4642	-0.0043	0.0005	0.996 (0.995 to 0.997)	4.18 × 10^-21
rs3790085	16	69887720	A	G	0.4652	-0.0043	0.0005	0.996 (0.995 to 0.997)	4.18 × 10^-21
rs6499263	16	69890149	T	C	0.4344	-0.0045	0.0005	0.996 (0.995 to 0.996)	7.02 × 10^-23
rs11648348	16	69890722	G	A	0.4801	-0.0033	0.0005	0.997 (0.996 to 0.998)	2.01 × 10^-13
rs8048550	16	69891759	T	G	0.4334	-0.0045	0.0005	0.996 (0.995 to 0.996)	8.00 × 10^-23
rs7202233	16	69894432	A	G	0.4751	-0.0033	0.0005	0.997 (0.996 to 0.998)	2.50 × 10^-13
rs3790083	16	69895286	A	G	0.4801	-0.0033	0.0005	0.997 (0.996 to 0.998)	1.59 × 10^-13
rs7196917	16	69896527	A	G	0.4085	-0.0034	0.0005	0.997 (0.996 to 0.997)	1.05 × 10^-13
rs11075742	16	69898934	A	G	0.4791	-0.0034	0.0005	0.997 (0.996 to 0.998)	1.10 × 10^-13
rs1566453	16	69899787	C	T	0.4364	-0.0045	0.0005	0.996 (0.995 to 0.996)	1.22 × 10^-22
rs1566454	16	69900083	C	T	0.4354	-0.0045	0.0005	0.995 (0.995 to 0.996)	4.05 × 10^-23
rs4985450	16	69901106	T	A	0.4791	-0.0033	0.0005	0.997 (0.996 to 0.998)	3.47 × 10^-13
rs1500337	16	69901884	T	C	0.4354	-0.0045	0.0005	0.996 (0.995 to 0.996)	8.74 × 10^-23
rs3790080	16	69902139	A	G	0.4354	-0.0045	0.0005	0.996 (0.995 to 0.996)	6.28 × 10^-23
rs1466863	16	69904138	T	A	0.4732	-0.0033	0.0005	0.997 (0.996 to 0.998)	2.66 × 10^-13
rs6499268	16	69906529	G	A	0.4364	-0.0045	0.0005	0.995 (0.995 to 0.996)	4.55 × 10^-23
rs3790076	16	69907445	G	T	0.4414	-0.0045	0.0005	0.996 (0.995 to 0.996)	6.77 × 10^-23
rs3790075	16	69907811	A	G	0.4374	-0.0045	0.0005	0.996 (0.995 to 0.996)	6.04 × 10^-23
rs11075744	16	69909115	G	A	0.4423	-0.0045	0.0005	0.996 (0.995 to 0.996)	1.70 × 10^-22
rs2133799	16	69913026	C	T	0.4722	-0.0033	0.0005	0.997 (0.996 to 0.998)	2.01 × 10^-13
rs8052428	16	69913996	C	T	0.3738	-0.0033	0.0005	0.997 (0.996 to 0.998)	8.78 × 10^-13
rs6499270	16	69917740	C	T	0.4364	-0.0045	0.0005	0.996 (0.995 to 0.996)	1.51 × 10^-22
rs7196842	16	69923333	T	C	0.4284	-0.0045	0.0005	0.996 (0.995 to 0.996)	2.26 × 10^-22
rs4146819	16	69923563	C	A	0.4364	-0.0046	0.0005	0.995 (0.995 to 0.996)	2.33 × 10^-23
rs10852461	16	69928846	T	C	0.4364	-0.0044	0.0005	0.996 (0.995 to 0.996)	2.16 × 10^-22
rs7200005	16	69929137	G	A	0.4175	-0.0034	0.0005	0.997 (0.996 to 0.998)	1.84 × 10^-13
rs2362642	16	69931458	G	A	0.4324	-0.0044	0.0005	0.996 (0.995 to 0.996)	5.79 × 10^-22
rs8043925	16	69939190	C	T	0.4056	-0.0035	0.0005	0.996 (0.996 to 0.997)	1.59 × 10^-14
rs4985452	16	69945141	C	T	0.337	-0.0043	0.0005	0.996 (0.995 to 0.997)	5.93 × 10^-19
rs2362643	16	69945532	G	A	0.335	-0.0043	0.0005	0.996 (0.995 to 0.997)	8.00 × 10^-19
rs4985377	16	69948497	A	C	0.3201	-0.0043	0.0005	0.996 (0.995 to 0.997)	4.89 × 10^-19
rs4985378	16	69948949	G	A	0.3201	-0.0043	0.0005	0.996 (0.995 to 0.997)	8.41 × 10^-19
rs4985455	16	69948958	A	G	0.3191	-0.0043	0.0005	0.996 (0.995 to 0.997)	4.47 × 10^-19
rs904810	16	69950656	T	C	0.3241	-0.0044	0.0005	0.996 (0.995 to 0.997)	2.03 × 10^-19
rs904809	16	69951291	A	G	0.3231	-0.0044	0.0005	0.996 (0.995 to 0.997)	9.21 × 10^-20
rs4985456	16	69952657	C	T	0.3241	-0.0044	0.0005	0.996 (0.995 to 0.997)	7.27 × 10^-20
rs904808	16	69958495	T	C	0.2386	-0.005	0.0005	0.995 (0.994 to 0.996)	1.12 × 10^-20
rs904807	16	69959988	G	C	0.2465	-0.0051	0.0005	0.995 (0.994 to 0.996)	3.65 × 10^-22
rs1566452	16	69963355	G	A	0.2465	-0.005	0.0005	0.995 (0.994 to 0.996)	1.19 × 10^-21
rs2291961	16	69965592	A	G	0.2465	-0.0051	0.0005	0.995 (0.994 to 0.996)	6.98 × 10^-22
rs8047818	16	69967732	G	A	0.2525	-0.005	0.0005	0.995 (0.994 to 0.996)	6.74 × 10^-22
rs2270841	16	69967897	T	C	0.2475	-0.005	0.0005	0.995 (0.994 to 0.996)	1.24 × 10^-21
rs8048678	16	69968201	G	A	0.2445	-0.0051	0.0005	0.995 (0.994 to 0.996)	3.41 × 10^-22
rs8048590	16	69968367	C	T	0.2445	-0.0051	0.0005	0.995 (0.994 to 0.996)	3.41 × 10^-22
rs2270842	16	69970000	T	G	0.2485	-0.0051	0.0005	0.995 (0.994 to 0.996)	1.31 × 10^-22
rs1983016	16	69970329	A	G	0.2485	-0.0051	0.0005	0.995 (0.994 to 0.996)	2.45 × 10^-22
rs904803	16	69970529	A	G	0.2475	-0.0051	0.0005	0.995 (0.994 to 0.996)	2.69 × 10^-22
rs3762177	16	69971965	A	G	0.2485	-0.0051	0.0005	0.995 (0.994 to 0.996)	2.69 × 10^-22
rs2270843	16	69973127	A	G	0.3986	-0.0031	0.0005	0.997 (0.996 to 0.998)	2.45 × 10^-11
rs3748388	16	69974448	C	A	0.2505	-0.0051	0.0005	0.995 (0.994 to 0.996)	9.73 × 10^-23
rs1052429	16	69975360	G	A	0.2505	-0.005	0.0005	0.995 (0.994 to 0.996)	4.84 × 10^-22
rs3748385	16	70016416	T	A	0.4046	-0.0033	0.0005	0.997 (0.996 to 0.998)	1.61 × 10^-12
rs7203489	16	70037120	A	G	0.2087	-0.0037	0.0006	0.996 (0.995 to 0.997)	1.85 × 10^-11
rs929843	16	70045748	A	C	0.2087	-0.0036	0.0006	0.996 (0.995 to 0.998)	1.19 × 10^-10
rs929840	16	70045908	C	A	0.4046	-0.0032	0.0005	0.997 (0.996 to 0.998)	2.71 × 10^-12
rs5014388	16	70057868	G	A	0.2097	-0.0037	0.0006	0.996 (0.995 to 0.997)	2.00 × 10^-11
rs8052838	16	70062095	G	T	0.2097	-0.0038	0.0006	0.996 (0.995 to 0.997)	1.19 × 10^-11
rs4985388	16	70063989	A	G	0.2117	-0.0037	0.0006	0.996 (0.995 to 0.997)	4.09 × 10^-11
rs11075753	16	70088797	T	C	0.2087	-0.0037	0.0006	0.996 (0.995 to 0.997)	3.20 × 10^-11
rs1833933	16	70104789	G	C	0.2078	-0.0036	0.0006	0.996 (0.995 to 0.997)	1.03 × 10^-10
rs1833931	16	70104902	T	C	0.2078	-0.0038	0.0006	0.996 (0.995 to 0.997)	1.54 × 10^-11
rs1833930	16	70104916	G	C	0.2097	-0.0038	0.0006	0.996 (0.995 to 0.997)	9.65 × 10^-12
rs17303895	16	70105684	A	G	0.4066	-0.0032	0.0005	0.997 (0.996 to 0.998)	5.65 × 10^-12
rs4985392	16	70106199	G	A	0.2107	-0.0038	0.0006	0.996 (0.995 to 0.997)	9.65 × 10^-12
rs4985488	16	70109990	A	G	0.2078	-0.0038	0.0006	0.996 (0.995 to 0.997)	1.47 × 10^-11
rs1808417	16	70136205	T	C	0.4125	-0.0032	0.0005	0.997 (0.996 to 0.998)	6.12 × 10^-12
rs2070203	16	70303580	G	A	0.4662	-0.004	0.0005	0.996 (0.995 to 0.997)	9.43 × 10^-19
rs12149660	16	70309237	G	A	0.1103	0.005	0.0007	1.005 (1.004 to 1.006)	3.04 × 10^-12
rs12325419	16	70368909	G	A	0.1123	0.005	0.0007	1.005 (1.004 to 1.006)	2.25 × 10^-12
rs4985525	16	70383238	C	A	0.3986	-0.0029	0.0005	0.997 (0.996 to 0.998)	2.92 × 10^-10
rs1134074	16	70395387	C	T	0.3996	-0.003	0.0005	0.997 (0.996 to 0.998)	7.49 × 10^-11
rs4985526	16	70422231	C	T	0.3976	-0.0031	0.0005	0.997 (0.996 to 0.998)	2.45 × 10^-11
rs9934440	16	70439105	C	T	0.4622	-0.0039	0.0005	0.996 (0.995 to 0.997)	6.07 × 10^-18
rs3852695	16	70459938	G	A	0.4732	-0.0028	0.0005	0.997 (0.996 to 0.998)	1.22 × 10^-9
rs3852696	16	70463921	A	T	0.1123	0.0047	0.0007	1.005 (1.003 to 1.006)	4.26 × 10^-11
rs11647932	16	70464818	C	T	0.1123	0.0047	0.0007	1.005 (1.003 to 1.006)	5.45 × 10^-11
rs8062183	16	70473934	G	A	0.4682	-0.0027	0.0005	0.997 (0.996 to 0.998)	1.84 × 10^-9
rs12445830	16	70502493	G	A	0.0875	-0.0047	0.0008	0.995 (0.994 to 0.997)	3.65 × 10^-9
rs12446395	16	70502610	C	G	0.4195	-0.0038	0.0005	0.996 (0.995 to 0.997)	2.46 × 10^-16
rs7919	16	70514828	A	C	0.4324	-0.0041	0.0005	0.996 (0.995 to 0.997)	2.15 × 10^-19
rs3931036	16	70548297	G	A	0.0686	-0.0052	0.0009	0.995 (0.993 to 0.997)	7.91 × 10^-9
rs12930471	16	70662053	T	C	0.0865	0.0053	0.0008	1.005 (1.004 to 1.007)	6.66 × 10^-11
rs16970406	16	70669292	T	C	0.0865	0.0048	0.0008	1.005 (1.003 to 1.006)	2.68 × 10^-9
rs9934599	16	70676534	A	G	0.0964	0.0047	0.0008	1.005 (1.003 to 1.006)	9.77 × 10^-10
rs9925191	16	70676679	T	C	0.0944	0.0048	0.0008	1.005 (1.003 to 1.006)	5.95 × 10^-10
rs3752785	16	70696367	C	T	0.34	-0.003	0.0005	0.997 (0.996 to 0.998)	2.49 × 10^-10
rs4985557	16	70704974	T	C	0.499	-0.0025	0.0005	0.997 (0.997 to 0.998)	2.16 × 10^-8
rs11075779	16	70723314	C	T	0.4901	-0.0025	0.0005	0.998 (0.997 to 0.998)	3.88 × 10^-8
rs936297	16	70725815	T	C	0.0964	-0.0047	0.0008	0.995 (0.994 to 0.997)	1.24 × 10^-9
rs184647	16	71299234	A	G	0.4254	-0.0026	0.0005	0.997 (0.997 to 0.998)	2.29 × 10^-8
rs236011	16	71312051	C	A	0.4254	-0.0026	0.0005	0.997 (0.997 to 0.998)	1.90 × 10^-8
rs370875	16	71312826	A	G	0.4254	-0.0026	0.0005	0.997 (0.997 to 0.998)	2.43 × 10^-8
rs443889	16	71314528	G	T	0.4264	-0.0026	0.0005	0.997 (0.997 to 0.998)	1.90 × 10^-8
rs11648802	16	71315078	G	A	0.4254	-0.0026	0.0005	0.997 (0.997 to 0.998)	1.32 × 10^-8
rs11645087	16	71315660	T	C	0.4264	-0.0026	0.0005	0.997 (0.997 to 0.998)	1.50 × 10^-8
rs12926365	16	71348951	T	C	0.4175	-0.0025	0.0005	0.997 (0.997 to 0.998)	4.53 × 10^-8
rs11643673	16	71353719	G	A	0.3857	-0.0027	0.0005	0.997 (0.996 to 0.998)	3.49 × 10^-9
rs11643808	16	71354087	G	A	0.3658	-0.0027	0.0005	0.997 (0.996 to 0.998)	9.19 × 10^-9
rs11643896	16	71354479	C	G	0.3658	-0.0027	0.0005	0.997 (0.996 to 0.998)	1.36 × 10^-8
rs11075884	16	71355235	A	G	0.3658	-0.0027	0.0005	0.997 (0.996 to 0.998)	1.50 × 10^-8
rs3743950	16	71360615	A	G	0.3658	-0.0027	0.0005	0.997 (0.996 to 0.998)	8.11 × 10^-9
rs17343100	16	71379383	A	T	0.3598	-0.0027	0.0005	0.997 (0.996 to 0.998)	1.50 × 10^-8
rs11644378	16	71399883	G	A	0.2773	-0.0029	0.0005	0.997 (0.996 to 0.998)	1.28 × 10^-8
rs7191938	16	71407530	A	G	0.2644	-0.0028	0.0005	0.997 (0.996 to 0.998)	4.79 × 10^-8
rs891124	16	71440756	C	T	0.2545	-0.003	0.0005	0.997 (0.996 to 0.998)	9.06 × 10^-9
rs6499518	16	71442147	T	C	0.2535	-0.0029	0.0005	0.997 (0.996 to 0.998)	2.03 × 10^-8
rs1030483	16	71442416	A	G	0.2535	-0.0029	0.0005	0.997 (0.996 to 0.998)	2.29 × 10^-8
rs11642001	16	71899586	G	A	0.1899	0.0038	0.0006	1.004 (1.003 to 1.005)	7.65 × 10^-11
rs2303220	16	71988728	T	G	0.1958	0.0036	0.0006	1.004 (1.003 to 1.005)	1.92 × 10^-10
rs16973520	16	71996291	T	G	0.2674	-0.0032	0.0005	0.997 (0.996 to 0.998)	4.21 × 10^-10
rs8053891	16	71997789	A	C	0.2684	-0.0032	0.0005	0.997 (0.996 to 0.998)	2.49 × 10^-10
rs9925462	16	72000195	C	G	0.2545	-0.003	0.0005	0.997 (0.996 to 0.998)	6.63 × 10^-9
rs9928413	16	72001110	G	A	0.2545	-0.003	0.0005	0.997 (0.996 to 0.998)	1.16 × 10^-8
rs4788587	16	72001136	G	A	0.174	0.0038	0.0006	1.004 (1.003 to 1.005)	2.35 × 10^-10
rs8055242	16	72006882	C	T	0.2505	-0.0029	0.0005	0.997 (0.996 to 0.998)	1.90 × 10^-8
rs12931964	16	72009676	T	G	0.168	-0.0033	0.0006	0.997 (0.996 to 0.998)	4.67 × 10^-8
rs12051425	16	72021962	A	C	0.1769	0.0037	0.0006	1.004 (1.003 to 1.005)	6.63 × 10^-10
rs7204798	16	72025429	C	T	0.1769	0.0036	0.0006	1.004 (1.002 to 1.005)	1.38 × 10^-9
rs16973585	16	72032231	T	A	0.2922	0.0037	0.0005	1.004 (1.003 to 1.005)	5.98 × 10^-14
rs4788454	16	72037206	A	C	0.2992	0.0036	0.0005	1.004 (1.003 to 1.005)	2.82 × 10^-13
rs929866	16	72038363	T	C	0.2942	0.0038	0.0005	1.004 (1.003 to 1.005)	3.62 × 10^-14
rs4788597	16	72043039	C	T	0.3429	0.003	0.0005	1.003 (1.002 to 1.004)	3.93 × 10^-10
rs4788598	16	72044238	G	C	0.3429	0.003	0.0005	1.003 (1.002 to 1.004)	4.78 × 10^-10
rs752434	16	72047170	T	C	0.3509	0.0029	0.0005	1.003 (1.002 to 1.004)	9.86 × 10^-10
rs4788600	16	72048080	G	T	0.3469	0.0028	0.0005	1.003 (1.002 to 1.004)	6.90 × 10^-9
rs2000999	16	72108093	G	A	0.1918	-0.0032	0.0006	0.997 (0.996 to 0.998)	3.35 × 10^-8
rs30432	16	72147186	C	T	0.1262	0.0041	0.0007	1.004 (1.003 to 1.005)	2.12 × 10^-9
rs170084	16	72178483	T	A	0.1223	0.0049	0.0007	1.005 (1.004 to 1.006)	1.11 × 10^-12
rs217180	16	72184629	C	T	0.0875	0.0053	0.0008	1.005 (1.004 to 1.007)	2.62 × 10^-11
rs12933482	16	72189604	A	G	0.0885	-0.0052	0.0008	0.995 (0.993 to 0.996)	7.40 × 10^-11
rs11648622	16	72193036	G	A	0.2495	-0.0032	0.0005	0.997 (0.996 to 0.998)	1.41 × 10^-9
rs17667639	16	72199083	C	G	0.1054	-0.0045	0.0007	0.995 (0.994 to 0.997)	9.90 × 10^-10
rs17667675	16	72201200	T	C	0.1084	-0.0044	0.0007	0.996 (0.994 to 0.997)	1.12 × 10^-9
rs12925943	16	72207420	A	G	0.0885	-0.0051	0.0008	0.995 (0.993 to 0.996)	1.78 × 10^-10
rs12926119	16	72207520	A	G	0.0885	-0.005	0.0008	0.995 (0.993 to 0.997)	4.67 × 10^-10
rs3812984	16	72207797	C	T	0.4891	-0.0025	0.0005	0.998 (0.997 to 0.998)	4.01 × 10^-8
rs12927014	16	72207843	G	A	0.0885	-0.0049	0.0008	0.995 (0.994 to 0.997)	1.12 × 10^-9
rs12920842	16	72211652	T	C	0.0905	-0.005	0.0008	0.995 (0.994 to 0.997)	3.66 × 10^-10
rs12926250	16	72213316	G	T	0.0895	-0.005	0.0008	0.995 (0.993 to 0.997)	2.51 × 10^-10
rs17604662	16	72221464	A	G	0.0974	-0.0049	0.0008	0.995 (0.994 to 0.997)	1.20 × 10^-10
rs17604676	16	72221984	G	A	0.0954	-0.0048	0.0008	0.995 (0.994 to 0.997)	4.52 × 10^-10
rs12918956	16	72224335	C	T	0.4891	-0.0026	0.0005	0.997 (0.996 to 0.998)	5.40 × 10^-9
rs12928056	16	72225574	C	A	0.0964	-0.0049	0.0008	0.995 (0.994 to 0.997)	1.63 × 10^-10
rs9936784	16	72230694	T	G	0.4841	-0.0025	0.0005	0.997 (0.997 to 0.998)	2.82 × 10^-8
rs12929993	16	72235135	G	C	0.1103	-0.0045	0.0007	0.995 (0.994 to 0.997)	3.22 × 10^-10
rs8060878	16	72243624	A	G	0.4294	-0.0031	0.0005	0.997 (0.996 to 0.998)	1.25 × 10^-11
rs9931011	16	72245185	A	T	0.4284	-0.003	0.0005	0.997 (0.996 to 0.998)	8.23 × 10^-11
rs8043723	16	72248088	C	T	0.4245	-0.003	0.0005	0.997 (0.996 to 0.998)	6.46 × 10^-11
rs12920967	16	72251074	A	C	0.1233	-0.0041	0.0007	0.996 (0.995 to 0.997)	2.12 × 10^-9
rs811054	16	72251132	C	T	0.4771	-0.0038	0.0005	0.996 (0.995 to 0.997)	5.25 × 10^-17
rs16970719	16	72252104	G	C	0.1064	-0.0045	0.0007	0.995 (0.994 to 0.997)	8.21 × 10^-10
rs7191673	16	72308631	T	A	0.0805	-0.0052	0.0008	0.995 (0.993 to 0.996)	5.96 × 10^-10
rs12921986	16	72312727	A	G	0.0706	-0.0056	0.0009	0.994 (0.993 to 0.996)	2.81 × 10^-10
rs17606532	16	72333127	G	A	0.0785	-0.0052	0.0008	0.995 (0.993 to 0.996)	7.10 × 10^-10
rs8063013	16	72356899	T	C	0.1064	0.0042	0.0007	1.004 (1.003 to 1.006)	1.37 × 10^-8
rs17607285	16	72380784	T	C	0.0895	0.0045	0.0008	1.004 (1.003 to 1.006)	1.90 × 10^-8
rs17677520	16	72526246	T	A	0.0586	0.006	0.001	1.006 (1.004 to 1.008)	4.85 × 10^-10
rs17609347	16	72532362	C	A	0.0586	0.006	0.001	1.006 (1.004 to 1.008)	5.14 × 10^-10
rs4448948	16	72569236	A	T	0.0616	0.0068	0.0009	1.007 (1.005 to 1.009)	5.21 × 10^-13
rs17359991	16	72650162	G	C	0.0577	0.0059	0.001	1.006 (1.004 to 1.008)	1.35 × 10^-9
rs17288954	16	72739365	C	T	0.0586	0.0059	0.001	1.006 (1.004 to 1.008)	8.57 × 10^-10
rs756717	16	72996162	G	A	0.3887	0.004	0.0005	1.004 (1.003 to 1.005)	1.08 × 10^-17
rs8048267	16	73090039	G	A	0.2674	0.0028	0.0005	1.003 (1.002 to 1.004)	4.14 × 10^-8
rs825680	16	73606563	A	T	0.4175	0.0026	0.0005	1.003 (1.002 to 1.004)	9.19 × 10^-9
rs1125804	16	74148932	G	A	0.4811	0.0027	0.0005	1.003 (1.002 to 1.004)	3.22 × 10^-9
rs11861185	16	76689893	C	T	0.1779	-0.0034	0.0006	0.997 (0.995 to 0.998)	1.20 × 10^-8
rs7190250	16	76692519	A	G	0.1839	-0.0033	0.0006	0.997 (0.996 to 0.998)	1.50 × 10^-8
rs8059061	16	76699487	A	C	0.1839	-0.0034	0.0006	0.997 (0.995 to 0.998)	6.09 × 10^-9
rs8050006	16	76723053	A	C	0.165	-0.0034	0.0006	0.997 (0.995 to 0.998)	1.76 × 10^-8
rs4888536	16	76761728	A	C	0.1879	-0.0035	0.0006	0.997 (0.995 to 0.998)	2.12 × 10^-9
rs11864950	16	76761933	A	C	0.1899	-0.0035	0.0006	0.997 (0.995 to 0.998)	1.98 × 10^-9
rs11865846	16	76762092	T	A	0.1869	-0.0034	0.0006	0.997 (0.995 to 0.998)	2.94 × 10^-9
rs12051460	16	76766540	G	T	0.1859	-0.0034	0.0006	0.997 (0.995 to 0.998)	4.59 × 10^-9
rs11866348	16	76766623	C	T	0.1859	-0.0034	0.0006	0.997 (0.995 to 0.998)	4.18 × 10^-9
rs11859550	16	76768178	C	T	0.1859	-0.0034	0.0006	0.997 (0.995 to 0.998)	4.59 × 10^-9
rs11864682	16	76768207	T	A	0.1849	-0.0035	0.0006	0.997 (0.995 to 0.998)	3.08 × 10^-9
rs4888540	16	76774269	T	C	0.1879	-0.0034	0.0006	0.997 (0.995 to 0.998)	3.49 × 10^-9
rs4243128	16	76774511	A	C	0.1879	-0.0034	0.0006	0.997 (0.995 to 0.998)	2.81 × 10^-9
rs11864727	16	76778011	G	A	0.1869	-0.0034	0.0006	0.997 (0.995 to 0.998)	3.49 × 10^-9
rs8050034	16	76779532	G	T	0.1869	-0.0035	0.0006	0.997 (0.995 to 0.998)	2.67 × 10^-9
rs6564360	16	76779612	A	G	0.1869	-0.0035	0.0006	0.997 (0.995 to 0.998)	1.70 × 10^-9
rs7190230	16	76783204	C	T	0.1899	-0.0034	0.0006	0.997 (0.995 to 0.998)	2.81 × 10^-9
rs4128626	16	76783784	C	T	0.1889	-0.0034	0.0006	0.997 (0.995 to 0.998)	3.49 × 10^-9
rs4888542	16	76784687	G	A	0.1889	-0.0034	0.0006	0.997 (0.995 to 0.998)	3.63 × 10^-9
rs4243129	16	76785200	C	G	0.1889	-0.0034	0.0006	0.997 (0.995 to 0.998)	3.08 × 10^-9
rs7191013	16	76786796	G	T	0.1899	-0.0034	0.0006	0.997 (0.995 to 0.998)	3.77 × 10^-9
rs11865998	16	76790173	T	C	0.1829	-0.0035	0.0006	0.997 (0.995 to 0.998)	3.36 × 10^-9
rs8053683	16	76793827	A	G	0.1889	-0.0034	0.0006	0.997 (0.995 to 0.998)	3.77 × 10^-9
rs4374194	16	76794847	A	G	0.1899	-0.0034	0.0006	0.997 (0.996 to 0.998)	5.41 × 10^-9
rs4888544	16	76798512	A	G	0.1899	-0.0034	0.0006	0.997 (0.995 to 0.998)	4.04 × 10^-9
rs13380704	16	76798980	G	A	0.1899	-0.0034	0.0006	0.997 (0.995 to 0.998)	4.59 × 10^-9
rs4325596	16	76800758	A	G	0.1839	-0.0035	0.0006	0.997 (0.995 to 0.998)	2.67 × 10^-9
rs4888547	16	76804465	G	C	0.1899	-0.0034	0.0006	0.997 (0.996 to 0.998)	5.41 × 10^-9
rs4888548	16	76804597	A	G	0.1829	-0.0035	0.0006	0.997 (0.995 to 0.998)	3.91 × 10^-9
rs11859171	16	76807979	C	T	0.1829	-0.0035	0.0006	0.997 (0.995 to 0.998)	3.63 × 10^-9
rs11859422	16	76809533	A	T	0.1799	-0.0034	0.0006	0.997 (0.995 to 0.998)	5.68 × 10^-9
rs8049894	16	76814384	G	C	0.1879	-0.0035	0.0006	0.997 (0.995 to 0.998)	2.12 × 10^-9
rs8063471	16	76816731	C	T	0.1889	-0.0034	0.0006	0.997 (0.996 to 0.998)	5.95 × 10^-9
rs3924497	16	76818163	C	T	0.1819	-0.0033	0.0006	0.997 (0.996 to 0.998)	1.76 × 10^-8
rs7192137	16	76820232	C	T	0.1889	-0.0032	0.0006	0.997 (0.996 to 0.998)	2.03 × 10^-8
rs4888551	16	76825643	G	A	0.1849	-0.0033	0.0006	0.997 (0.996 to 0.998)	1.11 × 10^-8
rs4887875	16	76832048	C	T	0.1909	-0.0032	0.0006	0.997 (0.996 to 0.998)	2.30 × 10^-8
rs12449219	16	77261943	C	G	0.1412	-0.0039	0.0007	0.996 (0.995 to 0.997)	2.81 × 10^-9
rs9927139	16	77281628	C	G	0.1362	-0.0039	0.0007	0.996 (0.995 to 0.997)	5.55 × 10^-9
rs1017238	16	81716546	A	C	0.4006	-0.0026	0.0005	0.997 (0.997 to 0.998)	1.90 × 10^-8
rs4889366	16	81721418	G	A	0.2465	-0.0029	0.0005	0.997 (0.996 to 0.998)	2.83 × 10^-8
rs2288011	16	81726863	C	G	0.4125	-0.0027	0.0005	0.997 (0.996 to 0.998)	2.80 × 10^-9
rs2012502	16	81728081	C	A	0.3449	-0.0031	0.0005	0.997 (0.996 to 0.998)	6.31 × 10^-11
rs4888165	16	81728192	G	A	0.2416	-0.003	0.0005	0.997 (0.996 to 0.998)	1.50 × 10^-8
rs753108	16	81728981	A	G	0.2545	-0.0029	0.0005	0.997 (0.996 to 0.998)	2.96 × 10^-8
rs2873480	16	81729108	C	T	0.2416	-0.0029	0.0005	0.997 (0.996 to 0.998)	2.69 × 10^-8
rs3751859	16	81735012	G	A	0.168	0.0035	0.0006	1.004 (1.002 to 1.005)	5.27 × 10^-9
rs1019959	16	82431694	C	A	0.2873	-0.0029	0.0005	0.997 (0.996 to 0.998)	4.86 × 10^-9
rs12596243	16	82436233	G	A	0.3419	0.003	0.0005	1.003 (1.002 to 1.004)	5.49 × 10^-10
rs3898665	16	82437490	C	G	0.3459	0.003	0.0005	1.003 (1.002 to 1.004)	2.63 × 10^-10
rs12922346	16	82438337	G	C	0.2286	-0.0036	0.0005	0.996 (0.995 to 0.997)	1.54 × 10^-11
rs8055161	16	82443459	G	A	0.167	-0.0035	0.0006	0.996 (0.995 to 0.998)	5.14 × 10^-9
rs3909532	16	82445635	A	G	0.1988	-0.0034	0.0006	0.997 (0.995 to 0.998)	1.28 × 10^-9
rs7195847	16	82446993	C	A	0.166	-0.0038	0.0006	0.996 (0.995 to 0.997)	5.78 × 10^-10
rs11150461	16	82448195	C	G	0.2724	0.0034	0.0005	1.003 (1.002 to 1.004)	2.15 × 10^-11
rs12935484	16	82449903	C	G	0.2684	0.0029	0.0005	1.003 (1.002 to 1.004)	1.76 × 10^-8
rs1025065	16	82451159	T	G	0.338	0.0029	0.0005	1.003 (1.002 to 1.004)	1.17 × 10^-9
rs11150463	16	82452519	C	A	0.3827	0.003	0.0005	1.003 (1.002 to 1.004)	1.26 × 10^-10
rs7198608	16	82452764	G	A	0.1889	-0.0037	0.0006	0.996 (0.995 to 0.997)	2.21 × 10^-10
rs6565018	16	82454743	A	G	0.2217	-0.0032	0.0005	0.997 (0.996 to 0.998)	6.76 × 10^-9
rs1364245	16	82456635	C	T	0.4473	0.0029	0.0005	1.003 (1.002 to 1.004)	1.26 × 10^-10
rs1364246	16	82456707	A	G	0.3459	0.003	0.0005	1.003 (1.002 to 1.004)	2.63 × 10^-10
rs12444105	16	82457183	A	G	0.3459	0.003	0.0005	1.003 (1.002 to 1.004)	3.78 × 10^-10
rs17238000	16	82458225	C	G	0.339	0.0029	0.0005	1.003 (1.002 to 1.004)	1.98 × 10^-9
rs12934440	16	82458443	G	A	0.166	-0.0039	0.0006	0.996 (0.995 to 0.997)	1.77 × 10^-10
rs2317971	16	82460189	A	C	0.2207	-0.0031	0.0005	0.997 (0.996 to 0.998)	9.87 × 10^-9
rs12927083	16	82460729	G	T	0.1918	-0.0032	0.0006	0.997 (0.996 to 0.998)	2.16 × 10^-8
rs4782622	16	82469927	T	C	0.3767	0.0026	0.0005	1.003 (1.002 to 1.004)	1.90 × 10^-8
rs7190181	16	82472366	G	A	0.1998	0.0033	0.0006	1.003 (1.002 to 1.004)	7.71 × 10^-9
rs12444896	16	82472915	C	A	0.334	0.0028	0.0005	1.003 (1.002 to 1.004)	8.11 × 10^-9
rs12444935	16	82473071	C	A	0.325	0.0028	0.0005	1.003 (1.002 to 1.004)	1.21 × 10^-8
rs12447900	16	82473103	A	G	0.3201	0.0028	0.0005	1.003 (1.002 to 1.004)	1.50 × 10^-8
rs1364248	16	82477432	C	T	0.3857	0.0026	0.0005	1.003 (1.002 to 1.004)	1.32 × 10^-8
rs1364250	16	82477535	A	T	0.3827	0.0027	0.0005	1.003 (1.002 to 1.004)	1.23 × 10^-8
rs12933781	16	82478426	T	C	0.2008	0.0032	0.0006	1.003 (1.002 to 1.004)	2.16 × 10^-8
rs12716944	16	82478624	C	A	0.1998	0.0032	0.0006	1.003 (1.002 to 1.004)	1.90 × 10^-8
rs4783241	16	82650384	G	C	0.4672	0.0028	0.0005	1.003 (1.002 to 1.004)	5.77 × 10^-10
rs3865188	16	82650717	A	T	0.4672	0.0028	0.0005	1.003 (1.002 to 1.004)	1.01 × 10^-9
rs9940266	16	82653548	C	T	0.4483	0.0027	0.0005	1.003 (1.002 to 1.004)	5.40 × 10^-9
rs736718	16	82656425	G	T	0.4463	0.0027	0.0005	1.003 (1.002 to 1.004)	5.81 × 10^-9
rs1541928	16	82656804	G	T	0.4463	0.0027	0.0005	1.003 (1.002 to 1.004)	5.27 × 10^-9
rs4782721	16	82656995	C	T	0.4453	0.0027	0.0005	1.003 (1.002 to 1.004)	5.54 × 10^-9
rs4783244	16	82662268	G	T	0.4414	0.0025	0.0005	1.003 (1.002 to 1.003)	2.43 × 10^-8
rs10492861	16	82866767	G	T	0.2823	-0.0032	0.0005	0.997 (0.996 to 0.998)	3.35 × 10^-10
rs7206608	16	82872628	C	G	0.3131	-0.0034	0.0005	0.997 (0.996 to 0.998)	2.08 × 10^-12
rs4299147	16	82883338	T	C	0.3002	-0.0028	0.0005	0.997 (0.996 to 0.998)	1.90 × 10^-8
rs455527	16	89644001	T	C	0.0785	0.0048	0.0008	1.005 (1.003 to 1.006)	1.50 × 10^-8
rs12602230	17	1820080	G	A	0.171	0.0049	0.0006	1.005 (1.004 to 1.006)	4.88 × 10^-16
rs4790292	17	1824305	C	A	0.1441	0.006	0.0006	1.006 (1.005 to 1.007)	1.08 × 10^-20
rs3923783	17	1843189	C	A	0.1829	0.006	0.0006	1.006 (1.005 to 1.007)	1.76 × 10^-24
rs4790845	17	1843865	G	C	0.1819	0.006	0.0006	1.006 (1.005 to 1.007)	3.21 × 10^-24
rs4525524	17	1844871	T	C	0.1809	0.0059	0.0006	1.006 (1.005 to 1.007)	6.86 × 10^-24
rs4516268	17	1846831	C	A	0.1909	0.0059	0.0006	1.006 (1.005 to 1.007)	1.41 × 10^-24
rs4790849	17	1859542	C	T	0.1819	0.0059	0.0006	1.006 (1.005 to 1.007)	1.58 × 10^-23
rs11078741	17	1861561	G	A	0.4314	-0.0026	0.0005	0.997 (0.996 to 0.998)	1.05 × 10^-8
rs11656964	17	1861991	G	A	0.4354	-0.0025	0.0005	0.997 (0.997 to 0.998)	3.48 × 10^-8
rs4525525	17	1866892	G	T	0.2594	0.0039	0.0005	1.004 (1.003 to 1.005)	7.99 × 10^-14
rs8070780	17	1902888	T	C	0.3072	-0.0027	0.0005	0.997 (0.996 to 0.998)	3.09 × 10^-8
rs9914578	17	2005136	C	G	0.1928	-0.0034	0.0006	0.997 (0.995 to 0.998)	2.94 × 10^-9
rs1563966	17	2095954	G	A	0.3509	-0.0028	0.0005	0.997 (0.996 to 0.998)	4.31 × 10^-9
rs2169357	17	2096441	C	T	0.3728	-0.003	0.0005	0.997 (0.996 to 0.998)	7.93 × 10^-11
rs1532292	17	2097483	T	G	0.3976	-0.003	0.0005	0.997 (0.996 to 0.998)	5.42 × 10^-11
rs1002135	17	2097583	T	G	0.3976	-0.003	0.0005	0.997 (0.996 to 0.998)	5.72 × 10^-11
rs7217687	17	2098272	G	C	0.3916	-0.0029	0.0005	0.997 (0.996 to 0.998)	2.20 × 10^-10
rs7213756	17	2098339	C	A	0.333	-0.003	0.0005	0.997 (0.996 to 0.998)	2.49 × 10^-10
rs11651451	17	2098417	C	T	0.3916	-0.0029	0.0005	0.997 (0.996 to 0.998)	2.35 × 10^-10
rs8076939	17	2099931	C	A	0.3698	-0.0029	0.0005	0.997 (0.996 to 0.998)	4.07 × 10^-10
rs6503324	17	2100512	G	A	0.3698	-0.0029	0.0005	0.997 (0.996 to 0.998)	4.64 × 10^-10
rs9900379	17	2101134	G	A	0.3698	-0.0028	0.0005	0.997 (0.996 to 0.998)	3.63 × 10^-9
rs17761723	17	2107090	C	T	0.3529	0.0026	0.0005	1.003 (1.002 to 1.004)	4.27 × 10^-8
rs4790885	17	2108578	G	A	0.3688	-0.0029	0.0005	0.997 (0.996 to 0.998)	4.21 × 10^-10
rs11078865	17	2109109	T	A	0.3817	-0.0029	0.0005	0.997 (0.996 to 0.998)	2.63 × 10^-10
rs9895551	17	2115922	C	G	0.3698	-0.003	0.0005	0.997 (0.996 to 0.998)	3.07 × 10^-10
rs2281727	17	2117945	A	G	0.3688	-0.0035	0.0005	0.997 (0.996 to 0.997)	2.00 × 10^-13
rs11655813	17	2119101	C	T	0.3708	-0.003	0.0005	0.997 (0.996 to 0.998)	8.52 × 10^-11
rs12603592	17	2119818	A	T	0.3728	-0.003	0.0005	0.997 (0.996 to 0.998)	1.07 × 10^-10
rs12602764	17	2123200	A	T	0.3668	-0.003	0.0005	0.997 (0.996 to 0.998)	3.21 × 10^-10
rs1231209	17	2124972	G	A	0.3648	-0.0029	0.0005	0.997 (0.996 to 0.998)	5.20 × 10^-10
rs1231206	17	2125605	G	A	0.3668	-0.0029	0.0005	0.997 (0.996 to 0.998)	6.34 × 10^-10
rs216172	17	2126504	G	C	0.3668	-0.0028	0.0005	0.997 (0.996 to 0.998)	2.11 × 10^-9
rs9906500	17	2129210	C	A	0.3728	-0.003	0.0005	0.997 (0.996 to 0.998)	9.98 × 10^-11
rs143499	17	2132324	T	C	0.3668	0.0034	0.0005	1.003 (1.002 to 1.004)	3.80 × 10^-13
rs7212249	17	2135980	A	T	0.3678	-0.003	0.0005	0.997 (0.996 to 0.998)	8.81 × 10^-11
rs7217226	17	2136065	T	G	0.3668	-0.0035	0.0005	0.996 (0.996 to 0.997)	4.46 × 10^-14
rs11078883	17	2138828	C	G	0.3559	-0.0032	0.0005	0.997 (0.996 to 0.998)	1.18 × 10^-11
rs10852932	17	2143460	G	T	0.3638	-0.0032	0.0005	0.997 (0.996 to 0.998)	1.69 × 10^-11
rs216217	17	2145090	G	A	0.3618	0.0032	0.0005	1.003 (1.002 to 1.004)	1.99 × 10^-11
rs216219	17	2147291	T	C	0.3618	0.0032	0.0005	1.003 (1.002 to 1.004)	1.25 × 10^-11
rs1555569	17	2149425	A	C	0.3559	0.0026	0.0005	1.003 (1.002 to 1.004)	3.88 × 10^-8
rs216223	17	2155948	C	T	0.3638	0.0032	0.0005	1.003 (1.002 to 1.004)	2.15 × 10^-11
rs12943566	17	2157774	A	G	0.3598	0.0031	0.0005	1.003 (1.002 to 1.004)	8.08 × 10^-11
rs12938295	17	2160854	A	G	0.3628	0.0031	0.0005	1.003 (1.002 to 1.004)	2.45 × 10^-11
rs7213232	17	2165340	A	G	0.3628	-0.0032	0.0005	0.997 (0.996 to 0.998)	1.84 × 10^-11
rs17834563	17	2172710	T	C	0.3588	0.0026	0.0005	1.003 (1.002 to 1.004)	2.56 × 10^-8
rs216183	17	2173923	A	G	0.3628	0.0032	0.0005	1.003 (1.002 to 1.004)	1.54 × 10^-11
rs11657644	17	2175210	G	C	0.3618	-0.0032	0.0005	0.997 (0.996 to 0.998)	1.69 × 10^-11
rs9905529	17	2177732	T	C	0.3618	-0.0032	0.0005	0.997 (0.996 to 0.998)	1.84 × 10^-11
rs8065650	17	2180823	C	T	0.3618	-0.0032	0.0005	0.997 (0.996 to 0.998)	1.84 × 10^-11
rs8066372	17	2180968	A	G	0.3618	-0.0032	0.0005	0.997 (0.996 to 0.998)	1.69 × 10^-11
rs749240	17	2186100	C	T	0.3618	-0.0032	0.0005	0.997 (0.996 to 0.998)	1.33 × 10^-11
rs216189	17	2187401	G	A	0.3618	0.0032	0.0005	1.003 (1.002 to 1.004)	1.99 × 10^-11
rs216190	17	2187457	C	T	0.3618	0.0032	0.0005	1.003 (1.002 to 1.004)	1.69 × 10^-11
rs8074850	17	2187931	C	A	0.3608	-0.0032	0.0005	0.997 (0.996 to 0.998)	1.99 × 10^-11
rs216191	17	2188639	C	T	0.3608	0.0032	0.0005	1.003 (1.002 to 1.004)	1.84 × 10^-11
rs403553	17	2191260	G	A	0.3628	0.0031	0.0005	1.003 (1.002 to 1.004)	9.40 × 10^-11
rs216206	17	2196088	C	T	0.3628	0.0032	0.0005	1.003 (1.002 to 1.004)	1.24 × 10^-11
rs170044	17	2197502	G	C	0.3618	0.0032	0.0005	1.003 (1.002 to 1.004)	9.64 × 10^-12
rs177567	17	2197637	C	T	0.3628	0.0032	0.0005	1.003 (1.002 to 1.004)	1.07 × 10^-11
rs17834627	17	2198892	T	C	0.3569	0.0026	0.0005	1.003 (1.002 to 1.004)	3.74 × 10^-8
rs1885986	17	2203175	C	G	0.3569	0.0026	0.0005	1.003 (1.002 to 1.004)	4.14 × 10^-8
rs216193	17	2203453	A	G	0.3867	0.0032	0.0005	1.003 (1.002 to 1.004)	7.80 × 10^-12
rs4523957	17	2208899	G	T	0.3847	0.0029	0.0005	1.003 (1.002 to 1.004)	8.31 × 10^-10
rs391300	17	2216258	T	C	0.3857	0.0032	0.0005	1.003 (1.002 to 1.004)	4.88 × 10^-12
rs12450045	17	4742112	A	G	0.4831	0.0027	0.0005	1.003 (1.002 to 1.004)	4.31 × 10^-9
rs8073967	17	4752432	C	G	0.4702	0.0025	0.0005	1.002 (1.002 to 1.003)	4.79 × 10^-8
rs9904177	17	4755424	A	G	0.2863	-0.003	0.0005	0.997 (0.996 to 0.998)	3.22 × 10^-9
rs9893197	17	4757598	T	C	0.2823	-0.0029	0.0005	0.997 (0.996 to 0.998)	9.60 × 10^-9
rs12936083	17	4801887	A	G	0.3698	-0.0034	0.0005	0.997 (0.996 to 0.998)	6.70 × 10^-13
rs3966782	17	4807098	T	C	0.3698	-0.0033	0.0005	0.997 (0.996 to 0.998)	1.61 × 10^-12
rs4349206	17	4829987	A	G	0.4423	0.0028	0.0005	1.003 (1.002 to 1.004)	7.19 × 10^-10
rs2243102	17	4839149	C	T	0.4384	0.0027	0.0005	1.003 (1.002 to 1.004)	3.49 × 10^-9
rs238247	17	4845768	G	A	0.4384	0.0025	0.0005	1.003 (1.002 to 1.003)	2.69 × 10^-8
rs1567238	17	4847452	C	T	0.1034	-0.0043	0.0007	0.996 (0.994 to 0.997)	6.51 × 10^-9
rs238242	17	4849774	G	A	0.4036	0.0029	0.0005	1.003 (1.002 to 1.004)	2.35 × 10^-10
rs238239	17	4856580	T	C	0.4563	0.0026	0.0005	1.003 (1.002 to 1.003)	1.76 × 10^-8
rs385471	17	4874171	G	A	0.4861	0.0028	0.0005	1.003 (1.002 to 1.004)	3.50 × 10^-10
rs238230	17	4875566	T	C	0.4125	0.0028	0.0005	1.003 (1.002 to 1.004)	7.19 × 10^-10
rs16954309	17	4880320	T	C	0.2078	-0.0032	0.0006	0.997 (0.996 to 0.998)	8.39 × 10^-9
rs418305	17	4880893	A	G	0.493	0.0028	0.0005	1.003 (1.002 to 1.004)	5.49 × 10^-10
rs11078541	17	4883450	T	C	0.1233	-0.0038	0.0007	0.996 (0.995 to 0.998)	4.93 × 10^-8
rs17707070	17	4884332	G	A	0.1233	-0.0038	0.0007	0.996 (0.995 to 0.998)	3.88 × 10^-8
rs17707087	17	4885757	C	A	0.1243	-0.0038	0.0007	0.996 (0.995 to 0.998)	2.17 × 10^-8
rs238233	17	4885982	G	A	0.4215	0.0028	0.0005	1.003 (1.002 to 1.004)	1.56 × 10^-9
rs426475	17	4891956	G	A	0.496	0.0028	0.0005	1.003 (1.002 to 1.004)	5.77 × 10^-10
rs238225	17	4896045	C	T	0.495	0.0028	0.0005	1.003 (1.002 to 1.004)	1.01 × 10^-9
rs377623	17	4918458	C	A	0.2932	-0.0034	0.0005	0.997 (0.996 to 0.998)	1.24 × 10^-11
rs9892960	17	5176074	T	A	0.4672	0.0025	0.0005	1.003 (1.002 to 1.003)	2.03 × 10^-8
rs3026101	17	5280440	T	C	0.3479	-0.004	0.0005	0.996 (0.995 to 0.997)	4.49 × 10^-17
rs1000940	17	5283252	A	G	0.3489	-0.004	0.0005	0.996 (0.995 to 0.997)	2.18 × 10^-17
rs3026109	17	5284480	T	C	0.4394	-0.0026	0.0005	0.997 (0.996 to 0.998)	8.65 × 10^-9
rs1065482	17	5284719	T	C	0.4394	-0.0026	0.0005	0.997 (0.996 to 0.998)	7.84 × 10^-9
rs1065483	17	5284770	G	A	0.4553	-0.0026	0.0005	0.997 (0.997 to 0.998)	2.03 × 10^-8
rs3026115	17	5285222	C	T	0.4394	-0.0026	0.0005	0.997 (0.997 to 0.998)	1.76 × 10^-8
rs1058400	17	5288794	G	C	0.4384	-0.0026	0.0005	0.997 (0.997 to 0.998)	1.30 × 10^-8
rs7426	17	5288983	T	C	0.4573	-0.0025	0.0005	0.997 (0.997 to 0.998)	2.29 × 10^-8
rs739768	17	5290703	G	A	0.4404	-0.0026	0.0005	0.997 (0.997 to 0.998)	1.13 × 10^-8
rs16954604	17	5294450	C	T	0.3479	-0.0037	0.0005	0.996 (0.995 to 0.997)	5.53 × 10^-15
rs1806232	17	5294787	T	G	0.0765	-0.0051	0.0009	0.995 (0.993 to 0.997)	1.57 × 10^-9
rs1806236	17	5295357	T	C	0.0736	-0.0054	0.0009	0.995 (0.993 to 0.996)	3.96 × 10^-10
rs1806239	17	5295528	T	C	0.4404	-0.0026	0.0005	0.997 (0.996 to 0.998)	1.00 × 10^-8
rs17635627	17	5296059	C	T	0.4563	-0.0025	0.0005	0.998 (0.997 to 0.998)	4.66 × 10^-8
rs2309372	17	5298396	G	A	0.4404	-0.0026	0.0005	0.997 (0.996 to 0.998)	1.01 × 10^-8
rs9789002	17	5298792	T	C	0.4414	-0.0026	0.0005	0.997 (0.997 to 0.998)	1.09 × 10^-8
rs12600578	17	5299950	T	C	0.3499	-0.0038	0.0005	0.996 (0.995 to 0.997)	1.75 × 10^-15
rs12602061	17	5302645	T	C	0.4404	-0.0026	0.0005	0.997 (0.996 to 0.998)	1.01 × 10^-8
rs12602074	17	5302778	T	C	0.4404	-0.0026	0.0005	0.997 (0.996 to 0.998)	9.46 × 10^-9
rs2871210	17	5305027	G	C	0.4404	-0.0026	0.0005	0.997 (0.996 to 0.998)	1.03 × 10^-8
rs3026133	17	5308603	G	A	0.4582	-0.0027	0.0005	0.997 (0.996 to 0.998)	4.58 × 10^-9
rs8066702	17	5310121	A	C	0.4404	-0.0026	0.0005	0.997 (0.997 to 0.998)	1.36 × 10^-8
rs1806247	17	5310409	T	C	0.4404	-0.0026	0.0005	0.997 (0.996 to 0.998)	7.98 × 10^-9
rs1806249	17	5311143	T	C	0.4404	-0.0026	0.0005	0.997 (0.996 to 0.998)	9.06 × 10^-9
rs1989946	17	5313152	T	A	0.4404	-0.0026	0.0005	0.997 (0.996 to 0.998)	1.03 × 10^-8
rs3026140	17	5313522	C	T	0.4404	-0.0026	0.0005	0.997 (0.997 to 0.998)	1.63 × 10^-8
rs1806256	17	5314357	A	C	0.4404	-0.0025	0.0005	0.997 (0.997 to 0.998)	3.22 × 10^-8
rs3026142	17	5315089	G	A	0.4404	-0.0026	0.0005	0.997 (0.997 to 0.998)	1.07 × 10^-8
rs3026145	17	5316742	T	C	0.4423	-0.0026	0.0005	0.997 (0.996 to 0.998)	7.71 × 10^-9
rs1806261	17	5317008	A	C	0.4563	-0.0025	0.0005	0.998 (0.997 to 0.998)	3.88 × 10^-8
rs1806263	17	5317492	C	A	0.3499	-0.0038	0.0005	0.996 (0.995 to 0.997)	2.00 × 10^-15
rs2301740	17	5319620	C	A	0.4404	-0.0026	0.0005	0.997 (0.997 to 0.998)	1.31 × 10^-8
rs8074617	17	5323989	C	T	0.3042	-0.0032	0.0005	0.997 (0.996 to 0.998)	1.39 × 10^-10
rs4605225	17	5324136	T	C	0.3042	-0.0032	0.0005	0.997 (0.996 to 0.998)	5.72 × 10^-11
rs4442872	17	5324236	C	T	0.3052	-0.0032	0.0005	0.997 (0.996 to 0.998)	1.41 × 10^-10
rs4239056	17	5324406	A	C	0.3042	-0.0032	0.0005	0.997 (0.996 to 0.998)	1.42 × 10^-10
rs9303192	17	5324836	C	T	0.3052	-0.0031	0.0005	0.997 (0.996 to 0.998)	1.91 × 10^-10
rs4790770	17	5324893	A	C	0.3052	-0.0032	0.0005	0.997 (0.996 to 0.998)	1.45 × 10^-10
rs12761	17	5326145	C	G	0.3052	-0.0031	0.0005	0.997 (0.996 to 0.998)	2.92 × 10^-10
rs2189336	17	5326162	G	A	0.4732	-0.0026	0.0005	0.997 (0.996 to 0.998)	5.40 × 10^-9
rs2189337	17	5326178	C	T	0.3052	-0.0031	0.0005	0.997 (0.996 to 0.998)	3.64 × 10^-10
rs5862	17	5402957	A	G	0.4851	-0.0027	0.0005	0.997 (0.996 to 0.998)	3.49 × 10^-9
rs9911319	17	5415623	C	T	0.4632	-0.0026	0.0005	0.997 (0.997 to 0.998)	1.13 × 10^-8
rs4791806	17	7729184	A	G	0.175	0.0033	0.0006	1.003 (1.002 to 1.004)	2.83 × 10^-8
rs2279620	17	7792465	G	C	0.1054	-0.0044	0.0007	0.996 (0.994 to 0.997)	2.26 × 10^-9
rs7222664	17	9785283	G	C	0.2773	-0.0028	0.0005	0.997 (0.996 to 0.998)	3.35 × 10^-8
rs17743140	17	9785594	G	A	0.2773	-0.0028	0.0005	0.997 (0.996 to 0.998)	3.75 × 10^-8
rs17810376	17	9787845	A	G	0.2763	-0.0028	0.0005	0.997 (0.996 to 0.998)	4.67 × 10^-8
rs7219033	17	9787958	G	A	0.2763	-0.0028	0.0005	0.997 (0.996 to 0.998)	3.62 × 10^-8
rs17810412	17	9788279	C	T	0.2763	-0.0028	0.0005	0.997 (0.996 to 0.998)	4.67 × 10^-8
rs8077037	17	9788746	G	A	0.2763	-0.0028	0.0005	0.997 (0.996 to 0.998)	4.01 × 10^-8
rs8077150	17	9788769	G	A	0.2763	-0.0028	0.0005	0.997 (0.996 to 0.998)	4.14 × 10^-8
rs17810453	17	9789466	A	G	0.2763	-0.0028	0.0005	0.997 (0.996 to 0.998)	4.80 × 10^-8
rs17676067	17	9791375	T	C	0.2763	-0.0028	0.0005	0.997 (0.996 to 0.998)	2.43 × 10^-8
rs17676097	17	9791549	A	G	0.2763	-0.0028	0.0005	0.997 (0.996 to 0.998)	2.69 × 10^-8
rs7213983	17	9792115	A	G	0.2763	-0.0028	0.0005	0.997 (0.996 to 0.998)	2.03 × 10^-8
rs17681684	17	9792768	G	A	0.2773	-0.0028	0.0005	0.997 (0.996 to 0.998)	2.30 × 10^-8
rs17681708	17	9792872	T	C	0.2763	-0.0029	0.0005	0.997 (0.996 to 0.998)	9.88 × 10^-9
rs17681738	17	9793240	C	T	0.2753	-0.0029	0.0005	0.997 (0.996 to 0.998)	1.90 × 10^-8
rs2015353	17	15873275	T	C	0.4682	-0.0028	0.0005	0.997 (0.996 to 0.998)	1.29 × 10^-9
rs2779211	17	15875935	A	G	0.4702	-0.0027	0.0005	0.997 (0.996 to 0.998)	1.70 × 10^-9
rs1045599	17	15879910	C	T	0.4294	-0.003	0.0005	0.997 (0.996 to 0.998)	1.16 × 10^-10
rs11654	17	15881151	C	G	0.4274	-0.0029	0.0005	0.997 (0.996 to 0.998)	1.62 × 10^-10
rs2286795	17	15883809	C	T	0.4254	-0.003	0.0005	0.997 (0.996 to 0.998)	6.16 × 10^-11
rs2286796	17	15884227	A	G	0.4264	-0.003	0.0005	0.997 (0.996 to 0.998)	1.04 × 10^-10
rs10491104	17	15884561	C	T	0.4692	-0.003	0.0005	0.997 (0.996 to 0.998)	7.49 × 10^-11
rs8070859	17	15887789	A	G	0.4284	-0.0031	0.0005	0.997 (0.996 to 0.998)	9.18 × 10^-12
rs4792709	17	15892441	A	T	0.4274	-0.0031	0.0005	0.997 (0.996 to 0.998)	1.69 × 10^-11
rs6502482	17	15899241	C	G	0.4334	-0.0032	0.0005	0.997 (0.996 to 0.998)	4.88 × 10^-12
rs758853	17	15903602	C	A	0.4702	-0.0028	0.0005	0.997 (0.996 to 0.998)	7.33 × 10^-10
rs3760298	17	15905190	A	G	0.4702	-0.0028	0.0005	0.997 (0.996 to 0.998)	8.17 × 10^-10
rs2041460	17	15906912	G	A	0.4702	-0.0028	0.0005	0.997 (0.996 to 0.998)	3.92 × 10^-10
rs3826360	17	15910286	A	G	0.4662	-0.0029	0.0005	0.997 (0.996 to 0.998)	1.62 × 10^-10
rs9891938	17	15915072	A	G	0.4284	-0.0031	0.0005	0.997 (0.996 to 0.998)	1.37 × 10^-11
rs9899002	17	15921419	G	A	0.4662	-0.0029	0.0005	0.997 (0.996 to 0.998)	1.46 × 10^-10
rs11869450	17	15923709	C	T	0.4274	-0.0031	0.0005	0.997 (0.996 to 0.998)	8.88 × 10^-12
rs6416868	17	15924370	A	G	0.4284	-0.0031	0.0005	0.997 (0.996 to 0.998)	6.11 × 10^-12
rs3785633	17	15925734	A	G	0.4662	-0.0029	0.0005	0.997 (0.996 to 0.998)	1.17 × 10^-10
rs4792715	17	15927223	C	A	0.4274	-0.0031	0.0005	0.997 (0.996 to 0.998)	6.88 × 10^-12
rs2301652	17	15928584	T	G	0.4751	-0.0028	0.0005	0.997 (0.996 to 0.998)	6.48 × 10^-10
rs2157992	17	15928885	A	G	0.4672	-0.0029	0.0005	0.997 (0.996 to 0.998)	1.14 × 10^-10
rs9890012	17	15932627	T	C	0.4662	-0.003	0.0005	0.997 (0.996 to 0.998)	6.90 × 10^-11
rs8076864	17	15936270	A	G	0.4672	-0.0029	0.0005	0.997 (0.996 to 0.998)	1.22 × 10^-10
rs11657160	17	15943331	G	C	0.4334	-0.0032	0.0005	0.997 (0.996 to 0.998)	1.61 × 10^-12
rs1075901	17	15943910	T	C	0.4334	-0.0034	0.0005	0.997 (0.996 to 0.998)	2.00 × 10^-13
rs1065822	17	15944208	A	T	0.4662	-0.0029	0.0005	0.997 (0.996 to 0.998)	1.77 × 10^-10
rs3785632	17	15945608	C	T	0.3887	-0.003	0.0005	0.997 (0.996 to 0.998)	1.48 × 10^-10
rs3785631	17	15945946	A	G	0.4672	-0.0031	0.0005	0.997 (0.996 to 0.998)	1.16 × 10^-11
rs4792717	17	15948430	A	G	0.4334	-0.0032	0.0005	0.997 (0.996 to 0.998)	3.02 × 10^-12
rs1079533	17	15950198	G	A	0.4672	-0.0029	0.0005	0.997 (0.996 to 0.998)	1.48 × 10^-10
rs11651290	17	15951471	C	T	0.4672	-0.0029	0.0005	0.997 (0.996 to 0.998)	2.20 × 10^-10
rs3815039	17	15952588	C	A	0.4672	-0.0029	0.0005	0.997 (0.996 to 0.998)	1.48 × 10^-10
rs2157991	17	15961951	A	G	0.4354	-0.0032	0.0005	0.997 (0.996 to 0.998)	3.33 × 10^-12
rs2157990	17	15961993	T	A	0.4344	-0.0031	0.0005	0.997 (0.996 to 0.998)	1.01 × 10^-11
rs2285583	17	15968143	T	C	0.4294	-0.0031	0.0005	0.997 (0.996 to 0.998)	1.13 × 10^-11
rs3815038	17	15968549	A	C	0.4672	-0.003	0.0005	0.997 (0.996 to 0.998)	2.45 × 10^-11
rs2285582	17	15968673	G	A	0.4334	-0.0031	0.0005	0.997 (0.996 to 0.998)	6.42 × 10^-12
rs3785628	17	15970682	C	T	0.4334	-0.0033	0.0005	0.997 (0.996 to 0.998)	6.53 × 10^-13
rs9891379	17	15976558	T	G	0.4672	-0.0029	0.0005	0.997 (0.996 to 0.998)	2.63 × 10^-10
rs9896441	17	15977043	C	T	0.4344	-0.0032	0.0005	0.997 (0.996 to 0.998)	3.17 × 10^-12
rs7214695	17	15984544	C	T	0.4334	-0.0031	0.0005	0.997 (0.996 to 0.998)	6.11 × 10^-12
rs2051736	17	15990013	T	C	0.4672	-0.0028	0.0005	0.997 (0.996 to 0.998)	6.48 × 10^-10
rs1125156	17	15994554	G	A	0.4682	-0.0029	0.0005	0.997 (0.996 to 0.998)	2.78 × 10^-10
rs11872032	17	15997773	A	C	0.4732	-0.0028	0.0005	0.997 (0.996 to 0.998)	4.49 × 10^-10
rs7207463	17	16004259	A	G	0.4334	-0.0031	0.0005	0.997 (0.996 to 0.998)	6.88 × 10^-12
rs2285580	17	16005187	T	C	0.4324	-0.0032	0.0005	0.997 (0.996 to 0.998)	2.55 × 10^-12
rs4791662	17	16008872	T	C	0.4742	-0.0028	0.0005	0.997 (0.996 to 0.998)	4.64 × 10^-10
rs1126148	17	16015579	G	A	0.4742	-0.0028	0.0005	0.997 (0.996 to 0.998)	4.35 × 10^-10
rs9909697	17	16019978	G	A	0.4742	-0.0029	0.0005	0.997 (0.996 to 0.998)	2.92 × 10^-10
rs11870608	17	16025670	A	G	0.4344	-0.0032	0.0005	0.997 (0.996 to 0.998)	4.11 × 10^-12
rs10852833	17	16027361	A	G	0.4742	-0.0029	0.0005	0.997 (0.996 to 0.998)	2.78 × 10^-10
rs11650678	17	16028027	G	A	0.4742	-0.0029	0.0005	0.997 (0.996 to 0.998)	3.21 × 10^-10
rs7216834	17	16032765	C	A	0.4742	-0.0028	0.0005	0.997 (0.996 to 0.998)	3.78 × 10^-10
rs1160109	17	16033132	T	A	0.4742	-0.0028	0.0005	0.997 (0.996 to 0.998)	3.78 × 10^-10
rs9891646	17	16036861	T	C	0.4732	-0.0029	0.0005	0.997 (0.996 to 0.998)	2.63 × 10^-10
rs9897388	17	16037626	C	A	0.4354	-0.0031	0.0005	0.997 (0.996 to 0.998)	7.19 × 10^-12
rs2324142	17	16041306	C	A	0.4334	-0.0032	0.0005	0.997 (0.996 to 0.998)	3.17 × 10^-12
rs1989856	17	16043651	T	C	0.4742	-0.0029	0.0005	0.997 (0.996 to 0.998)	2.63 × 10^-10
rs2285579	17	16046845	A	T	0.4334	-0.0033	0.0005	0.997 (0.996 to 0.998)	7.66 × 10^-13
rs9903464	17	16052381	C	T	0.4761	-0.0028	0.0005	0.997 (0.996 to 0.998)	6.20 × 10^-10
rs178659	17	16056442	C	T	0.4742	-0.0028	0.0005	0.997 (0.996 to 0.998)	4.49 × 10^-10
rs178657	17	16057933	A	G	0.4742	-0.0028	0.0005	0.997 (0.996 to 0.998)	3.78 × 10^-10
rs178654	17	16064716	A	G	0.4334	-0.0031	0.0005	0.997 (0.996 to 0.998)	1.41 × 10^-11
rs178839	17	16073871	C	G	0.4344	-0.0031	0.0005	0.997 (0.996 to 0.998)	8.42 × 10^-12
rs178838	17	16075901	A	T	0.4344	-0.0033	0.0005	0.997 (0.996 to 0.998)	7.34 × 10^-13
rs178831	17	16080849	A	G	0.4284	-0.0031	0.0005	0.997 (0.996 to 0.998)	7.65 × 10^-12
rs178826	17	16083684	C	T	0.4344	-0.0031	0.0005	0.997 (0.996 to 0.998)	1.99 × 10^-11
rs178820	17	16090785	A	G	0.4732	-0.0028	0.0005	0.997 (0.996 to 0.998)	8.31 × 10^-10
rs178816	17	16092902	A	G	0.4742	-0.0028	0.0005	0.997 (0.996 to 0.998)	3.78 × 10^-10
rs178815	17	16092929	C	T	0.4344	-0.0032	0.0005	0.997 (0.996 to 0.998)	2.24 × 10^-12
rs178814	17	16094155	G	C	0.4334	-0.0032	0.0005	0.997 (0.996 to 0.998)	3.17 × 10^-12
rs178810	17	16097430	C	T	0.4344	-0.0033	0.0005	0.997 (0.996 to 0.998)	5.09 × 10^-13
rs178809	17	16099773	C	A	0.4742	-0.0029	0.0005	0.997 (0.996 to 0.998)	2.06 × 10^-10
rs178805	17	16101128	T	C	0.4742	-0.0029	0.0005	0.997 (0.996 to 0.998)	2.20 × 10^-10
rs178799	17	16114185	A	G	0.4742	-0.0028	0.0005	0.997 (0.996 to 0.998)	7.47 × 10^-10
rs178798	17	16117359	C	A	0.4742	-0.0029	0.0005	0.997 (0.996 to 0.998)	2.92 × 10^-10
rs178791	17	16127206	A	C	0.4761	-0.0028	0.0005	0.997 (0.996 to 0.998)	1.00 × 10^-9
rs7217373	17	21160030	C	G	0.3211	0.0033	0.0005	1.003 (1.002 to 1.004)	7.66 × 10^-12
rs7217403	17	21160085	C	T	0.3211	0.0034	0.0005	1.003 (1.002 to 1.004)	2.24 × 10^-12
rs11652094	17	21172289	G	C	0.2922	0.0034	0.0005	1.003 (1.002 to 1.004)	1.18 × 10^-11
rs4986003	17	21177799	C	T	0.2942	0.0034	0.0005	1.003 (1.002 to 1.004)	6.28 × 10^-12
rs2001651	17	21179461	C	A	0.332	0.0037	0.0005	1.004 (1.003 to 1.005)	2.77 × 10^-14
rs959511	17	21183193	T	C	0.2893	0.0034	0.0005	1.003 (1.002 to 1.004)	6.28 × 10^-12
rs1466314	17	21189598	T	G	0.2893	0.0034	0.0005	1.003 (1.002 to 1.004)	8.27 × 10^-12
rs3760201	17	21193618	G	A	0.2913	0.0034	0.0005	1.003 (1.002 to 1.004)	9.80 × 10^-12
rs9908648	17	21255409	A	G	0.3241	0.0034	0.0005	1.003 (1.002 to 1.004)	2.55 × 10^-12
rs9893621	17	21257124	G	C	0.494	0.0041	0.0005	1.004 (1.003 to 1.005)	5.96 × 10^-20
rs12935991	17	21258887	T	C	0.497	0.0042	0.0005	1.004 (1.003 to 1.005)	2.47 × 10^-20
rs12945438	17	21259108	C	T	0.497	0.0042	0.0005	1.004 (1.003 to 1.005)	2.25 × 10^-20
rs2176650	17	21260848	T	A	0.498	0.0042	0.0005	1.004 (1.003 to 1.005)	1.78 × 10^-20
rs2139258	17	21260945	C	G	0.496	0.0042	0.0005	1.004 (1.003 to 1.005)	3.35 × 10^-20
rs4986044	17	21261560	C	T	0.496	0.0045	0.0005	1.004 (1.004 to 1.005)	8.23 × 10^-23
rs8078675	17	21261632	C	G	0.498	0.0042	0.0005	1.004 (1.003 to 1.005)	2.91 × 10^-20
rs9899170	17	21263163	G	C	0.499	0.0042	0.0005	1.004 (1.003 to 1.005)	1.34 × 10^-20
rs4986045	17	21263693	G	C	0.497	0.0042	0.0005	1.004 (1.003 to 1.005)	8.69 × 10^-21
rs1320251	17	21264396	C	T	0.495	0.0042	0.0005	1.004 (1.003 to 1.005)	1.63 × 10^-20
rs1320252	17	21264451	T	C	0.496	0.0042	0.0005	1.004 (1.003 to 1.005)	1.29 × 10^-20
rs1914889	17	21267590	G	A	0.495	0.0042	0.0005	1.004 (1.003 to 1.005)	1.65 × 10^-20
rs9909190	17	21273528	G	A	0.3101	0.0035	0.0005	1.004 (1.003 to 1.004)	6.86 × 10^-13
rs11654455	17	21273837	C	T	0.2942	0.0036	0.0005	1.004 (1.003 to 1.005)	2.66 × 10^-13
rs1317867	17	21276114	A	G	0.4453	0.0039	0.0005	1.004 (1.003 to 1.005)	7.07 × 10^-18
rs7213608	17	21279289	C	T	0.2982	0.0038	0.0005	1.004 (1.003 to 1.005)	8.34 × 10^-15
rs6587147	17	21282601	T	C	0.2803	0.0037	0.0005	1.004 (1.003 to 1.005)	1.07 × 10^-13
rs1317349	17	21283507	T	G	0.2734	0.0036	0.0005	1.004 (1.003 to 1.005)	8.31 × 10^-13
rs4640244	17	21284223	A	G	0.3807	-0.0035	0.0005	0.997 (0.996 to 0.997)	1.02 × 10^-13
rs4488509	17	21284673	T	A	0.4284	-0.0029	0.0005	0.997 (0.996 to 0.998)	1.63 × 10^-10
rs11080090	17	27502029	G	A	0.16	0.0036	0.0006	1.004 (1.002 to 1.005)	7.85 × 10^-9
rs871014	17	27945339	T	C	0.492	-0.0025	0.0005	0.998 (0.997 to 0.998)	4.66 × 10^-8
rs3760456	17	27948844	C	T	0.4463	-0.0026	0.0005	0.997 (0.996 to 0.998)	7.84 × 10^-9
rs2289629	17	27959903	G	A	0.335	-0.0029	0.0005	0.997 (0.996 to 0.998)	1.56 × 10^-9
rs4794859	17	27962393	T	G	0.4722	-0.0029	0.0005	0.997 (0.996 to 0.998)	2.64 × 10^-10
rs3110495	17	27978455	G	A	0.4612	0.0025	0.0005	1.003 (1.002 to 1.003)	2.96 × 10^-8
rs9915626	17	27997609	T	C	0.498	0.0028	0.0005	1.003 (1.002 to 1.004)	9.86 × 10^-10
rs3098950	17	27998385	C	T	0.496	0.0028	0.0005	1.003 (1.002 to 1.004)	8.17 × 10^-10
rs7501472	17	28010628	T	G	0.4742	0.0026	0.0005	1.003 (1.002 to 1.004)	7.03 × 10^-9
rs1986555	17	28014448	T	A	0.4742	0.0026	0.0005	1.003 (1.002 to 1.004)	6.90 × 10^-9
rs3115099	17	28019293	T	C	0.4742	0.0026	0.0005	1.003 (1.002 to 1.003)	1.08 × 10^-8
rs3115086	17	28025949	C	T	0.499	0.003	0.0005	1.003 (1.002 to 1.004)	1.84 × 10^-11
rs3115088	17	28031275	A	G	0.498	0.003	0.0005	1.003 (1.002 to 1.004)	2.30 × 10^-11
rs3115090	17	28035014	C	T	0.5	0.0027	0.0005	1.003 (1.002 to 1.004)	1.42 × 10^-9
rs3115092	17	28036350	C	T	0.5	0.0027	0.0005	1.003 (1.002 to 1.004)	1.56 × 10^-9
rs2874505	17	28037923	T	C	0.498	0.0027	0.0005	1.003 (1.002 to 1.004)	1.70 × 10^-9
rs3115093	17	28039755	G	A	0.499	0.0027	0.0005	1.003 (1.002 to 1.004)	1.84 × 10^-9
rs3115101	17	28041627	G	A	0.4742	0.0026	0.0005	1.003 (1.002 to 1.003)	1.26 × 10^-8
rs3102555	17	28044101	C	T	0.498	0.0027	0.0005	1.003 (1.002 to 1.004)	1.98 × 10^-9
rs2617867	17	28049399	C	T	0.498	-0.0027	0.0005	0.997 (0.996 to 0.998)	1.56 × 10^-9
rs2617865	17	28049804	G	T	0.4742	-0.0026	0.0005	0.997 (0.997 to 0.998)	1.12 × 10^-8
rs2628191	17	28051140	T	G	0.496	-0.0027	0.0005	0.997 (0.996 to 0.998)	1.70 × 10^-9
rs880749	17	28059970	T	C	0.4742	-0.0025	0.0005	0.997 (0.997 to 0.998)	2.03 × 10^-8
rs2254414	17	28061130	G	A	0.498	-0.0028	0.0005	0.997 (0.996 to 0.998)	1.00 × 10^-9
rs2617881	17	28063275	A	T	0.4811	-0.0026	0.0005	0.997 (0.996 to 0.998)	7.03 × 10^-9
rs2628167	17	28064498	C	T	0.496	-0.0028	0.0005	0.997 (0.996 to 0.998)	1.14 × 10^-9
rs1531553	17	28066752	T	C	0.497	-0.0028	0.0005	0.997 (0.996 to 0.998)	1.21 × 10^-9
rs2628179	17	28071796	G	C	0.4612	-0.0028	0.0005	0.997 (0.996 to 0.998)	6.20 × 10^-10
rs2617868	17	28073247	C	T	0.498	-0.0028	0.0005	0.997 (0.996 to 0.998)	1.07 × 10^-9
rs1038088	17	28074563	T	G	0.4881	-0.0033	0.0005	0.997 (0.996 to 0.998)	7.50 × 10^-13
rs2617874	17	28085172	G	C	0.4612	-0.0028	0.0005	0.997 (0.996 to 0.998)	6.62 × 10^-10
rs2628189	17	28088813	G	A	0.498	-0.0027	0.0005	0.997 (0.996 to 0.998)	1.70 × 10^-9
rs2617875	17	28090024	T	G	0.4742	-0.0029	0.0005	0.997 (0.996 to 0.998)	2.20 × 10^-10
rs2729448	17	28091953	T	C	0.499	-0.0028	0.0005	0.997 (0.996 to 0.998)	1.11 × 10^-9
rs2127001	17	28098219	G	T	0.498	-0.0028	0.0005	0.997 (0.996 to 0.998)	9.30 × 10^-10
rs2729446	17	28102499	A	C	0.499	-0.0028	0.0005	0.997 (0.996 to 0.998)	1.04 × 10^-9
rs2617880	17	28106118	A	G	0.4722	-0.0026	0.0005	0.997 (0.996 to 0.998)	7.17 × 10^-9
rs2729440	17	28106874	T	A	0.497	-0.0028	0.0005	0.997 (0.996 to 0.998)	1.20 × 10^-9
rs2244247	17	28110174	G	A	0.499	-0.0027	0.0005	0.997 (0.996 to 0.998)	1.41 × 10^-9
rs1382391	17	28111986	G	T	0.499	-0.0027	0.0005	0.997 (0.996 to 0.998)	1.56 × 10^-9
rs2729436	17	28120670	C	G	0.499	-0.0028	0.0005	0.997 (0.996 to 0.998)	1.15 × 10^-9
rs2628165	17	28121166	G	A	0.4732	-0.0026	0.0005	0.997 (0.997 to 0.998)	9.33 × 10^-9
rs2250320	17	28128657	G	C	0.499	-0.0027	0.0005	0.997 (0.996 to 0.998)	1.32 × 10^-9
rs2729451	17	28131334	T	C	0.4732	-0.0029	0.0005	0.997 (0.996 to 0.998)	1.77 × 10^-10
rs2467334	17	28135508	A	C	0.499	-0.0028	0.0005	0.997 (0.996 to 0.998)	1.01 × 10^-9
rs4474741	17	28148117	C	T	0.4742	0.0026	0.0005	1.003 (1.002 to 1.004)	7.30 × 10^-9
rs4795521	17	28149485	T	G	0.4771	0.0027	0.0005	1.003 (1.002 to 1.004)	4.86 × 10^-9
rs3794730	17	28150359	A	G	0.3221	-0.0029	0.0005	0.997 (0.996 to 0.998)	3.49 × 10^-9
rs6505143	17	28150585	A	C	0.496	0.0028	0.0005	1.003 (1.002 to 1.004)	1.03 × 10^-9
rs12602426	17	28158815	T	C	0.4742	0.0026	0.0005	1.003 (1.002 to 1.004)	7.30 × 10^-9
rs2169810	17	28167941	A	G	0.496	0.003	0.0005	1.003 (1.002 to 1.004)	4.39 × 10^-11
rs17226179	17	28168573	T	C	0.4791	0.0026	0.0005	1.003 (1.002 to 1.004)	7.17 × 10^-9
rs1038089	17	28178724	A	T	0.4771	0.0026	0.0005	1.003 (1.002 to 1.004)	6.35 × 10^-9
rs10445400	17	28183059	A	G	0.4791	0.0026	0.0005	1.003 (1.002 to 1.004)	5.40 × 10^-9
rs4794861	17	28183174	A	C	0.4821	0.0026	0.0005	1.003 (1.002 to 1.004)	5.81 × 10^-9
rs8071576	17	28188554	A	G	0.498	0.0027	0.0005	1.003 (1.002 to 1.004)	1.42 × 10^-9
rs10853135	17	28188675	G	A	0.4732	0.0026	0.0005	1.003 (1.002 to 1.004)	5.95 × 10^-9
rs7210991	17	28190961	T	C	0.4781	0.0026	0.0005	1.003 (1.002 to 1.004)	5.67 × 10^-9
rs4294865	17	28205736	G	A	0.4781	0.0026	0.0005	1.003 (1.002 to 1.003)	9.46 × 10^-9
rs7219163	17	28210703	A	C	0.499	0.0027	0.0005	1.003 (1.002 to 1.004)	2.11 × 10^-9
rs8069669	17	28239502	C	T	0.497	0.0027	0.0005	1.003 (1.002 to 1.004)	3.22 × 10^-9
rs12601963	17	28246358	A	G	0.4751	0.0028	0.0005	1.003 (1.002 to 1.004)	4.21 × 10^-10
rs9905638	17	28261022	C	G	0.4712	0.0027	0.0005	1.003 (1.002 to 1.004)	2.11 × 10^-9
rs4567782	17	28268800	A	C	0.4712	0.0027	0.0005	1.003 (1.002 to 1.004)	2.25 × 10^-9
rs9894893	17	28270350	C	T	0.4712	0.0027	0.0005	1.003 (1.002 to 1.004)	2.25 × 10^-9
rs9909093	17	28271207	T	C	0.4712	0.0027	0.0005	1.003 (1.002 to 1.004)	2.25 × 10^-9
rs7222308	17	28277041	T	C	0.4463	0.0027	0.0005	1.003 (1.002 to 1.004)	4.86 × 10^-9
rs4533340	17	28277951	G	C	0.4423	0.0027	0.0005	1.003 (1.002 to 1.004)	4.72 × 10^-9
rs12600855	17	28279591	A	C	0.4364	0.0026	0.0005	1.003 (1.002 to 1.003)	1.50 × 10^-8
rs6505148	17	28289818	C	T	0.4622	0.0026	0.0005	1.003 (1.002 to 1.004)	7.98 × 10^-9
rs4598962	17	28293948	C	G	0.4622	0.0026	0.0005	1.003 (1.002 to 1.004)	7.44 × 10^-9
rs9897794	17	28296327	T	G	0.4622	0.0029	0.0005	1.003 (1.002 to 1.004)	1.77 × 10^-10
rs4077465	17	28300144	T	C	0.4622	0.0026	0.0005	1.003 (1.002 to 1.003)	1.32 × 10^-8
rs4075014	17	28305674	C	T	0.4344	0.0026	0.0005	1.003 (1.002 to 1.003)	1.50 × 10^-8
rs12150261	17	28320473	G	T	0.4344	0.0029	0.0005	1.003 (1.002 to 1.004)	2.20 × 10^-10
rs11868086	17	28327582	A	G	0.3459	-0.0029	0.0005	0.997 (0.996 to 0.998)	1.98 × 10^-9
rs12939344	17	28328819	G	C	0.4642	-0.0027	0.0005	0.997 (0.996 to 0.998)	3.90 × 10^-9
rs7220151	17	28334710	G	A	0.4384	-0.0026	0.0005	0.997 (0.996 to 0.998)	9.46 × 10^-9
rs7212497	17	28335949	T	G	0.4344	-0.0026	0.0005	0.997 (0.997 to 0.998)	1.50 × 10^-8
rs4328498	17	28344276	G	A	0.4364	-0.0026	0.0005	0.997 (0.996 to 0.998)	9.46 × 10^-9
rs9902453	17	28349095	G	A	0.4344	-0.0026	0.0005	0.997 (0.997 to 0.998)	1.50 × 10^-8
rs4528633	17	28356136	C	T	0.4632	-0.0027	0.0005	0.997 (0.996 to 0.998)	3.08 × 10^-9
rs7225686	17	28356744	C	A	0.4632	-0.0027	0.0005	0.997 (0.996 to 0.998)	4.04 × 10^-9
rs9896062	17	28357047	G	A	0.4344	-0.0026	0.0005	0.997 (0.997 to 0.998)	1.63 × 10^-8
rs9904336	17	28357080	T	A	0.4344	-0.0026	0.0005	0.997 (0.997 to 0.998)	1.63 × 10^-8
rs9912741	17	28359511	G	A	0.4384	-0.0026	0.0005	0.997 (0.996 to 0.998)	9.19 × 10^-9
rs8071742	17	28361669	A	C	0.4344	-0.0026	0.0005	0.997 (0.997 to 0.998)	1.50 × 10^-8
rs4575590	17	28361969	C	G	0.4344	-0.0026	0.0005	0.997 (0.997 to 0.998)	1.63 × 10^-8
rs4547389	17	28364768	T	C	0.4632	-0.0027	0.0005	0.997 (0.996 to 0.998)	3.35 × 10^-9
rs7220004	17	28369548	G	T	0.4632	-0.0027	0.0005	0.997 (0.996 to 0.998)	4.18 × 10^-9
rs7219456	17	28374112	A	G	0.4632	-0.0027	0.0005	0.997 (0.996 to 0.998)	4.45 × 10^-9
rs11653805	17	28378276	C	T	0.4632	-0.0027	0.0005	0.997 (0.996 to 0.998)	3.63 × 10^-9
rs4074170	17	28381141	C	G	0.4344	-0.0026	0.0005	0.997 (0.997 to 0.998)	1.50 × 10^-8
rs9890205	17	28382704	C	T	0.4384	-0.0026	0.0005	0.997 (0.997 to 0.998)	1.12 × 10^-8
rs4239227	17	28389103	A	C	0.4344	-0.0026	0.0005	0.997 (0.997 to 0.998)	1.90 × 10^-8
rs7213462	17	28389576	G	A	0.3459	-0.0029	0.0005	0.997 (0.996 to 0.998)	9.44 × 10^-10
rs9890886	17	28391076	A	G	0.4364	-0.0026	0.0005	0.997 (0.997 to 0.998)	1.20 × 10^-8
rs4465650	17	28396721	G	C	0.4364	-0.0026	0.0005	0.997 (0.996 to 0.998)	1.09 × 10^-8
rs9906340	17	28398977	A	G	0.4344	-0.0026	0.0005	0.997 (0.996 to 0.998)	7.98 × 10^-9
rs7218379	17	28402737	C	T	0.4632	-0.0027	0.0005	0.997 (0.996 to 0.998)	4.99 × 10^-9
rs6505158	17	28403348	A	G	0.4344	-0.0026	0.0005	0.997 (0.997 to 0.998)	1.63 × 10^-8
rs10853136	17	28406018	C	T	0.4632	-0.0027	0.0005	0.997 (0.996 to 0.998)	5.13 × 10^-9
rs9897206	17	28406108	C	T	0.4364	-0.0026	0.0005	0.997 (0.997 to 0.998)	1.90 × 10^-8
rs11080114	17	28407287	C	T	0.4344	-0.0026	0.0005	0.997 (0.997 to 0.998)	1.90 × 10^-8
rs7221743	17	28407876	T	G	0.4344	-0.0026	0.0005	0.997 (0.997 to 0.998)	1.50 × 10^-8
rs11080115	17	28408070	C	T	0.4622	-0.0027	0.0005	0.997 (0.996 to 0.998)	4.58 × 10^-9
rs7212292	17	28409264	T	C	0.4622	-0.0027	0.0005	0.997 (0.996 to 0.998)	3.08 × 10^-9
rs12941382	17	28410124	T	C	0.4642	-0.0026	0.0005	0.997 (0.996 to 0.998)	5.54 × 10^-9
rs12948898	17	28410324	G	A	0.4632	-0.0027	0.0005	0.997 (0.996 to 0.998)	2.94 × 10^-9
rs8065059	17	28417376	T	C	0.4354	-0.0026	0.0005	0.997 (0.997 to 0.998)	1.50 × 10^-8
rs8065261	17	28418041	C	T	0.4354	-0.0026	0.0005	0.997 (0.997 to 0.998)	1.36 × 10^-8
rs4350617	17	28423088	G	A	0.4354	0.0026	0.0005	1.003 (1.002 to 1.004)	1.03 × 10^-8
rs4581755	17	28427898	A	G	0.4354	0.0026	0.0005	1.003 (1.002 to 1.004)	7.44 × 10^-9
rs8082175	17	28430303	C	A	0.4354	0.0026	0.0005	1.003 (1.002 to 1.004)	9.33 × 10^-9
rs9905950	17	28431198	T	C	0.4652	0.0027	0.0005	1.003 (1.002 to 1.004)	1.70 × 10^-9
rs4294864	17	28440138	G	C	0.4354	0.0026	0.0005	1.003 (1.002 to 1.003)	1.36 × 10^-8
rs4795529	17	28443549	A	G	0.4652	0.0027	0.0005	1.003 (1.002 to 1.004)	2.94 × 10^-9
rs6505162	17	28444183	A	C	0.4414	0.0026	0.0005	1.003 (1.002 to 1.003)	1.34 × 10^-8
rs9898353	17	28451865	T	C	0.4443	0.0028	0.0005	1.003 (1.002 to 1.004)	1.56 × 10^-9
rs8080343	17	28456758	C	T	0.4443	0.0028	0.0005	1.003 (1.002 to 1.004)	1.42 × 10^-9
rs4427857	17	28457989	A	G	0.4672	0.0028	0.0005	1.003 (1.002 to 1.004)	4.49 × 10^-10
rs4429345	17	28458105	A	G	0.4384	0.0028	0.0005	1.003 (1.002 to 1.004)	1.70 × 10^-9
rs4470197	17	28464474	T	C	0.4443	0.0027	0.0005	1.003 (1.002 to 1.004)	3.08 × 10^-9
rs9908901	17	28469713	G	A	0.4443	0.0027	0.0005	1.003 (1.002 to 1.004)	1.70 × 10^-9
rs9896012	17	28470091	T	C	0.4672	0.0028	0.0005	1.003 (1.002 to 1.004)	3.64 × 10^-10
rs11080118	17	28475379	G	A	0.4672	0.0028	0.0005	1.003 (1.002 to 1.004)	3.78 × 10^-10
rs9902340	17	28476458	T	G	0.4672	0.0028	0.0005	1.003 (1.002 to 1.004)	3.92 × 10^-10
rs12602065	17	28482488	A	C	0.4364	0.0028	0.0005	1.003 (1.002 to 1.004)	1.56 × 10^-9
rs7211246	17	28485762	A	G	0.4433	0.0028	0.0005	1.003 (1.002 to 1.004)	1.56 × 10^-9
rs4356528	17	28489670	A	G	0.4354	0.0027	0.0005	1.003 (1.002 to 1.004)	1.84 × 10^-9
rs4493117	17	28489770	G	A	0.4662	0.0028	0.0005	1.003 (1.002 to 1.004)	4.35 × 10^-10
rs12450441	17	28495021	G	A	0.4354	0.0028	0.0005	1.003 (1.002 to 1.004)	1.34 × 10^-9
rs4533341	17	28495672	T	G	0.4354	0.0028	0.0005	1.003 (1.002 to 1.004)	1.42 × 10^-9
rs7222685	17	28496430	A	T	0.4374	0.0027	0.0005	1.003 (1.002 to 1.004)	1.98 × 10^-9
rs7221154	17	28505024	G	A	0.4433	0.0028	0.0005	1.003 (1.002 to 1.004)	1.56 × 10^-9
rs2054846	17	28507693	G	A	0.4354	0.0028	0.0005	1.003 (1.002 to 1.004)	1.14 × 10^-9
rs1979572	17	28511978	G	A	0.4433	0.0027	0.0005	1.003 (1.002 to 1.004)	1.97 × 10^-9
rs1906451	17	28515479	A	G	0.4354	0.0027	0.0005	1.003 (1.002 to 1.004)	1.84 × 10^-9
rs7224199	17	28523726	G	T	0.4433	0.0028	0.0005	1.003 (1.002 to 1.004)	1.28 × 10^-9
rs3813034	17	28524804	A	C	0.4354	0.0028	0.0005	1.003 (1.002 to 1.004)	1.29 × 10^-9
rs1042173	17	28525011	A	C	0.4374	0.0028	0.0005	1.003 (1.002 to 1.004)	1.70 × 10^-9
rs4325622	17	28526475	T	C	0.4354	0.0028	0.0005	1.003 (1.002 to 1.004)	1.01 × 10^-9
rs9303628	17	28527228	T	C	0.4652	0.0029	0.0005	1.003 (1.002 to 1.004)	2.63 × 10^-10
rs11080121	17	28528842	T	C	0.4344	0.0028	0.0005	1.003 (1.002 to 1.004)	1.24 × 10^-9
rs3794808	17	28531793	C	T	0.4155	0.0031	0.0005	1.003 (1.002 to 1.004)	1.69 × 10^-11
rs2054847	17	28532013	G	A	0.4125	0.0029	0.0005	1.003 (1.002 to 1.004)	4.07 × 10^-10
rs140701	17	28538532	C	T	0.4095	0.0028	0.0005	1.003 (1.002 to 1.004)	1.56 × 10^-9
rs4583306	17	28538715	A	G	0.4085	0.0028	0.0005	1.003 (1.002 to 1.004)	1.42 × 10^-9
rs2020942	17	28546914	C	T	0.3787	-0.003	0.0005	0.997 (0.996 to 0.998)	1.91 × 10^-10
rs2020939	17	28550732	G	A	0.4046	0.0027	0.0005	1.003 (1.002 to 1.004)	2.94 × 10^-9
rs2066713	17	28551665	G	A	0.3807	-0.0029	0.0005	0.997 (0.996 to 0.998)	7.19 × 10^-10
rs8067737	17	29349688	T	C	0.1064	0.004	0.0007	1.004 (1.003 to 1.005)	4.28 × 10^-8
rs17836689	17	31448234	G	A	0.2525	0.0032	0.0005	1.003 (1.002 to 1.004)	1.20 × 10^-9
rs7207422	17	31454388	A	G	0.2485	0.0031	0.0005	1.003 (1.002 to 1.004)	2.39 × 10^-9
rs8065172	17	31456969	G	A	0.2445	0.0033	0.0005	1.003 (1.002 to 1.004)	3.64 × 10^-10
rs8066490	17	31460281	G	A	0.2406	0.0036	0.0005	1.004 (1.003 to 1.005)	1.01 × 10^-11
rs7211567	17	31460899	C	T	0.2296	0.0037	0.0005	1.004 (1.003 to 1.005)	7.04 × 10^-12
rs1574389	17	31463409	T	C	0.2296	0.0037	0.0005	1.004 (1.003 to 1.005)	8.43 × 10^-12
rs11656010	17	31464074	G	A	0.2694	0.0029	0.0005	1.003 (1.002 to 1.004)	1.36 × 10^-8
rs11651715	17	31464176	A	G	0.2694	0.0029	0.0005	1.003 (1.002 to 1.004)	8.65 × 10^-9
rs11656076	17	31464270	G	A	0.2386	0.0036	0.0005	1.004 (1.003 to 1.005)	8.73 × 10^-12
rs8076001	17	31465704	C	T	0.2863	0.0029	0.0005	1.003 (1.002 to 1.004)	4.99 × 10^-9
rs11652461	17	31468742	C	T	0.2813	0.0029	0.0005	1.003 (1.002 to 1.004)	9.60 × 10^-9
rs1988353	17	31468941	G	A	0.2296	0.0037	0.0005	1.004 (1.003 to 1.005)	1.24 × 10^-11
rs8077182	17	31471861	T	C	0.2813	0.0029	0.0005	1.003 (1.002 to 1.004)	7.71 × 10^-9
rs3930349	17	31475545	C	A	0.2296	0.0037	0.0005	1.004 (1.003 to 1.005)	6.58 × 10^-12
rs7214319	17	31476954	C	G	0.2903	0.0029	0.0005	1.003 (1.002 to 1.004)	7.03 × 10^-9
rs11080206	17	31478459	C	T	0.2803	0.0029	0.0005	1.003 (1.002 to 1.004)	1.00 × 10^-8
rs11657877	17	31481039	A	G	0.2903	0.0029	0.0005	1.003 (1.002 to 1.004)	9.87 × 10^-9
rs4796221	17	34831963	G	A	0.4374	0.003	0.0005	1.003 (1.002 to 1.004)	5.42 × 10^-11
rs868340	17	34832620	A	T	0.4384	0.003	0.0005	1.003 (1.002 to 1.004)	2.90 × 10^-11
rs9904602	17	34835526	T	A	0.4672	-0.004	0.0005	0.996 (0.995 to 0.997)	2.27 × 10^-18
rs4796223	17	34841617	G	T	0.4652	-0.0039	0.0005	0.996 (0.995 to 0.997)	9.44 × 10^-18
rs4796224	17	34842521	A	G	0.4503	-0.0041	0.0005	0.996 (0.995 to 0.997)	5.92 × 10^-19
rs2306589	17	34848874	T	C	0.4513	0.0041	0.0005	1.004 (1.003 to 1.005)	1.31 × 10^-19
rs2306590	17	34854280	G	A	0.3946	0.0042	0.0005	1.004 (1.003 to 1.005)	5.74 × 10^-20
rs17560870	17	34865131	A	G	0.3966	0.0043	0.0005	1.004 (1.003 to 1.005)	4.22 × 10^-20
rs2306593	17	34866546	C	T	0.4881	0.0041	0.0005	1.004 (1.003 to 1.005)	5.53 × 10^-20
rs8070260	17	34866915	A	G	0.4503	0.004	0.0005	1.004 (1.003 to 1.005)	2.67 × 10^-18
rs11657469	17	34876195	T	A	0.4692	-0.004	0.0005	0.996 (0.995 to 0.997)	1.19 × 10^-18
rs2291285	17	34890362	G	A	0.3956	0.0042	0.0005	1.004 (1.003 to 1.005)	1.20 × 10^-19
rs11263770	17	34896877	G	A	0.4513	-0.004	0.0005	0.996 (0.995 to 0.997)	1.13 × 10^-18
rs12941866	17	34900120	A	G	0.4364	0.0041	0.0005	1.004 (1.003 to 1.005)	1.58 × 10^-19
rs12601380	17	34904985	A	C	0.4085	0.0042	0.0005	1.004 (1.003 to 1.005)	6.18 × 10^-20
rs9906189	17	34905408	A	G	0.4483	-0.0041	0.0005	0.996 (0.995 to 0.997)	2.37 × 10^-19
rs8078390	17	34908219	G	C	0.4453	0.0043	0.0005	1.004 (1.003 to 1.005)	1.12 × 10^-20
rs2285642	17	34912744	G	C	0.4483	0.0041	0.0005	1.004 (1.003 to 1.005)	3.21 × 10^-19
rs12150665	17	34914787	T	C	0.4016	0.0045	0.0005	1.004 (1.004 to 1.005)	3.88 × 10^-22
rs8068351	17	34916879	T	C	0.4016	0.0043	0.0005	1.004 (1.003 to 1.005)	6.67 × 10^-21
rs2074103	17	34935878	C	A	0.4453	0.0043	0.0005	1.004 (1.003 to 1.005)	1.12 × 10^-20
rs1106908	17	34942595	G	A	0.4453	0.0044	0.0005	1.004 (1.003 to 1.005)	7.42 × 10^-22
rs3744593	17	34943719	C	T	0.4423	0.0042	0.0005	1.004 (1.003 to 1.005)	2.91 × 10^-20
rs17619821	17	34944593	G	A	0.4016	0.0043	0.0005	1.004 (1.003 to 1.005)	5.08 × 10^-21
rs12603276	17	34946547	T	C	0.4692	0.0042	0.0005	1.004 (1.003 to 1.005)	1.85 × 10^-20
rs1005552	17	34949598	T	C	0.4453	0.0043	0.0005	1.004 (1.003 to 1.005)	7.57 × 10^-21
rs8078079	17	34959346	T	C	0.3946	0.0043	0.0005	1.004 (1.003 to 1.005)	1.09 × 10^-20
rs12936319	17	34959459	A	G	0.3946	0.0044	0.0005	1.004 (1.003 to 1.005)	4.17 × 10^-21
rs7218387	17	35055251	G	A	0.2962	-0.0032	0.0005	0.997 (0.996 to 0.998)	1.48 × 10^-10
rs1822425	17	35055453	G	T	0.2982	-0.0032	0.0005	0.997 (0.996 to 0.998)	1.48 × 10^-10
rs11650542	17	35056470	C	T	0.2962	-0.0032	0.0005	0.997 (0.996 to 0.998)	1.28 × 10^-10
rs6607335	17	35057092	T	A	0.2972	-0.0032	0.0005	0.997 (0.996 to 0.998)	1.10 × 10^-10
rs6607336	17	35057217	C	A	0.2972	-0.0032	0.0005	0.997 (0.996 to 0.998)	1.06 × 10^-10
rs6607337	17	35057373	T	C	0.2962	-0.0032	0.0005	0.997 (0.996 to 0.998)	1.04 × 10^-10
rs4796243	17	35057883	A	G	0.2972	-0.0032	0.0005	0.997 (0.996 to 0.998)	9.11 × 10^-11
rs4796244	17	35057937	T	C	0.2972	-0.0032	0.0005	0.997 (0.996 to 0.998)	1.15 × 10^-10
rs7225950	17	35058895	C	T	0.2972	-0.0031	0.0005	0.997 (0.996 to 0.998)	4.35 × 10^-10
rs2411181	17	35059889	A	G	0.2972	-0.0031	0.0005	0.997 (0.996 to 0.998)	2.20 × 10^-10
rs2411180	17	35059989	A	T	0.3002	-0.0032	0.0005	0.997 (0.996 to 0.998)	1.29 × 10^-10
rs6607341	17	35061123	G	C	0.2972	-0.0032	0.0005	0.997 (0.996 to 0.998)	1.48 × 10^-10
rs7211626	17	35061481	T	C	0.2972	-0.0032	0.0005	0.997 (0.996 to 0.998)	1.26 × 10^-10
rs8065336	17	35064187	T	C	0.3032	-0.0031	0.0005	0.997 (0.996 to 0.998)	2.78 × 10^-10
rs7223850	17	35064820	A	G	0.3091	-0.003	0.0005	0.997 (0.996 to 0.998)	5.06 × 10^-10
rs6607343	17	35071372	T	G	0.3121	-0.0031	0.0005	0.997 (0.996 to 0.998)	4.07 × 10^-10
rs7211985	17	35089764	G	A	0.3757	-0.0028	0.0005	0.997 (0.996 to 0.998)	2.94 × 10^-9
rs7503265	17	35095051	C	A	0.3767	-0.0028	0.0005	0.997 (0.996 to 0.998)	2.39 × 10^-9
rs9906898	17	35102854	G	C	0.3757	-0.0028	0.0005	0.997 (0.996 to 0.998)	3.49 × 10^-9
rs7208828	17	35109666	A	G	0.3529	-0.0029	0.0005	0.997 (0.996 to 0.998)	1.70 × 10^-9
rs8070454	17	38160754	C	T	0.3787	0.0027	0.0005	1.003 (1.002 to 1.004)	5.81 × 10^-9
rs709592	17	38175553	C	T	0.3787	0.0027	0.0005	1.003 (1.002 to 1.004)	1.36 × 10^-8
rs868150	17	38213359	A	G	0.4026	-0.0026	0.0005	0.997 (0.996 to 0.998)	1.63 × 10^-8
rs7503667	17	39235053	G	A	0.2068	0.0035	0.0006	1.003 (1.002 to 1.005)	5.78 × 10^-10
rs1848812	17	39235917	C	T	0.3817	0.0027	0.0005	1.003 (1.002 to 1.004)	6.89 × 10^-9
rs7220322	17	39246391	G	C	0.2873	0.003	0.0005	1.003 (1.002 to 1.004)	2.53 × 10^-9
rs1588393	17	39247900	T	C	0.3976	0.0026	0.0005	1.003 (1.002 to 1.003)	3.61 × 10^-8
rs7219230	17	39286180	T	C	0.334	0.0033	0.0005	1.003 (1.002 to 1.004)	9.49 × 10^-12
rs9916287	17	39286884	T	G	0.3161	0.0032	0.0005	1.003 (1.002 to 1.004)	8.52 × 10^-11
rs8080447	17	39301276	T	A	0.4006	0.0027	0.0005	1.003 (1.002 to 1.004)	9.73 × 10^-9
rs16966574	17	39393364	T	C	0.1859	-0.0036	0.0006	0.996 (0.995 to 0.998)	5.07 × 10^-10
rs2270178	17	39406673	T	G	0.1869	-0.0036	0.0006	0.996 (0.995 to 0.998)	4.50 × 10^-10
rs16966596	17	39441797	T	C	0.1869	-0.0036	0.0006	0.996 (0.995 to 0.998)	4.64 × 10^-10
rs7219381	17	39444029	G	C	0.1879	-0.0036	0.0006	0.996 (0.995 to 0.998)	4.64 × 10^-10
rs12451126	17	39444101	C	T	0.1869	-0.0037	0.0006	0.996 (0.995 to 0.997)	3.36 × 10^-10
rs12449432	17	39444289	T	G	0.1879	-0.0036	0.0006	0.996 (0.995 to 0.998)	5.21 × 10^-10
rs12449472	17	39444407	T	C	0.1879	-0.0036	0.0006	0.996 (0.995 to 0.998)	5.49 × 10^-10
rs12449448	17	39444510	A	G	0.1879	-0.0036	0.0006	0.996 (0.995 to 0.998)	6.34 × 10^-10
rs12452060	17	39450717	G	C	0.1879	-0.0036	0.0006	0.996 (0.995 to 0.998)	5.21 × 10^-10
rs12449502	17	39453510	C	T	0.1869	-0.0036	0.0006	0.996 (0.995 to 0.998)	5.78 × 10^-10
rs8074471	17	39456179	G	A	0.1879	-0.0036	0.0006	0.996 (0.995 to 0.998)	6.77 × 10^-10
rs12453358	17	39456401	A	G	0.1879	-0.0036	0.0006	0.996 (0.995 to 0.998)	7.47 × 10^-10
rs1001191	17	39458476	A	T	0.1879	-0.0036	0.0006	0.996 (0.995 to 0.998)	8.04 × 10^-10
rs758741	17	39458893	G	A	0.1879	-0.0036	0.0006	0.996 (0.995 to 0.998)	6.06 × 10^-10
rs8072475	17	39460939	G	C	0.1849	-0.0037	0.0006	0.996 (0.995 to 0.997)	2.35 × 10^-10
rs2074288	17	39463730	A	C	0.1849	-0.0037	0.0006	0.996 (0.995 to 0.997)	3.78 × 10^-10
rs12451604	17	39465389	T	A	0.1849	-0.0037	0.0006	0.996 (0.995 to 0.997)	1.92 × 10^-10
rs16966662	17	39467457	G	C	0.1829	-0.0038	0.0006	0.996 (0.995 to 0.997)	1.16 × 10^-10
rs12450919	17	39470340	A	G	0.1819	-0.0037	0.0006	0.996 (0.995 to 0.997)	1.92 × 10^-10
rs12449671	17	39471929	G	A	0.1809	-0.0038	0.0006	0.996 (0.995 to 0.997)	1.77 × 10^-10
rs9901096	17	39472842	G	A	0.1819	-0.0038	0.0006	0.996 (0.995 to 0.997)	1.31 × 10^-10
rs9903977	17	39473022	A	G	0.1819	-0.0038	0.0006	0.996 (0.995 to 0.997)	1.48 × 10^-10
rs9912327	17	39474265	A	G	0.1819	-0.0038	0.0006	0.996 (0.995 to 0.997)	1.63 × 10^-10
rs9898516	17	39475285	T	A	0.1819	-0.0038	0.0006	0.996 (0.995 to 0.997)	1.26 × 10^-10
rs12451938	17	39481320	T	C	0.1819	-0.0038	0.0006	0.996 (0.995 to 0.997)	1.19 × 10^-10
rs16966699	17	39500166	C	G	0.1849	-0.0038	0.0006	0.996 (0.995 to 0.997)	8.97 × 10^-11
rs3760343	17	39508556	G	A	0.1849	-0.0038	0.0006	0.996 (0.995 to 0.997)	6.61 × 10^-11
rs16966784	17	39561007	T	A	0.175	-0.0039	0.0006	0.996 (0.995 to 0.997)	9.26 × 10^-11
rs16966801	17	39573713	A	G	0.1998	-0.004	0.0006	0.996 (0.995 to 0.997)	1.77 × 10^-12
rs16966811	17	39579112	G	A	0.1759	-0.0039	0.0006	0.996 (0.995 to 0.997)	4.54 × 10^-11
rs877459	17	39593420	A	G	0.1769	-0.0039	0.0006	0.996 (0.995 to 0.997)	7.65 × 10^-11
rs3826548	17	39599136	G	A	0.1769	-0.0039	0.0006	0.996 (0.995 to 0.997)	5.58 × 10^-11
rs12451330	17	39607562	C	T	0.1769	-0.0039	0.0006	0.996 (0.995 to 0.997)	6.47 × 10^-11
rs2071562	17	39621786	T	C	0.173	-0.0035	0.0006	0.997 (0.995 to 0.998)	5.54 × 10^-9
rs12451652	17	39633354	C	T	0.172	-0.0035	0.0006	0.997 (0.995 to 0.998)	5.54 × 10^-9
rs12451976	17	39638548	C	T	0.173	-0.0035	0.0006	0.997 (0.995 to 0.998)	6.63 × 10^-9
rs16967000	17	39641073	C	A	0.173	-0.0035	0.0006	0.997 (0.995 to 0.998)	5.27 × 10^-9
rs2071602	17	39642561	T	A	0.173	-0.0035	0.0006	0.997 (0.995 to 0.998)	5.68 × 10^-9
rs3760522	17	39646882	A	G	0.1759	-0.0035	0.0006	0.997 (0.995 to 0.998)	5.82 × 10^-9
rs17599948	17	41353410	A	G	0.1899	0.0034	0.0006	1.003 (1.002 to 1.004)	6.36 × 10^-9
rs227580	17	42223068	T	C	0.2992	-0.0029	0.0005	0.997 (0.996 to 0.998)	2.67 × 10^-9
rs227579	17	42223134	T	A	0.2734	-0.003	0.0005	0.997 (0.996 to 0.998)	6.08 × 10^-9
rs227584	17	42225547	A	C	0.2992	-0.003	0.0005	0.997 (0.996 to 0.998)	2.39 × 10^-9
rs2246287	17	42232442	C	G	0.2992	-0.003	0.0005	0.997 (0.996 to 0.998)	1.70 × 10^-9
rs730228	17	42239349	T	C	0.3022	-0.003	0.0005	0.997 (0.996 to 0.998)	1.35 × 10^-9
rs13726	17	42239561	C	T	0.2793	-0.0028	0.0005	0.997 (0.996 to 0.998)	3.74 × 10^-8
rs7207464	17	42245033	C	T	0.2992	-0.003	0.0005	0.997 (0.996 to 0.998)	1.84 × 10^-9
rs7213436	17	42252163	G	A	0.2714	-0.0028	0.0005	0.997 (0.996 to 0.998)	4.53 × 10^-8
rs7220138	17	42254011	C	G	0.2972	-0.0031	0.0005	0.997 (0.996 to 0.998)	3.92 × 10^-10
rs3826412	17	42255097	T	C	0.2992	-0.003	0.0005	0.997 (0.996 to 0.998)	1.56 × 10^-9
rs7214273	17	42261289	C	A	0.2714	-0.0028	0.0005	0.997 (0.996 to 0.998)	4.66 × 10^-8
rs721769	17	42261588	T	G	0.2992	-0.003	0.0005	0.997 (0.996 to 0.998)	1.42 × 10^-9
rs2240226	17	42266218	C	T	0.2714	-0.0028	0.0005	0.997 (0.996 to 0.998)	3.88 × 10^-8
rs7089	17	42269017	T	C	0.3002	-0.003	0.0005	0.997 (0.996 to 0.998)	9.16 × 10^-10
rs9910055	17	42283037	C	T	0.2346	-0.0029	0.0005	0.997 (0.996 to 0.998)	3.75 × 10^-8
rs2071167	17	42287519	C	T	0.2416	-0.0032	0.0005	0.997 (0.996 to 0.998)	1.56 × 10^-9
rs2269906	17	42294337	A	C	0.3181	-0.0029	0.0005	0.997 (0.996 to 0.998)	1.84 × 10^-9
rs2269905	17	42294462	A	G	0.3181	-0.0029	0.0005	0.997 (0.996 to 0.998)	1.84 × 10^-9
rs11652651	17	42302907	G	A	0.3191	-0.003	0.0005	0.997 (0.996 to 0.998)	6.48 × 10^-10
rs7222349	17	42304644	G	A	0.3171	-0.003	0.0005	0.997 (0.996 to 0.998)	4.78 × 10^-10
rs9901595	17	42305699	G	A	0.3151	-0.003	0.0005	0.997 (0.996 to 0.998)	4.49 × 10^-10
rs1808192	17	45794706	A	G	0.3509	0.0026	0.0005	1.003 (1.002 to 1.004)	2.69 × 10^-8
rs2069295	17	45995891	C	G	0.0298	-0.0078	0.0013	0.992 (0.990 to 0.995)	4.93 × 10^-9
rs16949651	17	46019601	A	G	0.1511	-0.0038	0.0006	0.996 (0.995 to 0.997)	2.95 × 10^-9
rs1986694	17	46026031	G	C	0.1153	-0.0049	0.0007	0.995 (0.994 to 0.996)	3.97 × 10^-12
rs2525105	17	46039543	G	T	0.1362	0.0047	0.0007	1.005 (1.003 to 1.006)	1.14 × 10^-12
rs17616799	17	46039553	A	G	0.1282	-0.0051	0.0007	0.995 (0.994 to 0.996)	3.30 × 10^-14
rs4794333	17	46045495	T	C	0.3807	0.0026	0.0005	1.003 (1.002 to 1.003)	4.53 × 10^-8
rs886444	17	46051911	G	A	0.3807	0.0028	0.0005	1.003 (1.002 to 1.004)	1.20 × 10^-9
rs17617360	17	46077099	A	G	0.0666	0.005	0.0009	1.005 (1.003 to 1.007)	2.98 × 10^-8
rs11651275	17	46098780	C	A	0.0686	0.005	0.0009	1.005 (1.003 to 1.007)	2.58 × 10^-8
rs7209072	17	46110469	A	G	0.0686	0.005	0.0009	1.005 (1.003 to 1.007)	2.84 × 10^-8
rs2240119	17	46111172	T	C	0.1203	-0.0058	0.0007	0.994 (0.993 to 0.996)	7.80 × 10^-17
rs7210041	17	46113822	C	T	0.0676	0.0051	0.0009	1.005 (1.003 to 1.007)	1.78 × 10^-8
rs10491182	17	46120767	T	C	0.0686	0.0053	0.0009	1.005 (1.004 to 1.007)	3.94 × 10^-9
rs10491183	17	46122125	G	T	0.0686	0.0051	0.0009	1.005 (1.003 to 1.007)	1.51 × 10^-8
rs757353	17	46122270	A	G	0.1203	-0.0058	0.0007	0.994 (0.993 to 0.996)	8.57 × 10^-17
rs9895554	17	46123642	A	C	0.0676	0.005	0.0009	1.005 (1.003 to 1.007)	2.31 × 10^-8
rs3764400	17	46123932	T	C	0.165	-0.0052	0.0006	0.995 (0.994 to 0.996)	2.38 × 10^-17
rs2023885	17	46126373	G	A	0.1173	-0.0062	0.0007	0.994 (0.992 to 0.995)	1.89 × 10^-18
rs2229369	17	46136133	G	C	0.1213	-0.006	0.0007	0.994 (0.993 to 0.995)	5.54 × 10^-18
rs2240120	17	46142144	C	T	0.1213	-0.006	0.0007	0.994 (0.993 to 0.995)	3.72 × 10^-18
rs12950225	17	46145200	A	G	0.4404	0.0025	0.0005	1.003 (1.002 to 1.003)	2.43 × 10^-8
rs9905800	17	46149680	G	A	0.1093	0.004	0.0007	1.004 (1.003 to 1.005)	2.83 × 10^-8
rs16951519	17	46152291	G	A	0.1213	-0.0059	0.0007	0.994 (0.993 to 0.996)	3.17 × 10^-17
rs2240121	17	46152322	T	C	0.1163	-0.0057	0.0007	0.994 (0.993 to 0.996)	1.19 × 10^-15
rs978263	17	46180664	A	G	0.1213	0.0059	0.0007	1.006 (1.005 to 1.007)	2.20 × 10^-17
rs4794447	17	46180724	T	C	0.3002	0.0034	0.0005	1.003 (1.002 to 1.004)	3.49 × 10^-12
rs8071199	17	46195335	T	A	0.1213	0.006	0.0007	1.006 (1.005 to 1.007)	4.93 × 10^-18
rs7224461	17	46203430	C	G	0.1203	0.006	0.0007	1.006 (1.005 to 1.007)	7.95 × 10^-18
rs1860864	17	46204062	T	C	0.0268	0.0093	0.0014	1.009 (1.007 to 1.012)	3.98 × 10^-11
rs2109983	17	46207148	A	G	0.1213	0.0057	0.0007	1.006 (1.004 to 1.007)	2.48 × 10^-16
rs3815472	17	46210773	C	T	0.1213	0.006	0.0007	1.006 (1.005 to 1.007)	4.73 × 10^-18
rs8071879	17	46217457	G	A	0.1213	0.006	0.0007	1.006 (1.005 to 1.007)	6.34 × 10^-18
rs2325804	17	46218545	G	A	0.1213	0.006	0.0007	1.006 (1.005 to 1.007)	4.93 × 10^-18
rs17618704	17	46221010	T	G	0.0676	0.0051	0.0009	1.005 (1.003 to 1.007)	1.37 × 10^-8
rs11079810	17	46227846	C	T	0.1084	0.0042	0.0007	1.004 (1.003 to 1.006)	1.19 × 10^-8
rs208009	17	46229691	C	T	0.1213	0.006	0.0007	1.006 (1.005 to 1.007)	5.14 × 10^-18
rs208008	17	46230838	C	T	0.1272	0.0057	0.0007	1.006 (1.004 to 1.007)	7.79 × 10^-17
rs16969990	17	46230891	C	T	0.0676	0.0053	0.0009	1.005 (1.003 to 1.007)	5.59 × 10^-9
rs208005	17	46239985	A	G	0.1213	0.0059	0.0007	1.006 (1.005 to 1.007)	2.00 × 10^-17
rs17681361	17	46251250	C	T	0.0258	-0.01	0.0014	0.990 (0.987 to 0.993)	2.70 × 10^-12
rs208015	17	46252346	T	C	0.0885	0.0083	0.0008	1.008 (1.007 to 1.010)	4.05 × 10^-25
rs11079813	17	46258510	T	C	0.1103	0.004	0.0007	1.004 (1.003 to 1.005)	2.30 × 10^-8
rs6504108	17	46292923	C	T	0.3012	0.0041	0.0005	1.004 (1.003 to 1.005)	7.53 × 10^-17
rs1452663	17	46293386	C	G	0.1213	-0.0059	0.0007	0.994 (0.993 to 0.995)	1.25 × 10^-17
rs16953941	17	46296204	C	A	0.1213	-0.0058	0.0007	0.994 (0.993 to 0.996)	4.53 × 10^-17
rs1979897	17	46309546	C	T	0.1213	-0.0059	0.0007	0.994 (0.993 to 0.995)	1.47 × 10^-17
rs16954268	17	46319546	G	A	0.1213	-0.0059	0.0007	0.994 (0.993 to 0.996)	2.98 × 10^-17
rs16954324	17	46324584	C	T	0.1213	-0.0062	0.0007	0.994 (0.992 to 0.995)	5.57 × 10^-19
rs17620866	17	46328398	C	G	0.1153	-0.0056	0.0007	0.994 (0.993 to 0.996)	2.38 × 10^-15
rs17694092	17	46334294	A	G	0.1173	-0.0057	0.0007	0.994 (0.993 to 0.996)	3.42 × 10^-16
rs17694404	17	46348354	G	A	0.1173	-0.0057	0.0007	0.994 (0.993 to 0.996)	6.01 × 10^-16
rs17621689	17	46358952	T	G	0.1173	-0.0058	0.0007	0.994 (0.993 to 0.996)	2.11 × 10^-16
rs10514944	17	46398352	G	A	0.1064	-0.0059	0.0007	0.994 (0.993 to 0.996)	1.66 × 10^-15
rs17623416	17	46430565	A	C	0.1103	-0.0059	0.0007	0.994 (0.993 to 0.996)	3.42 × 10^-16
rs17623518	17	46438150	G	A	0.1103	-0.0059	0.0007	0.994 (0.993 to 0.996)	5.28 × 10^-16
rs16955960	17	46445993	T	G	0.1103	-0.0058	0.0007	0.994 (0.993 to 0.996)	6.57 × 10^-16
rs16956501	17	46497274	G	C	0.1113	-0.0058	0.0007	0.994 (0.993 to 0.996)	7.30 × 10^-16
rs16957085	17	46532956	G	A	0.1103	-0.0057	0.0007	0.994 (0.993 to 0.996)	2.38 × 10^-15
rs9907565	17	46535345	A	G	0.1093	-0.0057	0.0007	0.994 (0.993 to 0.996)	3.99 × 10^-15
rs9899997	17	46542719	T	G	0.1093	-0.0059	0.0007	0.994 (0.993 to 0.996)	6.20 × 10^-16
rs11869101	17	46568013	T	G	0.4841	-0.0025	0.0005	0.997 (0.997 to 0.998)	2.82 × 10^-8
rs10514953	17	46589258	C	G	0.4722	-0.0025	0.0005	0.998 (0.997 to 0.998)	4.01 × 10^-8
rs12450225	17	46592413	A	G	0.4841	-0.0027	0.0005	0.997 (0.996 to 0.998)	2.67 × 10^-9
rs9299	17	46669430	C	T	0.3241	-0.0032	0.0005	0.997 (0.996 to 0.998)	5.42 × 10^-11
rs15689	17	46684929	A	G	0.2316	0.003	0.0005	1.003 (1.002 to 1.004)	2.29 × 10^-8
rs12603429	17	46836576	C	G	0.4712	0.0025	0.0005	1.003 (1.002 to 1.003)	2.29 × 10^-8
rs7219021	17	46840541	T	G	0.2455	0.004	0.0005	1.004 (1.003 to 1.005)	3.12 × 10^-14
rs11657371	17	46843873	T	C	0.2455	0.004	0.0005	1.004 (1.003 to 1.005)	3.12 × 10^-14
rs7217007	17	46844697	C	T	0.341	-0.0026	0.0005	0.997 (0.996 to 0.998)	4.54 × 10^-8
rs11652858	17	46844996	C	T	0.3181	0.003	0.0005	1.003 (1.002 to 1.004)	4.64 × 10^-10
rs2032844	17	46847364	C	A	0.2445	0.004	0.0005	1.004 (1.003 to 1.005)	5.99 × 10^-14
rs7217983	17	46853345	A	G	0.2724	0.0039	0.0005	1.004 (1.003 to 1.005)	2.27 × 10^-14
rs9915337	17	46857421	T	A	0.2724	0.004	0.0005	1.004 (1.003 to 1.005)	6.60 × 10^-15
rs10468517	17	46862114	C	T	0.2724	0.0039	0.0005	1.004 (1.003 to 1.005)	1.04 × 10^-14
rs7209108	17	46863898	C	T	0.2386	0.004	0.0005	1.004 (1.003 to 1.005)	3.29 × 10^-14
rs3901705	17	46865760	T	C	0.2445	0.0041	0.0005	1.004 (1.003 to 1.005)	1.36 × 10^-14
rs3848457	17	46866026	C	T	0.2664	0.0041	0.0005	1.004 (1.003 to 1.005)	2.36 × 10^-15
rs3887854	17	46868710	C	T	0.2714	0.004	0.0005	1.004 (1.003 to 1.005)	4.49 × 10^-15
rs8068884	17	46869898	G	C	0.2714	0.004	0.0005	1.004 (1.003 to 1.005)	5.55 × 10^-15
rs9901447	17	46872346	C	T	0.2445	0.004	0.0005	1.004 (1.003 to 1.005)	2.10 × 10^-14
rs674310	17	46891962	G	C	0.4712	0.0033	0.0005	1.003 (1.002 to 1.004)	2.50 × 10^-13
rs674755	17	46892047	T	A	0.4712	0.0033	0.0005	1.003 (1.002 to 1.004)	2.33 × 10^-13
rs7208074	17	46894073	G	A	0.4085	-0.0029	0.0005	0.997 (0.996 to 0.998)	4.35 × 10^-10
rs532154	17	46896364	A	G	0.4483	0.0036	0.0005	1.004 (1.003 to 1.005)	1.68 × 10^-15
rs7207087	17	46917953	C	G	0.2843	0.0035	0.0005	1.004 (1.003 to 1.005)	1.77 × 10^-12
rs612720	17	46918204	A	G	0.4722	0.0034	0.0005	1.003 (1.002 to 1.004)	1.05 × 10^-13
rs12948015	17	46924980	G	T	0.4811	-0.0029	0.0005	0.997 (0.996 to 0.998)	1.16 × 10^-10
rs8074034	17	46932298	A	G	0.4801	-0.0029	0.0005	0.997 (0.996 to 0.998)	1.07 × 10^-10
rs882150	17	46946646	A	G	0.4811	-0.0029	0.0005	0.997 (0.996 to 0.998)	1.33 × 10^-10
rs8078826	17	46947435	A	G	0.4821	-0.0029	0.0005	0.997 (0.996 to 0.998)	1.48 × 10^-10
rs318102	17	46950496	C	G	0.4712	0.0034	0.0005	1.003 (1.002 to 1.004)	1.23 × 10^-13
rs9904761	17	46956830	C	G	0.2863	0.0035	0.0005	1.004 (1.003 to 1.005)	1.77 × 10^-12
rs11650158	17	46959208	G	A	0.169	0.0043	0.0006	1.004 (1.003 to 1.005)	1.93 × 10^-12
rs4793990	17	46960760	G	A	0.2843	-0.0035	0.0005	0.996 (0.995 to 0.997)	1.77 × 10^-12
rs1973404	17	46967892	G	T	0.2734	0.0035	0.0005	1.004 (1.003 to 1.005)	3.81 × 10^-12
rs1962412	17	46970259	T	C	0.2803	-0.0036	0.0005	0.996 (0.995 to 0.997)	1.02 × 10^-12
rs1800632	17	46970509	G	A	0.2435	0.0043	0.0005	1.004 (1.003 to 1.005)	7.81 × 10^-16
rs962273	17	46978353	T	C	0.2803	-0.0037	0.0005	0.996 (0.995 to 0.997)	4.30 × 10^-13
rs999474	17	46987665	G	A	0.3916	0.0027	0.0005	1.003 (1.002 to 1.004)	1.08 × 10^-8
rs999475	17	46988044	G	A	0.2664	0.0037	0.0005	1.004 (1.003 to 1.005)	4.94 × 10^-13
rs9894220	17	46989154	A	G	0.3916	0.0026	0.0005	1.003 (1.002 to 1.003)	2.83 × 10^-8
rs1058018	17	47000251	C	T	0.3956	-0.0025	0.0005	0.997 (0.997 to 0.998)	4.01 × 10^-8
rs11079842	17	47002762	G	A	0.2664	0.0036	0.0005	1.004 (1.003 to 1.005)	1.20 × 10^-12
rs2270576	17	47007963	C	T	0.2664	0.0036	0.0005	1.004 (1.003 to 1.005)	1.25 × 10^-12
rs4793993	17	47008546	C	T	0.2664	0.0036	0.0005	1.004 (1.003 to 1.005)	1.31 × 10^-12
rs9904288	17	47031973	T	C	0.2634	0.0037	0.0005	1.004 (1.003 to 1.005)	6.56 × 10^-13
rs8078510	17	47045862	G	A	0.2604	0.0039	0.0005	1.004 (1.003 to 1.005)	2.10 × 10^-14
rs9899404	17	47053828	T	C	0.4274	0.0029	0.0005	1.003 (1.002 to 1.004)	1.62 × 10^-10
rs4794012	17	47065091	G	T	0.4264	0.0028	0.0005	1.003 (1.002 to 1.004)	5.06 × 10^-10
rs4794015	17	47067826	G	A	0.3936	0.004	0.0005	1.004 (1.003 to 1.005)	2.88 × 10^-18
rs2411759	17	47071074	C	T	0.4284	0.0037	0.0005	1.004 (1.003 to 1.005)	2.65 × 10^-16
rs1390154	17	47071483	A	G	0.4264	0.0029	0.0005	1.003 (1.002 to 1.004)	4.07 × 10^-10
rs11650936	17	47072261	C	G	0.4274	0.0037	0.0005	1.004 (1.003 to 1.005)	5.78 × 10^-16
rs1994969	17	47080431	G	T	0.495	0.003	0.0005	1.003 (1.002 to 1.004)	4.39 × 10^-11
rs9674544	17	47084711	G	A	0.4791	0.0031	0.0005	1.003 (1.002 to 1.004)	4.73 × 10^-12
rs11079849	17	47090785	C	T	0.2903	0.005	0.0005	1.005 (1.004 to 1.006)	1.25 × 10^-23
rs9906710	17	47091283	C	A	0.3221	0.0046	0.0005	1.005 (1.004 to 1.006)	1.03 × 10^-21
rs9906944	17	47091420	C	T	0.2992	0.0048	0.0005	1.005 (1.004 to 1.006)	5.57 × 10^-22
rs11079850	17	47092252	G	T	0.494	0.003	0.0005	1.003 (1.002 to 1.004)	4.39 × 10^-11
rs11079851	17	47092310	G	C	0.493	0.003	0.0005	1.003 (1.002 to 1.004)	6.46 × 10^-11
rs4794018	17	47093398	T	C	0.3191	0.0047	0.0005	1.005 (1.004 to 1.006)	2.70 × 10^-22
rs8076012	17	47101989	G	A	0.4483	0.003	0.0005	1.003 (1.002 to 1.004)	2.90 × 10^-11
rs17708997	17	47102038	A	G	0.1103	-0.004	0.0007	0.996 (0.995 to 0.997)	3.62 × 10^-8
rs9912906	17	47104432	A	T	0.2863	0.0046	0.0005	1.005 (1.004 to 1.006)	6.63 × 10^-20
rs9899580	17	47106878	T	G	0.2863	0.0048	0.0005	1.005 (1.004 to 1.006)	2.17 × 10^-21
rs4794019	17	47107290	G	T	0.2863	0.0046	0.0005	1.005 (1.004 to 1.006)	6.63 × 10^-20
rs4794020	17	47111399	C	T	0.2863	0.0046	0.0005	1.005 (1.004 to 1.006)	5.98 × 10^-20
rs11870560	17	47114033	T	C	0.4742	0.0026	0.0005	1.003 (1.002 to 1.003)	1.31 × 10^-8
rs12942084	17	47114392	A	G	0.2863	0.0046	0.0005	1.005 (1.004 to 1.006)	5.76 × 10^-20
rs3816272	17	47120467	A	G	0.2873	0.0046	0.0005	1.005 (1.004 to 1.006)	6.63 × 10^-20
rs8068981	17	47122525	T	C	0.2863	0.0046	0.0005	1.005 (1.004 to 1.006)	3.58 × 10^-20
rs4643373	17	47123423	T	C	0.2575	0.0051	0.0005	1.005 (1.004 to 1.006)	1.17 × 10^-22
rs11871214	17	47124902	G	T	0.4742	0.0027	0.0005	1.003 (1.002 to 1.004)	1.84 × 10^-9
rs9896443	17	47125982	T	C	0.4742	0.0025	0.0005	1.002 (1.002 to 1.003)	4.14 × 10^-8
rs2969	17	47128247	C	T	0.2714	-0.0029	0.0005	0.997 (0.996 to 0.998)	1.08 × 10^-8
rs11655950	17	47129121	G	A	0.2863	0.0046	0.0005	1.005 (1.004 to 1.006)	3.14 × 10^-20
rs3744085	17	47131901	A	G	0.4751	0.0029	0.0005	1.003 (1.002 to 1.004)	1.91 × 10^-10
rs6504593	17	47132819	T	C	0.4742	0.0027	0.0005	1.003 (1.002 to 1.004)	4.99 × 10^-9
rs12947399	17	47141424	A	G	0.171	-0.0035	0.0006	0.997 (0.995 to 0.998)	7.18 × 10^-9
rs1523136	17	47144532	T	C	0.2873	0.0046	0.0005	1.005 (1.004 to 1.006)	3.36 × 10^-20
rs12939237	17	47144564	G	A	0.171	-0.0035	0.0006	0.997 (0.995 to 0.998)	7.72 × 10^-9
rs940088	17	47145848	T	C	0.2863	0.0046	0.0005	1.005 (1.004 to 1.006)	1.88 × 10^-20
rs11653468	17	47192620	G	A	0.2038	0.0044	0.0006	1.004 (1.003 to 1.006)	4.84 × 10^-15
rs8071182	17	55336155	G	A	0.1571	-0.0037	0.0006	0.996 (0.995 to 0.998)	2.95 × 10^-9
rs8067262	17	56048720	T	G	0.0835	-0.0046	0.0008	0.995 (0.994 to 0.997)	1.90 × 10^-8
rs11649864	17	56093061	G	A	0.0845	-0.0047	0.0008	0.995 (0.994 to 0.997)	9.24 × 10^-9
rs11655589	17	61608163	A	G	0.3807	-0.003	0.0005	0.997 (0.996 to 0.998)	1.33 × 10^-10
rs9898552	17	61608413	T	C	0.3807	-0.0027	0.0005	0.997 (0.996 to 0.998)	4.45 × 10^-9
rs11658641	17	61610900	G	T	0.3718	-0.0028	0.0005	0.997 (0.996 to 0.998)	1.42 × 10^-9
rs4968656	17	61616959	A	G	0.3519	-0.0029	0.0005	0.997 (0.996 to 0.998)	1.17 × 10^-9
rs12949197	17	61619379	C	T	0.3539	-0.0028	0.0005	0.997 (0.996 to 0.998)	1.84 × 10^-9
rs9896476	17	61629692	G	C	0.2356	0.0037	0.0005	1.004 (1.003 to 1.005)	2.71 × 10^-12
rs6504165	17	61630076	T	C	0.2435	0.0038	0.0005	1.004 (1.003 to 1.005)	6.55 × 10^-13
rs9906903	17	61634508	C	T	0.2356	0.0038	0.0005	1.004 (1.003 to 1.005)	1.20 × 10^-12
rs12601211	17	61637421	G	A	0.3569	-0.0028	0.0005	0.997 (0.996 to 0.998)	3.90 × 10^-9
rs9906747	17	61639694	T	A	0.2406	0.0037	0.0005	1.004 (1.003 to 1.005)	3.34 × 10^-12
rs7211055	17	61642876	A	G	0.2386	0.0036	0.0005	1.004 (1.003 to 1.005)	1.16 × 10^-11
rs17631394	17	61646000	G	A	0.2505	0.0037	0.0005	1.004 (1.003 to 1.005)	7.67 × 10^-13
rs17631783	17	61687600	C	T	0.2545	0.0037	0.0005	1.004 (1.003 to 1.005)	1.77 × 10^-12
rs11871767	17	61698723	A	G	0.2684	0.0035	0.0005	1.004 (1.003 to 1.005)	4.73 × 10^-12
rs16947005	17	61702989	A	G	0.2714	0.0036	0.0005	1.004 (1.003 to 1.005)	1.29 × 10^-12
rs7220821	17	61704147	G	A	0.2704	0.0035	0.0005	1.003 (1.002 to 1.004)	1.04 × 10^-11
rs8064261	17	61705212	G	A	0.2674	0.0035	0.0005	1.003 (1.002 to 1.004)	1.27 × 10^-11
rs17549954	17	61707032	A	G	0.2654	0.0035	0.0005	1.003 (1.002 to 1.004)	1.27 × 10^-11
rs6504169	17	61709145	A	G	0.2674	0.0035	0.0005	1.003 (1.002 to 1.004)	9.96 × 10^-12
rs6504171	17	61710010	G	A	0.2704	0.0035	0.0005	1.003 (1.002 to 1.004)	1.04 × 10^-11
rs7209435	17	61712964	T	C	0.2714	0.0034	0.0005	1.003 (1.002 to 1.004)	1.33 × 10^-11
rs9903897	17	61716705	T	A	0.2694	0.0035	0.0005	1.003 (1.002 to 1.004)	1.07 × 10^-11
rs8081612	17	61724695	C	T	0.2674	0.0034	0.0005	1.003 (1.002 to 1.004)	2.15 × 10^-11
rs8075273	17	61728881	C	A	0.2644	0.0037	0.0005	1.004 (1.003 to 1.005)	6.06 × 10^-13
rs8080211	17	61729882	A	G	0.2624	0.0035	0.0005	1.003 (1.002 to 1.004)	2.00 × 10^-11
rs9901112	17	61730617	C	G	0.2654	0.0034	0.0005	1.003 (1.002 to 1.004)	2.75 × 10^-11
rs2874121	17	61731024	C	T	0.2654	0.0034	0.0005	1.003 (1.002 to 1.004)	1.85 × 10^-11
rs6504173	17	61735056	T	C	0.2684	0.0035	0.0005	1.003 (1.002 to 1.004)	1.19 × 10^-11
rs8074771	17	61735865	C	T	0.2654	0.0035	0.0005	1.003 (1.002 to 1.004)	1.54 × 10^-11
rs7216798	17	61740963	G	A	0.2684	0.0035	0.0005	1.003 (1.002 to 1.004)	1.39 × 10^-11
rs8070650	17	61744040	A	G	0.2654	0.0034	0.0005	1.003 (1.002 to 1.004)	2.15 × 10^-11
rs992416	17	61745905	A	C	0.2654	0.0035	0.0005	1.003 (1.002 to 1.004)	1.53 × 10^-11
rs11079508	17	61750066	T	C	0.2654	0.0035	0.0005	1.003 (1.002 to 1.005)	1.12 × 10^-11
rs8068603	17	61755211	T	A	0.2684	0.0034	0.0005	1.003 (1.002 to 1.004)	2.60 × 10^-11
rs12325866	17	61755974	G	A	0.2654	0.0037	0.0005	1.004 (1.003 to 1.005)	6.55 × 10^-13
rs11079509	17	61762148	G	T	0.2614	0.0035	0.0005	1.003 (1.002 to 1.004)	2.15 × 10^-11
rs11658329	17	61763031	G	C	0.2684	0.0034	0.0005	1.003 (1.002 to 1.004)	2.00 × 10^-11
rs9912201	17	61763208	A	G	0.2644	0.0034	0.0005	1.003 (1.002 to 1.004)	2.00 × 10^-11
rs9912904	17	61763534	A	C	0.2654	0.0034	0.0005	1.003 (1.002 to 1.004)	1.85 × 10^-11
rs9901507	17	61765524	G	A	0.2684	0.0035	0.0005	1.003 (1.002 to 1.004)	1.44 × 10^-11
rs1877316	17	61766880	C	A	0.2654	0.0035	0.0005	1.003 (1.002 to 1.004)	1.13 × 10^-11
rs7211213	17	61769456	T	C	0.2674	0.0035	0.0005	1.004 (1.003 to 1.005)	7.05 × 10^-12
rs15637	17	61772050	C	G	0.2684	0.0034	0.0005	1.003 (1.002 to 1.004)	1.54 × 10^-11
rs13380863	17	61780793	G	A	0.2644	0.0035	0.0005	1.003 (1.002 to 1.004)	1.47 × 10^-11
rs2013288	17	61785904	C	T	0.2654	0.0035	0.0005	1.003 (1.002 to 1.005)	1.07 × 10^-11
rs8075422	17	61804686	G	A	0.2664	0.0034	0.0005	1.003 (1.002 to 1.004)	2.00 × 10^-11
rs6504182	17	61823672	T	C	0.2674	0.0035	0.0005	1.003 (1.002 to 1.004)	1.01 × 10^-11
rs9891018	17	61827856	T	C	0.2654	0.0035	0.0005	1.003 (1.002 to 1.005)	1.06 × 10^-11
rs11651075	17	61837207	C	T	0.2644	0.0035	0.0005	1.003 (1.002 to 1.005)	1.16 × 10^-11
rs8076717	17	61850301	A	G	0.2654	0.0035	0.0005	1.003 (1.002 to 1.004)	1.44 × 10^-11
rs8078462	17	61857937	T	G	0.2654	0.0035	0.0005	1.004 (1.002 to 1.005)	9.81 × 10^-12
rs11079511	17	61858537	G	C	0.2644	0.0035	0.0005	1.003 (1.002 to 1.005)	1.13 × 10^-11
rs7225092	17	61864005	G	T	0.2654	0.0035	0.0005	1.003 (1.002 to 1.004)	1.27 × 10^-11
rs9747164	17	61864787	T	C	0.2644	0.0035	0.0005	1.003 (1.002 to 1.005)	1.19 × 10^-11
rs7207569	17	61867787	C	A	0.2654	0.0035	0.0005	1.003 (1.002 to 1.005)	1.03 × 10^-11
rs8069687	17	61883023	A	G	0.2654	0.0035	0.0005	1.003 (1.002 to 1.004)	1.26 × 10^-11
rs7223966	17	61893398	G	A	0.2694	0.0036	0.0005	1.004 (1.003 to 1.005)	1.55 × 10^-12
rs2665826	17	61944924	A	G	0.2704	0.0033	0.0005	1.003 (1.002 to 1.004)	1.77 × 10^-10
rs2854207	17	61947107	C	G	0.2604	0.0032	0.0005	1.003 (1.002 to 1.004)	3.93 × 10^-10
rs7217546	17	65783136	C	T	0.2445	-0.0029	0.0005	0.997 (0.996 to 0.998)	3.88 × 10^-8
rs3936134	17	65814382	C	G	0.1352	-0.0037	0.0007	0.996 (0.995 to 0.998)	1.63 × 10^-8
rs8079078	17	65821166	C	A	0.3231	0.0035	0.0005	1.004 (1.003 to 1.004)	4.61 × 10^-13
rs12603589	17	65825248	T	C	0.2127	-0.0042	0.0006	0.996 (0.995 to 0.997)	2.10 × 10^-14
rs2080090	17	65828371	T	A	0.2048	-0.0043	0.0006	0.996 (0.995 to 0.997)	2.61 × 10^-14
rs7221651	17	65832390	G	A	0.2167	-0.0043	0.0006	0.996 (0.995 to 0.997)	1.05 × 10^-14
rs1976053	17	65833002	C	G	0.2167	-0.0044	0.0006	0.996 (0.995 to 0.997)	2.19 × 10^-15
rs8074078	17	65838743	T	G	0.2167	-0.0043	0.0006	0.996 (0.995 to 0.997)	7.49 × 10^-15
rs2365468	17	65841318	C	T	0.2167	-0.0043	0.0006	0.996 (0.995 to 0.997)	3.97 × 10^-15
rs8081517	17	65845697	A	T	0.2167	-0.0043	0.0006	0.996 (0.995 to 0.997)	3.44 × 10^-15
rs7212293	17	65847325	A	G	0.2157	-0.0043	0.0006	0.996 (0.995 to 0.997)	3.61 × 10^-15
rs2046323	17	65849927	T	G	0.2147	-0.0042	0.0006	0.996 (0.995 to 0.997)	1.51 × 10^-14
rs4790908	17	65852907	T	G	0.2157	-0.0042	0.0006	0.996 (0.995 to 0.997)	1.25 × 10^-14
rs2128792	17	65857177	C	T	0.2147	-0.0043	0.0006	0.996 (0.995 to 0.997)	3.79 × 10^-15
rs12602912	17	65870073	C	T	0.2147	-0.0047	0.0006	0.995 (0.994 to 0.996)	1.97 × 10^-17
rs12450907	17	65870644	T	G	0.2147	-0.0043	0.0006	0.996 (0.995 to 0.997)	1.05 × 10^-14
rs12451707	17	65871598	G	A	0.2147	-0.0043	0.0006	0.996 (0.995 to 0.997)	1.03 × 10^-14
rs12451511	17	65874861	T	G	0.2147	-0.0043	0.0006	0.996 (0.995 to 0.997)	5.20 × 10^-15
rs11867618	17	65875587	G	A	0.1431	-0.004	0.0006	0.996 (0.995 to 0.997)	5.36 × 10^-10
rs9897982	17	65879592	G	T	0.2167	-0.0043	0.0006	0.996 (0.995 to 0.997)	5.38 × 10^-15
rs3935969	17	65881959	A	G	0.2167	-0.0043	0.0006	0.996 (0.995 to 0.997)	4.85 × 10^-15
rs7208663	17	65885171	T	C	0.2167	-0.0042	0.0006	0.996 (0.995 to 0.997)	1.11 × 10^-14
rs8079754	17	65887896	A	G	0.2147	-0.0044	0.0006	0.996 (0.994 to 0.997)	8.54 × 10^-16
rs6504549	17	65888784	A	G	0.2167	-0.0043	0.0006	0.996 (0.995 to 0.997)	4.32 × 10^-15
rs6504550	17	65894542	A	G	0.2694	-0.0038	0.0005	0.996 (0.995 to 0.997)	1.02 × 10^-13
rs7216064	17	65898809	G	A	0.2137	-0.0041	0.0006	0.996 (0.995 to 0.997)	7.01 × 10^-14
rs8065906	17	65902645	G	A	0.2137	-0.0042	0.0006	0.996 (0.995 to 0.997)	5.83 × 10^-14
rs12602655	17	65909442	A	G	0.2147	-0.0041	0.0006	0.996 (0.995 to 0.997)	8.35 × 10^-14
rs8072225	17	65912960	A	G	0.2177	-0.0042	0.0005	0.996 (0.995 to 0.997)	2.27 × 10^-14
rs4790981	17	65921834	A	G	0.2167	-0.0041	0.0006	0.996 (0.995 to 0.997)	1.20 × 10^-13
rs8071463	17	65938655	G	A	0.2177	0.0041	0.0005	1.004 (1.003 to 1.005)	4.48 × 10^-14
rs12451721	17	65939075	G	A	0.2147	-0.0041	0.0006	0.996 (0.995 to 0.997)	1.68 × 10^-13
rs6504555	17	65940727	A	G	0.2177	0.004	0.0005	1.004 (1.003 to 1.005)	5.27 × 10^-13
rs11870068	17	65944515	A	C	0.2157	-0.0041	0.0006	0.996 (0.995 to 0.997)	1.04 × 10^-13
rs7223813	17	65945840	A	G	0.2157	-0.0041	0.0006	0.996 (0.995 to 0.997)	6.84 × 10^-14
rs12449442	17	65947640	G	A	0.2177	-0.0041	0.0005	0.996 (0.995 to 0.997)	5.16 × 10^-14
rs4790974	17	65951107	A	T	0.2187	0.0041	0.0005	1.004 (1.003 to 1.005)	1.15 × 10^-13
rs4790973	17	65951133	C	T	0.2157	-0.0041	0.0006	0.996 (0.995 to 0.997)	7.85 × 10^-14
rs9899520	17	65957568	A	G	0.2306	0.0041	0.0005	1.004 (1.003 to 1.005)	4.14 × 10^-14
rs9891146	17	65988049	T	C	0.2714	0.0038	0.0005	1.004 (1.003 to 1.005)	5.32 × 10^-14
rs7502578	17	65992189	C	G	0.3509	0.0034	0.0005	1.003 (1.002 to 1.004)	6.06 × 10^-13
rs4638	17	66039350	A	G	0.2724	0.0034	0.0005	1.003 (1.002 to 1.004)	1.85 × 10^-11
rs236527	17	68215574	G	C	0.328	0.0027	0.0005	1.003 (1.002 to 1.004)	3.88 × 10^-8
rs2619976	17	71754545	C	T	0.3837	-0.0027	0.0005	0.997 (0.996 to 0.998)	8.65 × 10^-9
rs7209235	17	73759552	G	A	0.2942	0.0028	0.0005	1.003 (1.002 to 1.004)	1.09 × 10^-8
rs936393	17	73847613	A	G	0.2018	-0.0031	0.0006	0.997 (0.996 to 0.998)	3.35 × 10^-8
rs11869977	17	73857382	C	G	0.2068	-0.0031	0.0006	0.997 (0.996 to 0.998)	3.88 × 10^-8
rs9894383	17	73865657	T	G	0.2087	-0.0031	0.0006	0.997 (0.996 to 0.998)	2.16 × 10^-8
rs3744017	17	73871467	G	A	0.2038	-0.0032	0.0006	0.997 (0.996 to 0.998)	2.03 × 10^-8
rs3744028	17	73888672	T	C	0.1988	-0.0032	0.0006	0.997 (0.996 to 0.998)	2.82 × 10^-8
rs1865989	17	75707094	A	T	0.3499	-0.0026	0.0005	0.997 (0.996 to 0.998)	3.88 × 10^-8
rs8081039	17	75995829	C	T	0.0567	-0.006	0.001	0.994 (0.992 to 0.996)	8.87 × 10^-10
rs1285245	17	77796889	G	C	0.3678	0.0031	0.0005	1.003 (1.002 to 1.004)	2.60 × 10^-11
rs4889898	17	77798404	C	A	0.3628	0.0027	0.0005	1.003 (1.002 to 1.004)	1.01 × 10^-8
rs1696757	17	77800743	A	G	0.4533	0.0027	0.0005	1.003 (1.002 to 1.004)	5.13 × 10^-9
rs4563088	17	78435577	A	G	0.2545	-0.003	0.0005	0.997 (0.996 to 0.998)	9.33 × 10^-9
rs11650988	17	78479278	C	T	0.2008	-0.004	0.0006	0.996 (0.995 to 0.997)	1.37 × 10^-12
rs9897752	17	78484082	T	C	0.2008	-0.0038	0.0006	0.996 (0.995 to 0.997)	1.54 × 10^-11
rs12948854	17	78484111	G	A	0.1978	0.0033	0.0006	1.003 (1.002 to 1.004)	5.54 × 10^-9
rs12949799	17	78484427	G	A	0.1978	0.0034	0.0006	1.003 (1.002 to 1.005)	2.25 × 10^-9
rs7207843	17	78485226	T	C	0.1988	-0.0039	0.0006	0.996 (0.995 to 0.997)	3.49 × 10^-12
rs12601738	17	78488875	G	A	0.2078	0.0033	0.0006	1.003 (1.002 to 1.004)	2.12 × 10^-9
rs11650415	17	78491130	C	A	0.1968	-0.0039	0.0006	0.996 (0.995 to 0.997)	9.51 × 10^-12
rs7208637	17	78494155	T	C	0.1978	-0.0039	0.0006	0.996 (0.995 to 0.997)	8.59 × 10^-12
rs12945047	17	78494969	C	T	0.2058	0.0035	0.0006	1.003 (1.002 to 1.005)	5.35 × 10^-10
rs7224003	17	78496495	T	C	0.1968	-0.0039	0.0006	0.996 (0.995 to 0.997)	9.35 × 10^-12
rs12185227	17	78497911	G	C	0.3628	0.0031	0.0005	1.003 (1.002 to 1.004)	3.49 × 10^-11
rs11150860	17	78498821	A	G	0.1968	-0.0039	0.0006	0.996 (0.995 to 0.997)	1.15 × 10^-11
rs9890679	17	78500800	C	G	0.2008	-0.0037	0.0006	0.996 (0.995 to 0.997)	4.84 × 10^-11
rs4075979	17	78502408	C	T	0.1988	-0.004	0.0006	0.996 (0.995 to 0.997)	2.40 × 10^-12
rs11658698	17	78518327	C	T	0.3042	-0.0039	0.0005	0.996 (0.995 to 0.997)	1.34 × 10^-15
rs12602885	17	78519169	G	A	0.2097	0.0034	0.0006	1.003 (1.002 to 1.004)	1.11 × 10^-9
rs12937147	17	78526565	T	C	0.2097	0.0034	0.0006	1.003 (1.002 to 1.004)	1.22 × 10^-9
rs12950635	17	78526895	C	T	0.2097	0.0034	0.0006	1.003 (1.002 to 1.004)	1.07 × 10^-9
rs12452948	17	78532346	G	A	0.2097	0.0034	0.0006	1.003 (1.002 to 1.004)	1.16 × 10^-9
rs12452321	17	78533931	A	G	0.2097	0.0034	0.0006	1.003 (1.002 to 1.005)	8.88 × 10^-10
rs12951500	17	78536725	G	A	0.2087	0.0034	0.0006	1.003 (1.002 to 1.004)	1.27 × 10^-9
rs12601815	17	78538875	C	T	0.2078	0.0034	0.0006	1.003 (1.002 to 1.004)	1.39 × 10^-9
rs4516281	17	78543076	C	T	0.0696	-0.0057	0.0009	0.994 (0.993 to 0.996)	2.08 × 10^-10
rs12942701	17	78544604	G	A	0.2078	0.0031	0.0006	1.003 (1.002 to 1.004)	2.56 × 10^-8
rs11150865	17	78547433	C	T	0.2445	0.0037	0.0005	1.004 (1.003 to 1.005)	1.59 × 10^-12
rs7215496	17	78547753	T	C	0.2565	-0.0034	0.0005	0.997 (0.996 to 0.998)	6.02 × 10^-11
rs11150866	17	78550013	C	T	0.2445	0.0037	0.0005	1.004 (1.003 to 1.005)	1.77 × 10^-12
rs8071934	17	78551583	C	T	0.4155	-0.0035	0.0005	0.996 (0.996 to 0.997)	1.92 × 10^-14
rs4424946	17	78554888	T	C	0.2445	0.0038	0.0005	1.004 (1.003 to 1.005)	1.12 × 10^-12
rs4075781	17	78556180	C	T	0.3191	-0.0039	0.0005	0.996 (0.995 to 0.997)	5.04 × 10^-16
rs9899563	17	78557499	G	A	0.2445	0.0038	0.0005	1.004 (1.003 to 1.005)	6.06 × 10^-13
rs11655474	17	78558257	C	T	0.3191	-0.0039	0.0005	0.996 (0.995 to 0.997)	4.67 × 10^-16
rs12951309	17	78558286	G	A	0.2445	0.0038	0.0005	1.004 (1.003 to 1.005)	6.38 × 10^-13
rs12949279	17	78558411	T	C	0.4334	0.0049	0.0005	1.005 (1.004 to 1.006)	1.38 × 10^-26
rs12949300	17	78558444	T	C	0.2445	0.0038	0.0005	1.004 (1.003 to 1.005)	6.54 × 10^-13
rs11656563	17	78558542	C	T	0.3191	-0.004	0.0005	0.996 (0.995 to 0.997)	3.20 × 10^-16
rs12600592	17	78559726	A	G	0.3191	-0.0039	0.0005	0.996 (0.995 to 0.997)	5.22 × 10^-16
rs12944929	17	78559907	C	A	0.2445	0.0039	0.0005	1.004 (1.003 to 1.005)	2.01 × 10^-13
rs12946994	17	78562921	G	A	0.2445	0.0037	0.0005	1.004 (1.003 to 1.005)	2.40 × 10^-12
rs8065287	17	78571226	G	C	0.2445	0.0038	0.0005	1.004 (1.003 to 1.005)	7.02 × 10^-13
rs9913181	17	78573872	T	G	0.341	0.0029	0.0005	1.003 (1.002 to 1.004)	7.47 × 10^-10
rs12946618	17	78577168	G	A	0.2445	0.0038	0.0005	1.004 (1.003 to 1.005)	8.63 × 10^-13
rs12937297	17	78577638	G	A	0.2445	0.0036	0.0005	1.004 (1.003 to 1.005)	5.66 × 10^-12
rs8081087	17	78582724	G	A	0.0865	0.0059	0.0008	1.006 (1.004 to 1.007)	4.01 × 10^-13
rs11653499	17	78584303	G	A	0.3181	-0.0039	0.0005	0.996 (0.995 to 0.997)	9.59 × 10^-16
rs12951779	17	78588726	C	T	0.2485	0.0037	0.0005	1.004 (1.003 to 1.005)	9.10 × 10^-13
rs9890502	17	78591025	C	T	0.3131	-0.0042	0.0005	0.996 (0.995 to 0.997)	1.26 × 10^-17
rs7503807	17	78591111	A	C	0.4384	0.0047	0.0005	1.005 (1.004 to 1.006)	1.08 × 10^-24
rs4890056	17	78591211	T	C	0.4384	0.0047	0.0005	1.005 (1.004 to 1.006)	1.03 × 10^-24
rs9909241	17	78591427	T	G	0.3131	-0.0039	0.0005	0.996 (0.995 to 0.997)	7.78 × 10^-16
rs11658093	17	78594534	T	C	0.3171	-0.0039	0.0005	0.996 (0.995 to 0.997)	2.00 × 10^-15
rs12946049	17	78594669	T	C	0.2465	0.0037	0.0005	1.004 (1.003 to 1.005)	1.04 × 10^-12
rs8075393	17	78594754	C	T	0.0865	0.0061	0.0008	1.006 (1.005 to 1.008)	2.47 × 10^-14
rs901060	17	78594990	G	A	0.3479	0.0028	0.0005	1.003 (1.002 to 1.004)	2.25 × 10^-9
rs901061	17	78595328	G	C	0.3479	0.003	0.0005	1.003 (1.002 to 1.004)	3.35 × 10^-10
rs12950489	17	78595542	C	T	0.2465	0.0037	0.0005	1.004 (1.003 to 1.005)	9.90 × 10^-13
rs901062	17	78595674	C	T	0.3479	0.003	0.0005	1.003 (1.002 to 1.004)	2.06 × 10^-10
rs901064	17	78596040	A	G	0.4344	0.0047	0.0005	1.005 (1.004 to 1.006)	4.67 × 10^-25
rs12952285	17	78596158	C	G	0.3479	0.003	0.0005	1.003 (1.002 to 1.004)	1.77 × 10^-10
rs12947696	17	78596793	C	T	0.4344	0.0048	0.0005	1.005 (1.004 to 1.006)	2.45 × 10^-25
rs7209723	17	78598339	G	C	0.2763	-0.0031	0.0005	0.997 (0.996 to 0.998)	7.33 × 10^-10
rs731452	17	78599052	G	T	0.3479	0.003	0.0005	1.003 (1.002 to 1.004)	2.35 × 10^-10
rs901065	17	78599655	G	T	0.3419	0.003	0.0005	1.003 (1.002 to 1.004)	1.91 × 10^-10
rs12936076	17	78601195	C	T	0.4344	0.0047	0.0005	1.005 (1.004 to 1.006)	4.94 × 10^-25
rs7214153	17	78602249	T	C	0.0865	0.0059	0.0008	1.006 (1.004 to 1.007)	3.35 × 10^-13
rs8071015	17	78602372	A	C	0.3171	-0.0039	0.0005	0.996 (0.995 to 0.997)	8.32 × 10^-16
rs7220261	17	78604161	C	G	0.2515	0.0036	0.0005	1.004 (1.003 to 1.005)	9.96 × 10^-12
rs8080265	17	78604814	G	A	0.3171	-0.0039	0.0005	0.996 (0.995 to 0.997)	1.05 × 10^-15
rs999977	17	78606412	G	T	0.0865	0.0059	0.0008	1.006 (1.004 to 1.008)	2.03 × 10^-13
rs9910745	17	78610543	C	T	0.4334	0.0047	0.0005	1.005 (1.004 to 1.006)	3.32 × 10^-25
rs12939549	17	78611724	A	G	0.4334	0.005	0.0005	1.005 (1.004 to 1.006)	8.34 × 10^-28
rs7215534	17	78612119	C	T	0.4334	0.0048	0.0005	1.005 (1.004 to 1.006)	2.47 × 10^-25
rs12940068	17	78612956	T	C	0.2455	0.0038	0.0005	1.004 (1.003 to 1.005)	7.34 × 10^-13
rs11150735	17	78613486	C	G	0.2455	0.0038	0.0005	1.004 (1.003 to 1.005)	4.77 × 10^-13
rs11150736	17	78613507	C	T	0.3469	0.003	0.0005	1.003 (1.002 to 1.004)	1.62 × 10^-10
rs9915162	17	78614326	T	C	0.4334	0.0047	0.0005	1.005 (1.004 to 1.006)	1.82 × 10^-24
rs8068637	17	78614470	C	T	0.3469	0.0031	0.0005	1.003 (1.002 to 1.004)	1.48 × 10^-10
rs12940622	17	78615571	G	A	0.4324	0.005	0.0005	1.005 (1.004 to 1.006)	9.25 × 10^-28
rs12947901	17	78619242	T	C	0.2455	0.0038	0.0005	1.004 (1.003 to 1.005)	4.12 × 10^-13
rs8066867	17	78620072	G	A	0.3141	-0.0038	0.0005	0.996 (0.995 to 0.997)	4.13 × 10^-15
rs8067046	17	78620158	G	T	0.3141	-0.0038	0.0005	0.996 (0.995 to 0.997)	3.95 × 10^-15
rs9900506	17	78622376	G	A	0.4115	0.0028	0.0005	1.003 (1.002 to 1.004)	1.56 × 10^-9
rs7212142	17	78623941	G	A	0.4155	-0.0034	0.0005	0.997 (0.996 to 0.997)	1.30 × 10^-13
rs9894736	17	78624722	G	A	0.4155	-0.0034	0.0005	0.997 (0.996 to 0.997)	6.98 × 10^-14
rs9912051	17	78626258	T	C	0.3141	-0.0038	0.0005	0.996 (0.995 to 0.997)	1.40 × 10^-14
rs7220294	17	78627753	T	C	0.2425	0.004	0.0005	1.004 (1.003 to 1.005)	4.47 × 10^-14
rs12939076	17	78634810	C	A	0.2465	0.0039	0.0005	1.004 (1.003 to 1.005)	7.83 × 10^-14
rs12947653	17	78634823	T	A	0.2465	0.004	0.0005	1.004 (1.003 to 1.005)	3.62 × 10^-14
rs12601423	17	78636795	G	A	0.2495	0.004	0.0005	1.004 (1.003 to 1.005)	3.12 × 10^-14
rs11653272	17	78639760	T	G	0.3161	-0.0041	0.0005	0.996 (0.995 to 0.997)	3.53 × 10^-17
rs4889782	17	78640510	C	T	0.4145	0.0038	0.0005	1.004 (1.003 to 1.005)	1.26 × 10^-16
rs1485330	17	78640822	G	A	0.2485	0.004	0.0005	1.004 (1.003 to 1.005)	1.15 × 10^-14
rs1485329	17	78643561	A	G	0.3529	0.0034	0.0005	1.003 (1.002 to 1.004)	1.40 × 10^-12
rs12603933	17	78646606	G	A	0.4414	0.003	0.0005	1.003 (1.002 to 1.004)	8.22 × 10^-11
rs11150738	17	78648127	A	G	0.2336	0.0041	0.0005	1.004 (1.003 to 1.005)	1.92 × 10^-14
rs4255830	17	78649230	G	A	0.4394	0.0031	0.0005	1.003 (1.002 to 1.004)	1.54 × 10^-11
rs4889875	17	78651500	T	C	0.337	0.0034	0.0005	1.003 (1.002 to 1.004)	2.71 × 10^-12
rs9894241	17	78654621	G	T	0.0815	0.006	0.0008	1.006 (1.004 to 1.008)	5.49 × 10^-13
rs8075839	17	78654905	A	G	0.333	0.0034	0.0005	1.003 (1.002 to 1.004)	2.08 × 10^-12
rs9901366	17	78661323	G	A	0.0815	0.0059	0.0008	1.006 (1.004 to 1.008)	1.05 × 10^-12
rs9909734	17	78661469	A	G	0.0815	0.006	0.0008	1.006 (1.004 to 1.008)	5.49 × 10^-13
rs2316058	17	78663775	G	C	0.332	0.0033	0.0005	1.003 (1.002 to 1.004)	5.96 × 10^-12
rs4889882	17	78664217	G	A	0.3191	-0.0032	0.0005	0.997 (0.996 to 0.998)	4.09 × 10^-11
rs4889784	17	78667863	T	G	0.2644	-0.003	0.0005	0.997 (0.996 to 0.998)	3.63 × 10^-9
rs884204	17	78669248	T	C	0.334	0.0033	0.0005	1.003 (1.002 to 1.004)	4.57 × 10^-12
rs9894978	17	78676547	T	C	0.334	0.0034	0.0005	1.003 (1.002 to 1.004)	2.08 × 10^-12
rs11867785	17	78677666	C	A	0.334	0.0034	0.0005	1.003 (1.002 to 1.004)	2.39 × 10^-12
rs12948040	17	78678434	A	G	0.2475	0.004	0.0005	1.004 (1.003 to 1.005)	1.73 × 10^-14
rs12939413	17	78679449	C	T	0.2475	0.0041	0.0005	1.004 (1.003 to 1.005)	1.20 × 10^-14
rs12450876	17	78682630	A	G	0.2475	0.004	0.0005	1.004 (1.003 to 1.005)	1.39 × 10^-14
rs12453034	17	78682756	G	A	0.2475	0.0041	0.0005	1.004 (1.003 to 1.005)	7.64 × 10^-15
rs12944407	17	78691979	C	T	0.2485	0.0041	0.0005	1.004 (1.003 to 1.005)	6.24 × 10^-15
rs6565478	17	78692004	A	G	0.333	0.0034	0.0005	1.003 (1.002 to 1.004)	1.92 × 10^-12
rs9913162	17	78695546	A	G	0.335	0.0033	0.0005	1.003 (1.002 to 1.004)	3.33 × 10^-12
rs8072229	17	78699819	C	T	0.2465	0.0041	0.0005	1.004 (1.003 to 1.005)	8.68 × 10^-15
rs8072355	17	78699863	C	T	0.2465	0.0041	0.0005	1.004 (1.003 to 1.005)	1.28 × 10^-14
rs8072836	17	78700151	C	T	0.2465	0.0041	0.0005	1.004 (1.003 to 1.005)	1.27 × 10^-14
rs12941958	17	78701430	T	A	0.2465	0.0041	0.0005	1.004 (1.003 to 1.005)	8.34 × 10^-15
rs8069295	17	78702123	T	C	0.2932	-0.004	0.0005	0.996 (0.995 to 0.997)	4.86 × 10^-16
rs12951944	17	78702382	T	G	0.2465	0.0041	0.0005	1.004 (1.003 to 1.005)	5.54 × 10^-15
rs12946115	17	78704240	A	C	0.2465	0.0041	0.0005	1.004 (1.003 to 1.005)	8.16 × 10^-15
rs12603074	17	78705292	G	A	0.2485	0.0041	0.0005	1.004 (1.003 to 1.005)	6.24 × 10^-15
rs2315921	17	78706517	A	T	0.2932	-0.004	0.0005	0.996 (0.995 to 0.997)	4.68 × 10^-16
rs9915378	17	78708418	A	G	0.337	0.0032	0.0005	1.003 (1.002 to 1.004)	1.99 × 10^-11
rs4889786	17	78715567	C	T	0.3211	-0.0031	0.0005	0.997 (0.996 to 0.998)	8.96 × 10^-11
rs3764371	17	78717404	A	C	0.4404	0.0032	0.0005	1.003 (1.002 to 1.004)	4.73 × 10^-12
rs4602089	17	78723985	A	G	0.2336	0.0042	0.0005	1.004 (1.003 to 1.005)	3.60 × 10^-15
rs12601089	17	78725470	C	T	0.2336	0.0042	0.0005	1.004 (1.003 to 1.005)	4.13 × 10^-15
rs9899782	17	78725640	G	A	0.2823	-0.0031	0.0005	0.997 (0.996 to 0.998)	4.64 × 10^-10
rs9895584	17	78733492	A	G	0.2833	-0.0032	0.0005	0.997 (0.996 to 0.998)	2.35 × 10^-10
rs12950541	17	78734493	G	A	0.2336	0.0043	0.0005	1.004 (1.003 to 1.005)	1.16 × 10^-15
rs12450464	17	78736865	G	A	0.2803	-0.0032	0.0005	0.997 (0.996 to 0.998)	3.21 × 10^-10
rs9913009	17	78737350	T	C	0.2813	-0.0032	0.0005	0.997 (0.996 to 0.998)	1.92 × 10^-10
rs9901049	17	78739340	T	G	0.2813	-0.0032	0.0005	0.997 (0.996 to 0.998)	1.63 × 10^-10
rs12943552	17	78741031	C	T	0.2316	0.0041	0.0005	1.004 (1.003 to 1.005)	1.63 × 10^-14
rs9915518	17	78742076	G	A	0.2813	-0.0031	0.0005	0.997 (0.996 to 0.998)	4.78 × 10^-10
rs7213638	17	78742093	C	T	0.2823	-0.0031	0.0005	0.997 (0.996 to 0.998)	4.36 × 10^-10
rs9890313	17	78742436	C	T	0.2813	-0.0031	0.0005	0.997 (0.996 to 0.998)	4.64 × 10^-10
rs9891139	17	78742454	A	G	0.2813	-0.0031	0.0005	0.997 (0.996 to 0.998)	5.49 × 10^-10
rs9894401	17	78742526	G	A	0.2952	-0.0033	0.0005	0.997 (0.996 to 0.998)	4.54 × 10^-11
rs9897830	17	78742879	A	G	0.2823	-0.0031	0.0005	0.997 (0.996 to 0.998)	4.78 × 10^-10
rs9895847	17	78743114	G	A	0.2803	-0.0031	0.0005	0.997 (0.996 to 0.998)	4.78 × 10^-10
rs9989484	17	78743611	T	G	0.2803	-0.0031	0.0005	0.997 (0.996 to 0.998)	4.92 × 10^-10
rs7208831	17	78744676	G	T	0.2803	-0.0032	0.0005	0.997 (0.996 to 0.998)	3.21 × 10^-10
rs9989446	17	78745759	A	G	0.2803	-0.0032	0.0005	0.997 (0.996 to 0.998)	3.93 × 10^-10
rs7216268	17	78746146	C	A	0.2803	-0.0031	0.0005	0.997 (0.996 to 0.998)	4.78 × 10^-10
rs7216295	17	78746186	C	T	0.2803	-0.0031	0.0005	0.997 (0.996 to 0.998)	4.50 × 10^-10
rs12947507	17	78746684	G	A	0.2336	0.0042	0.0005	1.004 (1.003 to 1.005)	7.99 × 10^-15
rs7221492	17	78746958	C	A	0.2803	-0.0031	0.0005	0.997 (0.996 to 0.998)	4.92 × 10^-10
rs12941973	17	78747722	C	T	0.2336	0.0041	0.0005	1.004 (1.003 to 1.005)	1.73 × 10^-14
rs9900956	17	78747744	T	C	0.2803	-0.0031	0.0005	0.997 (0.996 to 0.998)	5.35 × 10^-10
rs12452243	17	78748327	A	G	0.2803	-0.0031	0.0005	0.997 (0.996 to 0.998)	6.20 × 10^-10
rs8064506	17	78748473	T	C	0.2803	-0.0031	0.0005	0.997 (0.996 to 0.998)	4.92 × 10^-10
rs8077901	17	78748802	G	T	0.2813	-0.0031	0.0005	0.997 (0.996 to 0.998)	4.21 × 10^-10
rs7208971	17	78749671	A	T	0.2773	-0.0032	0.0005	0.997 (0.996 to 0.998)	4.36 × 10^-10
rs7208536	17	78749786	C	T	0.2773	-0.0032	0.0005	0.997 (0.996 to 0.998)	4.50 × 10^-10
rs9910524	17	78750043	C	G	0.2803	-0.0031	0.0005	0.997 (0.996 to 0.998)	4.36 × 10^-10
rs9898483	17	78751455	T	C	0.2803	-0.0031	0.0005	0.997 (0.996 to 0.998)	4.64 × 10^-10
rs9898212	17	78751489	A	C	0.2803	-0.0031	0.0005	0.997 (0.996 to 0.998)	4.64 × 10^-10
rs9898441	17	78751603	A	C	0.2803	-0.0031	0.0005	0.997 (0.996 to 0.998)	4.50 × 10^-10
rs6565480	17	78755639	A	G	0.2803	-0.0031	0.0005	0.997 (0.996 to 0.998)	4.36 × 10^-10
rs719781	17	78763580	G	A	0.2724	0.0032	0.0005	1.003 (1.002 to 1.004)	5.77 × 10^-10
rs12601434	17	78767275	C	G	0.2445	0.0035	0.0005	1.003 (1.002 to 1.005)	3.94 × 10^-11
rs2589138	17	78769600	C	T	0.2107	-0.0036	0.0006	0.996 (0.995 to 0.997)	6.46 × 10^-11
rs7503597	17	79049273	T	G	0.3091	0.0034	0.0005	1.003 (1.002 to 1.004)	4.42 × 10^-12
rs4969380	17	79054167	G	A	0.2306	-0.0036	0.0005	0.996 (0.995 to 0.997)	3.05 × 10^-11
rs8066330	17	79058278	C	T	0.2406	0.0029	0.0005	1.003 (1.002 to 1.004)	3.48 × 10^-8
rs8080815	17	79059230	C	T	0.2406	0.0029	0.0005	1.003 (1.002 to 1.004)	3.75 × 10^-8
rs7210438	17	79060180	C	T	0.2594	-0.0037	0.0005	0.996 (0.995 to 0.997)	1.55 × 10^-12
rs4075482	17	79074548	C	A	0.3529	0.0032	0.0005	1.003 (1.002 to 1.004)	1.47 × 10^-11
rs12601810	17	79076230	G	T	0.2863	0.0034	0.0005	1.003 (1.002 to 1.004)	1.45 × 10^-11
rs4969387	17	79081724	G	C	0.2704	0.0037	0.0005	1.004 (1.003 to 1.005)	7.02 × 10^-13
rs11664	17	79082862	G	A	0.2664	0.0029	0.0005	1.003 (1.002 to 1.004)	1.28 × 10^-8
rs3935648	17	79085335	C	G	0.2107	0.0032	0.0006	1.003 (1.002 to 1.004)	9.33 × 10^-9
rs4076427	17	79087537	G	C	0.3787	0.0033	0.0005	1.003 (1.002 to 1.004)	8.62 × 10^-13
rs9905991	17	80052073	A	G	0.4861	0.0026	0.0005	1.003 (1.002 to 1.003)	1.13 × 10^-8
rs7225637	17	80059758	G	A	0.4821	0.0025	0.0005	1.003 (1.002 to 1.003)	2.82 × 10^-8
rs8082577	17	80070581	T	C	0.492	0.0025	0.0005	1.003 (1.002 to 1.003)	3.61 × 10^-8
rs6502055	17	80070868	G	T	0.494	0.0025	0.0005	1.002 (1.002 to 1.003)	3.74 × 10^-8
rs6502056	17	80070912	C	G	0.494	0.0025	0.0005	1.002 (1.002 to 1.003)	3.61 × 10^-8
rs7406220	17	80077850	T	C	0.4841	0.0026	0.0005	1.003 (1.002 to 1.003)	1.11 × 10^-8
rs11654584	17	80079435	T	A	0.4831	0.0026	0.0005	1.003 (1.002 to 1.003)	1.19 × 10^-8
rs6502057	17	80082060	A	G	0.4811	0.0026	0.0005	1.003 (1.002 to 1.003)	1.36 × 10^-8
rs11658335	17	80084821	C	T	0.4831	0.0027	0.0005	1.003 (1.002 to 1.004)	4.45 × 10^-9
rs7406163	17	80086389	C	T	0.4831	0.0026	0.0005	1.003 (1.002 to 1.003)	1.13 × 10^-8
rs4625783	17	80086395	T	C	0.4831	0.0026	0.0005	1.003 (1.002 to 1.003)	1.36 × 10^-8
rs4459614	17	80086597	C	T	0.4831	0.0026	0.0005	1.003 (1.002 to 1.003)	1.16 × 10^-8
rs7221544	17	80087337	C	T	0.4831	0.0026	0.0005	1.003 (1.002 to 1.004)	8.38 × 10^-9
rs4789754	17	80091941	G	A	0.4831	-0.0026	0.0005	0.997 (0.997 to 0.998)	7.98 × 10^-9
rs8067875	17	80092778	C	T	0.4831	-0.0026	0.0005	0.997 (0.997 to 0.998)	8.92 × 10^-9
rs7502676	17	80093433	C	G	0.4831	-0.0026	0.0005	0.997 (0.997 to 0.998)	1.08 × 10^-8
rs9674648	17	80096756	A	G	0.4831	-0.0026	0.0005	0.997 (0.997 to 0.998)	1.13 × 10^-8
rs7503225	17	80099639	C	A	0.4831	-0.0026	0.0005	0.997 (0.997 to 0.998)	9.19 × 10^-9
rs8080423	17	80102279	A	G	0.4831	-0.0026	0.0005	0.997 (0.997 to 0.998)	8.25 × 10^-9
rs7501461	17	80109806	C	T	0.4831	-0.0026	0.0005	0.997 (0.996 to 0.998)	5.67 × 10^-9
rs3088177	17	80111724	A	G	0.4831	-0.0026	0.0005	0.997 (0.997 to 0.998)	8.79 × 10^-9
rs6502068	17	80112223	C	T	0.4821	-0.0026	0.0005	0.997 (0.997 to 0.998)	1.05 × 10^-8
rs6502070	17	80112634	G	A	0.4831	-0.0026	0.0005	0.997 (0.997 to 0.998)	1.20 × 10^-8
rs8078087	17	80113322	T	G	0.4831	-0.0026	0.0005	0.997 (0.997 to 0.998)	1.20 × 10^-8
rs3935128	17	80113414	T	C	0.4831	-0.0026	0.0005	0.997 (0.997 to 0.998)	1.20 × 10^-8
rs9911379	17	80114529	A	G	0.4831	-0.0026	0.0005	0.997 (0.997 to 0.998)	1.03 × 10^-8
rs12051747	17	80114814	T	C	0.4841	-0.0026	0.0005	0.997 (0.997 to 0.998)	9.33 × 10^-9
rs8070014	17	80115247	T	G	0.4831	-0.0026	0.0005	0.997 (0.997 to 0.998)	1.36 × 10^-8
rs8080625	17	80115447	G	A	0.4831	-0.0026	0.0005	0.997 (0.997 to 0.998)	8.65 × 10^-9
rs9891378	17	80116035	T	C	0.4831	-0.0026	0.0005	0.997 (0.997 to 0.998)	8.65 × 10^-9
rs8077772	17	80117220	C	T	0.4831	-0.0026	0.0005	0.997 (0.997 to 0.998)	8.79 × 10^-9
rs8077926	17	80117315	C	A	0.4831	-0.0026	0.0005	0.997 (0.997 to 0.998)	9.19 × 10^-9
rs8071425	17	80117335	T	C	0.4831	-0.0026	0.0005	0.997 (0.997 to 0.998)	1.16 × 10^-8
rs8081783	17	80117388	G	A	0.4831	-0.0026	0.0005	0.997 (0.997 to 0.998)	9.19 × 10^-9
rs8081949	17	80117490	G	A	0.4831	-0.0026	0.0005	0.997 (0.997 to 0.998)	9.19 × 10^-9
rs8071737	17	80117537	T	C	0.4831	-0.0026	0.0005	0.997 (0.997 to 0.998)	8.65 × 10^-9
rs12950475	17	80118924	T	C	0.4831	-0.0026	0.0005	0.997 (0.997 to 0.998)	1.11 × 10^-8
rs9898326	17	80119582	C	T	0.4831	-0.0026	0.0005	0.997 (0.997 to 0.998)	9.33 × 10^-9
rs9898507	17	80119628	C	T	0.4831	-0.0026	0.0005	0.997 (0.997 to 0.998)	8.65 × 10^-9
rs9916231	17	80119645	T	C	0.4801	-0.0025	0.0005	0.997 (0.997 to 0.998)	2.56 × 10^-8
rs9904237	17	80119664	G	A	0.4831	-0.0026	0.0005	0.997 (0.997 to 0.998)	8.92 × 10^-9
rs9898542	17	80119682	C	T	0.4831	-0.0026	0.0005	0.997 (0.997 to 0.998)	8.11 × 10^-9
rs8082355	17	80120316	A	G	0.4831	-0.0026	0.0005	0.997 (0.997 to 0.998)	8.65 × 10^-9
rs4789675	17	80123144	G	A	0.4831	-0.0026	0.0005	0.997 (0.997 to 0.998)	1.12 × 10^-8
rs6502078	17	80124364	G	A	0.4831	-0.0026	0.0005	0.997 (0.997 to 0.998)	8.38 × 10^-9
rs8066284	17	80127825	C	T	0.4831	-0.0026	0.0005	0.997 (0.997 to 0.998)	8.52 × 10^-9
rs12938965	17	80128646	G	A	0.4831	-0.0026	0.0005	0.997 (0.997 to 0.998)	1.50 × 10^-8
rs12945993	17	80129485	T	C	0.4851	-0.0026	0.0005	0.997 (0.997 to 0.998)	1.12 × 10^-8
rs4789671	17	80129970	C	T	0.4612	-0.0026	0.0005	0.997 (0.997 to 0.998)	9.46 × 10^-9
rs7502078	17	80131879	C	A	0.4841	-0.0026	0.0005	0.997 (0.997 to 0.998)	8.25 × 10^-9
rs7209474	17	80136418	C	T	0.4841	-0.0026	0.0005	0.997 (0.997 to 0.998)	1.12 × 10^-8
rs3935816	17	80137173	C	T	0.4841	-0.0026	0.0005	0.997 (0.997 to 0.998)	1.20 × 10^-8
rs7220639	17	80146866	G	A	0.4821	-0.0026	0.0005	0.997 (0.997 to 0.998)	1.32 × 10^-8
rs4789724	17	80150546	G	A	0.4821	-0.0025	0.0005	0.997 (0.997 to 0.998)	2.03 × 10^-8
rs11491185	17	80151101	C	T	0.4821	-0.0026	0.0005	0.997 (0.997 to 0.998)	1.36 × 10^-8
rs4789670	17	80151805	T	C	0.4821	-0.0025	0.0005	0.997 (0.997 to 0.998)	2.69 × 10^-8
rs4482345	17	80152919	G	A	0.4821	-0.0025	0.0005	0.997 (0.997 to 0.998)	1.90 × 10^-8
rs9891962	17	80153594	T	C	0.4821	-0.0026	0.0005	0.997 (0.997 to 0.998)	1.50 × 10^-8
rs4641801	17	80154021	G	A	0.4821	-0.0026	0.0005	0.997 (0.997 to 0.998)	1.36 × 10^-8
rs8073679	17	80155343	G	A	0.4821	-0.0026	0.0005	0.997 (0.997 to 0.998)	1.50 × 10^-8
rs4132775	17	80155412	C	T	0.4821	-0.0026	0.0005	0.997 (0.997 to 0.998)	1.36 × 10^-8
rs4789720	17	80157490	G	C	0.4831	-0.0025	0.0005	0.997 (0.997 to 0.998)	2.03 × 10^-8
rs7217625	17	80157766	T	C	0.4831	-0.0025	0.0005	0.997 (0.997 to 0.998)	3.22 × 10^-8
rs12150589	17	80158233	A	T	0.4831	-0.0025	0.0005	0.998 (0.997 to 0.998)	3.48 × 10^-8
rs7215277	17	80159283	C	A	0.4831	-0.0026	0.0005	0.997 (0.997 to 0.998)	1.76 × 10^-8
rs4789668	17	80161990	C	T	0.4841	-0.0026	0.0005	0.997 (0.997 to 0.998)	1.36 × 10^-8
rs8079388	17	80162798	C	A	0.4831	-0.0026	0.0005	0.997 (0.997 to 0.998)	1.50 × 10^-8
rs7208673	17	80165908	G	C	0.4821	-0.0026	0.0005	0.997 (0.997 to 0.998)	1.63 × 10^-8
rs4247357	17	80166989	G	T	0.4831	-0.0026	0.0005	0.997 (0.997 to 0.998)	1.76 × 10^-8
rs4789698	17	80179786	C	T	0.492	-0.0026	0.0005	0.997 (0.997 to 0.998)	8.92 × 10^-9
rs1557299	18	931661	T	C	0.3916	-0.0025	0.0005	0.997 (0.997 to 0.998)	4.92 × 10^-8
rs4798775	18	932653	A	G	0.3936	-0.0025	0.0005	0.997 (0.997 to 0.998)	4.14 × 10^-8
rs1880083	18	935538	A	T	0.4742	-0.0025	0.0005	0.998 (0.997 to 0.998)	3.88 × 10^-8
rs1608445	18	947954	G	A	0.4165	0.0027	0.0005	1.003 (1.002 to 1.004)	5.13 × 10^-9
rs9646485	18	1823698	G	A	0.1491	-0.0047	0.0006	0.995 (0.994 to 0.997)	8.86 × 10^-14
rs1371274	18	1837007	A	C	0.1362	-0.005	0.0007	0.995 (0.994 to 0.996)	3.47 × 10^-14
rs1371272	18	1837204	G	A	0.1362	-0.005	0.0007	0.995 (0.994 to 0.996)	3.30 × 10^-14
rs9955276	18	1839339	C	T	0.1402	-0.0052	0.0007	0.995 (0.994 to 0.996)	2.91 × 10^-15
rs8097544	18	1839564	A	G	0.1412	-0.0052	0.0007	0.995 (0.994 to 0.996)	1.71 × 10^-15
rs8097672	18	1839601	A	T	0.1412	-0.0052	0.0007	0.995 (0.994 to 0.996)	1.55 × 10^-15
rs9958909	18	1841371	T	G	0.1362	-0.0048	0.0007	0.995 (0.994 to 0.996)	2.67 × 10^-13
rs1898874	18	1844240	C	T	0.1332	-0.0046	0.0007	0.995 (0.994 to 0.997)	4.91 × 10^-12
rs7243676	18	1850718	G	A	0.1511	-0.0044	0.0006	0.996 (0.994 to 0.997)	3.66 × 10^-12
rs7226371	18	1850771	A	G	0.1491	-0.0048	0.0006	0.995 (0.994 to 0.996)	3.64 × 10^-14
rs7230605	18	1850820	T	C	0.1521	-0.0043	0.0006	0.996 (0.994 to 0.997)	9.68 × 10^-12
rs8090698	18	1852674	G	A	0.1581	-0.0043	0.0006	0.996 (0.995 to 0.997)	6.60 × 10^-12
rs16942148	18	1853561	C	T	0.1461	-0.0043	0.0006	0.996 (0.994 to 0.997)	1.30 × 10^-11
rs7242258	18	1853997	C	T	0.1461	-0.0044	0.0006	0.996 (0.994 to 0.997)	1.20 × 10^-11
rs2083323	18	1856272	G	A	0.1779	-0.0042	0.0006	0.996 (0.995 to 0.997)	8.96 × 10^-13
rs1821971	18	1857202	T	C	0.1451	-0.0043	0.0006	0.996 (0.994 to 0.997)	3.36 × 10^-11
rs9966126	18	1868140	T	A	0.1451	-0.0043	0.0006	0.996 (0.995 to 0.997)	3.80 × 10^-11
rs9953530	18	1870787	A	T	0.1451	-0.0042	0.0006	0.996 (0.995 to 0.997)	5.00 × 10^-11
rs9946728	18	1872064	G	A	0.1451	-0.0043	0.0006	0.996 (0.994 to 0.997)	3.36 × 10^-11
rs1992268	18	1872292	C	T	0.1759	-0.004	0.0006	0.996 (0.995 to 0.997)	2.00 × 10^-11
rs1992269	18	1872317	C	T	0.1759	-0.004	0.0006	0.996 (0.995 to 0.997)	2.00 × 10^-11
rs1073006	18	1880289	G	A	0.1431	-0.0042	0.0006	0.996 (0.995 to 0.997)	5.89 × 10^-11
rs2289322	18	1884329	G	T	0.1441	-0.0043	0.0006	0.996 (0.994 to 0.997)	3.65 × 10^-11
rs9646457	18	1888550	T	C	0.1412	-0.0045	0.0007	0.995 (0.994 to 0.997)	3.50 × 10^-12
rs12150840	18	1891260	A	G	0.1412	-0.0045	0.0007	0.995 (0.994 to 0.997)	3.97 × 10^-12
rs1241986	18	6873954	G	A	0.1402	0.0037	0.0007	1.004 (1.002 to 1.005)	1.50 × 10^-8
rs10853340	18	6906508	C	G	0.1322	0.0037	0.0007	1.004 (1.002 to 1.005)	4.15 × 10^-8
rs7228616	18	20934942	T	C	0.3459	0.0026	0.0005	1.003 (1.002 to 1.004)	2.96 × 10^-8
rs12966237	18	20968775	G	A	0.4016	0.0026	0.0005	1.003 (1.002 to 1.004)	1.63 × 10^-8
rs10502437	18	20970706	G	A	0.4016	0.0026	0.0005	1.003 (1.002 to 1.004)	1.50 × 10^-8
rs11662237	18	20974424	C	T	0.4016	0.0026	0.0005	1.003 (1.002 to 1.004)	1.30 × 10^-8
rs17259223	18	20985632	A	C	0.328	0.0029	0.0005	1.003 (1.002 to 1.004)	3.36 × 10^-9
rs2037640	18	21003061	C	T	0.3211	0.0032	0.0005	1.003 (1.002 to 1.004)	5.87 × 10^-11
rs9959326	18	21011547	T	A	0.3201	0.0031	0.0005	1.003 (1.002 to 1.004)	1.63 × 10^-10
rs10853540	18	21017313	G	C	0.3211	0.0032	0.0005	1.003 (1.002 to 1.004)	7.64 × 10^-11
rs9962848	18	21022448	G	T	0.341	0.0028	0.0005	1.003 (1.002 to 1.004)	2.53 × 10^-9
rs2878881	18	21024298	G	C	0.341	0.0028	0.0005	1.003 (1.002 to 1.004)	2.67 × 10^-9
rs1995330	18	21037470	T	C	0.4911	-0.0026	0.0005	0.997 (0.997 to 0.998)	1.13 × 10^-8
rs2291993	18	21044607	G	A	0.338	0.003	0.0005	1.003 (1.002 to 1.004)	2.20 × 10^-10
rs9957219	18	21045557	G	A	0.338	0.0031	0.0005	1.003 (1.002 to 1.004)	1.77 × 10^-10
rs9967555	18	21056245	T	A	0.3459	0.0028	0.0005	1.003 (1.002 to 1.004)	5.81 × 10^-9
rs11663375	18	21058082	C	T	0.494	-0.0026	0.0005	0.997 (0.997 to 0.998)	1.50 × 10^-8
rs11663607	18	21066921	A	G	0.3588	0.0029	0.0005	1.003 (1.002 to 1.004)	4.35 × 10^-10
rs11663645	18	21067076	A	G	0.334	0.0032	0.0005	1.003 (1.002 to 1.004)	3.50 × 10^-11
rs11877146	18	21068118	A	G	0.332	0.0031	0.0005	1.003 (1.002 to 1.004)	6.02 × 10^-11
rs11875960	18	21071925	A	G	0.332	0.0032	0.0005	1.003 (1.002 to 1.004)	3.20 × 10^-11
rs303753	18	21074922	G	A	0.3439	-0.0047	0.0005	0.995 (0.994 to 0.996)	8.00 × 10^-23
rs167336	18	21075441	C	T	0.4284	-0.0049	0.0005	0.995 (0.994 to 0.996)	3.32 × 10^-27
rs303757	18	21078716	T	G	0.3459	-0.0048	0.0005	0.995 (0.994 to 0.996)	4.75 × 10^-24
rs182498	18	21079363	T	C	0.4235	-0.005	0.0005	0.995 (0.994 to 0.996)	3.61 × 10^-27
rs1367085	18	21079654	T	C	0.3837	0.0049	0.0005	1.005 (1.004 to 1.006)	4.03 × 10^-26
rs12966114	18	21085355	T	G	0.3817	0.0049	0.0005	1.005 (1.004 to 1.006)	4.31 × 10^-26
rs1429935	18	21086216	A	C	0.4543	0.0051	0.0005	1.005 (1.004 to 1.006)	2.09 × 10^-29
rs891389	18	21087531	C	T	0.3469	-0.0049	0.0005	0.995 (0.994 to 0.996)	1.40 × 10^-24
rs1652342	18	21099583	C	T	0.3469	0.0049	0.0005	1.005 (1.004 to 1.006)	1.77 × 10^-24
rs6507708	18	21101456	C	A	0.4543	0.0052	0.0005	1.005 (1.004 to 1.006)	3.33 × 10^-30
rs1788820	18	21101944	A	G	0.3479	0.0049	0.0005	1.005 (1.004 to 1.006)	1.19 × 10^-24
rs891386	18	21103971	T	G	0.4235	0.0051	0.0005	1.005 (1.004 to 1.006)	1.69 × 10^-28
rs1808579	18	21104888	C	T	0.4473	0.0053	0.0005	1.005 (1.004 to 1.006)	1.05 × 10^-30
rs1788825	18	21109250	T	C	0.3469	0.0048	0.0005	1.005 (1.004 to 1.006)	2.43 × 10^-24
rs1652376	18	21109466	G	T	0.4453	0.0053	0.0005	1.005 (1.004 to 1.006)	8.80 × 10^-31
rs2510344	18	21113285	T	C	0.4592	0.0053	0.0005	1.005 (1.004 to 1.006)	3.93 × 10^-31
rs1788823	18	21114917	A	G	0.3479	0.004	0.0005	1.004 (1.003 to 1.005)	5.26 × 10^-17
rs2236707	18	21114997	C	T	0.4304	0.0047	0.0005	1.005 (1.004 to 1.006)	2.22 × 10^-24
rs6507716	18	21115060	A	G	0.4543	0.0052	0.0005	1.005 (1.004 to 1.006)	2.15 × 10^-30
rs12964689	18	21116998	A	G	0.4573	0.0053	0.0005	1.005 (1.004 to 1.006)	1.85 × 10^-31
rs4800162	18	21117419	G	T	0.4573	0.0053	0.0005	1.005 (1.004 to 1.006)	4.28 × 10^-31
rs4800488	18	21117571	C	A	0.4582	0.0053	0.0005	1.005 (1.004 to 1.006)	2.80 × 10^-31
rs6507720	18	21119291	A	G	0.4582	0.0053	0.0005	1.005 (1.004 to 1.006)	4.98 × 10^-31
rs1140458	18	21119777	G	A	0.4573	0.0052	0.0005	1.005 (1.004 to 1.006)	3.77 × 10^-30
rs7239575	18	21120035	T	C	0.4592	0.0053	0.0005	1.005 (1.004 to 1.006)	2.66 × 10^-31
rs1805082	18	21120444	T	C	0.4582	0.0052	0.0005	1.005 (1.004 to 1.006)	4.77 × 10^-30
rs1788821	18	21120869	A	G	0.3489	0.0048	0.0005	1.005 (1.004 to 1.006)	2.93 × 10^-24
rs2435307	18	21127910	C	T	0.4503	0.0052	0.0005	1.005 (1.004 to 1.006)	4.44 × 10^-30
rs1788762	18	21132571	G	C	0.3489	0.0048	0.0005	1.005 (1.004 to 1.006)	4.23 × 10^-24
rs11663558	18	21133937	G	A	0.4245	0.005	0.0005	1.005 (1.004 to 1.006)	8.05 × 10^-28
rs1805081	18	21140432	T	C	0.3837	0.0049	0.0005	1.005 (1.004 to 1.006)	1.52 × 10^-25
rs1788785	18	21142340	T	C	0.3479	0.0047	0.0005	1.005 (1.004 to 1.006)	2.30 × 10^-23
rs2510340	18	21142438	C	G	0.4264	0.005	0.0005	1.005 (1.004 to 1.006)	1.20 × 10^-27
rs1624695	18	21142992	A	T	0.3479	0.0048	0.0005	1.005 (1.004 to 1.006)	5.78 × 10^-24
rs1788826	18	21154024	G	A	0.3499	0.0048	0.0005	1.005 (1.004 to 1.006)	6.29 × 10^-24
rs1788770	18	21169628	G	C	0.3131	0.0036	0.0005	1.004 (1.003 to 1.005)	1.20 × 10^-13
rs8084691	18	21170860	G	T	0.3072	0.0037	0.0005	1.004 (1.003 to 1.005)	9.49 × 10^-14
rs8084899	18	21170950	T	A	0.3091	0.0036	0.0005	1.004 (1.003 to 1.005)	1.12 × 10^-13
rs7234270	18	21172017	T	C	0.2873	0.0036	0.0005	1.004 (1.003 to 1.005)	7.34 × 10^-13
rs1788769	18	21173209	A	G	0.4135	0.0035	0.0005	1.003 (1.003 to 1.004)	4.97 × 10^-14
rs1652358	18	21173667	G	C	0.3439	0.0037	0.0005	1.004 (1.003 to 1.005)	1.35 × 10^-14
rs1617407	18	21175186	G	A	0.4046	0.0032	0.0005	1.003 (1.002 to 1.004)	2.39 × 10^-12
rs1615035	18	21178845	A	G	0.3231	0.0034	0.0005	1.003 (1.002 to 1.004)	1.50 × 10^-12
rs1052369	18	21179144	T	A	0.4076	0.0032	0.0005	1.003 (1.002 to 1.004)	2.71 × 10^-12
rs1788804	18	21186898	T	G	0.4036	0.0033	0.0005	1.003 (1.002 to 1.004)	4.45 × 10^-13
rs1629847	18	21187774	T	C	0.4066	0.0032	0.0005	1.003 (1.002 to 1.004)	3.49 × 10^-12
rs1652366	18	21192261	G	T	0.3996	0.0031	0.0005	1.003 (1.002 to 1.004)	1.16 × 10^-11
rs1711463	18	21205566	G	A	0.2137	-0.0033	0.0006	0.997 (0.996 to 0.998)	3.77 × 10^-9
rs2156774	18	22136195	C	A	0.159	0.0039	0.0006	1.004 (1.003 to 1.005)	4.36 × 10^-10
rs16940823	18	22137319	C	A	0.163	0.0039	0.0006	1.004 (1.003 to 1.005)	1.34 × 10^-10
rs17798131	18	22143180	C	T	0.16	0.0038	0.0006	1.004 (1.003 to 1.005)	4.93 × 10^-10
rs11660335	18	22154235	T	C	0.161	0.0038	0.0006	1.004 (1.003 to 1.005)	6.35 × 10^-10
rs1547874	18	22159869	T	C	0.163	0.0037	0.0006	1.004 (1.003 to 1.005)	1.02 × 10^-9
rs9949580	18	22163999	C	G	0.162	0.0037	0.0006	1.004 (1.002 to 1.005)	2.12 × 10^-9
rs16940846	18	22165373	T	C	0.161	0.0037	0.0006	1.004 (1.002 to 1.005)	2.81 × 10^-9
rs931190	18	22177459	T	G	0.1581	0.0035	0.0006	1.004 (1.002 to 1.005)	1.26 × 10^-8
rs931191	18	22179994	C	T	0.1581	0.0036	0.0006	1.004 (1.002 to 1.005)	8.66 × 10^-9
rs16940859	18	22184421	A	G	0.16	0.0036	0.0006	1.004 (1.002 to 1.005)	4.59 × 10^-9
rs1349351	18	22191762	G	A	0.4016	0.0026	0.0005	1.003 (1.002 to 1.004)	1.90 × 10^-8
rs8085514	18	22193236	C	T	0.4016	0.0026	0.0005	1.003 (1.002 to 1.003)	2.69 × 10^-8
rs7242930	18	22207290	T	C	0.4046	0.0027	0.0005	1.003 (1.002 to 1.004)	7.03 × 10^-9
rs4800191	18	22461398	G	C	0.3877	-0.0027	0.0005	0.997 (0.996 to 0.998)	3.49 × 10^-9
rs1614810	18	23177303	G	A	0.4662	0.0025	0.0005	1.003 (1.002 to 1.003)	2.43 × 10^-8
rs17533	18	23177802	G	A	0.4662	0.0025	0.0005	1.003 (1.002 to 1.003)	2.69 × 10^-8
rs273695	18	23178593	G	T	0.4662	0.0025	0.0005	1.002 (1.002 to 1.003)	3.88 × 10^-8
rs273696	18	23178659	C	A	0.4662	0.0025	0.0005	1.003 (1.002 to 1.003)	2.16 × 10^-8
rs273697	18	23178748	G	A	0.4652	0.0025	0.0005	1.003 (1.002 to 1.003)	2.03 × 10^-8
rs156400	18	23178900	C	A	0.4662	0.0025	0.0005	1.003 (1.002 to 1.003)	2.03 × 10^-8
rs273739	18	23184955	T	C	0.493	0.0025	0.0005	1.002 (1.002 to 1.003)	4.14 × 10^-8
rs156401	18	23194877	G	A	0.4891	0.0025	0.0005	1.002 (1.002 to 1.003)	4.40 × 10^-8
rs273759	18	23196196	A	G	0.495	0.0025	0.0005	1.003 (1.002 to 1.003)	2.56 × 10^-8
rs273761	18	23197084	G	A	0.4662	0.0025	0.0005	1.002 (1.002 to 1.003)	4.79 × 10^-8
rs7228141	18	31214950	G	C	0.499	-0.0028	0.0005	0.997 (0.996 to 0.998)	1.27 × 10^-9
rs1552234	18	31216079	G	A	0.4245	-0.003	0.0005	0.997 (0.996 to 0.998)	3.34 × 10^-11
rs9304125	18	31216532	G	A	0.498	-0.0028	0.0005	0.997 (0.996 to 0.998)	1.21 × 10^-9
rs7243855	18	31217969	A	C	0.4254	-0.0031	0.0005	0.997 (0.996 to 0.998)	2.60 × 10^-11
rs7230668	18	31219235	A	G	0.492	-0.0027	0.0005	0.997 (0.996 to 0.998)	1.70 × 10^-9
rs7244803	18	31223724	T	C	0.492	-0.0028	0.0005	0.997 (0.996 to 0.998)	3.35 × 10^-10
rs1941706	18	31223776	A	G	0.4254	-0.003	0.0005	0.997 (0.996 to 0.998)	3.94 × 10^-11
rs4799705	18	31225030	G	T	0.4374	-0.0029	0.0005	0.997 (0.996 to 0.998)	1.22 × 10^-10
rs2187015	18	31227767	T	C	0.4891	-0.0027	0.0005	0.997 (0.996 to 0.998)	2.67 × 10^-9
rs4444409	18	31229647	G	A	0.4364	-0.0029	0.0005	0.997 (0.996 to 0.998)	1.10 × 10^-10
rs11081816	18	31229984	G	A	0.4891	-0.0027	0.0005	0.997 (0.996 to 0.998)	4.04 × 10^-9
rs7226372	18	31232549	T	C	0.4374	-0.003	0.0005	0.997 (0.996 to 0.998)	9.55 × 10^-11
rs1941702	18	31236980	G	C	0.4374	-0.003	0.0005	0.997 (0.996 to 0.998)	9.69 × 10^-11
rs12605995	18	31239183	A	G	0.4881	-0.0027	0.0005	0.997 (0.996 to 0.998)	3.22 × 10^-9
rs1941701	18	31239375	A	G	0.4781	-0.0027	0.0005	0.997 (0.996 to 0.998)	3.63 × 10^-9
rs9304126	18	31241497	C	G	0.4761	-0.0027	0.0005	0.997 (0.996 to 0.998)	2.25 × 10^-9
rs1941700	18	31243928	C	G	0.4384	-0.0029	0.0005	0.997 (0.996 to 0.998)	1.13 × 10^-10
rs1941699	18	31245871	A	G	0.3936	-0.0028	0.0005	0.997 (0.996 to 0.998)	2.67 × 10^-9
rs4799707	18	31246594	G	A	0.4781	-0.0027	0.0005	0.997 (0.996 to 0.998)	4.04 × 10^-9
rs7244798	18	31248628	A	G	0.496	-0.0029	0.0005	0.997 (0.996 to 0.998)	1.91 × 10^-10
rs11081818	18	31251088	G	A	0.4115	-0.0032	0.0005	0.997 (0.996 to 0.998)	3.64 × 10^-12
rs7232171	18	31251221	G	T	0.4215	-0.003	0.0005	0.997 (0.996 to 0.998)	9.25 × 10^-11
rs1941697	18	31251276	G	A	0.4215	-0.0032	0.0005	0.997 (0.996 to 0.998)	1.92 × 10^-12
rs1941696	18	31252129	G	A	0.4851	-0.0028	0.0005	0.997 (0.996 to 0.998)	3.50 × 10^-10
rs1941695	18	31252605	C	T	0.4851	-0.0028	0.0005	0.997 (0.996 to 0.998)	5.20 × 10^-10
rs10048235	18	31254013	G	A	0.4861	-0.0028	0.0005	0.997 (0.996 to 0.998)	3.50 × 10^-10
rs4799352	18	31255656	T	G	0.4851	-0.0028	0.0005	0.997 (0.996 to 0.998)	7.47 × 10^-10
rs10502623	18	31256367	C	G	0.4294	-0.0027	0.0005	0.997 (0.996 to 0.998)	2.11 × 10^-9
rs1539830	18	31258199	T	A	0.4881	-0.0028	0.0005	0.997 (0.996 to 0.998)	7.19 × 10^-10
rs12607512	18	31259579	A	G	0.4155	-0.0032	0.0005	0.997 (0.996 to 0.998)	4.88 × 10^-12
rs11081821	18	31260487	T	C	0.4155	-0.0032	0.0005	0.997 (0.996 to 0.998)	6.88 × 10^-12
rs10775454	18	31263023	T	C	0.4155	-0.0031	0.0005	0.997 (0.996 to 0.998)	3.05 × 10^-11
rs8086318	18	31263320	G	A	0.4155	-0.0029	0.0005	0.997 (0.996 to 0.998)	5.63 × 10^-10
rs8086676	18	31263801	A	G	0.4881	-0.0027	0.0005	0.997 (0.996 to 0.998)	1.84 × 10^-9
rs1941694	18	31264712	C	A	0.4881	-0.0028	0.0005	0.997 (0.996 to 0.998)	9.30 × 10^-10
rs1981359	18	31266448	A	C	0.4871	-0.0027	0.0005	0.997 (0.996 to 0.998)	1.56 × 10^-9
rs1941693	18	31267337	A	G	0.4881	-0.0027	0.0005	0.997 (0.996 to 0.998)	1.42 × 10^-9
rs7232636	18	31267411	A	G	0.498	-0.0027	0.0005	0.997 (0.996 to 0.998)	2.11 × 10^-9
rs7233908	18	31267449	T	C	0.4881	-0.0028	0.0005	0.997 (0.996 to 0.998)	9.44 × 10^-10
rs948486	18	31267711	T	C	0.4135	-0.0029	0.0005	0.997 (0.996 to 0.998)	4.64 × 10^-10
rs8098989	18	31269303	T	C	0.4125	-0.0029	0.0005	0.997 (0.996 to 0.998)	4.35 × 10^-10
rs1941692	18	31269604	A	G	0.4881	-0.0027	0.0005	0.997 (0.996 to 0.998)	1.70 × 10^-9
rs1941691	18	31270741	T	C	0.4135	-0.0029	0.0005	0.997 (0.996 to 0.998)	4.35 × 10^-10
rs8086460	18	31270819	C	T	0.4881	-0.0027	0.0005	0.997 (0.996 to 0.998)	1.98 × 10^-9
rs12454561	18	31272238	C	T	0.4085	-0.0026	0.0005	0.997 (0.997 to 0.998)	1.76 × 10^-8
rs1025206	18	36125658	G	A	0.2366	0.0034	0.0005	1.003 (1.002 to 1.004)	1.39 × 10^-10
rs12967828	18	36129451	A	T	0.2018	0.0033	0.0006	1.003 (1.002 to 1.004)	7.31 × 10^-9
rs10853455	18	36131429	T	G	0.2028	0.0033	0.0006	1.003 (1.002 to 1.004)	4.73 × 10^-9
rs12956072	18	36139407	G	A	0.2396	0.0034	0.0005	1.003 (1.002 to 1.004)	1.77 × 10^-10
rs1893662	18	36142887	G	A	0.1889	0.0032	0.0006	1.003 (1.002 to 1.004)	2.16 × 10^-8
rs4800030	18	36153493	G	A	0.2237	0.0034	0.0005	1.003 (1.002 to 1.005)	2.93 × 10^-10
rs7227126	18	36159926	A	G	0.2237	0.0034	0.0005	1.003 (1.002 to 1.004)	4.07 × 10^-10
rs11874191	18	36164084	C	T	0.2356	0.0037	0.0005	1.004 (1.003 to 1.005)	4.74 × 10^-12
rs11874286	18	36164249	G	A	0.2376	0.0038	0.0005	1.004 (1.003 to 1.005)	1.23 × 10^-12
rs11661598	18	36164845	C	T	0.1511	0.0036	0.0006	1.004 (1.002 to 1.005)	1.02 × 10^-8
rs11082094	18	36165574	A	G	0.2376	0.0036	0.0005	1.004 (1.003 to 1.005)	7.67 × 10^-12
rs10853457	18	36165617	C	T	0.16	0.0038	0.0006	1.004 (1.003 to 1.005)	9.88 × 10^-10
rs1365466	18	36182440	C	T	0.2366	0.0038	0.0005	1.004 (1.003 to 1.005)	5.42 × 10^-13
rs7228974	18	36183823	C	T	0.2356	0.0036	0.0005	1.004 (1.003 to 1.005)	1.10 × 10^-11
rs7244163	18	36186350	A	G	0.2356	0.0036	0.0005	1.004 (1.003 to 1.005)	1.85 × 10^-11
rs993322	18	36285281	A	G	0.1402	-0.0036	0.0007	0.996 (0.995 to 0.998)	3.49 × 10^-8
rs1866525	18	36316723	A	G	0.1421	0.0037	0.0006	1.004 (1.002 to 1.005)	1.14 × 10^-8
rs9957032	18	39467208	T	C	0.1879	-0.0039	0.0006	0.996 (0.995 to 0.997)	2.60 × 10^-11
rs7227106	18	39467420	A	T	0.1193	-0.0039	0.0007	0.996 (0.995 to 0.998)	3.49 × 10^-8
rs16975402	18	39468269	G	A	0.1461	-0.004	0.0006	0.996 (0.995 to 0.997)	4.36 × 10^-10
rs7237444	18	39468982	G	A	0.3131	0.0029	0.0005	1.003 (1.002 to 1.004)	2.94 × 10^-9
rs7243868	18	39471941	C	T	0.1183	-0.0039	0.0007	0.996 (0.995 to 0.998)	3.88 × 10^-8
rs16975407	18	39479441	C	G	0.1193	-0.0039	0.0007	0.996 (0.995 to 0.997)	2.30 × 10^-8
rs1432135	18	39480259	T	C	0.2793	0.0028	0.0005	1.003 (1.002 to 1.004)	4.53 × 10^-8
rs7230378	18	39480385	A	G	0.1193	-0.0039	0.0007	0.996 (0.995 to 0.997)	2.30 × 10^-8
rs9807506	18	39493911	C	T	0.1064	0.0045	0.0007	1.005 (1.003 to 1.006)	9.19 × 10^-10
rs12962032	18	39504031	C	T	0.0885	-0.0049	0.0008	0.995 (0.994 to 0.997)	7.09 × 10^-10
rs4447506	18	39510074	G	A	0.3648	0.0029	0.0005	1.003 (1.002 to 1.004)	7.75 × 10^-10
rs12961563	18	39530811	G	A	0.1332	-0.0044	0.0007	0.996 (0.994 to 0.997)	3.06 × 10^-11
rs12956553	18	39531129	G	A	0.1312	-0.0045	0.0007	0.995 (0.994 to 0.997)	1.70 × 10^-11
rs1944967	18	39531139	A	G	0.336	-0.0033	0.0005	0.997 (0.996 to 0.998)	3.33 × 10^-12
rs3813065	18	39534825	C	T	0.1332	-0.0043	0.0007	0.996 (0.994 to 0.997)	1.21 × 10^-10
rs16975459	18	39548277	A	C	0.1312	-0.0045	0.0007	0.995 (0.994 to 0.997)	1.55 × 10^-11
rs52911	18	39554939	G	A	0.335	-0.0033	0.0005	0.997 (0.996 to 0.998)	3.33 × 10^-12
rs7242727	18	39558586	G	A	0.1392	-0.0041	0.0007	0.996 (0.995 to 0.997)	4.93 × 10^-10
rs7233661	18	39560221	C	T	0.1312	-0.0044	0.0007	0.996 (0.994 to 0.997)	8.10 × 10^-11
rs629481	18	39560754	G	A	0.335	-0.0033	0.0005	0.997 (0.996 to 0.998)	3.18 × 10^-12
rs9949895	18	39562373	C	G	0.1312	-0.0045	0.0007	0.996 (0.994 to 0.997)	3.06 × 10^-11
rs625896	18	39563530	T	C	0.336	-0.0033	0.0005	0.997 (0.996 to 0.998)	4.73 × 10^-12
rs638763	18	39564161	G	A	0.336	-0.0033	0.0005	0.997 (0.996 to 0.998)	3.49 × 10^-12
rs609301	18	39564687	G	A	0.336	-0.0033	0.0005	0.997 (0.996 to 0.998)	3.64 × 10^-12
rs9956832	18	39564876	C	A	0.1312	-0.0045	0.0007	0.996 (0.994 to 0.997)	2.91 × 10^-11
rs524793	18	39568444	G	A	0.335	-0.0033	0.0005	0.997 (0.996 to 0.998)	3.80 × 10^-12
rs649610	18	39572258	G	A	0.335	-0.0034	0.0005	0.997 (0.996 to 0.998)	2.71 × 10^-12
rs682408	18	39573593	T	G	0.4801	-0.0033	0.0005	0.997 (0.996 to 0.998)	2.17 × 10^-13
rs664338	18	39574423	A	G	0.336	-0.0034	0.0005	0.997 (0.996 to 0.998)	2.55 × 10^-12
rs12954899	18	39582087	A	G	0.1153	-0.0045	0.0007	0.996 (0.994 to 0.997)	2.36 × 10^-10
rs3819162	18	39584264	C	T	0.1312	-0.0045	0.0007	0.996 (0.994 to 0.997)	2.15 × 10^-11
rs7230883	18	39586259	A	T	0.1153	-0.0045	0.0007	0.996 (0.994 to 0.997)	2.50 × 10^-10
rs4121817	18	39588988	G	A	0.1312	-0.0045	0.0007	0.996 (0.994 to 0.997)	1.85 × 10^-11
rs531258	18	39599939	T	A	0.336	-0.0033	0.0005	0.997 (0.996 to 0.998)	7.50 × 10^-12
rs8095411	18	39600755	A	G	0.1312	-0.0045	0.0007	0.995 (0.994 to 0.997)	1.70 × 10^-11
rs12962602	18	39601573	C	G	0.1312	-0.0045	0.0007	0.996 (0.994 to 0.997)	1.85 × 10^-11
rs9964331	18	39605626	T	C	0.1312	-0.0045	0.0007	0.995 (0.994 to 0.997)	1.52 × 10^-11
rs1787173	18	39606343	C	T	0.337	-0.0033	0.0005	0.997 (0.996 to 0.998)	3.95 × 10^-12
rs474605	18	39612720	A	G	0.4841	-0.0034	0.0005	0.997 (0.996 to 0.998)	9.65 × 10^-14
rs593248	18	39614110	G	A	0.337	-0.0033	0.0005	0.997 (0.996 to 0.998)	4.73 × 10^-12
rs9646518	18	39616158	C	T	0.1084	-0.0047	0.0007	0.995 (0.994 to 0.997)	1.08 × 10^-10
rs8087875	18	39630347	A	G	0.1312	-0.0046	0.0007	0.995 (0.994 to 0.997)	1.14 × 10^-11
rs7238178	18	39632957	A	G	0.1312	-0.0046	0.0007	0.995 (0.994 to 0.997)	1.09 × 10^-11
rs515626	18	39637545	C	T	0.338	-0.0034	0.0005	0.997 (0.996 to 0.998)	2.39 × 10^-12
rs647512	18	39639476	G	A	0.337	-0.0033	0.0005	0.997 (0.996 to 0.998)	2.86 × 10^-12
rs559231	18	39644247	G	T	0.3757	-0.0035	0.0005	0.996 (0.996 to 0.997)	4.13 × 10^-14
rs620052	18	39646964	A	G	0.3489	-0.0032	0.0005	0.997 (0.996 to 0.998)	1.44 × 10^-11
rs587686	18	39649550	A	C	0.3429	-0.0033	0.0005	0.997 (0.996 to 0.998)	9.65 × 10^-12
[truncated: 2,785,000 more chars]
